# Genomize-SEQ: An NGS data analysis platform for genomic variant classification and prioritization

**DOI:** 10.1101/2025.09.05.25335160

**Authors:** Ersen Kavak, Tolga Aslan, Ruchan Karaman, Cagatay Aydin, Tolgahan Ozer, Deniz Sunnetci Akkoyunlu, Hakan Savli, Naci Cine, Tuncay Seker

**Affiliations:** Genomize Bilisim ve Biyoteknoloji Anonim Sirketi, 34470, Istanbul/Turkiye; Department of Molecular Biology and Genetics, Faculty of Arts and Sciences, Bogazici University, 34342, Istanbul/Turkiye; Department of Medical Genetics, Faculty of Medicine, Kocaeli University, 41001 Kocaeli/Turkiye

## Abstract

Accurate interpretation of diverse genetic variants remains a pivotal challenge in the diagnosis of rare diseases. Although evidence-based guidelines established by the American College of Medical Genetics and Genomics have enhanced the precision of variant assessment, the practical implementation of this evidence-based classification can be challenging. The inherent genetic heterogeneity in rare diseases, coupled with the need to integrate information from numerous databases, contributes to this complexity. Therefore, advancements in secondary variant calling, automated variant annotation and prioritization, visualization of variant annotations with the raw data, and a streamlined reporting process are crucial for efficient and robust analysis. Here we present Genomize-SEQ, a web-based clinical genomics analysis software that has all of these capabilities, with which more than 300,000 patients have been analyzed to date. Genomize-SEQ collects data from more than 120 different databases to annotate the variants according to ACMG/AMP guidelines and prioritize the variants that could be causative for the clinical presentation of a patient. Genomize-SEQ can also perform real-time data aggregation to calculate variant frequencies in each center as well as the community. This capability helps clinicians to analyze variants more easily in regions without genome projects or in populations underrepresented in existing databases. We validated the annotation capacity of Genomize-SEQ by performing a systematic comparison of ACMG pathogenicity prediction from widely used algorithms and Genomize-SEQ’s algorithm, using ClinGen’s expert curation dataset as a truth set. In addition, we tested the prioritization efficiency of Genomize-SEQ by using real-world whole-exome sequencing data of 215 patients with pre-diagnostic and phenotypic information. Genomize-SEQ identified the causative variants with a 97% success rate, with 52% of these variants ranked in the top position and over 90% ranked within the top 20. Thus, Genomize-SEQ provides a complete solution for comprehensive variant interpretation to achieve fast and reliable diagnosis for rare diseases from next-generation sequencing data.

## Supplementary material for "Genomize-SEQ: An NGS data analysis platform for genomic variant classification and prioritization": VarSome annotation result file: varsome_clingen2024feb_hg38_variant_annotation.tsv (part 1 of 3)

Variant	Chromosome	Position	RS ID	Ref seq	Var seq	Type	HGVS	Zygosity	Genes	Phenotypes	Number of phenotypes	Transcripts	OMIM phenotypes	OMIM inheritance	Function	Functions of ACMG transcript	Coding impact	Inheritance	ClinVar class	ClinVar disease	Cosmic primary site	Allelic balance	Frequency	1000Genomes	Sift score	Sift prediction	Mutation taster prediction	PolyPhen-2 HVAR	PolyPhen-2 HDIV	PrimateAI	Coverage	Alternate Allele Coverage	Class	User classification	Homozygous samples	Heterozygous samples	Tumor Samples	Your Homozygous samples	Your Heterozygous samples	Your Tumor samples	COSMIC Id	dbscSNV ADA	dbscSNV RF	Min splice distance	CADD score	CADD prediction	BayesDel AddAF score	BayesDel AddAF prediction	BayesDel noAF score	BayesDel noAF prediction	EIGEN raw coding	EIGEN prediction	REVEL score	REVEL prediction	MetaSVM score	MetaSVM prediction	Germline rules	Comments	Germline Class	Somatic Tier	Filters
chr12:102855331 C⇒T	chr12	102855331	rs199475613	C	T	SNV	ENST00000553106.6:c.511G>A(p.(Gly171Arg))	Heterozygous	PAH			View	Phenylketonuria;[Hyperphenylalaninemia	Autosomal recessive	coding,splicing,splicing-ACMG,non-coding exon	coding,splicing,splicing-ACMG	missense	AR	Likely Pathogenic			None	6.84139E-07		0.0,0.0	['D', 'D']	D			0.6847000000000002	61	None	5.281		0	0	0	0	0	0		0.9911	0.828	2	34	P	0.5694	D	0.5801	D	1.055	P	0.966,0.966		0.9258000000000001	D	PP3_Very Strong,PP5_Very Strong,PS1,PS3,PM1_Strong,PM5,PM2_Supporting		Pathogenic		PASS
chr17:80112922 C⇒A	chr17	80112922	rs28940868	C	A	SNV	NM_000152.5:c.1935C>A(p.(Asp645Glu))	Heterozygous	GAA			View	Glycogen storage disease II	Autosomal recessive	coding,non-coding exon	coding	missense	AR	Pathogenic			None	1.50848E-05		0.0,0.0	['D', 'D']	A			0.7261000000000001	32	None	5.281		0	0	0	0	0	0				47	23.6	U	0.2082	D	0.5249	D	0.5805	U	0.8,0.8		1.107	D	PS3_Very Strong,PP5_Very Strong,PS1,PM5_Strong,PP3_Strong,PM1,PM2_Supporting		Pathogenic		PASS
chr7:44150046 T⇒C	chr7	44150046		T	C	SNV	NM_000162.5:c.502A>G(p.(Thr168Ala))	Heterozygous	GCK			View	MODY;Diabetes mellitus;Hyperinsulinemic hypoglycemia	Autosomal recessive;Autosomal dominant	coding,non-coding exon	coding	missense	AD/AR	Pathogenic			None			None,0.001,0.001,0.001,0.001	[None, 'D', 'D', 'D', 'D']	D			0.8978000000000002	27	None	5.279		0	0	0	0	0	0				19	29.8	P	0.5639	D	0.5722	D	0.8779	P	None,0.974,0.974,0.974,0.974		1.045	D	PS3_Very Strong,PP5_Very Strong,PM1_Strong,PM5_Strong,PP3_Strong,PM2_Supporting		Pathogenic		PASS
chr12:102866597 G⇒C	chr12	102866597	rs199475655	G	C	SNV	ENST00000553106.6:c.508C>G(p.(His170Asp))	Homozygous variant	PAH			View	Phenylketonuria;[Hyperphenylalaninemia	Autosomal recessive	coding,splicing,splicing-ACMG,intronic,non-coding exon	coding,splicing,splicing-ACMG	missense	AR	Pathogenic			None	4.10978E-06		0.012,0.011	['D', 'D']	D			0.6993000000000001	47	None	5.279		0	0	0	0	0	0		0.992	0.844	2	33	P	0.3799	D	0.5336	D	0.9869	P	0.938,0.938		1.023	D	PP3_Very Strong,PP5_Very Strong,PS3,PM1_Strong,PM5_Strong,PM2_Supporting		Pathogenic		PASS
chr17:7674220 C⇒T	chr17	7674220	rs11540652	C	T	SNV	NM_000546.6:c.743G>A(p.(Arg248Gln))	Homozygous variant	TP53			View	{Glioma susceptibility 1};{Basal cell carcinoma 7};Pancreatic cancer;Li-Fraumeni syndrome;Nasopharyngeal carcinoma;{Osteosarcoma};{Choroid plexus papilloma};Hepatocellular carcinoma;Bone marrow failure syndrome 5;{Colorectal cancer};Breast cancer;{Adrenocortical carcinoma	Autosomal dominant;Somatic mutation	non-coding exon,coding,3'flank	coding	missense	AD/AR	Pathogenic			None	6.15757E-06		0.005,0.006,None,None,None,None,None,None,None,0.006,None,None,0.006,0.006,None,None,0.006,None,None,0.008,0.007	['D', 'D', None, None, None, None, None, None, None, 'D', None, None, 'D', 'D', None, None, 'D', None, None, 'D', 'D']	A			0.6288000000000001	41	None	5.279		0	0	9	0	0	0	COSV52661580			40	29.4	P	0.3776	D	0.4738	D	0.6597	U	0.934,0.934,None,None,None,None,None,None,None,0.934,None,None,0.934,0.934,None,None,0.934,None,None,0.934,0.934		0.9602	D	PS3_Very Strong,PP5_Very Strong,PM1_Strong,PM5_Strong,PP3_Strong,PM2_Supporting		Pathogenic		PASS
chr12:102851688 T⇒C	chr12	102851688	rs199475592	T	C	SNV	ENST00000553106.6:c.911A>G(p.(Gln304Arg))	Heterozygous	PAH			View	Phenylketonuria;[Hyperphenylalaninemia	Autosomal recessive	coding,splicing,splicing-ACMG,non-coding exon	coding,splicing,splicing-ACMG	missense	AR	Likely Pathogenic			None			0.001,0.001	['D', 'D']	D			0.7823	64	None	5.277		0	0	0	0	0	0		0.9948	0.908	2	33	P	0.5512	D	0.554	D	0.8548	P	0.98,0.98		1.011	D	PP3_Very Strong,PP5_Very Strong,PS3,PM5_Strong,PM1,PM2_Supporting		Pathogenic		PASS
chr12:102912791 C⇒A	chr12	102912791	rs199475567	C	A	SNV	ENST00000553106.6:c.168G>T(p.(Glu56Asp))	Homozygous variant	PAH			View	Phenylketonuria;[Hyperphenylalaninemia	Autosomal recessive	coding,splicing,splicing-ACMG,non-coding exon	coding,splicing,splicing-ACMG	missense	AR	Pathogenic			None			0.044,0.155,0.117,0.021	['D', 'T', 'T', 'D']	D			0.5813	44	None	5.277		0	0	0	0	0	0		0.9997	0.942	1	33	P	0.3269	D	0.2317	D	-0.1877	B	0.626,0.626,0.626,0.626		0.7134	D	PP3_Very Strong,PP5_Very Strong,PS1,PS3,PM1,PM2_Supporting		Pathogenic		PASS
chr3:179218294 G⇒A	chr3	179218294	rs121913273	G	A	SNV	NM_006218.4:c.1624G>A(p.(Glu542Lys))	Heterozygous	PIK3CA			View	Colorectal cancer;Macrodactyly;Keratosis;Cowden syndrome 5;Megalencephaly-capillary malformation-polymicrogyria syndrome;Hepatocellular carcinoma;Nevus;CLOVE syndrome;Nonsmall cell lung cancer;Cerebral cavernous malformations 4;Gastric cancer;Ovarian cancer;Breast cancer;CLAPO syndrome		coding,non-coding exon	coding	missense	AD	Pathogenic			None			0.016,None	['D', None]	D			0.8808000000000001	59	None	5.277		0	0	8	0	0	0	COSV55873227			41	32	P	0.3277	D	0.2329	D	0.612	U	0.439,None		-0.7291000000000001	T	PS3_Very Strong,PP5_Very Strong,PM1_Strong,PM5_Strong,PP3_Moderate,PM2_Supporting		Pathogenic		PASS
chr17:7674252 C⇒T	chr17	7674252	rs587782664	C	T	SNV	NM_000546.6:c.711G>A(p.(Met237Ile))	Homozygous variant	TP53			View	{Glioma susceptibility 1};{Basal cell carcinoma 7};Pancreatic cancer;Li-Fraumeni syndrome;Nasopharyngeal carcinoma;{Osteosarcoma};{Choroid plexus papilloma};Hepatocellular carcinoma;Bone marrow failure syndrome 5;{Colorectal cancer};Breast cancer;{Adrenocortical carcinoma	Autosomal dominant;Somatic mutation	non-coding exon,coding,3'flank	coding	missense	AD/AR	Pathogenic			None	6.84168E-07		0.008,0.007,None,None,None,None,None,None,None,0.007,None,None,0.006,0.007,None,None,0.007,None,None,0.008,0.009	['D', 'D', None, None, None, None, None, None, None, 'D', None, None, 'D', 'D', None, None, 'D', None, None, 'D', 'D']	D			0.7238000000000001	33	None	5.277		0	0	2	0	0	0	COSV52661887			39	26.4	P	0.3554	D	0.4419	D	0.6828	U	0.923,0.923,None,None,None,None,None,None,None,0.923,None,None,0.923,0.923,None,None,0.923,None,None,0.923,0.923		1.031	D	PP5_Very Strong,PS1,PS3,PM1_Strong,PP3_Strong,PM5,PM2_Supporting		Pathogenic		PASS
chr7:44147732 C⇒T	chr7	44147732	rs104894008	C	T	SNV	NM_000162.5:c.781G>A(p.(Gly261Arg))	Heterozygous	GCK			View	MODY;Diabetes mellitus;Hyperinsulinemic hypoglycemia	Autosomal recessive;Autosomal dominant	coding,non-coding exon	coding	missense	AD/AR	Pathogenic			None	1.36874E-06		None,0.0,0.0,0.0,0.0	[None, 'D', 'D', 'D', 'D']	A			0.8273	66	None	5.277		0	0	0	0	0	0				73	28.2	P	0.5346	D	0.5301	D	0.7453	P	None,0.914,0.914,0.914,0.914		1.096	D	PP5_Very Strong,PS1,PS3,PM1_Strong,PP3_Strong,PM5,PM2_Supporting		Pathogenic		PASS
chr12:102866663 C⇒T	chr12	102866663	rs80297647	C	T	SNV	ENST00000553106.6:c.442G>A(p.(Gly148Ser))	Homozygous variant	PAH			View	Phenylketonuria;[Hyperphenylalaninemia	Autosomal recessive	coding,splicing,splicing-ACMG,intronic,non-coding exon	coding,splicing,splicing-ACMG	missense	AR	Likely Pathogenic			None	9.58262E-06		0.001,0.001	['D', 'D']	D			0.8426000000000001	71	None	5.277		0	0	0	0	0	0		0.998	0.904	1	33	P	0.4247	D	0.5538	D	0.9886	P	0.949,0.949		0.9699000000000001	D	PP3_Very Strong,PP5_Very Strong,PS3,PM5_Strong,PM1,PM2_Supporting		Pathogenic		PASS
chr12:102852815 G⇒A	chr12	102852815	rs5030851	G	A	SNV	ENST00000553106.6:c.842C>T(p.(Pro281Leu))	Heterozygous	PAH			View	Phenylketonuria;[Hyperphenylalaninemia	Autosomal recessive	coding,splicing,splicing-ACMG,non-coding exon	coding,splicing,splicing-ACMG	missense,start loss	AR	Likely Pathogenic			None	0.000125194		0.0,0.0	['D', 'D']	A			0.8510000000000001	20	None	5.277		0	4	0	0	0	0		0.9929	0.856	1	33	P	0.3799	D	0.598	D	1.098	P	0.983,0.983		0.9103	D	PS3_Very Strong,PP3_Very Strong,PM1_Strong,PM5_Strong,PP5_Moderate,PM2_Supporting		Pathogenic		PASS
chr3:179234297 A⇒G	chr3	179234297	rs121913279	A	G	SNV	NM_006218.4:c.3140A>G(p.(His1047Arg))	Heterozygous	PIK3CA			View	Colorectal cancer;Macrodactyly;Keratosis;Cowden syndrome 5;Megalencephaly-capillary malformation-polymicrogyria syndrome;Hepatocellular carcinoma;Nevus;CLOVE syndrome;Nonsmall cell lung cancer;Cerebral cavernous malformations 4;Gastric cancer;Ovarian cancer;Breast cancer;CLAPO syndrome		coding,non-coding exon,3'utr	coding	missense	AD	Pathogenic			None			0.019	['D']	D			0.9094	16	None	5.276		0	0	11	0	0	0	COSV55873195			204	22.5	B	0.3379	D	0.2476	D	0.2205	U	0.455		-0.5648000000000001	T	PS3_Very Strong,PP5_Very Strong,PM1_Strong,PM5_Strong,PM2_Supporting,PP3		Pathogenic		PASS
chr14:23425760 C⇒G	chr14	23425760	rs121913632	C	G	SNV	NM_000257.4:c.2221G>C(p.(Gly741Arg))	Homozygous variant	MYH7			View	Congenital myopathy 7B;Left ventricular noncompaction 5;Laing distal myopathy;Cardiomyopathy;Congenital myopathy 7A	Autosomal recessive;Digenic dominant;Autosomal dominant	coding	coding	missense	AD/AR	Pathogenic			None	1.3683E-06		0.0	['D']	A			0.6737000000000002	24	None	5.276		0	0	0	0	0	0				59	25.8	P	0.397	D	0.3325	D	0.6629	U	0.857		0.9727	D	PS3_Very Strong,PS1,PM1_Strong,PM5_Strong,PP3_Strong,PM2_Supporting,PP5		Pathogenic		PASS
chr12:112488466 C⇒T	chr12	112488466	rs121918457	C	T	SNV	NM_002834.5:c.1403C>T(p.(Thr468Met))	Homozygous variant	PTPN11			View	LEOPARD syndrome 1;Leukemia;Noonan syndrome 1;Metachondromatosis	Autosomal dominant	coding,non-coding exon,intronic	coding	missense	AD	Pathogenic			None	4.79215E-06		0.0,None,None	['D', None, None]	A			0.8827000000000002	92	None	5.276		0	0	0	0	0	0	COSV61005439			24	26.7	P	0.571	D	0.5825	D	0.9034	P	0.965,None,None		1.005	D	PS3_Very Strong,PP5_Very Strong,PM5_Strong,PP3_Strong,PM1		Pathogenic		PASS
chr10:87933129 T⇒C	chr10	87933129	rs121909223	T	C	SNV	NM_000314.8:c.370T>C(p.(Cys124Arg))	Heterozygous	PTEN			View	Prostate cancer;{Meningioma};Macrocephaly/autism syndrome;Cowden syndrome 1;{Glioma susceptibility 2};Lhermitte-Duclos disease	Autosomal dominant	5'utr,coding,non-coding exon	coding	missense	AD/AR	Pathogenic			None			0.0	['D']	A			0.9341	48	None	5.275		0	0	0	0	0	0	COSV64294667			117	29	P	0.5871	D	0.6055	D	0.9643	P	0.966		0.8880000000000001	D	PP5_Very Strong,PS3,PM1_Strong,PM5_Strong,PP3_Strong,PM2_Supporting		Pathogenic		PASS
chr10:87933161 G⇒C	chr10	87933161	rs1114167676	G	C	SNV	NM_000314.8:c.402G>C(p.(Met134Ile))	Heterozygous	PTEN			View	Prostate cancer;{Meningioma};Macrocephaly/autism syndrome;Cowden syndrome 1;{Glioma susceptibility 2};Lhermitte-Duclos disease	Autosomal dominant	5'utr,coding,non-coding exon	coding	missense	AD/AR	Likely Pathogenic			None			0.0	['D']	D			0.9159	96	None	5.275		0	0	0	0	0	0	COSV64293372			91	26.7	P	0.4329	D	0.384	D	0.7776	P	0.892		0.3128000000000001	D	PP5_Very Strong,PS1,PM1_Strong,PM5_Strong,PP3_Strong,PM2_Supporting		Pathogenic		PASS
chr10:87933166 G⇒A	chr10	87933166	rs786204859	G	A	SNV	NM_000314.8:c.407G>A(p.(Cys136Tyr))	Heterozygous	PTEN			View	Prostate cancer;{Meningioma};Macrocephaly/autism syndrome;Cowden syndrome 1;{Glioma susceptibility 2};Lhermitte-Duclos disease	Autosomal dominant	5'utr,coding,non-coding exon	coding	missense	AD/AR	Pathogenic			None			0.008	['D']	D			0.9389000000000001	18	None	5.275		0	0	0	0	0	0	COSV64288670			86	27.9	P	0.5758	D	0.5893	D	1.007	P	0.974		1.044	D	PP5_Very Strong,PS3,PM1_Strong,PM5_Strong,PP3_Strong,PM2_Supporting		Pathogenic		PASS
chr11:534286 C⇒A	chr11	534286	rs104894228	C	A	SNV	ENST00000311189.8:c.37G>T(p.(Gly13Cys))	Heterozygous	HRAS			View	Schimmelpenning-Feuerstein-Mims syndrome;Nevus sebaceous or woolly hair nevus;Costello syndrome;Thyroid carcinoma;Spitz nevus or nevus spilus;Congenital myopathy with excess of muscle spindles;Bladder cancer	Autosomal dominant	coding,5'utr,non-coding exon,5'flank	coding	missense	AD	Pathogenic			None			0.0,0.0,0.0,0.0,0.0	['D', 'D', 'D', 'D', 'D']	D			0.8811000000000001	50	None	5.275		0	0	0	0	0	0	COSV54241641			75	23.1	B	0.362	D	0.2823	D	0.2804	U	0.745,0.745,0.745,0.745,0.745		0.43390000000000006	D	PP5_Very Strong,PS3,PM1_Strong,PM5_Strong,PP3_Strong,PM2_Supporting		Pathogenic		PASS
chr11:534289 C⇒T	chr11	534289	rs104894229	C	T	SNV	ENST00000311189.8:c.34G>A(p.(Gly12Ser))	Homozygous variant	HRAS			View	Schimmelpenning-Feuerstein-Mims syndrome;Nevus sebaceous or woolly hair nevus;Costello syndrome;Thyroid carcinoma;Spitz nevus or nevus spilus;Congenital myopathy with excess of muscle spindles;Bladder cancer	Autosomal dominant	coding,5'utr,non-coding exon,5'flank	coding	missense	AD	Pathogenic			None			0.028,0.025,0.028,0.025,0.025	['D', 'D', 'D', 'D', 'D']	D			0.8604	38	None	5.275		0	0	1	0	0	0	COSV54237299			78	23.1	B	0.313	D	0.2118	D	0.135	B	0.695,0.695,0.695,0.695,0.695		-0.17370000000000002	T	PP5_Very Strong,PS3,PM1_Strong,PM5_Strong,PP3_Strong,PM2_Supporting		Pathogenic		PASS
chr12:102844353 A⇒T	chr12	102844353	rs62517183	A	T	SNV	ENST00000553106.6:c.1048T>A(p.(Ser350Thr))	Homozygous variant	PAH			View	Phenylketonuria;[Hyperphenylalaninemia	Autosomal recessive	coding,non-coding exon	coding	missense	AR	Likely Pathogenic			None			0.001,0.001	['D', 'D']	D			0.7373000000000001	96	None	5.275		0	0	0	0	0	0				18	28	P	0.5722	D	0.5842	D	1.088	P	0.969,0.969		0.9116000000000001	D	PP5_Very Strong,PS3,PM1_Strong,PM5_Strong,PP3_Strong,PM2_Supporting		Pathogenic		PASS
chr12:102846924 G⇒A	chr12	102846924	rs199475650	G	A	SNV	ENST00000553106.6:c.940C>T(p.(Pro314Ser))	Heterozygous	PAH			View	Phenylketonuria;[Hyperphenylalaninemia	Autosomal recessive	coding,non-coding exon,intronic	coding	missense	AR	Pathogenic			None			1.0,1.0	['T', 'T']	D			0.7295	44	None	5.275		0	0	0	0	0	0				28	22.6	B	0.4322	D	0.3831	D	0.02364	B	0.782,0.782		0.9954999999999999	D	PP5_Very Strong,PS3,PM1_Strong,PM5_Strong,PP3_Strong,PM2_Supporting		Pathogenic		PASS
chr12:102846935 G⇒A	chr12	102846935	rs62642913	G	A	SNV	ENST00000553106.6:c.929C>T(p.(Ser310Phe))	Homozygous variant	PAH			View	Phenylketonuria;[Hyperphenylalaninemia	Autosomal recessive	coding,non-coding exon,intronic	coding	missense	AR	Pathogenic			None			0.0,0.0	['D', 'D']	D			0.7719	65	None	5.275		0	0	0	0	0	0				17	31	P	0.5812	D	0.5971	D	1.033	P	0.993,0.993		0.924	D	PP5_Very Strong,PS3,PM1_Strong,PM5_Strong,PP3_Strong,PM2_Supporting		Pathogenic		PASS
chr12:102851689 G⇒T	chr12	102851689	rs1555204295	G	T	SNV	ENST00000553106.6:c.910C>A(p.(Gln304Lys))	Heterozygous	PAH			View	Phenylketonuria;[Hyperphenylalaninemia	Autosomal recessive	coding,splicing,non-coding exon	coding,splicing	missense	AR	Likely Pathogenic			None			0.001,0.0	['D', 'D']	D			0.7853	74	None	5.275		0	0	0	0	0	0		0.965	0.804	3	32	P	0.5786	D	0.5933	D	1.045	P	0.973,0.973		0.9951	D	PP3_Very Strong,PP5_Very Strong,PM1_Strong,PM5_Strong,PM2_Supporting		Pathogenic		PASS
chr12:102851729 A⇒C	chr12	102851729	rs751203209	A	C	SNV	ENST00000553106.6:c.870T>G(p.(His290Gln))	Homozygous variant	PAH			View	Phenylketonuria;[Hyperphenylalaninemia	Autosomal recessive	coding,non-coding exon	coding	missense	AR	Likely Pathogenic			None			0.0,0.0	['D', 'D']	D			0.7445	14	None	5.275		0	0	0	0	0	0				28	22	B	0.5102	D	0.4951	D	0.1981	U	0.924,0.924		0.7719	D	PP5_Very Strong,PS1,PM1_Strong,PM5_Strong,PP3_Strong,PM2_Supporting		Pathogenic		PASS
chr12:102852825 T⇒C	chr12	102852825	rs62516156	T	C	SNV	ENST00000553106.6:c.832A>G(p.(Thr278Ala))	Heterozygous	PAH			View	Phenylketonuria;[Hyperphenylalaninemia	Autosomal recessive	coding,non-coding exon,5'flank	coding	missense	AR	Likely Pathogenic			None			0.001,0.001	['D', 'D']	D			0.7087000000000001	14	None	5.275		0	0	0	0	0	0				11	27.3	P	0.5689	D	0.5794	D	0.8574	P	0.977,0.977		0.9599000000000001	D	PP5_Very Strong,PS3,PM1_Strong,PM5_Strong,PP3_Strong,PM2_Supporting		Pathogenic		PASS
chr12:102852833 G⇒A	chr12	102852833	rs62508715	G	A	SNV	ENST00000553106.6:c.824C>T(p.(Pro275Leu))	Homozygous variant	PAH			View	Phenylketonuria;[Hyperphenylalaninemia	Autosomal recessive	coding,non-coding exon,5'flank	coding	missense	AR	Pathogenic			None			0.0,0.001	['D', 'D']	D			0.8227000000000001	56	None	5.275		0	0	0	0	0	0				19	31	P	0.5503	D	0.5526	D	0.8786	P	0.92,0.92		1.001	D	PP5_Very Strong,PS3,PM1_Strong,PM5_Strong,PP3_Strong,PM2_Supporting		Pathogenic		PASS
chr12:102852856 C⇒G	chr12	102852856	rs199475675	C	G	SNV	ENST00000553106.6:c.801G>C(p.(Gln267His))	Homozygous variant	PAH			View	Phenylketonuria;[Hyperphenylalaninemia	Autosomal recessive	coding,non-coding exon,5'flank	coding	missense	AR	Likely Pathogenic			None			0.0,0.0	['D', 'D']	D			0.7917000000000001	94	None	5.275		0	0	0	0	0	0				42	23.8	U	0.5452	D	0.5454	D	0.6615	U	0.952,0.952		1.04	D	PP5_Very Strong,PS1,PM1_Strong,PM5_Strong,PP3_Strong,PM2_Supporting		Pathogenic		PASS
chr12:102852903 G⇒C	chr12	102852903	rs5030847	G	C	SNV	ENST00000553106.6:c.754C>G(p.(Arg252Gly))	Heterozygous	PAH			View	Phenylketonuria;[Hyperphenylalaninemia	Autosomal recessive	coding,non-coding exon,5'flank	coding	missense	AR	Pathogenic			None			0.001,0.001	['D', 'D']	D			0.8025	43	None	5.275		0	0	0	0	0	0				48	25.3	U	0.5353	D	0.5312	D	0.6651	U	0.951,0.951		0.9656000000000001	D	PP5_Very Strong,PS3,PM1_Strong,PM5_Strong,PP3_Strong,PM2_Supporting		Pathogenic		PASS
chr12:102855321 A⇒G	chr12	102855321	rs138809906	A	G	SNV	ENST00000553106.6:c.521T>C(p.(Ile174Thr))	Homozygous variant	PAH			View	Phenylketonuria;[Hyperphenylalaninemia	Autosomal recessive	coding,non-coding exon	coding	missense	AR	Pathogenic			None			0.0,0.0	['D', 'D']	D			0.6636000000000002	23	None	5.275		0	0	0	0	0	0				12	29.2	P	0.5718	D	0.5835	D	0.9514	P	0.971,0.971		0.9842	D	PP5_Very Strong,PS3,PM1_Strong,PM5_Strong,PP3_Strong,PM2_Supporting		Pathogenic		PASS
chr17:7675075 A⇒T	chr17	7675075	rs876660821	A	T	SNV	NM_000546.6:c.537T>A(p.(His179Gln))	Heterozygous	TP53			View	{Glioma susceptibility 1};{Basal cell carcinoma 7};Pancreatic cancer;Li-Fraumeni syndrome;Nasopharyngeal carcinoma;{Osteosarcoma};{Choroid plexus papilloma};Hepatocellular carcinoma;Bone marrow failure syndrome 5;{Colorectal cancer};Breast cancer;{Adrenocortical carcinoma	Autosomal dominant;Somatic mutation	non-coding exon,coding	coding	missense	AD/AR	Pathogenic			None			0.0,0.0,None,None,None,None,None,None,None,0.0,None,None,0.0,0.0,None,None,0.0,None,None,0.0,0.0	['D', 'D', None, None, None, None, None, None, None, 'D', None, None, 'D', 'D', None, None, 'D', None, None, 'D', 'D']	D			0.6097000000000001	72	None	5.275		0	0	0	0	0	0	COSV52669519			23	12.17	B	0.4748	D	0.4443	D	-0.4616	B	0.79,0.79,None,None,None,None,None,None,None,0.79,None,None,0.79,0.79,None,None,0.79,None,None,0.79,0.79		1.108	D	PP5_Very Strong,PS1,PM1_Strong,PM5_Strong,PP3_Strong,PM2_Supporting		Pathogenic		PASS
chr21:34880579 C⇒A	chr21	34880579	rs1057519749	C	A	SNV	NM_001754.5:c.486G>T(p.(Arg162Ser))	Homozygous variant	RUNX1,RUNX1-AS1			View	Leukemia;Platelet disorder	Autosomal dominant;Somatic mutation	intronic,coding,3'flank,non-coding exon	coding	missense	AD	Likely Pathogenic			None			0.0,0.0,0.0,0.0,0.001,0.001	['D', 'D', 'D', 'D', 'D', 'D']	D			0.8966000000000002	89	None	5.275		0	0	0	0	0	0	COSV100277991			23	25.9	P	0.5402	D	0.5381	D	0.7625	P	0.818,0.818,0.818,0.818,0.818,0.818		1.097	D	PP5_Very Strong,PS1,PM1_Strong,PM5_Strong,PP3_Strong,PM2_Supporting		Pathogenic		PASS
chr21:34880579 C⇒G	chr21	34880579	rs1057519749	C	G	SNV	NM_001754.5:c.486G>C(p.(Arg162Ser))	Homozygous variant	RUNX1,RUNX1-AS1			View	Leukemia;Platelet disorder	Autosomal dominant;Somatic mutation	intronic,coding,3'flank,non-coding exon	coding	missense	AD	Likely Pathogenic			None			0.0,0.0,0.0,0.0,0.001,0.001	['D', 'D', 'D', 'D', 'D', 'D']	D			0.8966000000000002	83	None	5.275		0	0	0	0	0	0	COSV55879245			23	25.9	P	0.5402	D	0.5381	D	0.7625	P	0.818,0.818,0.818,0.818,0.818,0.818		1.097	D	PP5_Very Strong,PS1,PM1_Strong,PM5_Strong,PP3_Strong,PM2_Supporting		Pathogenic		PASS
chr7:140778053 C⇒A	chr7	140778053	rs180177036	C	A	SNV	ENST00000646891.2:c.1455G>T(p.(Leu485Phe))	Homozygous variant	BRAF,ENSG00000289788			View	Melanoma;Colorectal cancer;Cardiofaciocutaneous syndrome;LEOPARD syndrome 3;Nonsmall cell lung cancer;Adenocarcinoma of lung;Noonan syndrome 7	Autosomal dominant	coding,non-coding exon,intronic	coding	missense	AD	Pathogenic			None			None,None,None,0.201	[None, None, None, 'T']	D			0.8992000000000001	58	None	5.275		0	0	0	0	0	0	COSV56396779			23	23.8	U	0.4015	D	0.3389	D	0.1999	U	None,None,None,0.758		-0.8362	T	PP5_Very Strong,PS1,PM1_Strong,PM5_Strong,PP3_Strong,PM2_Supporting		Pathogenic		PASS
chr7:140778053 C⇒G	chr7	140778053	rs180177036	C	G	SNV	ENST00000646891.2:c.1455G>C(p.(Leu485Phe))	Heterozygous	BRAF,ENSG00000289788			View	Melanoma;Colorectal cancer;Cardiofaciocutaneous syndrome;LEOPARD syndrome 3;Nonsmall cell lung cancer;Adenocarcinoma of lung;Noonan syndrome 7	Autosomal dominant	coding,non-coding exon,intronic	coding	missense	AD	Pathogenic			None			None,None,None,0.201	[None, None, None, 'T']	A			0.8992000000000001	84	None	5.275		0	0	0	0	0	0				23	23.3	U	0.4015	D	0.3389	D	0.1999	U	None,None,None,0.757		-0.7046000000000001	T	PP5_Very Strong,PS1,PM1_Strong,PM5_Strong,PP3_Strong,PM2_Supporting		Pathogenic		PASS
chrX:18510820 G⇒A	chrX	18510820	rs1602232972	G	A	SNV	NM_001323289.2:c.65G>A(p.(Gly22Glu))	Heterozygous	CDKL5			View	Developmental and epileptic encephalopathy 2	X-linked dominant	coding,splicing,splicing-ACMG	coding,splicing,splicing-ACMG	missense	X-Linked Recessive/X-Linked Dominant	Likely Pathogenic			None			0.0,None,None,0.0,None,None,None,None	['D', None, None, 'D', None, None, None, None]	D			0.8862000000000001	93	None	5.275		0	0	0	0	0	0		0.9834	0.862	1	33	P	0.7196	D	0.7959	D			0.981,None,None,0.981,None,None,None,None		1.101	D	PP3_Very Strong,PP5_Very Strong,PM1_Strong,PM5_Strong,PM2_Supporting		Pathogenic		PASS
chrX:154031431 G⇒A	chrX	154031431	rs28934904	G	A	SNV	ENST00000453960.7:c.433C>T(p.(Arg145Cys))	Heterozygous	MECP2			View	{Autism susceptibility;Rett syndrome;Encephalopathy;Intellectual developmental disorder	X-linked dominant;X-linked recessive;X-linked	coding,5'utr,non-coding exon	coding	missense	X-Linked Recessive/X-Linked Dominant	Pathogenic			None			0.0,0.0,None,None,None,None,None	['D', 'D', None, None, None, None, None]	D			0.8159000000000001	100	None	5.275		0	0	0	0	0	0				20	32	P	0.7305	D	0.8115	D			0.986,0.986,None,0.986,None,None,None		1.097	D	PP5_Very Strong,PS3,PM1_Strong,PM5_Strong,PP3_Strong,PM2_Supporting		Pathogenic		PASS
chr19:11129598 C⇒G	chr19	11129598	rs374045590	C	G	SNV	NM_000527.5:c.2475C>G(p.(Asn825Lys))	Heterozygous	LDLR			View	Hypercholesterolemia;LDL cholesterol level QTL2	Autosomal recessive;Autosomal dominant	coding,intronic,non-coding exon	coding	missense	AD/AR	Likely Pathogenic			None	6.84078E-07		0.0,0.0,0.0,0.0,0.001	['D', 'D', 'D', 'D', 'D']	D,N			0.7815	28	None	5.275		0	0	0	0	0	0				73	22.9	B	0.1961	D	0.04389	D	0.4625	U	None,0.803,0.803,0.803,None		1.002	D	PP5_Very Strong,PS1,PS3,PM1_Strong,PM5,PP3_Moderate,PM2_Supporting		Pathogenic		PASS
chr12:102855177 T⇒A	chr12	102855177	rs62507319	T	A	SNV	ENST00000553106.6:c.665A>T(p.(Asp222Val))	Homozygous variant	PAH			View	Phenylketonuria;[Hyperphenylalaninemia	Autosomal recessive	coding,3'flank,non-coding exon	coding	missense	AR	Likely Pathogenic			None	6.84111E-07		0.0,0.0	['D', 'D']	D			0.5159	74	None	5.275		0	0	0	0	0	0				42	28.4	P	0.5574	D	0.5629	D	0.8239	P	0.938,0.938		1.002	D	PP5_Very Strong,PS3,PM1_Strong,PM5_Strong,PP3_Strong,PM2_Supporting		Pathogenic		PASS
chr2:39022772 C⇒A	chr2	39022772	rs267607079	C	A	SNV	NM_005633.4:c.1656G>T(p.(Arg552Ser))	Heterozygous	SOS1			View	Noonan syndrome 4;?Fibromatosis	Autosomal dominant	coding,3'flank,non-coding exon	coding	missense	AD	Pathogenic			None	6.84237E-07		0.001,0.001,0.001	['D', 'D', 'D']	D			0.8481000000000001	44	None	5.275		0	0	0	0	0	0				203	23.4	U	0.406	D	0.3455	D	0.4723	U	0.863,0.863,0.863		0.4973000000000001	D	PP5_Very Strong,PS1,PM1_Strong,PM5_Strong,PP3_Strong,PM2_Supporting		Pathogenic		PASS
chr10:87952135 T⇒A	chr10	87952135	rs121909221	T	A	SNV	NM_000314.8:c.510T>A(p.(Ser170Arg))	Homozygous variant	PTEN			View	Prostate cancer;{Meningioma};Macrocephaly/autism syndrome;Cowden syndrome 1;{Glioma susceptibility 2};Lhermitte-Duclos disease	Autosomal dominant	5'utr,coding,non-coding exon,intronic	coding	missense	AD/AR	Pathogenic			None	6.84333E-07		0.0	['D']	A			0.8752000000000001	59	None	5.275		0	0	0	0	0	0	COSV106063107			18	27.1	P	0.5578	D	0.5635	D	0.7667	P	0.953		1.127	D	PP5_Very Strong,PS1,PM1_Strong,PM5_Strong,PP3_Strong,PM2_Supporting		Pathogenic		PASS
chr21:34859485 C⇒T	chr21	34859485	rs74315450	C	T	SNV	NM_001754.5:c.602G>A(p.(Arg201Gln))	Heterozygous	RUNX1,RUNX1-AS1			View	Leukemia;Platelet disorder	Autosomal dominant;Somatic mutation	intronic,coding,non-coding exon	coding	missense	AD	Pathogenic			None	1.20176E-06		0.047,0.043,0.043,0.132,0.067,0.065	['D', 'D', 'D', 'T', 'T', 'T']	A			0.8516000000000001	40	None	5.275		0	0	4	0	0	0	COSV55867719			12	23.9	U	0.5364	D	0.5327	D	0.7066	P	0.94,0.94,0.94,0.94,0.94,0.94		1.022	D	PS3_Very Strong,PP5_Very Strong,PM1_Strong,PM5,PP3_Moderate,PM2_Supporting		Pathogenic		PASS
chr17:7675095 C⇒T	chr17	7675095	rs876660754	C	T	SNV	NM_000546.6:c.517G>A(p.(Val173Met))	Homozygous variant	TP53			View	{Glioma susceptibility 1};{Basal cell carcinoma 7};Pancreatic cancer;Li-Fraumeni syndrome;Nasopharyngeal carcinoma;{Osteosarcoma};{Choroid plexus papilloma};Hepatocellular carcinoma;Bone marrow failure syndrome 5;{Colorectal cancer};Breast cancer;{Adrenocortical carcinoma	Autosomal dominant;Somatic mutation	non-coding exon,coding	coding	missense	AD/AR	Pathogenic			None	1.3681E-06		0.0,0.0,None,None,None,None,None,None,None,0.0,None,None,0.0,0.0,None,None,0.0,None,None,0.0,0.0	['D', 'D', None, None, None, None, None, None, None, 'D', None, None, 'D', 'D', None, None, 'D', None, None, 'D', 'D']	D			0.7419000000000001	88	None	5.275		0	0	2	0	0	0	COSV52677795			43	24.8	U	0.5782	D	0.5927	D	0.7764	P	0.892,0.892,None,None,None,None,None,None,None,0.892,None,None,0.892,0.892,None,None,0.892,None,None,0.892,0.892		0.9434	D	PP5_Very Strong,PS3,PM1_Strong,PM5_Strong,PP3_Strong,PM2_Supporting		Pathogenic		PASS
chr12:102840463 T⇒G	chr12	102840463	rs62644501	T	G	SNV	ENST00000553106.6:c.1252A>C(p.(Thr418Pro))	Homozygous variant	PAH			View	Phenylketonuria;[Hyperphenylalaninemia	Autosomal recessive	coding,3'flank,non-coding exon	coding	missense	AR	Pathogenic			None	1.36822E-06		0.0,0.0	['D', 'D']	D			0.46580000000000005	27	None	5.275		0	0	0	0	0	0				53	26.4	P	0.4936	D	0.5682	D	0.7751	P	0.964,0.964		1.012	D	PP5_Very Strong,PS3,PM1_Strong,PM5_Strong,PP3_Strong,PM2_Supporting		Pathogenic		PASS
chr10:87933148 G⇒A	chr10	87933148	rs121909229	G	A	SNV	NM_000314.8:c.389G>A(p.(Arg130Gln))	Homozygous variant	PTEN			View	Prostate cancer;{Meningioma};Macrocephaly/autism syndrome;Cowden syndrome 1;{Glioma susceptibility 2};Lhermitte-Duclos disease	Autosomal dominant	5'utr,coding,non-coding exon	coding	missense	AD/AR	Pathogenic			None	1.36828E-06		0.0	['D']	A			0.8884000000000001	88	None	5.275		0	0	1	0	0	0	COSV64288376			104	31	P	0.5922	D	0.6129	D	1.012	P	0.976		1.061	D	PP5_Very Strong,PS3,PM1_Strong,PM5_Strong,PP3_Strong,PM2_Supporting		Pathogenic		PASS
chr12:102851700 G⇒A	chr12	102851700	rs199475609	G	A	SNV	ENST00000553106.6:c.899C>T(p.(Ala300Val))	Heterozygous	PAH			View	Phenylketonuria;[Hyperphenylalaninemia	Autosomal recessive	coding,non-coding exon	coding	missense	AR	Likely Pathogenic			None	1.36837E-06		0.0,0.0	['D', 'D']	D			0.8317000000000001	88	None	5.275		0	0	0	0	0	0				14	31	P	0.5819	D	0.5981	D	1.125	P	0.988,0.988		0.926	D	PP5_Very Strong,PS3,PM1_Strong,PM5_Strong,PP3_Strong,PM2_Supporting		Pathogenic		PASS
chr2:39022772 C⇒G	chr2	39022772	rs267607079	C	G	SNV	NM_005633.4:c.1656G>C(p.(Arg552Ser))	Homozygous variant	SOS1			View	Noonan syndrome 4;?Fibromatosis	Autosomal dominant	coding,3'flank,non-coding exon	coding	missense	AD	Pathogenic			None	1.36847E-06		0.001,0.001,0.001	['D', 'D', 'D']	D			0.8481000000000001	94	None	5.275		0	0	0	0	0	0	COSV67675640			203	23.4	U	0.406	D	0.3455	D	0.4723	U	0.863,0.863,0.863		0.4973000000000001	D	PP5_Very Strong,PS1,PM1_Strong,PM5_Strong,PP3_Strong,PM2_Supporting		Pathogenic		PASS
chr12:102866641 C⇒G	chr12	102866641	rs199475663	C	G	SNV	ENST00000553106.6:c.464G>C(p.(Arg155Pro))	Homozygous variant	PAH			View	Phenylketonuria;[Hyperphenylalaninemia	Autosomal recessive	coding,intronic,non-coding exon	coding	missense	AR	Likely Pathogenic			None	1.36857E-06		0.0,0.0	['D', 'D']	D			0.6965000000000001	11	None	5.275		0	0	0	0	0	0				23	28.1	P	0.5561	D	0.561	D	1.045	P	0.967,0.967		0.9622	D	PP5_Very Strong,PS3,PM1_Strong,PM5_Strong,PP3_Strong,PM2_Supporting		Pathogenic		PASS
chr12:102852816 G⇒A	chr12	102852816	rs199475654	G	A	SNV	ENST00000553106.6:c.841C>T(p.(Pro281Ser))	Heterozygous	PAH			View	Phenylketonuria;[Hyperphenylalaninemia	Autosomal recessive	coding,splicing,splicing-ACMG,non-coding exon	coding,splicing,splicing-ACMG	missense,start loss	AR	Likely Pathogenic			None	1.59076E-06		0.0,0.0	['D', 'D']	D			0.8150000000000001	19	None	5.275		0	0	0	0	0	0		0.9859	0.878	2	33	P	0.5818	D	0.5979	D	1.058	P	0.991,0.991		0.9152	D	PP3_Very Strong,PP5_Very Strong,PM1_Strong,PM5_Strong,PM2_Supporting		Pathogenic		PASS
chr7:44147738 C⇒T	chr7	44147738	rs1375656631	C	T	SNV	NM_000162.5:c.775G>A(p.(Ala259Thr))	Homozygous variant	GCK			View	MODY;Diabetes mellitus;Hyperinsulinemic hypoglycemia	Autosomal recessive;Autosomal dominant	coding,non-coding exon	coding	missense	AD/AR	Pathogenic			None	1.59209E-06		None,0.001,0.001,0.001,0.001	[None, 'D', 'D', 'D', 'D']	D			0.47000000000000003	18	None	5.275		0	0	0	0	0	0	COSV60787622			79	24.4	U	0.4559	D	0.5139	D	0.6991	P	None,0.901,0.901,0.901,0.901		1.067	D	PP5_Very Strong,PS3,PM1_Strong,PM5_Strong,PP3_Strong,PM2_Supporting		Pathogenic		PASS
chr12:102852875 C⇒G	chr12	102852875	rs5030849	C	G	SNV	ENST00000553106.6:c.782G>C(p.(Arg261Pro))	Homozygous variant	PAH			View	Phenylketonuria;[Hyperphenylalaninemia	Autosomal recessive	coding,non-coding exon,5'flank	coding	missense	AR	Pathogenic			None	2.0522E-06		0.013,0.01	['D', 'D']	D			0.8686000000000001	59	None	5.275		0	0	0	0	0	0				61	29.5	P	0.558	D	0.5638	D	1.069	P	0.978,0.978		0.9400000000000001	D	PP5_Very Strong,PS3,PM1_Strong,PM5_Strong,PP3_Strong,PM2_Supporting		Pathogenic		PASS
chr12:102894888 A⇒G	chr12	102894888	rs5030842	A	G	SNV	ENST00000553106.6:c.199T>C(p.(Ser67Pro))	Homozygous variant	PAH			View	Phenylketonuria;[Hyperphenylalaninemia	Autosomal recessive	coding,non-coding exon	coding	missense	AR	Pathogenic			None	2.05249E-06		0.001,0.001,0.0,0.0	['D', 'D', 'D', 'D']	D			0.6306000000000002	81	None	5.275		0	0	0	0	0	0				31	29	P	0.5756	D	0.589	D	1.104	P	0.954,0.954,0.954,0.954		0.9873999999999999	D	PP5_Very Strong,PS3,PM1_Strong,PM5_Strong,PP3_Strong,PM2_Supporting		Pathogenic		PASS
chr2:39022774 T⇒C	chr2	39022774	rs137852814	T	C	SNV	NM_005633.4:c.1654A>G(p.(Arg552Gly))	Heterozygous	SOS1			View	Noonan syndrome 4;?Fibromatosis	Autosomal dominant	coding,3'flank,non-coding exon	coding	missense	AD	Pathogenic			None	2.05261E-06		0.001,0.001,0.001	['D', 'D', 'D']	A			0.8398000000000001	83	None	5.275		0	0	0	0	0	0	COSV101216611			205	25.5	U	0.4235	D	0.3706	D	0.7435	P	0.921,0.921,0.921		0.9122	D	PP5_Very Strong,PS3,PM1_Strong,PM5_Strong,PP3_Strong,PM2_Supporting		Pathogenic		PASS
chr12:102855143 G⇒T	chr12	102855143	rs62517208	G	T	SNV	ENST00000553106.6:c.699C>A(p.(Phe233Leu))	Heterozygous	PAH			View	Phenylketonuria;[Hyperphenylalaninemia	Autosomal recessive	coding,splicing,3'flank,non-coding exon	coding,splicing	missense	AR	Pathogenic			None	2.05282E-06		0.001,0.001	['D', 'D']	D			0.8123	29	None	5.275		0	0	0	0	0	0				8	22.7	B	0.4763	D	0.4464	D	-0.0571	B	0.904,0.904		1.104	D	PP5_Very Strong,PS1,PS3,PP3_Strong,PM1,PM5,PM2_Supporting		Pathogenic		PASS
chr19:11129598 C⇒A	chr19	11129598	rs374045590	C	A	SNV	NM_000527.5:c.2475C>A(p.(Asn825Lys))	Homozygous variant	LDLR			View	Hypercholesterolemia;LDL cholesterol level QTL2	Autosomal recessive;Autosomal dominant	coding,intronic,non-coding exon	coding	missense	AD/AR	Pathogenic			None	2.73631E-06		0.0,0.0,0.0,0.0,0.001	['D', 'D', 'D', 'D', 'D']	D,N			0.7815	79	None	5.275		0	0	0	0	0	0				73	22.9	B	0.1961	D	0.04388	D	0.4625	U	None,0.802,0.802,0.802,None		1.002	D	PS3_Very Strong,PS1,PM1_Strong,PP3_Strong,PM5,PP5_Moderate,PM2_Supporting		Pathogenic		PASS
chr17:7674230 C⇒T	chr17	7674230	rs28934575	C	T	SNV	NM_000546.6:c.733G>A(p.(Gly245Ser))	Heterozygous	TP53			View	{Glioma susceptibility 1};{Basal cell carcinoma 7};Pancreatic cancer;Li-Fraumeni syndrome;Nasopharyngeal carcinoma;{Osteosarcoma};{Choroid plexus papilloma};Hepatocellular carcinoma;Bone marrow failure syndrome 5;{Colorectal cancer};Breast cancer;{Adrenocortical carcinoma	Autosomal dominant;Somatic mutation	non-coding exon,coding,3'flank	coding	missense	AD/AR	Pathogenic			None	2.73638E-06		0.004,0.003,None,None,None,None,None,None,None,0.003,None,None,0.003,0.003,None,None,0.003,None,None,0.005,0.006	['D', 'D', None, None, None, None, None, None, None, 'D', None, None, 'D', 'D', None, None, 'D', None, None, 'D', 'D']	D			0.6807000000000002	22	None	5.275		0	0	4	0	0	0	COSV52661877			50	27.5	P	0.5509	D	0.5536	D	0.8161	P	0.947,0.947,None,None,None,None,None,None,None,0.947,None,None,0.947,0.947,None,None,0.947,None,None,0.947,0.947		0.9023	D	PP5_Very Strong,PS3,PM1_Strong,PM5_Strong,PP3_Strong,PM2_Supporting		Pathogenic		PASS
chr12:102894904 G⇒C	chr12	102894904	rs199475634	G	C	SNV	ENST00000553106.6:c.183C>G(p.(Asn61Lys))	Heterozygous	PAH			View	Phenylketonuria;[Hyperphenylalaninemia	Autosomal recessive	coding,non-coding exon	coding	missense	AR	Likely Pathogenic			None	2.73797E-06		0.334,0.321,0.002,0.003	['T', 'T', 'D', 'D']	D			0.6576000000000002	64	None	5.275		0	0	0	0	0	0				15	22.1	B	0.08066	D	0.1038	D	0.2438	U	0.815,0.815,0.815,0.815		1.1	D	PP5_Very Strong,PS1,PM1_Strong,PM5_Strong,PP3_Strong,PM2_Supporting		Pathogenic		PASS
chr12:102894894 T⇒C	chr12	102894894	rs199475643	T	C	SNV	ENST00000553106.6:c.193A>G(p.(Ile65Val))	Heterozygous	PAH			View	Phenylketonuria;[Hyperphenylalaninemia	Autosomal recessive	coding,non-coding exon	coding	missense	AR	Pathogenic			None	3.18149E-06		0.118,0.135,0.005,0.009	['T', 'T', 'D', 'D']	D			0.5926000000000001	81	None	5.275		0	1	0	0	0	0				25	23.9	U	0.3789	D	0.4033	D	0.8553	P	0.795,0.795,0.795,0.795		1.106	D	PP5_Very Strong,PS3,PM1_Strong,PM5_Strong,PP3_Strong,PM2_Supporting		Pathogenic		PASS
chr12:102843664 T⇒G	chr12	102843664	rs62516102	T	G	SNV	ENST00000553106.6:c.1181A>C(p.(Asp394Ala))	Homozygous variant	PAH			View	Phenylketonuria;[Hyperphenylalaninemia	Autosomal recessive	coding,non-coding exon	coding	missense	AR	Likely Pathogenic			None	3.18208E-06		0.026,0.017	['D', 'D']	D			0.5122	78	None	5.275		0	0	0	0	0	0				19	25.2	U	0.5292	D	0.5223	D	0.5441	U	0.93,0.93		1.079	D	PP5_Very Strong,PS3,PM1_Strong,PM5_Strong,PP3_Strong,PM2_Supporting		Pathogenic		PASS
chr12:102846923 G⇒T	chr12	102846923	rs62642940	G	T	SNV	ENST00000553106.6:c.941C>A(p.(Pro314His))	Heterozygous	PAH			View	Phenylketonuria;[Hyperphenylalaninemia	Autosomal recessive	coding,non-coding exon,intronic	coding	missense	AR	Pathogenic			None	3.42122E-06		0.002,0.001	['D', 'D']	D			0.7641000000000001	80	None	5.275		0	0	0	0	0	0				29	31	P	0.55	D	0.5523	D	0.744	P	0.91,0.91		1.063	D	PP5_Very Strong,PS3,PM1_Strong,PM5_Strong,PP3_Strong,PM2_Supporting		Pathogenic		PASS
chr17:7674221 G⇒A	chr17	7674221	rs121912651	G	A	SNV	NM_000546.6:c.742C>T(p.(Arg248Trp))	Heterozygous	TP53			View	{Glioma susceptibility 1};{Basal cell carcinoma 7};Pancreatic cancer;Li-Fraumeni syndrome;Nasopharyngeal carcinoma;{Osteosarcoma};{Choroid plexus papilloma};Hepatocellular carcinoma;Bone marrow failure syndrome 5;{Colorectal cancer};Breast cancer;{Adrenocortical carcinoma	Autosomal dominant;Somatic mutation	non-coding exon,coding,3'flank	coding	missense	AD/AR	Pathogenic			None	6.15731E-06		0.003,0.002,None,None,None,None,None,None,None,0.003,None,None,0.002,0.002,None,None,0.003,None,None,0.003,0.0	['D', 'D', None, None, None, None, None, None, None, 'D', None, None, 'D', 'D', None, None, 'D', None, None, 'D', 'D']	A			0.7575000000000001	73	None	5.275		0	0	4	0	0	0	COSV52662035			41	28.3	P	0.537	D	0.5336	D	0.5061	U	0.927,0.927,None,None,None,None,None,None,None,0.927,None,None,0.927,0.927,None,None,0.927,None,None,0.927,0.927		0.9869	D	PP5_Very Strong,PS3,PM1_Strong,PM5_Strong,PP3_Strong,PM2_Supporting		Pathogenic		PASS
chr12:102855241 G⇒A	chr12	102855241	rs62517205	G	A	SNV	ENST00000553106.6:c.601C>T(p.(His201Tyr))	Heterozygous	PAH			View	Phenylketonuria;[Hyperphenylalaninemia	Autosomal recessive	coding,3'flank,non-coding exon	coding	missense	AR	Likely Pathogenic			None	6.84116E-06		0.09,0.115	['T', 'T']	D			0.7535000000000001	15	None	5.275		0	0	0	0	0	0				92	24.2	U	0.5024	D	0.4838	D	0.6866	P	0.804,0.804		1.095	D	PP5_Very Strong,PS3,PM1_Strong,PM5_Strong,PP3_Strong,PM2_Supporting		Pathogenic		PASS
chr12:102852848 C⇒T	chr12	102852848	rs62514950	C	T	SNV	ENST00000553106.6:c.809G>A(p.(Arg270Lys))	Heterozygous	PAH			View	Phenylketonuria;[Hyperphenylalaninemia	Autosomal recessive	coding,non-coding exon,5'flank	coding	missense	AR	Pathogenic			None	7.52475E-06		0.0,0.0	['D', 'D']	D			0.8281000000000001	88	None	5.275		0	0	0	0	0	0	COSV100187900			34	26.6	P	0.44	D	0.5913	D	1.104	P	0.947,0.947		0.9321	D	PP5_Very Strong,PS3,PM1_Strong,PM5_Strong,PP3_Strong,PM2_Supporting		Pathogenic		PASS
chr17:80112622 G⇒A	chr17	80112622	rs377544304	G	A	SNV	NM_000152.5:c.1799G>A(p.(Arg600His))	Homozygous variant	GAA			View	Glycogen storage disease II	Autosomal recessive	coding,non-coding exon	coding	missense	AR	Pathogenic			None	9.58459E-06		0.0,0.0	['D', 'D']	D			0.6948000000000002	29	None	5.275		0	0	0	0	0	0	COSV56406566			45	28.8	P	0.4994	D	0.5764	D	0.9881	P	0.967,0.967		1.078	D	PP5_Very Strong,PS3,PM1_Strong,PM5_Strong,PP3_Strong,PM2_Supporting		Pathogenic		PASS
chr7:44149763 C⇒T	chr7	44149763	rs148311934	C	T	SNV	NM_000162.5:c.676G>A(p.(Val226Met))	Homozygous variant	GCK			View	MODY;Diabetes mellitus;Hyperinsulinemic hypoglycemia	Autosomal recessive;Autosomal dominant	coding,splicing,non-coding exon	coding,splicing	missense	AD/AR	Pathogenic			None	1.23149E-05		None,0.001,0.001,0.001,0.001	[None, 'D', 'D', 'D', 'D']	A			0.7758	70	None	5.275		0	0	0	0	0	0	COSV60787716			4	24.9	U	0.547	D	0.5634	D	0.8886	P	None,0.789,0.789,0.789,0.789		1.099	D	PP5_Very Strong,PS3,PM1_Strong,PM5_Strong,PP3_Strong,PM2_Supporting		Pathogenic		PASS
chr12:102852824 G⇒T	chr12	102852824	rs62507262	G	T	SNV	ENST00000553106.6:c.833C>A(p.(Thr278Asn))	Homozygous variant	PAH			View	Phenylketonuria;[Hyperphenylalaninemia	Autosomal recessive	coding,splicing,non-coding exon,5'flank	coding,splicing	missense	AR	Pathogenic			None	1.50502E-05		0.001,0.001	['D', 'D']	D			0.7722	62	None	5.275		0	0	1	0	0	0				10	26.4	P	0.297	D	0.1888	D	0.9472	P	0.79,0.79		0.9699000000000001	D	PP5_Very Strong,PS3,PM1_Strong,PM5_Strong,PP3_Strong,PM2_Supporting		Pathogenic		PASS
chr12:102840477 C⇒G	chr12	102840477	rs79931499	C	G	SNV	ENST00000553106.6:c.1238G>C(p.(Arg413Pro))	Heterozygous	PAH			View	Phenylketonuria;[Hyperphenylalaninemia	Autosomal recessive	coding,3'flank,non-coding exon	coding	missense	AR	Pathogenic			None	1.57352E-05		0.003,0.002	['D', 'D']	A			0.23770000000000002	39	None	5.275		0	0	0	0	0	0				39	20.8	B	0.3835	D	0.4822	D	-0.1313	B	0.895,0.895		1.1420000000000001	D	PP5_Very Strong,PS3,PM1_Strong,PM5_Strong,PP3_Strong,PM2_Supporting		Pathogenic		PASS
chr12:102851710 G⇒A	chr12	102851710	rs62642945	G	A	SNV	ENST00000553106.6:c.889C>T(p.(Arg297Cys))	Heterozygous	PAH			View	Phenylketonuria;[Hyperphenylalaninemia	Autosomal recessive	coding,non-coding exon	coding	missense	AR	Likely Pathogenic			None	1.71033E-05		0.001,0.001	['D', 'D']	D			0.7038000000000001	49	None	5.275		0	0	0	0	0	0	COSV61015366			24	29.8	P	0.3894	D	0.3853	D	0.5067	U	0.824,0.824		1.086	D	PP5_Very Strong,PS3,PM1_Strong,PM5_Strong,PP3_Strong,PM2_Supporting		Pathogenic		PASS
chr12:102866633 G⇒A	chr12	102866633	rs75166491	G	A	SNV	ENST00000553106.6:c.472C>T(p.(Arg158Trp))	Heterozygous	PAH			View	Phenylketonuria;[Hyperphenylalaninemia	Autosomal recessive	coding,intronic,non-coding exon	coding	missense	AR	Pathogenic			None	1.84743E-05		0.0,0.0	['D', 'D']	D			0.8064	40	None	5.275		0	0	0	0	0	0	COSV61014403			31	25.8	P	0.3672	D	0.5264	D	0.4627	U	0.939,0.939		0.9984	D	PP5_Very Strong,PS3,PM1_Strong,PM5_Strong,PP3_Strong,PM2_Supporting		Pathogenic		PASS
chr12:102851709 C⇒T	chr12	102851709	rs62642939	C	T	SNV	ENST00000553106.6:c.890G>A(p.(Arg297His))	Heterozygous	PAH			View	Phenylketonuria;[Hyperphenylalaninemia	Autosomal recessive	coding,non-coding exon	coding	missense	AR	Pathogenic			None	2.39457E-05		0.011,0.007	['D', 'D']	D			0.6339000000000001	83	None	5.275		0	0	0	0	0	0	COSV100187604			23	27.3	P	0.1876	D	0.2009	D	0.4843	U	0.64,0.64		1.092	D	PP5_Very Strong,PS3,PM1_Strong,PM5_Strong,PP3_Strong,PM2_Supporting		Pathogenic		PASS
chr12:102846938 G⇒A	chr12	102846938	rs62642935	G	A	SNV	ENST00000553106.6:c.926C>T(p.(Ala309Val))	Homozygous variant	PAH			View	Phenylketonuria;[Hyperphenylalaninemia	Autosomal recessive	coding,non-coding exon,intronic	coding	missense	AR	Pathogenic			None	2.39504E-05		0.015,0.012	['D', 'D']	D			0.6736000000000002	96	None	5.275		0	0	0	0	0	0	COSV100187930			14	32	P	0.4739	D	0.5398	D	0.899	P	0.921,0.921		0.9936	D	PP5_Very Strong,PS3,PM1_Strong,PM5_Strong,PP3_Strong,PM2_Supporting		Pathogenic		PASS
chr12:102852924 C⇒G	chr12	102852924	rs62508694	C	G	SNV	ENST00000553106.6:c.733G>C(p.(Val245Leu))	Heterozygous	PAH			View	Phenylketonuria;[Hyperphenylalaninemia	Autosomal recessive	coding,non-coding exon,5'flank	coding	missense	AR	Pathogenic			None	3.89916E-05		0.001,0.002	['D', 'D']	D			0.7793	55	None	5.275		0	0	0	0	0	0				27	25.7	P	0.5706	D	0.5818	D	1.094	P	0.96,0.96		0.9246000000000001	D	PP5_Very Strong,PS3,PM1_Strong,PM5_Strong,PP3_Strong,PM2_Supporting		Pathogenic		PASS
chr7:107683453 A⇒G	chr7	107683453	rs111033313	A	G	SNV	NM_000441.2:c.919-2A>G(p.?)	Homozygous variant	SLC26A4			View	Pendred syndrome;Deafness	Autosomal recessive	intronic,splicing,splicing-ACMG	intronic,splicing,splicing-ACMG		AR	Pathogenic			None	6.56901E-05				D				72	None	5.275		1	1	0	0	0	0		1	0.932	2	34	P	0.2971	D	0.66	D	1.153	P					PVS1,PS3_Very Strong,PP5_Very Strong,PM2_Supporting		Pathogenic		PASS
chr12:102866632 C⇒T	chr12	102866632	rs5030843	C	T	SNV	ENST00000553106.6:c.473G>A(p.(Arg158Gln))	Homozygous variant	PAH			View	Phenylketonuria;[Hyperphenylalaninemia	Autosomal recessive	coding,intronic,non-coding exon	coding	missense	AR	Pathogenic			None	0.000147108		0.0,0.0	['D', 'D']	D			0.7092	100	None	5.275		0	2	0	0	0	0	COSV61019642			32	29.6	P	0.3576	D	0.5605	D	0.9328	P	0.965,0.965		0.9234	D	PP5_Very Strong,PS3,PM1_Strong,PM5_Strong,PP3_Strong,PM2_Supporting		Pathogenic		PASS
chr13:20189347 delG	chr13	20189347	rs80338943	G		Deletion (1)	NM_004004.6:c.235del(p.(Leu79CysfsTer3))	Homozygous variant	GJB2			View	Keratoderma;Keratitis-ichthyosis-deafness syndrome;Hystrix-like ichthyosis with deafness;Bart-Pumphrey syndrome;Vohwinkel syndrome;Deafness	Autosomal recessive;Digenic dominant;Autosomal dominant	coding	coding	frameshift	AD/AR	Pathogenic			None	0.000179912								92	None	5.275		1	1	0	0	0	0	COSV67010611			257													PVS1,PS3_Very Strong,PP5_Very Strong,PM2_Supporting		Pathogenic		PASS
chr13:20189547 delC	chr13	20189547	rs80338939	C		Deletion (1)	NM_004004.6:c.35del(p.(Gly12ValfsTer2))	Heterozygous	GJB2			View	Keratoderma;Keratitis-ichthyosis-deafness syndrome;Hystrix-like ichthyosis with deafness;Bart-Pumphrey syndrome;Vohwinkel syndrome;Deafness	Autosomal recessive;Digenic dominant;Autosomal dominant	coding	coding	frameshift	AD/AR	Pathogenic			None	0.00713123								69	None	5.274		4	36	1	0	0	0	COSV101241530			57													PVS1,PS3_Very Strong,PP5_Very Strong		Pathogenic		PASS
chr10:87894051 G⇒A	chr10	87894051	rs786204854	G	A	SNV	NM_000314.8:c.106G>A(p.(Gly36Arg))	Homozygous variant	PTEN			View	Prostate cancer;{Meningioma};Macrocephaly/autism syndrome;Cowden syndrome 1;{Glioma susceptibility 2};Lhermitte-Duclos disease	Autosomal dominant	5'utr,coding,intronic,non-coding exon	coding	missense	AD/AR	Likely Pathogenic			None			0.0	['D']	D			0.928	17	None	5.273		0	0	0	0	0	0	COSV64289957			27	29	P	0.595	D	0.617	D	0.9763	P	0.995		1.061	D	PP5_Very Strong,PS1,PM1_Strong,PP3_Strong,PM5,PM2_Supporting		Pathogenic		PASS
chr10:87952118 G⇒A	chr10	87952118	rs587782603	G	A	SNV	NM_000314.8:c.493G>A(p.(Gly165Arg))	Heterozygous	PTEN			View	Prostate cancer;{Meningioma};Macrocephaly/autism syndrome;Cowden syndrome 1;{Glioma susceptibility 2};Lhermitte-Duclos disease	Autosomal dominant	5'utr,splicing,splicing-ACMG,coding,non-coding exon,intronic	coding,splicing,splicing-ACMG	missense	AD/AR	Pathogenic			None			0.0	['D']	D			0.9374	71	None	5.273		0	0	0	0	0	0	COSV64289126	0.9162	0.616	1	33	P	0.5213	D	0.5111	D	0.9487	P	0.945		1.063	D	PP5_Very Strong,PS1,PM5_Strong,PP3_Strong,PM1,PM2_Supporting		Pathogenic		PASS
chr10:87957973 A⇒G	chr10	87957973	rs121909239	A	G	SNV	NM_000314.8:c.755A>G(p.(Asp252Gly))	Homozygous variant	PTEN			View	Prostate cancer;{Meningioma};Macrocephaly/autism syndrome;Cowden syndrome 1;{Glioma susceptibility 2};Lhermitte-Duclos disease	Autosomal dominant	coding,non-coding exon	coding	missense	AD/AR	Pathogenic			None			0.0,None	['D', None]	A			0.9129	20	None	5.273		0	0	0	0	0	0	COSV64296805			47	29.9	P	0.5713	D	0.5829	D	0.7537	P	0.971,None		1.079	D	PP5_Very Strong,PS3,PM5_Strong,PP3_Strong,PM1,PM2_Supporting		Pathogenic		PASS
chr12:102840515 C⇒A	chr12	102840515	rs1874549626	C	A	SNV	ENST00000553106.6:c.1200G>T(p.(Arg400Ser))	Homozygous variant	PAH			View	Phenylketonuria;[Hyperphenylalaninemia	Autosomal recessive	coding,splicing,splicing-ACMG,non-coding exon	coding,splicing,splicing-ACMG	missense	AR	Likely Pathogenic			None			0.004,0.003	['D', 'D']	D			0.5529000000000001	35	None	5.273		0	0	0	0	0	0		0.9998	0.98	1	63	P	0.4771	D	0.4476	D	0.3681	U	0.901,0.901		1.076	D	PP3_Very Strong,PP5_Very Strong,PM5_Strong,PM1,PM2_Supporting		Pathogenic		PASS
chr12:102843646 C⇒G	chr12	102843646	rs199475658	C	G	SNV	ENST00000553106.6:c.1199G>C(p.(Arg400Thr))	Heterozygous	PAH			View	Phenylketonuria;[Hyperphenylalaninemia	Autosomal recessive	coding,splicing,splicing-ACMG,non-coding exon	coding,splicing,splicing-ACMG	missense	AR	Pathogenic			None			0.02,0.015	['D', 'D']	D			0.5917000000000001	15	None	5.273		0	0	0	0	0	0		1	0.998	1	34	P	0.5245	D	0.5156	D	0.2185	U	0.8,0.8		1.155	D	PP3_Very Strong,PP5_Very Strong,PM5_Strong,PM1,PM2_Supporting		Pathogenic		PASS
chr12:102851692 A⇒G	chr12	102851692	rs199475608	A	G	SNV	ENST00000553106.6:c.907T>C(p.(Ser303Pro))	Homozygous variant	PAH			View	Phenylketonuria;[Hyperphenylalaninemia	Autosomal recessive	coding,splicing,non-coding exon	coding,splicing	missense	AR	Likely Pathogenic			None			0.001,0.001	['D', 'D']	D			0.8334	55	None	5.273		0	0	0	0	0	0				6	31	P	0.5763	D	0.5901	D	1.001	P	0.993,0.993		0.9474	D	PP5_Very Strong,PS3,PM1_Strong,PP3_Strong,PM5,PM2_Supporting		Pathogenic		PASS
chr12:102855193 A⇒C	chr12	102855193	rs62508718	A	C	SNV	ENST00000553106.6:c.649T>G(p.(Cys217Gly))	Heterozygous	PAH			View	Phenylketonuria;[Hyperphenylalaninemia	Autosomal recessive	coding,3'flank,non-coding exon	coding	missense	AR	Likely Pathogenic			None			0.067,0.103	['T', 'T']	D			0.6362000000000001	21	None	5.273		0	0	0	0	0	0				58	28.3	P	0.5359	D	0.532	D	0.857	P	0.923,0.923		1.082	D	PP5_Very Strong,PS3,PM5_Strong,PP3_Strong,PM1,PM2_Supporting		Pathogenic		PASS
chr12:102866662 C⇒A	chr12	102866662	rs1555205655	C	A	SNV	ENST00000553106.6:c.443G>T(p.(Gly148Val))	Heterozygous	PAH			View	Phenylketonuria;[Hyperphenylalaninemia	Autosomal recessive	coding,splicing,splicing-ACMG,intronic,non-coding exon	coding,splicing,splicing-ACMG	missense	AR	Likely Pathogenic			None			0.0,0.0	['D', 'D']	D			0.8476000000000001	12	None	5.273		0	0	0	0	0	0		0.9763	0.91	2	32	P	0.5568	D	0.562	D	1.055	P	0.942,0.942		0.9432	D	PP3_Very Strong,PP5_Very Strong,PM5_Strong,PM1,PM2_Supporting		Pathogenic		PASS
chr12:102866662 C⇒T	chr12	102866662	rs1555205655	C	T	SNV	ENST00000553106.6:c.443G>A(p.(Gly148Asp))	Homozygous variant	PAH			View	Phenylketonuria;[Hyperphenylalaninemia	Autosomal recessive	coding,splicing,splicing-ACMG,intronic,non-coding exon	coding,splicing,splicing-ACMG	missense	AR	Likely Pathogenic			None			0.002,0.001	['D', 'D']	D			0.8855000000000001	39	None	5.273		0	0	0	0	0	0		0.9896	0.818	2	31	P	0.5515	D	0.5544	D	1.052	P	0.944,0.944		0.9468000000000001	D	PP3_Very Strong,PP5_Very Strong,PM5_Strong,PM1,PM2_Supporting		Pathogenic		PASS
chr12:102912834 T⇒A	chr12	102912834	rs62635346	T	A	SNV	ENST00000553106.6:c.125A>T(p.(Lys42Ile))	Homozygous variant	PAH			View	Phenylketonuria;[Hyperphenylalaninemia	Autosomal recessive	coding,non-coding exon	coding	missense	AR	Likely Pathogenic			None			0.002,0.002,0.002,0.001	['D', 'D', 'D', 'D']	D			0.6269000000000001	87	None	5.273		0	0	0	0	0	0	COSV61017052			44	25.4	U	0.5006	D	0.4812	D	0.4113	U	0.933,0.933,0.933,0.933		1.087	D	PP5_Very Strong,PS3,PM1_Strong,PP3_Strong,PM5,PM2_Supporting		Pathogenic		PASS
chr12:102912838 G⇒A	chr12	102912838	rs62642928	G	A	SNV	ENST00000553106.6:c.121C>T(p.(Leu41Phe))	Homozygous variant	PAH			View	Phenylketonuria;[Hyperphenylalaninemia	Autosomal recessive	coding,non-coding exon	coding	missense	AR	Pathogenic			None			0.004,0.003,0.101,0.007	['D', 'D', 'T', 'D']	D			0.6087000000000001	37	None	5.273		0	0	0	0	0	0				48	26.4	P	0.4519	D	0.4113	D	0.8597	P	0.908,0.908,0.908,0.908		1.05	D	PP5_Very Strong,PS3,PM1_Strong,PP3_Strong,PM5,PM2_Supporting		Pathogenic		PASS
chr12:112489106 G⇒C	chr12	112489106	rs397507550	G	C	SNV	NM_002834.5:c.1530G>C(p.(Gln510His))	Homozygous variant	PTPN11			View	LEOPARD syndrome 1;Leukemia;Noonan syndrome 1;Metachondromatosis	Autosomal dominant	coding,non-coding exon,intronic	coding	missense	AD	Pathogenic			None			0.0,None,None	['D', None, None]	D			0.8340000000000001	64	None	5.273		0	0	0	0	0	0	COSV61005626			70	24.9	U	0.5579	D	0.5637	D	0.6054	U	0.94,None,None		1.083	D	PP5_Very Strong,PS1,PM5_Strong,PP3_Strong,PM1,PM2_Supporting		Pathogenic		PASS
chr14:28767840 C⇒A	chr14	28767840	rs796052462	C	A	SNV	NM_005249.5:c.561C>A(p.(Asn187Lys))	Heterozygous	FOXG1,LINC01551			View	Rett syndrome	Autosomal dominant	coding,intronic	coding	missense	AD	Pathogenic			None			0.007	['D']	D			0.8876000000000002	10	None	5.273		0	0	0	0	0	0				1827	26.2	P	0.1598	D	-0.008244	D	0.3185	U	0.709		0.5847000000000001	D	PP5_Very Strong,PS1,PM1_Strong,PM5_Strong,PP3_Moderate,PM2_Supporting		Pathogenic		PASS
chr14:95091305 C⇒T	chr14	95091305	rs1595314951	C	T	SNV	ENST00000343455.8:c.5425G>A(p.(Gly1809Arg))	Homozygous variant	DICER1			View	Rhabdomyosarcoma;GLOW syndrome;Pleuropulmonary blastoma;Goiter	Autosomal dominant	non-coding exon,coding,intronic	coding	missense	AD	Pathogenic			None			0.0,0.0,0.0,0.0,0.0	['D', 'D', 'D', 'D', 'D']	D			0.9381	96	None	5.273		0	0	0	0	0	0	COSV58615244			56	27.5	P	0.4217	D	0.3679	D	1.033	P	0.852,0.852,0.852,0.852,0.852		0.7725	D	PP5_Very Strong,PS1,PM1_Strong,PM5_Strong,PP3_Moderate,PM2_Supporting		Pathogenic		PASS
chr15:48470634 C⇒T	chr15	48470634	rs113693945	C	T	SNV	NM_000138.5:c.4459G>A(p.(Asp1487Asn))	Homozygous variant	FBN1			View	Marfan lipodystrophy syndrome;Acromicric dysplasia;Ectopia lentis;MASS syndrome;Weill-Marchesani syndrome 2;Geleophysic dysplasia 2;Stiff skin syndrome;Marfan syndrome	Autosomal dominant	coding,splicing,splicing-ACMG,non-coding exon	coding,splicing,splicing-ACMG	missense	AD/AR	Pathogenic			None			0.0	['D']	D			0.7759	80	None	5.273		0	0	0	0	0	0		1	0.982	1	35	P	0.2159	D	0.07239	D	0.9355	P	0.818		1.097	D	PP3_Very Strong,PP5_Very Strong,PM5_Strong,PM1,PM2_Supporting		Pathogenic		PASS
chr15:48472557 A⇒T	chr15	48472557	rs869025406	A	T	SNV	NM_000138.5:c.4330T>A(p.(Cys1444Ser))	Heterozygous	FBN1			View	Marfan lipodystrophy syndrome;Acromicric dysplasia;Ectopia lentis;MASS syndrome;Weill-Marchesani syndrome 2;Geleophysic dysplasia 2;Stiff skin syndrome;Marfan syndrome	Autosomal dominant	coding,splicing,non-coding exon	coding,splicing	missense	AD/AR	Pathogenic			None			0.0	['D']	D			0.8191	12	None	5.273		0	0	0	0	0	0				7	29.6	P	0.5858	D	0.6037	D	1.03	P	0.949		0.8985000000000001	D	PP5_Very Strong,PS1,PM5_Strong,PP3_Strong,PM1,PM2_Supporting		Pathogenic		PASS
chr19:11110714 G⇒T	chr19	11110714	rs544453230	G	T	SNV	NM_000527.5:c.1003G>T(p.(Gly335Cys))	Homozygous variant	LDLR			View	Hypercholesterolemia;LDL cholesterol level QTL2	Autosomal recessive;Autosomal dominant	coding,non-coding exon,intronic	coding	missense	AD/AR	Likely Pathogenic			None			0.0,0.0,0.0,0.0,0.0,0.0	['D', 'D', 'D', 'D', 'D', 'D']	D			0.5091	98	None	5.273		0	0	0	0	0	0				58	26.5	P	0.5835	D	0.6004	D	0.7867	P	None,None,0.889,0.889,0.889,None		1.097	D	PP5_Very Strong,PM1_Strong,PM5_Strong,PP3_Strong,PS3_Moderate,PM2_Supporting		Pathogenic		PASS
chr19:11113413 T⇒C	chr19	11113413	rs879254862	T	C	SNV	NM_000527.5:c.1322T>C(p.(Ile441Thr))	Heterozygous	LDLR,MIR6886			View	Hypercholesterolemia;LDL cholesterol level QTL2	Autosomal recessive;Autosomal dominant	5'flank,coding,non-coding exon	coding	missense	AD/AR	Pathogenic			None			0.001,0.0,0.0,0.001,0.001,0.001	['D', 'D', 'D', 'D', 'D', 'D']	D			0.5851000000000001	17	None	5.273		0	0	0	0	0	0				37	28.4	P	0.5754	D	0.5888	D	0.7419	P	None,None,0.907,0.907,0.907,None		1.097	D	PS3_Very Strong,PM1_Strong,PM5_Strong,PP3_Strong,PP5_Moderate,PM2_Supporting		Pathogenic		PASS
chr19:11116882 T⇒G	chr19	11116882	rs879255000	T	G	SNV	NM_000527.5:c.1729T>G(p.(Trp577Gly))	Homozygous variant	LDLR			View	Hypercholesterolemia;LDL cholesterol level QTL2	Autosomal recessive;Autosomal dominant	coding,intronic	coding	missense	AD/AR	Pathogenic			None			0.0,0.0,0.0,0.0,0.0,0.0	['D', 'D', 'D', 'D', 'D', 'D']	D			0.7017000000000001	46	None	5.273		0	0	0	0	0	0				24	27.7	P	0.5835	D	0.6003	D	0.8001	P	None,None,0.937,0.937,0.937,None		0.9378000000000001	D	PS3_Very Strong,PM1_Strong,PM5_Strong,PP3_Strong,PP5_Moderate,PM2_Supporting		Pathogenic		PASS
chr19:38585951 C⇒A	chr19	38585951	rs193922895	C	A	SNV	NM_000540.3:c.14817C>A(p.(Asp4939Glu))	Heterozygous	RYR1			View	{Malignant hyperthermia susceptibility 1};Congenital myopathy 1B;Congenital myopathy 1A;King-Denborough syndrome	Autosomal recessive;Autosomal dominant	coding,non-coding exon	coding	missense	AD/AR	Uncertain significance			None			0.0,0.0	['D', 'D']	D			0.9395	12	None	5.273		0	0	0	0	0	0	COSV62100628			14	15.64	B	0.466	D	0.4316	D	-0.2872	B	0.808,0.808		1.077	D	PS1,PS3,PM1_Strong,PM5_Strong,PP3_Strong,PP5_Moderate,PM2_Supporting		Pathogenic		PASS
chr7:44147732 C⇒G	chr7	44147732	rs104894008	C	G	SNV	NM_000162.5:c.781G>C(p.(Gly261Arg))	Heterozygous	GCK			View	MODY;Diabetes mellitus;Hyperinsulinemic hypoglycemia	Autosomal recessive;Autosomal dominant	coding,non-coding exon	coding	missense	AD/AR	Pathogenic			None			None,0.0,0.0,0.0,0.0	[None, 'D', 'D', 'D', 'D']	D			0.8273	31	None	5.273		0	0	0	0	0	0				73	27.6	P	0.5346	D	0.5302	D	0.7457	P	None,0.913,0.913,0.913,0.913		1.096	D	PP5_Very Strong,PS1,PM1_Strong,PP3_Strong,PM5,PM2_Supporting		Pathogenic		PASS
chr7:140753350 A⇒C	chr7	140753350	rs121913341	A	C	SNV	ENST00000646891.2:c.1785T>G(p.(Phe595Leu))	Heterozygous	BRAF			View	Melanoma;Colorectal cancer;Cardiofaciocutaneous syndrome;LEOPARD syndrome 3;Nonsmall cell lung cancer;Adenocarcinoma of lung;Noonan syndrome 7	Autosomal dominant	coding,non-coding exon,intronic	coding	missense	AD	Pathogenic			None			None,None,None,0.002	[None, None, None, 'D']	D			0.9162	84	None	5.273		0	0	0	0	0	0	COSV56088678			44	25.8	P	0.5031	D	0.4849	D	0.3579	U	None,None,None,0.908		-0.30870000000000003	T	PP5_Very Strong,PS1,PM1_Strong,PP3_Strong,PM5,PM2_Supporting		Pathogenic		PASS
chrX:154031357 G⇒C	chrX	154031357	rs267608484	G	C	SNV	ENST00000453960.7:c.507C>G(p.(Phe169Leu))	Heterozygous	MECP2			View	{Autism susceptibility;Rett syndrome;Encephalopathy;Intellectual developmental disorder	X-linked dominant;X-linked recessive;X-linked	coding,intronic,3'flank,non-coding exon	coding	missense	X-Linked Recessive/X-Linked Dominant	Pathogenic			None			0.001,0.001,None,None,None	['D', 'D', None, None, None]	D			0.9218000000000001	36	None	5.273		0	0	0	0	0	0				39	25.2	U	0.6775	D	0.7353	D			0.957,0.957,None,None,None		1.091	D	PP5_Very Strong,PS1,PM1_Strong,PP3_Strong,PM5,PM2_Supporting		Pathogenic		PASS
chr19:38457546 G⇒T	chr19	38457546	rs193922772	G	T	SNV	NM_000540.3:c.1841G>T(p.(Arg614Leu))	Homozygous variant	RYR1			View	{Malignant hyperthermia susceptibility 1};Congenital myopathy 1B;Congenital myopathy 1A;King-Denborough syndrome	Autosomal recessive;Autosomal dominant	coding,non-coding exon	coding	missense	AD/AR	Pathogenic			None	6.84062E-07		0.001,0.001	['D', 'D']	D			0.7668000000000001	65	None	5.273		0	0	0	0	0	0				50	31	P	0.5273	D	0.5197	D	0.7611	P	0.931,0.931		1.03	D	PP5_Very Strong,PS3,PM5_Strong,PP3_Strong,PM1,PM2_Supporting		Pathogenic		PASS
chr19:38499997 G⇒A	chr19	38499997	rs28933396	G	A	SNV	NM_000540.3:c.7304G>A(p.(Arg2435His))	Homozygous variant	RYR1			View	{Malignant hyperthermia susceptibility 1};Congenital myopathy 1B;Congenital myopathy 1A;King-Denborough syndrome	Autosomal recessive;Autosomal dominant	coding,non-coding exon	coding	missense	AD/AR	Pathogenic			None	6.84089E-07		0.001,0.001	['D', 'D']	D			0.8304	22	None	5.273		0	0	0	0	0	0	COSV106107828			20	32	P	0.5203	D	0.5096	D	0.6326	U	0.944,0.944		1.071	D	PP5_Very Strong,PS3,PM5_Strong,PP3_Strong,PM1,PM2_Supporting		Pathogenic		PASS
chr19:38494565 G⇒C	chr19	38494565	rs118192163	G	C	SNV	NM_000540.3:c.6488G>C(p.(Arg2163Pro))	Homozygous variant	RYR1			View	{Malignant hyperthermia susceptibility 1};Congenital myopathy 1B;Congenital myopathy 1A;King-Denborough syndrome	Autosomal recessive;Autosomal dominant	coding,non-coding exon	coding	missense	AD/AR	Likely Pathogenic			None	1.20033E-06		0.0,0.0	['D', 'D']	D			0.7956000000000001	66	None	5.273		0	0	0	0	0	0				61	32	P	0.5523	D	0.5556	D	0.7047	P	0.947,0.947		1.049	D	PP5_Very Strong,PS3,PM5_Strong,PP3_Strong,PM1,PM2_Supporting		Pathogenic		PASS
chr19:38451843 G⇒A	chr19	38451843	rs193922766	G	A	SNV	NM_000540.3:c.1202G>A(p.(Arg401His))	Homozygous variant	RYR1			View	{Malignant hyperthermia susceptibility 1};Congenital myopathy 1B;Congenital myopathy 1A;King-Denborough syndrome	Autosomal recessive;Autosomal dominant	coding,non-coding exon	coding	missense	AD/AR	Pathogenic			None	1.36811E-06		0.001,0.001	['D', 'D']	D			0.6954000000000001	44	None	5.273		0	0	0	0	0	0	COSV62103608			43	27.2	P	0.5078	D	0.4916	D	0.6774	U	0.903,0.903		1.041	D	PP5_Very Strong,PS3,PM5_Strong,PP3_Strong,PM1,PM2_Supporting		Pathogenic		PASS
chr17:7675157 G⇒A	chr17	7675157	rs587782705	G	A	SNV	NM_000546.6:c.455C>T(p.(Pro152Leu))	Heterozygous	TP53			View	{Glioma susceptibility 1};{Basal cell carcinoma 7};Pancreatic cancer;Li-Fraumeni syndrome;Nasopharyngeal carcinoma;{Osteosarcoma};{Choroid plexus papilloma};Hepatocellular carcinoma;Bone marrow failure syndrome 5;{Colorectal cancer};Breast cancer;{Adrenocortical carcinoma	Autosomal dominant;Somatic mutation	non-coding exon,coding,5'utr,5'flank	coding	missense	AD/AR	Pathogenic			None	1.36812E-06		0.0,0.0,None,None,None,None,0.0,None,None,0.0,0.0,None,None,0.0,None,None,0.0,0.0,0.0	['D', 'D', None, None, None, None, 'D', None, None, 'D', 'D', None, None, 'D', None, None, 'D', 'D', 'D']	D			0.48260000000000003	73	None	5.273		0	0	1	0	0	0	COSV52666949			59	24.2	U	0.5541	D	0.5581	D	0.7452	P	0.878,0.878,None,None,None,None,0.878,None,None,0.878,0.878,None,None,0.878,None,None,0.878,0.878,0.878		0.9309000000000001	D	PP5_Very Strong,PS3,PM1_Strong,PP3_Strong,PM5,PM2_Supporting		Pathogenic		PASS
chr12:102855222 T⇒C	chr12	102855222	rs62508721	T	C	SNV	ENST00000553106.6:c.620A>G(p.(Asn207Ser))	Heterozygous	PAH			View	Phenylketonuria;[Hyperphenylalaninemia	Autosomal recessive	coding,3'flank,non-coding exon	coding	missense	AR	Likely Pathogenic			None	1.36817E-06		0.183,0.221	['T', 'T']	D			0.5496000000000001	93	None	5.273		0	0	0	0	0	0	COSV61013938			87	23.4	U	0.1648	D	-0.001082	D	0.5872	U	0.77,0.77		1.097	D	PP5_Very Strong,PS3,PM1_Strong,PP3_Strong,PM5,PM2_Supporting		Pathogenic		PASS
chr12:102843731 T⇒A	chr12	102843731	rs62517163	T	A	SNV	ENST00000553106.6:c.1114A>T(p.(Thr372Ser))	Homozygous variant	PAH			View	Phenylketonuria;[Hyperphenylalaninemia	Autosomal recessive	coding,non-coding exon	coding	missense	AR	Likely Pathogenic			None	1.36844E-06		0.001,0.001	['D', 'D']	D			0.3990000000000001	85	None	5.273		0	0	0	0	0	0				49	23.4	U	0.5295	D	0.5228	D	0.2884	U	0.908,0.908		1.079	D	PP5_Very Strong,PS3,PM1_Strong,PP3_Strong,PM5,PM2_Supporting		Pathogenic		PASS
chr12:102843776 A⇒C	chr12	102843776	rs62508595	A	C	SNV	ENST00000553106.6:c.1069T>G(p.(Cys357Gly))	Homozygous variant	PAH			View	Phenylketonuria;[Hyperphenylalaninemia	Autosomal recessive	coding,splicing,non-coding exon	coding,splicing	missense	AR	Likely Pathogenic			None	1.36848E-06		0.019,0.03	['D', 'D']	D			0.48990000000000006	20	None	5.273		0	0	0	0	0	0				4	25.4	U	0.5264	D	0.5184	D	0.6399	U	0.907,0.907		1.011	D	PP5_Very Strong,PS3,PM5_Strong,PP3_Strong,PM1,PM2_Supporting		Pathogenic		PASS
chr7:44145560 C⇒A	chr7	44145560	rs193929375	C	A	SNV	NM_000162.5:c.1190G>T(p.(Arg397Leu))	Heterozygous	GCK			View	MODY;Diabetes mellitus;Hyperinsulinemic hypoglycemia	Autosomal recessive;Autosomal dominant	coding,3'flank,non-coding exon	coding	missense	AD/AR	Pathogenic			None	1.37462E-06		None,0.001,0.001,0.001,0.001,0.001	[None, 'D', 'D', 'D', 'D', 'D']	A			0.7161000000000001	48	None	5.273		0	0	0	0	0	0				64	25.8	P	0.5249	D	0.5162	D	0.7518	P	None,0.925,0.925,0.925,0.925,0.925		1.086	D	PP5_Very Strong,PS3,PM5_Strong,PP3_Strong,PM1,PM2_Supporting		Pathogenic		PASS
chr18:55228987 C⇒T	chr18	55228987	rs121909121	C	T	SNV	NM_001083962.2:c.1739G>A(p.(Arg580Gln))	Homozygous variant	TCF4			View	Pitt-Hopkins syndrome;Corneal dystrophy	Autosomal dominant	coding,non-coding exon,5'flank	coding	missense	AD	Pathogenic			None	1.59042E-06		None,None,0.001,None,None,None,None,None,0.001,0.001,0.001,None,0.001,0.001,0.001,0.001,0.001,0.001,0.001,0.001,0.001,0.001,0.001,0.001,None,0.001,None,0.001,0.001,0.001,None	[None, None, 'D', None, None, None, None, None, 'D', 'D', 'D', None, 'D', 'D', 'D', 'D', 'D', 'D', 'D', 'D', 'D', 'D', 'D', 'D', None, 'D', None, 'D', 'D', 'D', None]	A			0.8225	64	None	5.273		0	0	0	0	0	0				90	31	P	0.5203	D	0.5925	D	1.006	P	None,None,0.985,None,None,None,None,None,None,None,0.985,None,None,0.985,0.985,0.985,0.985,None,0.985,0.985,None,None,None,None,None,None,None,None,0.985,None,None		0.9957	D	PP5_Very Strong,PS3,PM1_Strong,PP3_Strong,PM5,PM2_Supporting		Pathogenic		PASS
chr7:44152420 C⇒T	chr7	44152420	rs193922289	C	T	SNV	NM_000162.5:c.214G>A(p.(Gly72Arg))	Homozygous variant	GCK			View	MODY;Diabetes mellitus;Hyperinsulinemic hypoglycemia	Autosomal recessive;Autosomal dominant	coding,splicing,non-coding exon	coding,splicing	missense	AD/AR	Pathogenic			None	1.59042E-06		None,0.0,0.0,0.0,0.0	[None, 'D', 'D', 'D', 'D']	A			0.9121	60	None	5.273		0	0	0	0	0	0				6	26.8	P	0.4414	D	0.5778	D	0.9692	P	None,0.994,0.994,0.994,0.994		0.9474	D	PP5_Very Strong,PS1,PS3,PP3_Strong,PM1,PM2_Supporting		Pathogenic		PASS
chr12:120978826 G⇒A	chr12	120978826	rs1249563793	G	A	SNV	NM_000545.8:c.58G>A(p.(Gly20Arg))	Heterozygous	HNF1A,HNF1A-AS1			View	MODY;Renal cell carcinoma;Diabetes mellitus;{Diabetes mellitus;Hepatic adenoma	Autosomal recessive;Autosomal dominant	coding,non-coding exon,intronic	coding	missense	AD/AR	Pathogenic			None	1.59253E-06		0.0,None,None,None,0.0,0.0	['D', None, None, None, 'D', 'D']	D			0.7931	65	None	5.273		0	0	0	0	0	0				15	27	P	0.4717	D	0.6089	D	0.6983	P	0.956,None,None,None,0.956,0.956		1.048	D	PP5_Very Strong,PS1,PM5_Strong,PP3_Strong,PM1,PM2_Supporting		Pathogenic		PASS
chr12:120978826 G⇒C	chr12	120978826	rs1249563793	G	C	SNV	NM_000545.8:c.58G>C(p.(Gly20Arg))	Homozygous variant	HNF1A,HNF1A-AS1			View	MODY;Renal cell carcinoma;Diabetes mellitus;{Diabetes mellitus;Hepatic adenoma	Autosomal recessive;Autosomal dominant	coding,non-coding exon,intronic	coding	missense	AD/AR	Likely Pathogenic			None	1.59253E-06		0.0,None,None,None,0.0,0.0	['D', None, None, None, 'D', 'D']	D			0.7931	17	None	5.273		0	0	0	0	0	0				15	26.8	P	0.5894	D	0.6089	D	0.6983	P	0.956,None,None,None,0.956,0.956		1.048	D	PP5_Very Strong,PS1,PM5_Strong,PP3_Strong,PM1,PM2_Supporting		Pathogenic		PASS
chr12:102844368 C⇒T	chr12	102844368	rs62516062	C	T	SNV	ENST00000553106.6:c.1033G>A(p.(Ala345Thr))	Heterozygous	PAH			View	Phenylketonuria;[Hyperphenylalaninemia	Autosomal recessive	coding,non-coding exon	coding	missense	AR	Likely Pathogenic			None	2.0528E-06		0.001,0.002	['D', 'D']	D			0.7288000000000001	23	None	5.273		0	0	0	0	0	0				33	28.6	P	0.5729	D	0.5852	D	1.115	P	0.977,0.977		0.9178000000000001	D	PP5_Very Strong,PS3,PM1_Strong,PP3_Strong,PM5,PM2_Supporting		Pathogenic		PASS
chr19:38499997 G⇒T	chr19	38499997	rs28933396	G	T	SNV	NM_000540.3:c.7304G>T(p.(Arg2435Leu))	Homozygous variant	RYR1			View	{Malignant hyperthermia susceptibility 1};Congenital myopathy 1B;Congenital myopathy 1A;King-Denborough syndrome	Autosomal recessive;Autosomal dominant	coding,non-coding exon	coding	missense	AD/AR	Likely Pathogenic			None	2.73636E-06		0.001,0.001	['D', 'D']	D			0.8290000000000001	21	None	5.273		0	0	0	0	0	0				20	32	P	0.5529	D	0.5564	D	0.6303	U	0.948,0.948		1.071	D	PP5_Very Strong,PS3,PM5_Strong,PP3_Strong,PM1,PM2_Supporting		Pathogenic		PASS
chr12:102852827 T⇒C	chr12	102852827	rs62516155	T	C	SNV	ENST00000553106.6:c.830A>G(p.(Tyr277Cys))	Homozygous variant	PAH			View	Phenylketonuria;[Hyperphenylalaninemia	Autosomal recessive	coding,non-coding exon,5'flank	coding	missense	AR	Pathogenic			None	2.73643E-06		0.0,0.0	['D', 'D']	D			0.8579000000000001	66	None	5.273		0	0	0	0	0	0				13	28.2	P	0.4391	D	0.5688	D	0.7698	P	0.94,0.94		0.9422	D	PP5_Very Strong,PS3,PM1_Strong,PP3_Strong,PM5,PM2_Supporting		Pathogenic		PASS
chr7:44153382 G⇒A	chr7	44153382	rs1486280029	G	A	SNV	NM_000162.5:c.127C>T(p.(Arg43Cys))	Homozygous variant	GCK			View	MODY;Diabetes mellitus;Hyperinsulinemic hypoglycemia	Autosomal recessive;Autosomal dominant	coding,3'flank,non-coding exon	coding	missense	AD/AR	Pathogenic			None	3.18087E-06		None,0.01,0.007,0.008,0.008	[None, 'D', 'D', 'D', 'D']	D			0.7057000000000001	58	None	5.273		0	0	0	0	0	0	COSV61753220			82	26.7	P	0.4862	D	0.4607	D	0.6854	P	None,0.924,0.924,0.924,0.924		1.088	D	PP5_Very Strong,PS3,PM5_Strong,PP3_Strong,PM1,PM2_Supporting		Pathogenic		PASS
chr19:11110685 G⇒A	chr19	11110685	rs879254746	G	A	SNV	NM_000527.5:c.974G>A(p.(Cys325Tyr))	Heterozygous	LDLR			View	Hypercholesterolemia;LDL cholesterol level QTL2	Autosomal recessive;Autosomal dominant	coding,5'flank,intronic,non-coding exon	coding	missense	AD/AR	Likely Pathogenic			None	3.18239E-06		0.001,0.001,0.001,0.001,0.001,0.001	['D', 'D', 'D', 'D', 'D', 'D']	D			0.40140000000000003	72	None	5.273		0	0	0	0	0	0				34	25.7	P	0.5808	D	0.5966	D	0.9895	P	None,None,0.977,0.977,0.977,None		0.9071	D	PS3_Very Strong,PM1_Strong,PM5_Strong,PP3_Strong,PP5_Moderate,PM2_Supporting		Pathogenic		PASS
chr19:38500654 C⇒T	chr19	38500654	rs28933397	C	T	SNV	NM_000540.3:c.7372C>T(p.(Arg2458Cys))	Heterozygous	RYR1			View	{Malignant hyperthermia susceptibility 1};Congenital myopathy 1B;Congenital myopathy 1A;King-Denborough syndrome	Autosomal recessive;Autosomal dominant	coding,non-coding exon	coding	missense	AD/AR	Likely Pathogenic			None	3.42067E-06		0.0,0.0	['D', 'D']	D			0.8626000000000001	41	None	5.273		0	0	0	0	0	0				49	26.7	P	0.506	D	0.4891	D	0.5318	U	0.922,0.922		1.101	D	PP5_Very Strong,PS3,PM5_Strong,PP3_Strong,PM1,PM2_Supporting		Pathogenic		PASS
chr10:87933223 A⇒G	chr10	87933223	rs1060500126	A	G	SNV	NM_000314.8:c.464A>G(p.(Tyr155Cys))	Homozygous variant	PTEN			View	Prostate cancer;{Meningioma};Macrocephaly/autism syndrome;Cowden syndrome 1;{Glioma susceptibility 2};Lhermitte-Duclos disease	Autosomal dominant	5'utr,coding,non-coding exon	coding	missense	AD/AR	Pathogenic			None	3.60425E-06		0.0	['D']	D			0.906	62	None	5.273		0	0	3	0	0	0	COSV64291751			29	28.8	P	0.4635	D	0.428	D	0.8142	P	0.968		0.6790000000000002	D	PP5_Very Strong,PS3,PM5_Strong,PP3_Strong,PM1,PM2_Supporting		Pathogenic		PASS
chr17:80112666 G⇒A	chr17	80112666	rs549029029	G	A	SNV	NM_000152.5:c.1843G>A(p.(Gly615Arg))	Heterozygous	GAA			View	Glycogen storage disease II	Autosomal recessive	coding,non-coding exon	coding	missense	AR	Likely Pathogenic			None	4.10995E-06		0.001,0.001	['D', 'D']	D			0.7286000000000001	14	None	5.273		0	1	0	0	0	0				46	28.7	P	0.3645	D	0.5779	D	0.9899	P	0.989,0.989		1.001	D	PP5_Very Strong,PS1,PM1_Strong,PP3_Strong,PM5,PM2_Supporting		Pathogenic		PASS
chr12:102852945 T⇒G	chr12	102852945	rs199475577	T	G	SNV	ENST00000553106.6:c.712A>C(p.(Thr238Pro))	Heterozygous	PAH			View	Phenylketonuria;[Hyperphenylalaninemia	Autosomal recessive	coding,splicing,non-coding exon,5'flank	coding,splicing	missense	AR	Likely Pathogenic			None	4.77158E-06		0.0,0.0	['D', 'D']	D			0.6979000000000002	61	None	5.273		0	0	0	0	0	0				6	27.8	P	0.5553	D	0.5599	D	0.9703	P	0.972,0.972		0.9041	D	PP5_Very Strong,PS3,PM1_Strong,PP3_Strong,PM5,PM2_Supporting		Pathogenic		PASS
chr12:102843686 A⇒G	chr12	102843686	rs62517194	A	G	SNV	ENST00000553106.6:c.1159T>C(p.(Tyr387His))	Homozygous variant	PAH			View	Phenylketonuria;[Hyperphenylalaninemia	Autosomal recessive	coding,non-coding exon	coding	missense	AR	Likely Pathogenic			None	4.77268E-06		0.0,0.0	['D', 'D']	D			0.6684000000000001	95	None	5.273		0	0	0	0	0	0				41	25.5	U	0.5507	D	0.5533	D	0.7639	P	0.94,0.94		1.005	D	PP5_Very Strong,PS3,PM1_Strong,PP3_Strong,PM5,PM2_Supporting		Pathogenic		PASS
chr17:7674872 T⇒C	chr17	7674872	rs121912666	T	C	SNV	NM_000546.6:c.659A>G(p.(Tyr220Cys))	Homozygous variant	TP53			View	{Glioma susceptibility 1};{Basal cell carcinoma 7};Pancreatic cancer;Li-Fraumeni syndrome;Nasopharyngeal carcinoma;{Osteosarcoma};{Choroid plexus papilloma};Hepatocellular carcinoma;Bone marrow failure syndrome 5;{Colorectal cancer};Breast cancer;{Adrenocortical carcinoma	Autosomal dominant;Somatic mutation	intronic,coding,non-coding exon	coding	missense	AD/AR	Pathogenic			None	4.78858E-06		0.003,0.002,None,None,None,None,None,None,None,0.002,None,None,0.002,0.002,None,None,0.002,None,None,0.003,0.005	['D', 'D', None, None, None, None, None, None, None, 'D', None, None, 'D', 'D', None, None, 'D', None, None, 'D', 'D']	D			0.6584000000000001	76	None	5.273		0	0	7	0	0	0	COSV52661282			14	32	P	0.5464	D	0.5625	D	0.7504	P	0.936,0.936,None,None,None,None,None,None,None,0.936,None,None,0.936,0.936,None,None,0.936,None,None,0.936,0.936		0.9542	D	PP5_Very Strong,PS3,PM5_Strong,PP3_Strong,PM1,PM2_Supporting		Pathogenic		PASS
chr19:38451842 C⇒T	chr19	38451842	rs193922764	C	T	SNV	NM_000540.3:c.1201C>T(p.(Arg401Cys))	Heterozygous	RYR1			View	{Malignant hyperthermia susceptibility 1};Congenital myopathy 1B;Congenital myopathy 1A;King-Denborough syndrome	Autosomal recessive;Autosomal dominant	coding,non-coding exon	coding	missense	AD/AR	Pathogenic			None	6.15646E-06		0.04,0.04	['D', 'D']	D			0.7506000000000002	32	None	5.273		0	0	0	0	0	0				44	25	U	0.352	D	0.4369	D	0.5346	U	0.886,0.886		1.005	D	PP5_Very Strong,PS3,PM5_Strong,PP3_Strong,PM1,PM2_Supporting		Pathogenic		PASS
chr17:80108337 G⇒A	chr17	80108337	rs202095215	G	A	SNV	NM_000152.5:c.1003G>A(p.(Gly335Arg))	Heterozygous	GAA			View	Glycogen storage disease II	Autosomal recessive	coding,non-coding exon	coding	missense	AR	Likely Pathogenic			None	6.15866E-06		0.003,0.003	['D', 'D']	D			0.6337000000000002	89	None	5.273		0	1	0	0	0	0				48	32	P	0.3941	D	0.4252	D	0.8029	P	0.919,0.919		1.038	D	PP5_Very Strong,PS1,PM5_Strong,PP3_Strong,PM1,PM2_Supporting		Pathogenic		PASS
chr12:102855322 T⇒C	chr12	102855322	rs199475632	T	C	SNV	ENST00000553106.6:c.520A>G(p.(Ile174Val))	Heterozygous	PAH			View	Phenylketonuria;[Hyperphenylalaninemia	Autosomal recessive	coding,non-coding exon	coding	missense	AR	Likely Pathogenic			None	7.95246E-06		0.001,0.001	['D', 'D']	D			0.48700000000000004	90	None	5.273		0	0	0	0	0	0				11	25.4	U	0.3767	D	0.3033	D	0.7354	P	0.783,0.783		1.058	D	PP5_Very Strong,PS3,PM1_Strong,PM5_Strong,PP3_Moderate,PM2_Supporting		Pathogenic		PASS
chr17:80113002 G⇒A	chr17	80113002	rs778418246	G	A	SNV	NM_000152.5:c.2015G>A(p.(Arg672Gln))	Homozygous variant	GAA			View	Glycogen storage disease II	Autosomal recessive	coding,non-coding exon,3'flank	coding	missense	AR	Likely Pathogenic			None	8.91297E-06		0.0,0.0	['D', 'D']	D			0.6539000000000001	95	None	5.273		0	0	0	0	0	0				26	31	P	0.5484	D	0.55	D	1.05	P	0.955,0.955		1.104	D	PP5_Very Strong,PS3,PM5_Strong,PP3_Strong,PM1,PM2_Supporting		Pathogenic		PASS
chr17:80113001 C⇒T	chr17	80113001	rs757111744	C	T	SNV	NM_000152.5:c.2014C>T(p.(Arg672Trp))	Heterozygous	GAA			View	Glycogen storage disease II	Autosomal recessive	coding,non-coding exon,3'flank	coding	missense	AR	Pathogenic			None	8.91504E-06		0.0,0.0	['D', 'D']	D			0.7599000000000001	60	None	5.273		0	0	1	0	0	0	COSV56412429			27	26.4	P	0.5075	D	0.4911	D	0.617	U	0.9,0.9		0.993	D	PP5_Very Strong,PS3,PM5_Strong,PP3_Strong,PM1,PM2_Supporting		Pathogenic		PASS
chr17:7673802 C⇒T	chr17	7673802	rs28934576	C	T	SNV	NM_000546.6:c.818G>A(p.(Arg273His))	Homozygous variant	TP53			View	{Glioma susceptibility 1};{Basal cell carcinoma 7};Pancreatic cancer;Li-Fraumeni syndrome;Nasopharyngeal carcinoma;{Osteosarcoma};{Choroid plexus papilloma};Hepatocellular carcinoma;Bone marrow failure syndrome 5;{Colorectal cancer};Breast cancer;{Adrenocortical carcinoma	Autosomal dominant;Somatic mutation	non-coding exon,coding,3'flank,5'flank,intronic	coding	missense	AD/AR	Pathogenic			None	1.02615E-05		0.007,None,None,None,None,None,None,None,0.007,None,None,0.008,0.007,None,None,0.007,None,None,0.011	['D', None, None, None, None, None, None, None, 'D', None, None, 'D', 'D', None, None, 'D', None, None, 'D']	A			0.6803000000000001	84	None	5.273		0	0	8	0	0	0	COSV52660980			36	24.8	U	0.4873	D	0.5259	D	0.3828	U	0.868,None,None,None,None,None,None,None,0.868,None,None,0.868,0.868,None,None,0.868,None,None,0.868		0.9393	D	PP5_Very Strong,PS3,PM1_Strong,PM5_Strong,PP3_Moderate,PM2_Supporting		Pathogenic		PASS
chr11:77184715 G⇒A	chr11	77184715	rs797044516	G	A	SNV	NM_000260.4:c.3503G>A(p.(Arg1168Gln))	Heterozygous	MYO7A			View	Usher syndrome;Deafness	Autosomal recessive;Autosomal dominant	coding,splicing,splicing-ACMG,non-coding exon	coding,splicing,splicing-ACMG	missense	AD/AR	Pathogenic			None	1.04344E-05		0.002,0.0,0.0,None,0.0	['D', 'D', 'D', None, 'D']	D			0.8002	76	None	5.273		1	0	0	0	0	0	COSV68685006			1	36	P	0.5137	D	0.5002	D	0.8996	P	0.976,0.976,0.976,0.976,0.976		1.083	D	PP3_Very Strong,PP5_Very Strong,PM5_Strong,PM1,PM2_Supporting		Pathogenic		PASS
chr12:102855211 G⇒T	chr12	102855211	rs62514931	G	T	SNV	ENST00000553106.6:c.631C>A(p.(Pro211Thr))	Heterozygous	PAH			View	Phenylketonuria;[Hyperphenylalaninemia	Autosomal recessive	coding,3'flank,non-coding exon	coding	missense	AR	Pathogenic			None	1.43654E-05		0.023,0.025	['D', 'D']	D			0.6915000000000001	32	None	5.273		0	0	0	0	0	0				76	26.7	P	0.3907	D	0.5049	D	0.9228	P	0.881,0.881		1.067	D	PP5_Very Strong,PS3,PM5_Strong,PP3_Strong,PM1,PM2_Supporting		Pathogenic		PASS
chr19:11113307 C⇒T	chr19	11113307	rs121908043	C	T	SNV	NM_000527.5:c.1216C>T(p.(Arg406Trp))	Homozygous variant	LDLR,MIR6886			View	Hypercholesterolemia;LDL cholesterol level QTL2	Autosomal recessive;Autosomal dominant	5'flank,coding,non-coding exon	coding	missense	AD/AR	Pathogenic			None	1.43708E-05		0.0,0.0,0.0,0.0,0.0,0.0	['D', 'D', 'D', 'D', 'D', 'D']	D			0.5009	67	None	5.273		0	0	0	0	0	0				30	26.4	P	0.3136	D	0.3943	D	0.6624	U	None,None,0.883,0.883,0.883,None		1.029	D	PS3_Very Strong,PM1_Strong,PM5_Strong,PP3_Strong,PP5_Moderate,PM2_Supporting		Pathogenic		PASS
chr19:11102774 G⇒A	chr19	11102774	rs144172724	G	A	SNV	NM_000527.5:c.301G>A(p.(Glu101Lys))	Heterozygous	LDLR			View	Hypercholesterolemia;LDL cholesterol level QTL2	Autosomal recessive;Autosomal dominant	coding,intronic,non-coding exon	coding	missense	AD/AR	Pathogenic			None	2.94257E-05		0.001,0.0,0.001,0.025,0.001	['D', 'D', 'D', 'D', 'D']	D			0.4514	46	None	5.273		0	0	0	0	0	0	COSV52945517			13	25.2	U	0.5083	D	0.5892	D	0.6909	P	None,None,0.896,0.896,None		1.034	D	PS3_Very Strong,PM1_Strong,PM5_Strong,PP3_Strong,PP5_Moderate,PM2_Supporting		Pathogenic		PASS
chr12:102844368 C⇒A	chr12	102844368	rs62516062	C	A	SNV	ENST00000553106.6:c.1033G>T(p.(Ala345Ser))	Homozygous variant	PAH			View	Phenylketonuria;[Hyperphenylalaninemia	Autosomal recessive	coding,non-coding exon	coding	missense	AR	Pathogenic			None	3.01077E-05		0.001,0.001	['D', 'D']	D			0.6979000000000002	41	None	5.273		0	0	0	0	0	0				33	26.6	P	0.4058	D	0.5817	D	1.002	P	0.96,0.96		0.9670000000000001	D	PP5_Very Strong,PS3,PM1_Strong,PP3_Strong,PM5,PM2_Supporting		Pathogenic		PASS
chr12:102843683 C⇒T	chr12	102843683	rs62516101	C	T	SNV	ENST00000553106.6:c.1162G>A(p.(Val388Met))	Heterozygous	PAH			View	Phenylketonuria;[Hyperphenylalaninemia	Autosomal recessive	coding,non-coding exon	coding	missense	AR	Pathogenic			None	3.62625E-05		0.007,0.006	['D', 'D']	D			0.6907000000000002	60	None	5.273		0	0	0	0	0	0				38	24.4	U	0.3006	D	0.522	D	0.7593	P	0.862,0.862		0.9773999999999999	D	PS3_Very Strong,PM1_Strong,PM5_Strong,PP3_Strong,PP5_Moderate,PM2_Supporting		Pathogenic		PASS
chr12:102852903 G⇒A	chr12	102852903	rs5030847	G	A	SNV	ENST00000553106.6:c.754C>T(p.(Arg252Trp))	Heterozygous	PAH			View	Phenylketonuria;[Hyperphenylalaninemia	Autosomal recessive	coding,non-coding exon,5'flank	coding	missense	AR	Pathogenic			None	4.17285E-05		0.0,0.0	['D', 'D']	D			0.8534	72	None	5.273		0	0	0	0	0	0	COSV61019811			48	27.4	P	0.4321	D	0.552	D	0.7652	P	0.977,0.977		0.9268000000000001	D	PS3_Very Strong,PM1_Strong,PM5_Strong,PP3_Strong,PP5_Moderate,PM2_Supporting		Pathogenic		PASS
chr12:102855313 C⇒T	chr12	102855313	rs199475602	C	T	SNV	ENST00000553106.6:c.529G>A(p.(Val177Met))	Heterozygous	PAH			View	Phenylketonuria;[Hyperphenylalaninemia	Autosomal recessive	coding,non-coding exon	coding	missense	AR	Pathogenic			None	4.92533E-05		0.0,0.0	['D', 'D']	D			0.6072000000000001	59	None	5.273		0	1	0	0	0	0				20	25.6	P	0.4031	D	0.4241	D	0.8142	P	0.89,0.89		0.9926	D	PP5_Very Strong,PS3,PM1_Strong,PP3_Strong,PM5,PM2_Supporting		Pathogenic		PASS
chr12:102840472 C⇒T	chr12	102840472	rs62644499	C	T	SNV	ENST00000553106.6:c.1243G>A(p.(Asp415Asn))	Heterozygous	PAH			View	Phenylketonuria;[Hyperphenylalaninemia	Autosomal recessive	coding,3'flank,non-coding exon	coding	missense	AR	Pathogenic			None	6.43089E-05		1.0,1.0	['T', 'T']	A			0.39570000000000005	27	None	5.273		0	2	0	0	0	0	COSV61015980			44	17.11	B	-0.06877	T	-0.02605	D	-0.5804	B	0.567,0.567		0.5721	D	PP5_Very Strong,PS3,PM1_Strong,PM5_Strong,PP3_Moderate,PM2_Supporting		Pathogenic		PASS
chr12:102843688 T⇒C	chr12	102843688	rs62516141	T	C	SNV	ENST00000553106.6:c.1157A>G(p.(Tyr386Cys))	Homozygous variant	PAH			View	Phenylketonuria;[Hyperphenylalaninemia	Autosomal recessive	coding,non-coding exon	coding	missense	AR	Pathogenic			None	6.77332E-05		0.0,0.0	['D', 'D']	D			0.6756000000000002	31	None	5.273		0	0	0	0	0	0				43	26.3	P	0.4872	D	0.5925	D	0.8853	P	0.975,0.975		0.9008	D	PP5_Very Strong,PS3,PM1_Strong,PP3_Strong,PM5,PM2_Supporting		Pathogenic		PASS
chr12:102852912 G⇒A	chr12	102852912	rs74503222	G	A	SNV	ENST00000553106.6:c.745C>T(p.(Leu249Phe))	Homozygous variant	PAH			View	Phenylketonuria;[Hyperphenylalaninemia	Autosomal recessive	coding,non-coding exon,5'flank	coding	missense	AR	Pathogenic			None	7.04587E-05		0.001,0.001	['D', 'D']	D			0.8233	21	None	5.273		0	0	0	0	0	0				39	26.8	P	0.4491	D	0.5876	D	0.9621	P	0.981,0.981		0.9438000000000001	D	PP5_Very Strong,PS3,PM1_Strong,PP3_Strong,PM5,PM2_Supporting		Pathogenic		PASS
chr12:102894883 T⇒A	chr12	102894883	rs76394784	T	A	SNV	ENST00000553106.6:c.204A>T(p.(Arg68Ser))	Homozygous variant	PAH			View	Phenylketonuria;[Hyperphenylalaninemia	Autosomal recessive	coding,non-coding exon	coding	missense	AR	Pathogenic			None	7.32038E-05		0.036,0.031,0.0,0.0	['D', 'D', 'D', 'D']	D			0.6627000000000002	58	None	5.273		0	0	0	0	0	0				36	26.2	P	0.3913	D	0.5288	D	0.6315	U	0.897,0.897,0.897,0.897		1.066	D	PP5_Very Strong,PS1,PM1_Strong,PP3_Strong,PM5,PM2_Supporting		Pathogenic		PASS
chr12:102877469 T⇒A	chr12	102877469	rs140175796	T	A	SNV	ENST00000553106.6:c.434A>T(p.(Asp145Val))	Heterozygous	PAH			View	Phenylketonuria;[Hyperphenylalaninemia	Autosomal recessive	coding,splicing,3'flank,non-coding exon	coding,splicing	missense	AR	Likely Pathogenic			None	8.48709E-05		0.0,0.0	['D', 'D']	D			0.7891	67	None	5.273		0	0	0	0	0	0				8	29.7	P	0.4066	D	0.572	D	0.9034	P	0.987,0.987		0.9542	D	PP5_Very Strong,PS3,PM5_Strong,PP3_Strong,PM1,PM2_Supporting		Pathogenic		PASS
chr12:102846900 C⇒T	chr12	102846900	rs62514957	C	T	SNV	ENST00000553106.6:c.964G>A(p.(Ala322Thr))	Homozygous variant	PAH			View	Phenylketonuria;[Hyperphenylalaninemia	Autosomal recessive	coding,splicing,non-coding exon,intronic	coding,splicing	missense	AR	Pathogenic			None	9.30794E-05		0.027,0.028	['D', 'D']	D			0.8057000000000001	62	None	5.273		0	0	0	0	0	0				6	26.4	P	0.3114	D	0.5058	D	0.7063	P	0.889,0.889		1.034	D	PP5_Very Strong,PS3,PM5_Strong,PP3_Strong,PM1,PM2_Supporting		Pathogenic		PASS
chr19:38499993 G⇒A	chr19	38499993	rs121918593	G	A	SNV	NM_000540.3:c.7300G>A(p.(Gly2434Arg))	Heterozygous	RYR1			View	{Malignant hyperthermia susceptibility 1};Congenital myopathy 1B;Congenital myopathy 1A;King-Denborough syndrome	Autosomal recessive;Autosomal dominant	coding,non-coding exon	coding	missense	AD/AR	Pathogenic			None	0.000101244		0.0,0.0	['D', 'D']	D			0.9337000000000001	67	None	5.273		0	0	0	0	0	0	COSV62092833			24	28.8	P	0.431	D	0.5672	D	0.6515	U	0.965,0.965		0.9973	D	PP5_Very Strong,PS1,PS3,PP3_Strong,PM1,PM2_Supporting		Pathogenic		PASS
chr17:80117016 G⇒C	chr17	80117016	rs1800312	G	C	SNV	NM_000152.5:c.2238G>C(p.(Trp746Cys))	Heterozygous	GAA			View	Glycogen storage disease II	Autosomal recessive	coding,non-coding exon	coding	missense	AR	Pathogenic			None	0.000490634		0.001,0.001	['D', 'D']	D			0.6081000000000001	64	None	5.273		0	4	0	0	0	0				49	32	P	0.2494	D	0.4768	D	0.8921	P	0.896,0.896		0.9565	D	PP5_Very Strong,PS1,PM5_Strong,PP3_Strong,PM1,PM2_Supporting		Pathogenic		PASS
chr10:87894051 G⇒C	chr10	87894051	rs786204854	G	C	SNV	NM_000314.8:c.106G>C(p.(Gly36Arg))	Homozygous variant	PTEN			View	Prostate cancer;{Meningioma};Macrocephaly/autism syndrome;Cowden syndrome 1;{Glioma susceptibility 2};Lhermitte-Duclos disease	Autosomal dominant	5'utr,coding,intronic,non-coding exon	coding	missense	AD/AR	Likely Pathogenic			None			0.0	['D']	D			0.928	32	None	5.272		0	0	0	0	0	0	COSV100909550			27	31	P	0.595	D	0.617	D	0.9763	P	0.995		1.061	D	PP5_Very Strong,PS1,PM1_Strong,PP3_Strong,PM5,PM2_Supporting,BP6		Pathogenic		PASS
chr17:43045761 A⇒C	chr17	43045761	rs80356959	A	C	SNV	NM_007294.4:c.5509T>G(p.(Trp1837Gly))	Homozygous variant	BRCA1			View	{Breast-ovarian cancer;{Pancreatic cancer;Fanconi anemia	Autosomal recessive;Autosomal dominant;Multifactorial	coding,3'utr,non-coding exon	coding	missense	AD/AR	Pathogenic			None			0.0,0.0,None,None,None,None,0.0,0.0	['D', 'D', None, None, None, None, 'D', 'D']	D,N			0.5622	66	None	5.272		1	0	0	0	0	0				42	31	P	0.5366	D	0.533	D	0.7191	P	0.888,0.888,0.888,None,None,None,0.888,0.888		1.094	D	PP5_Very Strong,PM1_Strong,PM5_Strong,PP3_Strong,PS3_Supporting,PM2_Supporting		Pathogenic		PASS
chr19:38448712 G⇒C	chr19	38448712	rs121918592	G	C	SNV	NM_000540.3:c.1021G>C(p.(Gly341Arg))	Heterozygous	RYR1			View	{Malignant hyperthermia susceptibility 1};Congenital myopathy 1B;Congenital myopathy 1A;King-Denborough syndrome	Autosomal recessive;Autosomal dominant	coding,non-coding exon	coding	missense	AD/AR	Pathogenic			None			0.0,0.0	['D', 'D']	D			0.7676000000000002	60	None	5.272		0	0	0	0	0	0				64	27.2	P	0.4279	D	0.3769	D	0.6178	U	0.876,0.876		0.47890000000000005	D	PP5_Very Strong,PS1,PS3,PP3_Strong,PM1_Supporting,PM2_Supporting		Pathogenic		PASS
chr19:38585099 G⇒A	chr19	38585099	rs2145913747	G	A	SNV	NM_000540.3:c.14803G>A(p.(Gly4935Ser))	Heterozygous	RYR1			View	{Malignant hyperthermia susceptibility 1};Congenital myopathy 1B;Congenital myopathy 1A;King-Denborough syndrome	Autosomal recessive;Autosomal dominant	coding,splicing,splicing-ACMG,non-coding exon	coding,splicing,splicing-ACMG	missense	AD/AR	Likely Pathogenic			None			0.0,0.0	['D', 'D']	D			0.9463	18	None	5.272		0	0	0	0	0	0	COSV62087267	1	1	1	35	P	0.5801	D	0.5954	D	0.9655	P	0.962,0.962		1.067	D	PP3_Very Strong,PP5_Very Strong,PM5_Strong,PM2_Supporting,PP2		Pathogenic		PASS
chr3:12604200 G⇒A	chr3	12604200	rs80338796	G	A	SNV	ENST00000251849.9:c.770C>T(p.(Ser257Leu))	Homozygous variant	RAF1			View	Cardiomyopathy;Noonan syndrome 5;LEOPARD syndrome 2	Autosomal dominant	non-coding exon,coding,intronic	coding	missense	AD/AR	Pathogenic			None			0.0,0.0,0.0	['D', 'D', 'D']	A			0.8181	73	None	5.272		0	1	0	0	0	0	COSV52574378			65	26	P	0.4088	D	0.3495	D	0.5574	U	0.651,0.651,0.651		0.1005	D	PS3_Very Strong,PM1_Strong,PM5_Strong,PP5_Strong,PM2_Supporting,PP3		Pathogenic		PASS
chr7:140781617 C⇒T	chr7	140781617	rs121913348	C	T	SNV	ENST00000646891.2:c.1391G>A(p.(Gly464Glu))	Heterozygous	BRAF,ENSG00000289788			View	Melanoma;Colorectal cancer;Cardiofaciocutaneous syndrome;LEOPARD syndrome 3;Nonsmall cell lung cancer;Adenocarcinoma of lung;Noonan syndrome 7	Autosomal dominant	coding,non-coding exon,intronic	coding	missense	AD	Pathogenic			None					D			0.8923000000000001	97	None	5.272		0	0	1	0	0	0	COSV56075378			42	26.8	P	0.4709	D	0.4386	D	1.005	P	None,None,None,0.949		1.013	D	PP5_Very Strong,PM1_Strong,PM5_Strong,PP3_Strong,PS3_Supporting,PM2_Supporting		Pathogenic		PASS
chrX:154031373 G⇒C	chrX	154031373	rs61748404	G	C	SNV	ENST00000453960.7:c.491C>G(p.(Pro164Arg))	Heterozygous	MECP2			View	{Autism susceptibility;Rett syndrome;Encephalopathy;Intellectual developmental disorder	X-linked dominant;X-linked recessive;X-linked	coding,intronic,non-coding exon	coding	missense	X-Linked Recessive/X-Linked Dominant	Pathogenic			None			0.004,0.004,None,None,None	['D', 'D', None, None, None]	D			0.8566000000000001	45	None	5.272		0	0	0	0	0	0				23	26.1	P	0.6626	D	0.7141	D			0.943,0.943,None,None,None		1.099	D	PS3_Very Strong,PM1_Strong,PM5_Strong,PP3_Strong,PM2_Supporting,PP5		Pathogenic		PASS
chr19:11105588 G⇒A	chr19	11105588	rs121908029	G	A	SNV	NM_000527.5:c.682G>A(p.(Glu228Lys))	Heterozygous	LDLR			View	Hypercholesterolemia;LDL cholesterol level QTL2	Autosomal recessive;Autosomal dominant	intronic,coding,non-coding exon	coding	missense	AD/AR	Pathogenic			None	5.49922E-06		0.001,0.0,0.001,0.001	['D', 'D', 'D', 'D']	D			0.5436000000000001	14	None	5.272		0	0	0	0	0	0	COSV52945096			13	27	P	0.4273	D	0.6017	D	1.026	P	None,None,0.972,None		1.03	D	PS3_Very Strong,PM1_Strong,PM5_Strong,PP3_Strong,PM2_Supporting,PP5		Pathogenic		PASS
chr7:107690236 A⇒G	chr7	107690236	rs201660407	A	G	SNV	NM_000441.2:c.1262A>G(p.(Gln421Arg))	Heterozygous	SLC26A4			View	Pendred syndrome;Deafness	Autosomal recessive	coding,splicing,splicing-ACMG	coding,splicing,splicing-ACMG	missense	AR	Likely Pathogenic			None	1.21574E-05		0.001,None	['D', None]	D			0.5932000000000001	29	None	5.272		1	0	0	0	0	0		0.9995	0.98	2	33	P	0.4584	D	0.4844	D	0.8546	P	0.954,None		0.9791	D	PP3_Very Strong,PP5_Very Strong,PM5_Strong,PM1,PM2_Supporting,BP6		Pathogenic		PASS
chr17:80112920 G⇒A	chr17	80112920	rs368438393	G	A	SNV	NM_000152.5:c.1933G>A(p.(Asp645Asn))	Heterozygous	GAA			View	Glycogen storage disease II	Autosomal recessive	coding,non-coding exon	coding	missense	AR	Pathogenic			None	1.23434E-05		0.0,0.0	['D', 'D']	D			0.7453000000000001	29	None	5.272		0	0	0	0	0	0				45	32	P	0.1618	D	0.1787	D	0.8659	P	0.868,0.868		1.088	D	PP5_Very Strong,PM1_Strong,PM5_Strong,PP3_Strong,PS3_Supporting,PM2_Supporting		Pathogenic		PASS
chr17:80105872 C⇒T	chr17	80105872	rs757700700	C	T	SNV	NM_000152.5:c.670C>T(p.(Arg224Trp))	Homozygous variant	GAA			View	Glycogen storage disease II	Autosomal recessive	coding,non-coding exon	coding	missense	AR	Pathogenic			None	2.48786E-05		None,0.0,0.0	[None, 'D', 'D']	N			0.5975	46	None	5.272		0	0	0	0	0	0				23	22.8	B	0.3105	D	0.316	D	-0.001297	B	None,0.64,0.64		0.5013	D	PP5_Very Strong,PS3,PM5_Strong,PP3_Strong,PM1_Supporting,PM2_Supporting		Pathogenic		PASS
chr12:102840493 G⇒A	chr12	102840493	rs5030858	G	A	SNV	ENST00000553106.6:c.1222C>T(p.(Arg408Trp))	Homozygous variant	PAH			View	Phenylketonuria;[Hyperphenylalaninemia	Autosomal recessive	coding,3'flank,non-coding exon	coding	missense	AR	Pathogenic			None	0.00137195		0.0,0.0	['D', 'D']	A			0.6166000000000001	65	None	5.272		0	11	0	0	0	0	COSV61018595			23	28.9	P	0.2126	D	0.5305	D	0.4677	U	0.887,0.887		1.028	D	PP5_Very Strong,PS3,PM1_Strong,PM5_Strong,PM2_Supporting,PP3		Pathogenic		PASS
chr1:171636302 C⇒A	chr1	171636302	rs121909194	C	A	SNV	NM_000261.2:c.1138G>T(p.(Asp380Tyr))	Homozygous variant	MYOC,MYOCOS			View	Glaucoma 1A	Autosomal dominant	coding,intronic,non-coding exon	coding	missense	AD	Likely Pathogenic			None			0.0	['D']	D			0.7576000000000002	58	None	5.271		0	0	0	0	0	0				408	26.5	P	0.5226	D	0.5129	D	0.8735	P	0.964		1.081	D	PP5_Very Strong,PM1_Strong,PM5_Strong,PP3_Strong,PM2_Supporting		Pathogenic		PASS
chr1:171636302 C⇒G	chr1	171636302	rs121909194	C	G	SNV	NM_000261.2:c.1138G>C(p.(Asp380His))	Homozygous variant	MYOC,MYOCOS			View	Glaucoma 1A	Autosomal dominant	coding,intronic,non-coding exon	coding	missense	AD	Likely Pathogenic			None			0.0	['D']	A			0.7748	18	None	5.271		0	0	0	0	0	0				408	26.2	P	0.522	D	0.5121	D	0.8735	P	0.965		1.081	D	PP5_Very Strong,PM1_Strong,PM5_Strong,PP3_Strong,PM2_Supporting		Pathogenic		PASS
chr10:87894048 A⇒G	chr10	87894048	rs876659443	A	G	SNV	NM_000314.8:c.103A>G(p.(Met35Val))	Homozygous variant	PTEN			View	Prostate cancer;{Meningioma};Macrocephaly/autism syndrome;Cowden syndrome 1;{Glioma susceptibility 2};Lhermitte-Duclos disease	Autosomal dominant	5'utr,coding,intronic,non-coding exon	coding	missense	AD/AR	Likely Pathogenic			None			0.002	['D']	D			0.8199000000000001	69	None	5.271		0	0	0	0	0	0	COSV64291926			24	25.9	P	0.5477	D	0.549	D	0.7156	P	0.953		1.086	D	PP5_Very Strong,PM1_Strong,PM5_Strong,PP3_Strong,PM2_Supporting		Pathogenic		PASS
chr10:87894049 T⇒G	chr10	87894049	rs121909225	T	G	SNV	NM_000314.8:c.104T>G(p.(Met35Arg))	Homozygous variant	PTEN			View	Prostate cancer;{Meningioma};Macrocephaly/autism syndrome;Cowden syndrome 1;{Glioma susceptibility 2};Lhermitte-Duclos disease	Autosomal dominant	5'utr,coding,intronic,non-coding exon	coding	missense	AD/AR	Pathogenic			None			0.001	['D']	A			0.8758000000000001	14	None	5.271		0	0	0	0	0	0	COSV64292490			25	32	P	0.5783	D	0.5929	D	0.8725	P	0.99		1.065	D	PP5_Very Strong,PM1_Strong,PM5_Strong,PP3_Strong,PM2_Supporting		Pathogenic		PASS
chr10:87894052 G⇒A	chr10	87894052	rs1554893792	G	A	SNV	NM_000314.8:c.107G>A(p.(Gly36Glu))	Homozygous variant	PTEN			View	Prostate cancer;{Meningioma};Macrocephaly/autism syndrome;Cowden syndrome 1;{Glioma susceptibility 2};Lhermitte-Duclos disease	Autosomal dominant	5'utr,coding,intronic,non-coding exon	coding	missense	AD/AR	Pathogenic			None			0.0	['D']	D			0.9247000000000001	67	None	5.271		0	0	0	0	0	0	COSV64290842			28	28.1	P	0.589	D	0.6083	D	0.9392	P	0.98		1.077	D	PP5_Very Strong,PM1_Strong,PM5_Strong,PP3_Strong,PM2_Supporting		Pathogenic		PASS
chr10:87933037 A⇒G	chr10	87933037	rs121909238	A	G	SNV	NM_000314.8:c.278A>G(p.(His93Arg))	Heterozygous	PTEN			View	Prostate cancer;{Meningioma};Macrocephaly/autism syndrome;Cowden syndrome 1;{Glioma susceptibility 2};Lhermitte-Duclos disease	Autosomal dominant	5'utr,coding,non-coding exon	coding	missense	AD/AR	Pathogenic			None			0.0	['D']	A			0.8795000000000001	75	None	5.271		0	0	1	0	0	0	COSV64296545			25	25.7	P	0.5905	D	0.6104	D	0.8306	P	0.968		1.091	D	PP5_Very Strong,PM1_Strong,PM5_Strong,PP3_Strong,PM2_Supporting		Pathogenic		PASS
chr10:87933043 C⇒T	chr10	87933043	rs786204856	C	T	SNV	NM_000314.8:c.284C>T(p.(Pro95Leu))	Homozygous variant	PTEN			View	Prostate cancer;{Meningioma};Macrocephaly/autism syndrome;Cowden syndrome 1;{Glioma susceptibility 2};Lhermitte-Duclos disease	Autosomal dominant	5'utr,coding,non-coding exon	coding	missense	AD/AR	Pathogenic			None			0.001	['D']	D			0.8484	11	None	5.271		0	0	0	0	0	0	COSV64288477			31	26.5	P	0.5748	D	0.5878	D	0.8086	P	0.929		1.1	D	PP5_Very Strong,PM1_Strong,PM5_Strong,PP3_Strong,PM2_Supporting		Pathogenic		PASS
chr10:87933046 C⇒T	chr10	87933046	rs1554898074	C	T	SNV	NM_000314.8:c.287C>T(p.(Pro96Leu))	Heterozygous	PTEN			View	Prostate cancer;{Meningioma};Macrocephaly/autism syndrome;Cowden syndrome 1;{Glioma susceptibility 2};Lhermitte-Duclos disease	Autosomal dominant	5'utr,coding,non-coding exon	coding	missense	AD/AR	Likely Pathogenic			None			0.0	['D']	D			0.8300000000000001	22	None	5.271		0	0	1	0	0	0	COSV64288552			34	26.5	P	0.5435	D	0.543	D	0.9372	P	0.933		1.003	D	PP5_Very Strong,PM1_Strong,PM5_Strong,PP3_Strong,PM2_Supporting		Pathogenic		PASS
chr10:87933073 G⇒A	chr10	87933073	rs587782343	G	A	SNV	NM_000314.8:c.314G>A(p.(Cys105Tyr))	Homozygous variant	PTEN			View	Prostate cancer;{Meningioma};Macrocephaly/autism syndrome;Cowden syndrome 1;{Glioma susceptibility 2};Lhermitte-Duclos disease	Autosomal dominant	5'utr,coding,non-coding exon	coding	missense	AD/AR	Likely Pathogenic			None			0.0	['D']	D			0.9108	60	None	5.271		0	0	0	0	0	0	COSV64290665			61	27.5	P	0.4734	D	0.4422	D	0.9113	P	0.9		0.8011	D	PP5_Very Strong,PM1_Strong,PM5_Strong,PP3_Strong,PM2_Supporting		Pathogenic		PASS
chr10:87933126 C⇒G	chr10	87933126	rs786204931	C	G	SNV	NM_000314.8:c.367C>G(p.(His123Asp))	Homozygous variant	PTEN			View	Prostate cancer;{Meningioma};Macrocephaly/autism syndrome;Cowden syndrome 1;{Glioma susceptibility 2};Lhermitte-Duclos disease	Autosomal dominant	5'utr,coding,non-coding exon	coding	missense	AD/AR	Pathogenic			None			0.0	['D']	D			0.9144	86	None	5.271		0	0	0	0	0	0	COSV64294365			114	26	P	0.5841	D	0.6012	D	1.014	P	0.98		0.8918000000000001	D	PP5_Very Strong,PM1_Strong,PM5_Strong,PP3_Strong,PM2_Supporting		Pathogenic		PASS
chr10:87933127 A⇒G	chr10	87933127	rs121909222	A	G	SNV	NM_000314.8:c.368A>G(p.(His123Arg))	Heterozygous	PTEN			View	Prostate cancer;{Meningioma};Macrocephaly/autism syndrome;Cowden syndrome 1;{Glioma susceptibility 2};Lhermitte-Duclos disease	Autosomal dominant	5'utr,coding,non-coding exon	coding	missense	AD/AR	Pathogenic			None			0.0	['D']	A			0.9195	40	None	5.271		0	0	0	0	0	0	COSV64309701			115	26	P	0.5934	D	0.6146	D	0.9967	P	0.985		0.8898000000000001	D	PP5_Very Strong,PM1_Strong,PM5_Strong,PP3_Strong,PM2_Supporting		Pathogenic		PASS
chr10:87933148 G⇒C	chr10	87933148	rs121909229	G	C	SNV	NM_000314.8:c.389G>C(p.(Arg130Pro))	Homozygous variant	PTEN			View	Prostate cancer;{Meningioma};Macrocephaly/autism syndrome;Cowden syndrome 1;{Glioma susceptibility 2};Lhermitte-Duclos disease	Autosomal dominant	5'utr,coding,non-coding exon	coding	missense	AD/AR	Pathogenic			None			0.0	['D']	D			0.9218000000000001	37	None	5.271		0	0	0	0	0	0	COSV64288604			104	31	P	0.5944	D	0.616	D	1.034	P	0.984		1.048	D	PP5_Very Strong,PM1_Strong,PM5_Strong,PP3_Strong,PM2_Supporting		Pathogenic		PASS
chr10:87933154 G⇒A	chr10	87933154	rs121909241	G	A	SNV	NM_000314.8:c.395G>A(p.(Gly132Asp))	Heterozygous	PTEN			View	Prostate cancer;{Meningioma};Macrocephaly/autism syndrome;Cowden syndrome 1;{Glioma susceptibility 2};Lhermitte-Duclos disease	Autosomal dominant	5'utr,coding,non-coding exon	coding	missense	AD/AR	Pathogenic			None			0.0	['D']	D			0.9444	55	None	5.271		0	0	3	0	0	0	COSV64288421			98	27.6	P	0.5943	D	0.6159	D	1.066	P	0.991		0.935	D	PP5_Very Strong,PM1_Strong,PM5_Strong,PP3_Strong,PM2_Supporting		Pathogenic		PASS
chr11:533881 C⇒T	chr11	533881	rs727503093	C	T	SNV	ENST00000311189.8:c.175G>A(p.(Ala59Thr))	Heterozygous	HRAS			View	Schimmelpenning-Feuerstein-Mims syndrome;Nevus sebaceous or woolly hair nevus;Costello syndrome;Thyroid carcinoma;Spitz nevus or nevus spilus;Congenital myopathy with excess of muscle spindles;Bladder cancer	Autosomal dominant	coding,5'utr,3'flank,non-coding exon	coding	missense	AD	Likely Pathogenic			None			0.011,0.012,0.011,0.012,0.012	['D', 'D', 'D', 'D', 'D']	D			0.8744000000000001	86	None	5.271		0	0	4	0	0	0	COSV54244375			64	21.2	B	0.3192	D	0.2207	D	0.2145	U	0.755,0.755,0.755,0.755,0.755		0.6934000000000001	D	PP5_Very Strong,PM1_Strong,PM5_Strong,PP3_Strong,PM2_Supporting		Pathogenic		PASS
chr12:25227346 C⇒G	chr12	25227346	rs104894359	C	G	SNV	NM_004985.5:c.178G>C(p.(Gly60Arg))	Heterozygous	KRAS			View	Schimmelpenning-Feuerstein-Mims syndrome;RAS-associated autoimmune leukoproliferative disorder;Arteriovenous malformation of the brain;Cardiofaciocutaneous syndrome 2;Noonan syndrome 3;Gastric cancer;Pancreatic carcinoma;Lung cancer;Oculoectodermal syndrome;Breast cancer;Leukemia;Bladder cancer	Autosomal dominant	coding,non-coding exon,intronic,5'utr,splicing	coding	missense	AD	Pathogenic			None			0.0,0.0	['D', 'D']	D			0.9471	98	None	5.271		0	0	0	0	0	0	COSV55690921			9	26.6	P	0.5411	D	0.5395	D	1.16	P	0.938,0.938		1.088	D	PP5_Very Strong,PM1_Strong,PM5_Strong,PP3_Strong,PM2_Supporting		Pathogenic		PASS
chr12:25245370 T⇒A	chr12	25245370	rs104894361	T	A	SNV	NM_004985.5:c.15A>T(p.(Lys5Asn))	Heterozygous	KRAS			View	Schimmelpenning-Feuerstein-Mims syndrome;RAS-associated autoimmune leukoproliferative disorder;Arteriovenous malformation of the brain;Cardiofaciocutaneous syndrome 2;Noonan syndrome 3;Gastric cancer;Pancreatic carcinoma;Lung cancer;Oculoectodermal syndrome;Breast cancer;Leukemia;Bladder cancer	Autosomal dominant	coding,non-coding exon,intronic	coding	missense	AD	Pathogenic			None			0.0,0.018,0.0,0.023	['D', 'D', 'D', 'D']	A			0.8984000000000001	89	None	5.271		0	0	0	0	0	0	COSV56100680			26	24.6	U	0.1804	D	0.02134	D	0.6148	U	0.764,0.764,0.764,0.764		0.7231000000000001	D	PP5_Very Strong,PS1,PM5_Strong,PM1,PP3_Moderate,PM2_Supporting		Pathogenic		PASS
chr12:102840466 A⇒C	chr12	102840466	rs62644471	A	C	SNV	ENST00000553106.6:c.1249T>G(p.(Tyr417Asp))	Heterozygous	PAH			View	Phenylketonuria;[Hyperphenylalaninemia	Autosomal recessive	coding,3'flank,non-coding exon	coding	missense	AR	Likely Pathogenic			None			0.0,0.0	['D', 'D']	D			0.6086000000000001	30	None	5.271		0	0	0	0	0	0				50	28.8	P	0.581	D	0.5968	D	0.9584	P	0.991,0.991		0.9625	D	PP5_Very Strong,PM1_Strong,PM5_Strong,PP3_Strong,PM2_Supporting		Pathogenic		PASS
chr12:102840471 T⇒A	chr12	102840471	rs2136632085	T	A	SNV	ENST00000553106.6:c.1244A>T(p.(Asp415Val))	Homozygous variant	PAH			View	Phenylketonuria;[Hyperphenylalaninemia	Autosomal recessive	coding,3'flank,non-coding exon	coding	missense	AR	Pathogenic			None			0.0,0.0	['D', 'D']	D			0.3687	13	None	5.271		0	0	0	0	0	0				45	26.6	P	0.5458	D	0.5462	D	0.7126	P	0.954,0.954		1.046	D	PP5_Very Strong,PM1_Strong,PM5_Strong,PP3_Strong,PM2_Supporting		Pathogenic		PASS
chr12:102840472 C⇒A	chr12	102840472	rs62644499	C	A	SNV	ENST00000553106.6:c.1243G>T(p.(Asp415Tyr))	Heterozygous	PAH			View	Phenylketonuria;[Hyperphenylalaninemia	Autosomal recessive	coding,3'flank,non-coding exon	coding	missense	AR	Pathogenic			None			0.0,0.0	['D', 'D']	D			0.4171	51	None	5.271		0	0	0	0	0	0				44	25.1	U	0.5322	D	0.5267	D	0.6163	U	0.923,0.923		1.095	D	PP5_Very Strong,PM1_Strong,PM5_Strong,PP3_Strong,PM2_Supporting		Pathogenic		PASS
chr12:102840486 A⇒C	chr12	102840486	rs62644475	A	C	SNV	ENST00000553106.6:c.1229T>G(p.(Phe410Cys))	Homozygous variant	PAH			View	Phenylketonuria;[Hyperphenylalaninemia	Autosomal recessive	coding,3'flank,non-coding exon	coding	missense	AR	Likely Pathogenic			None			0.0,0.0	['D', 'D']	D			0.6686000000000002	75	None	5.271		0	0	0	0	0	0				30	30	P	0.5818	D	0.598	D	0.9936	P	0.99,0.99		0.9329000000000001	D	PP5_Very Strong,PM1_Strong,PM5_Strong,PP3_Strong,PM2_Supporting		Pathogenic		PASS
chr12:102840487 A⇒T	chr12	102840487	rs1874543567	A	T	SNV	ENST00000553106.6:c.1228T>A(p.(Phe410Ile))	Heterozygous	PAH			View	Phenylketonuria;[Hyperphenylalaninemia	Autosomal recessive	coding,3'flank,non-coding exon	coding	missense	AR	Likely Pathogenic			None			0.0,0.0	['D', 'D']	D			0.6449000000000001	86	None	5.271		0	0	0	0	0	0	COSV61016640			29	28.7	P	0.4508	D	0.4098	D	0.9584	P	0.969,0.969		0.9467000000000001	D	PP5_Very Strong,PM1_Strong,PM5_Strong,PP3_Strong,PM2_Supporting		Pathogenic		PASS
chr12:102840498 A⇒G	chr12	102840498	rs62644469	A	G	SNV	ENST00000553106.6:c.1217T>C(p.(Ile406Thr))	Heterozygous	PAH			View	Phenylketonuria;[Hyperphenylalaninemia	Autosomal recessive	coding,3'flank,non-coding exon	coding	missense	AR	Likely Pathogenic			None			0.003,0.004	['D', 'D']	D			0.7225	54	None	5.271		0	0	0	0	0	0				18	28.8	P	0.5669	D	0.5765	D	0.8886	P	0.965,0.965		0.9976	D	PP5_Very Strong,PM1_Strong,PM5_Strong,PP3_Strong,PM2_Supporting		Pathogenic		PASS
chr12:102843661 G⇒T	chr12	102843661	rs62508736	G	T	SNV	ENST00000553106.6:c.1184C>A(p.(Ala395Asp))	Heterozygous	PAH			View	Phenylketonuria;[Hyperphenylalaninemia	Autosomal recessive	coding,non-coding exon	coding	missense	AR	Likely Pathogenic			None			0.0,0.0	['D', 'D']	D			0.6801000000000001	17	None	5.271		0	0	0	0	0	0				16	30	P	0.5826	D	0.5991	D	1.054	P	0.996,0.996		0.9607000000000001	D	PP5_Very Strong,PM1_Strong,PM5_Strong,PP3_Strong,PM2_Supporting		Pathogenic		PASS
chr12:102843665 C⇒A	chr12	102843665	rs62516142	C	A	SNV	ENST00000553106.6:c.1180G>T(p.(Asp394Tyr))	Homozygous variant	PAH			View	Phenylketonuria;[Hyperphenylalaninemia	Autosomal recessive	coding,non-coding exon	coding	missense	AR	Likely Pathogenic			None			0.0,0.0	['D', 'D']	D			0.5633	47	None	5.271		0	0	0	0	0	0				20	28.8	P	0.5229	D	0.5133	D	0.7178	P	0.942,0.942		1.032	D	PP5_Very Strong,PM1_Strong,PM5_Strong,PP3_Strong,PM2_Supporting		Pathogenic		PASS
chr12:102843683 C⇒G	chr12	102843683	rs62516101	C	G	SNV	ENST00000553106.6:c.1162G>C(p.(Val388Leu))	Homozygous variant	PAH			View	Phenylketonuria;[Hyperphenylalaninemia	Autosomal recessive	coding,non-coding exon	coding	missense	AR	Pathogenic			None			0.101,0.083	['T', 'T']	D			0.6599000000000002	40	None	5.271		0	0	0	0	0	0				38	18.34	B	0.4721	D	0.4404	D	0.02665	B	0.678,0.678		1.05	D	PP5_Very Strong,PM1_Strong,PM5_Strong,PP3_Strong,PM2_Supporting		Pathogenic		PASS
chr12:102844371 C⇒T	chr12	102844371	rs62508679	C	T	SNV	ENST00000553106.6:c.1030G>A(p.(Gly344Ser))	Homozygous variant	PAH			View	Phenylketonuria;[Hyperphenylalaninemia	Autosomal recessive	coding,non-coding exon	coding	missense	AR	Likely Pathogenic			None			0.001,0.001	['D', 'D']	D			0.8356000000000001	62	None	5.271		0	0	0	0	0	0	COSV61018368			36	29.2	P	0.5744	D	0.5873	D	1.131	P	0.99,0.99		0.9734999999999999	D	PP5_Very Strong,PM1_Strong,PM5_Strong,PP3_Strong,PM2_Supporting		Pathogenic		PASS
chr12:102844374 A⇒C	chr12	102844374	rs62508651	A	C	SNV	ENST00000553106.6:c.1027T>G(p.(Tyr343Asp))	Homozygous variant	PAH			View	Phenylketonuria;[Hyperphenylalaninemia	Autosomal recessive	coding,non-coding exon	coding	missense	AR	Likely Pathogenic			None			0.0,0.0	['D', 'D']	D			0.8451000000000001	86	None	5.271		0	0	0	0	0	0				39	29.3	P	0.5833	D	0.6001	D	1.095	P	0.984,0.984		0.9028	D	PP5_Very Strong,PM1_Strong,PM5_Strong,PP3_Strong,PM2_Supporting		Pathogenic		PASS
chr12:102844374 A⇒T	chr12	102844374	rs62508651	A	T	SNV	ENST00000553106.6:c.1027T>A(p.(Tyr343Asn))	Heterozygous	PAH			View	Phenylketonuria;[Hyperphenylalaninemia	Autosomal recessive	coding,non-coding exon	coding	missense	AR	Likely Pathogenic			None			0.0,0.0	['D', 'D']	D			0.8477000000000001	99	None	5.271		0	0	0	0	0	0				39	29.1	P	0.5598	D	0.5663	D	1.056	P	0.957,0.957		0.9187000000000001	D	PP5_Very Strong,PM1_Strong,PM5_Strong,PP3_Strong,PM2_Supporting		Pathogenic		PASS
chr12:102844378 C⇒G	chr12	102844378		C	G	SNV	ENST00000553106.6:c.1023G>C(p.(Lys341Asn))	Homozygous variant	PAH			View	Phenylketonuria;[Hyperphenylalaninemia	Autosomal recessive	coding,non-coding exon	coding	missense	AR	Likely Pathogenic			None			0.006,0.005	['D', 'D']	D			0.7208000000000001	17	None	5.271		0	0	0	0	0	0				43	24	U	0.274	D	0.1559	D	0.5369	U	0.874,0.874		1.071	D	PP5_Very Strong,PM1_Strong,PM5_Strong,PP3_Strong,PM2_Supporting		Pathogenic		PASS
chr12:102846929 C⇒T	chr12	102846929	rs62642915	C	T	SNV	ENST00000553106.6:c.935G>A(p.(Gly312Asp))	Homozygous variant	PAH			View	Phenylketonuria;[Hyperphenylalaninemia	Autosomal recessive	coding,non-coding exon,intronic	coding	missense	AR	Likely Pathogenic			None			0.0,0.0	['D', 'D']	D			0.8434	86	None	5.271		0	0	0	0	0	0				23	26.1	P	0.4957	D	0.4743	D	0.7195	P	0.958,0.958		0.9630000000000001	D	PP5_Very Strong,PM1_Strong,PM5_Strong,PP3_Strong,PM2_Supporting		Pathogenic		PASS
chr12:102846939 C⇒T	chr12	102846939	rs1205657950	C	T	SNV	ENST00000553106.6:c.925G>A(p.(Ala309Thr))	Heterozygous	PAH			View	Phenylketonuria;[Hyperphenylalaninemia	Autosomal recessive	coding,non-coding exon,intronic	coding	missense	AR	Likely Pathogenic			None			0.001,0.001	['D', 'D']	D			0.6547000000000002	93	None	5.271		0	0	0	0	0	0				13	28.2	P	0.5647	D	0.5734	D	0.9042	P	0.949,0.949		0.9604	D	PP5_Very Strong,PM1_Strong,PM5_Strong,PP3_Strong,PM2_Supporting		Pathogenic		PASS
chr12:102851696 C⇒A	chr12	102851696	rs1592952179	C	A	SNV	ENST00000553106.6:c.903G>T(p.(Gln301His))	Heterozygous	PAH			View	Phenylketonuria;[Hyperphenylalaninemia	Autosomal recessive	coding,splicing,non-coding exon	coding,splicing	missense	AR	Likely Pathogenic			None			0.0,0.0	['D', 'D']	D			0.7759	32	None	5.271		0	0	0	0	0	0				10	23.8	U	0.5015	D	0.4826	D	0.1987	U	0.831,0.831		1.088	D	PP5_Very Strong,PM1_Strong,PM5_Strong,PP3_Strong,PM2_Supporting		Pathogenic		PASS
chr12:102851697 T⇒G	chr12	102851697	rs1592952183	T	G	SNV	ENST00000553106.6:c.902A>C(p.(Gln301Pro))	Heterozygous	PAH			View	Phenylketonuria;[Hyperphenylalaninemia	Autosomal recessive	coding,non-coding exon	coding	missense	AR	Pathogenic			None			0.001,0.001	['D', 'D']	D			0.7519000000000001	35	None	5.271		0	0	0	0	0	0				11	29.2	P	0.5688	D	0.5793	D	0.9651	P	0.987,0.987		0.9609000000000001	D	PP5_Very Strong,PM1_Strong,PM5_Strong,PP3_Strong,PM2_Supporting		Pathogenic		PASS
chr12:102852824 G⇒C	chr12	102852824	rs62507262	G	C	SNV	ENST00000553106.6:c.833C>G(p.(Thr278Ser))	Homozygous variant	PAH			View	Phenylketonuria;[Hyperphenylalaninemia	Autosomal recessive	coding,splicing,non-coding exon,5'flank	coding,splicing	missense	AR	Likely Pathogenic			None			0.303,0.281	['T', 'T']	D			0.7177000000000001	77	None	5.271		0	0	0	0	0	0				10	24	U	0.4887	D	0.4643	D	0.656	U	0.809,0.809		1.118	D	PP5_Very Strong,PM1_Strong,PM5_Strong,PP3_Strong,PM2_Supporting		Pathogenic		PASS
chr12:102852829 C⇒A	chr12	102852829	rs62514954	C	A	SNV	ENST00000553106.6:c.828G>T(p.(Met276Ile))	Homozygous variant	PAH			View	Phenylketonuria;[Hyperphenylalaninemia	Autosomal recessive	coding,non-coding exon,5'flank	coding	missense	AR	Uncertain significance			None			0.013,0.015	['D', 'D']	D			0.6167000000000001	54	None	5.271		0	0	0	0	0	0				15	23.3	U	0.387	D	0.3181	D	0.1866	B	0.685,0.685		1.054	D	PS1,PS3,PM1_Strong,PM5_Strong,PP3_Strong,PM2_Supporting		Pathogenic		PASS
chr12:102852830 A⇒T	chr12	102852830	rs62508722	A	T	SNV	ENST00000553106.6:c.827T>A(p.(Met276Lys))	Heterozygous	PAH			View	Phenylketonuria;[Hyperphenylalaninemia	Autosomal recessive	coding,non-coding exon,5'flank	coding	missense	AR	Likely Pathogenic			None			0.081,0.078	['T', 'T']	D			0.6950000000000002	18	None	5.271		0	0	0	0	0	0				16	23	B	0.4924	D	0.4695	D	0.08615	B	0.783,0.783		1.03	D	PP5_Very Strong,PM1_Strong,PM5_Strong,PP3_Strong,PM2_Supporting		Pathogenic		PASS
chr12:102852833 G⇒C	chr12	102852833	rs62508715	G	C	SNV	ENST00000553106.6:c.824C>G(p.(Pro275Arg))	Homozygous variant	PAH			View	Phenylketonuria;[Hyperphenylalaninemia	Autosomal recessive	coding,non-coding exon,5'flank	coding	missense	AR	Likely Pathogenic			None			0.0,0.0	['D', 'D']	D			0.8174	81	None	5.271		0	0	0	0	0	0				19	29.8	P	0.5822	D	0.5985	D	1.089	P	0.964,0.964		0.9258000000000001	D	PP5_Very Strong,PM1_Strong,PM5_Strong,PP3_Strong,PM2_Supporting		Pathogenic		PASS
chr12:102852834 G⇒A	chr12	102852834	rs62508691	G	A	SNV	ENST00000553106.6:c.823C>T(p.(Pro275Ser))	Heterozygous	PAH			View	Phenylketonuria;[Hyperphenylalaninemia	Autosomal recessive	coding,non-coding exon,5'flank	coding	missense	AR	Pathogenic			None			0.0,0.0	['D', 'D']	D			0.7737	37	None	5.271		0	0	0	0	0	0				20	28.9	P	0.5823	D	0.5986	D	1.095	P	0.954,0.954		0.9361	D	PP5_Very Strong,PM1_Strong,PM5_Strong,PP3_Strong,PM2_Supporting		Pathogenic		PASS
chr12:102852844 A⇒C	chr12	102852844	rs1565846764	A	C	SNV	ENST00000553106.6:c.813T>G(p.(His271Gln))	Heterozygous	PAH			View	Phenylketonuria;[Hyperphenylalaninemia	Autosomal recessive	coding,non-coding exon,5'flank	coding	missense	AR	Likely Pathogenic			None			0.0,0.0	['D', 'D']	D			0.7857000000000001	93	None	5.271		0	0	0	0	0	0				30	23	B	0.4974	D	0.4768	D	-0.0427	B	0.915,0.915		1.098	D	PP5_Very Strong,PM1_Strong,PM5_Strong,PP3_Strong,PM2_Supporting		Pathogenic		PASS
chr12:102852857 T⇒C	chr12	102852857	rs778154939	T	C	SNV	ENST00000553106.6:c.800A>G(p.(Gln267Arg))	Homozygous variant	PAH			View	Phenylketonuria;[Hyperphenylalaninemia	Autosomal recessive	coding,non-coding exon,5'flank	coding	missense	AR	Pathogenic			None			0.0,0.0	['D', 'D']	D			0.7911	39	None	5.271		0	0	0	0	0	0				43	28	P	0.5751	D	0.5884	D	0.941	P	0.979,0.979		0.9732	D	PP5_Very Strong,PM1_Strong,PM5_Strong,PP3_Strong,PM2_Supporting		Pathogenic		PASS
chr12:102852858 G⇒C	chr12	102852858	rs199475676	G	C	SNV	ENST00000553106.6:c.799C>G(p.(Gln267Glu))	Homozygous variant	PAH			View	Phenylketonuria;[Hyperphenylalaninemia	Autosomal recessive	coding,non-coding exon,5'flank	coding	missense	AR	Pathogenic			None			0.0,0.0	['D', 'D']	D			0.7596000000000002	78	None	5.271		0	0	0	0	0	0				44	26.5	P	0.5812	D	0.5971	D	1.127	P	0.935,0.935		0.9490000000000001	D	PP5_Very Strong,PM1_Strong,PM5_Strong,PP3_Strong,PM2_Supporting		Pathogenic		PASS
chr12:102852869 A⇒G	chr12	102852869	rs1565846863	A	G	SNV	ENST00000553106.6:c.788T>C(p.(Phe263Ser))	Heterozygous	PAH			View	Phenylketonuria;[Hyperphenylalaninemia	Autosomal recessive	coding,non-coding exon,5'flank	coding	missense	AR	Pathogenic			None			0.0,0.0	['D', 'D']	D			0.911	95	None	5.271		0	0	0	0	0	0				55	32	P	0.5832	D	0.6	D	1.083	P	0.984,0.984		0.8925000000000001	D	PP5_Very Strong,PM1_Strong,PM5_Strong,PP3_Strong,PM2_Supporting		Pathogenic		PASS
chr12:102852902 C⇒G	chr12	102852902	rs62644503	C	G	SNV	ENST00000553106.6:c.755G>C(p.(Arg252Pro))	Homozygous variant	PAH			View	Phenylketonuria;[Hyperphenylalaninemia	Autosomal recessive	coding,non-coding exon,5'flank	coding	missense	AR	Likely Pathogenic			None			0.001,0.001	['D', 'D']	D			0.8273	74	None	5.271		0	0	0	0	0	0				49	28.5	P	0.5743	D	0.5871	D	1.085	P	0.966,0.966		0.9431	D	PP5_Very Strong,PM1_Strong,PM5_Strong,PP3_Strong,PM2_Supporting		Pathogenic		PASS
chr12:102852918 C⇒G	chr12	102852918	rs62508731	C	G	SNV	ENST00000553106.6:c.739G>C(p.(Gly247Arg))	Heterozygous	PAH			View	Phenylketonuria;[Hyperphenylalaninemia	Autosomal recessive	coding,non-coding exon,5'flank	coding	missense	AR	Likely Pathogenic			None			0.0,0.0	['D', 'D']	D			0.9046000000000001	98	None	5.271		0	0	0	0	0	0				33	27.4	P	0.5791	D	0.5941	D	1.11	P	0.981,0.981		0.922	D	PP5_Very Strong,PM1_Strong,PM5_Strong,PP3_Strong,PM2_Supporting		Pathogenic		PASS
chr12:102852918 C⇒T	chr12	102852918	rs62508731	C	T	SNV	ENST00000553106.6:c.739G>A(p.(Gly247Ser))	Homozygous variant	PAH			View	Phenylketonuria;[Hyperphenylalaninemia	Autosomal recessive	coding,non-coding exon,5'flank	coding	missense	AR	Likely Pathogenic			None			0.0,0.0	['D', 'D']	D			0.8695	64	None	5.271		0	0	0	0	0	0	COSV61020613			33	28.2	P	0.5788	D	0.5936	D	1.11	P	0.981,0.981		0.922	D	PP5_Very Strong,PM1_Strong,PM5_Strong,PP3_Strong,PM2_Supporting		Pathogenic		PASS
chr12:102852924 C⇒T	chr12	102852924	rs62508694	C	T	SNV	ENST00000553106.6:c.733G>A(p.(Val245Met))	Homozygous variant	PAH			View	Phenylketonuria;[Hyperphenylalaninemia	Autosomal recessive	coding,non-coding exon,5'flank	coding	missense	AR	Pathogenic			None			0.0,0.001	['D', 'D']	D			0.8041	60	None	5.271		0	0	0	0	0	0				27	26.3	P	0.5612	D	0.5684	D	1.095	P	0.942,0.942		0.9227000000000001	D	PP5_Very Strong,PM1_Strong,PM5_Strong,PP3_Strong,PM2_Supporting		Pathogenic		PASS
chr12:102852938 A⇒G	chr12	102852938	rs62508594	A	G	SNV	ENST00000553106.6:c.719T>C(p.(Phe240Ser))	Heterozygous	PAH			View	Phenylketonuria;[Hyperphenylalaninemia	Autosomal recessive	coding,non-coding exon,5'flank	coding	missense	AR	Likely Pathogenic			None			0.0,0.0	['D', 'D']	D			0.8027000000000001	16	None	5.271		0	0	0	0	0	0				13	32	P	0.5829	D	0.5996	D	0.942	P	0.969,0.969		0.9670000000000001	D	PP5_Very Strong,PS3,PM1_Strong,PP3_Strong,PM2_Supporting		Pathogenic		PASS
chr12:102855229 C⇒T	chr12	102855229	rs63083560	C	T	SNV	ENST00000553106.6:c.613G>A(p.(Glu205Lys))	Heterozygous	PAH			View	Phenylketonuria;[Hyperphenylalaninemia	Autosomal recessive	coding,3'flank,non-coding exon	coding	missense	AR	Likely Pathogenic			None			0.001,0.001	['D', 'D']	D			0.7443000000000001	74	None	5.271		0	0	0	0	0	0				94	27.4	P	0.571	D	0.5824	D	1.007	P	0.943,0.943		0.9761	D	PP5_Very Strong,PM1_Strong,PM5_Strong,PP3_Strong,PM2_Supporting		Pathogenic		PASS
chr12:102855279 C⇒A	chr12	102855279	rs199475689	C	A	SNV	ENST00000553106.6:c.563G>T(p.(Gly188Val))	Heterozygous	PAH			View	Phenylketonuria;[Hyperphenylalaninemia	Autosomal recessive	coding,non-coding exon	coding	missense	AR	Likely Pathogenic			None			0.002,0.008	['D', 'D']	D			0.44700000000000006	24	None	5.271		0	0	0	0	0	0				54	29.4	P	0.3975	D	0.3333	D	0.7897	P	0.8,0.8		0.9984999999999999	D	PP5_Very Strong,PM1_Strong,PM5_Strong,PP3_Strong,PM2_Supporting		Pathogenic		PASS
chr12:102855279 C⇒T	chr12	102855279	rs199475689	C	T	SNV	ENST00000553106.6:c.563G>A(p.(Gly188Asp))	Heterozygous	PAH			View	Phenylketonuria;[Hyperphenylalaninemia	Autosomal recessive	coding,non-coding exon	coding	missense	AR	Likely Pathogenic			None			0.043,0.031	['D', 'D']	D			0.5397000000000001	56	None	5.271		0	0	0	0	0	0				54	26.9	P	0.4746	D	0.4439	D	0.5957	U	0.84,0.84		1.067	D	PP5_Very Strong,PM1_Strong,PM5_Strong,PP3_Strong,PM2_Supporting		Pathogenic		PASS
chr12:102866600 G⇒C	chr12	102866600	rs281865440	G	C	SNV	ENST00000553106.6:c.505C>G(p.(Arg169Gly))	Homozygous variant	PAH			View	Phenylketonuria;[Hyperphenylalaninemia	Autosomal recessive	coding,splicing,intronic,non-coding exon	coding,splicing	missense	AR	Pathogenic			None			0.0,0.0	['D', 'D']	D			0.48840000000000006	71	None	5.271		0	0	0	0	0	0				5	24.7	U	0.2359	D	0.1011	D	0.3123	U	0.848,0.848		1.097	D	PP5_Very Strong,PM1_Strong,PM5_Strong,PP3_Strong,PM2_Supporting		Pathogenic		PASS
chr12:102866600 G⇒T	chr12	102866600	rs281865440	G	T	SNV	ENST00000553106.6:c.505C>A(p.(Arg169Ser))	Homozygous variant	PAH			View	Phenylketonuria;[Hyperphenylalaninemia	Autosomal recessive	coding,splicing,intronic,non-coding exon	coding,splicing	missense	AR	Pathogenic			None			0.001,0.0	['D', 'D']	D			0.4937	27	None	5.271		0	0	0	0	0	0				5	24.3	U	0.2108	D	0.06503	D	0.25	U	0.805,0.805		1.061	D	PP5_Very Strong,PM1_Strong,PM5_Strong,PP3_Strong,PM2_Supporting		Pathogenic		PASS
chr12:102866611 G⇒T	chr12	102866611	rs1592961381	G	T	SNV	ENST00000553106.6:c.494C>A(p.(Ala165Asp))	Homozygous variant	PAH			View	Phenylketonuria;[Hyperphenylalaninemia	Autosomal recessive	coding,intronic,non-coding exon	coding	missense	AR	Likely Pathogenic			None			0.0,0.0	['D', 'D']	D			0.7540000000000001	99	None	5.271		0	0	0	0	0	0				16	28.4	P	0.5621	D	0.5697	D	1.063	P	0.985,0.985		0.9534	D	PP5_Very Strong,PM1_Strong,PM5_Strong,PP3_Strong,PM2_Supporting		Pathogenic		PASS
chr12:102866644 T⇒C	chr12	102866644	rs1565853526	T	C	SNV	ENST00000553106.6:c.461A>G(p.(Tyr154Cys))	Homozygous variant	PAH			View	Phenylketonuria;[Hyperphenylalaninemia	Autosomal recessive	coding,intronic,non-coding exon	coding	missense	AR	Likely Pathogenic			None			0.0,0.0	['D', 'D']	D			0.7918000000000001	82	None	5.271		0	0	0	0	0	0				20	31	P	0.5575	D	0.563	D	1.001	P	0.977,0.977		0.9358000000000001	D	PP5_Very Strong,PM1_Strong,PM5_Strong,PP3_Strong,PM2_Supporting		Pathogenic		PASS
chr12:102866645 A⇒G	chr12	102866645	rs199475587	A	G	SNV	ENST00000553106.6:c.460T>C(p.(Tyr154His))	Heterozygous	PAH			View	Phenylketonuria;[Hyperphenylalaninemia	Autosomal recessive	coding,intronic,non-coding exon	coding	missense	AR	Likely Pathogenic			None			0.0,0.0	['D', 'D']	D			0.7931	90	None	5.271		0	0	0	0	0	0				19	29.4	P	0.5625	D	0.5702	D	1.029	P	0.967,0.967		0.9358000000000001	D	PP5_Very Strong,PM1_Strong,PM5_Strong,PP3_Strong,PM2_Supporting		Pathogenic		PASS
chr12:102877463 G⇒A	chr12	102877463	rs199475694	G	A	SNV	ENST00000553106.6:c.440C>T(p.(Pro147Leu))	Homozygous variant	PAH			View	Phenylketonuria;[Hyperphenylalaninemia	Autosomal recessive	coding,splicing,splicing-ACMG,3'flank,non-coding exon	coding,splicing,splicing-ACMG	missense	AR	Likely Pathogenic			None			0.0,0.0	['D', 'D']	D			0.8405	44	None	5.271		0	0	0	0	0	0	COSV100187785	0.993	0.916	2	32	P	0.5757	D	0.5892	D	0.9773	P	0.94,0.94		0.9627000000000001	D	PP3_Very Strong,PP5_Very Strong,PM1,PM5,PM2_Supporting		Pathogenic		PASS
chr12:102894885 T⇒C	chr12	102894885	rs199475639	T	C	SNV	ENST00000553106.6:c.202A>G(p.(Arg68Gly))	Heterozygous	PAH			View	Phenylketonuria;[Hyperphenylalaninemia	Autosomal recessive	coding,non-coding exon	coding	missense	AR	Pathogenic			None			0.0,0.0,0.0,0.0	['D', 'D', 'D', 'D']	D			0.6507000000000002	98	None	5.271		0	0	0	0	0	0				34	25.8	P	0.5429	D	0.542	D	0.959	P	0.93,0.93,0.93,0.93		1.011	D	PP5_Very Strong,PM1_Strong,PM5_Strong,PP3_Strong,PM2_Supporting		Pathogenic		PASS
chr12:102894893 A⇒T	chr12	102894893	rs75193786	A	T	SNV	ENST00000553106.6:c.194T>A(p.(Ile65Asn))	Heterozygous	PAH			View	Phenylketonuria;[Hyperphenylalaninemia	Autosomal recessive	coding,non-coding exon	coding	missense	AR	Likely Pathogenic			None			0.0,0.0,0.0,0.0	['D', 'D', 'D', 'D']	D			0.7491000000000001	36	None	5.271		0	0	0	0	0	0				26	28.7	P	0.5119	D	0.4975	D	1.105	P	0.957,0.957,0.957,0.957		0.9814999999999999	D	PP5_Very Strong,PM1_Strong,PM5_Strong,PP3_Strong,PM2_Supporting		Pathogenic		PASS
chr12:112450347 T⇒C	chr12	112450347	rs1052382672	T	C	SNV	NM_002834.5:c.167T>C(p.(Ile56Thr))	Homozygous variant	PTPN11			View	LEOPARD syndrome 1;Leukemia;Noonan syndrome 1;Metachondromatosis	Autosomal dominant	coding,non-coding exon	coding	missense	AD	Likely Pathogenic			None			0.0,0.0,None,None	['D', 'D', None, None]	D			0.9277000000000001	68	None	5.271		0	0	0	0	0	0				27	26.6	P	0.5872	D	0.6057	D	1.075	P	0.969,0.969,None,None		1.02	D	PP5_Very Strong,PM1_Strong,PM5_Strong,PP3_Strong,PM2_Supporting		Pathogenic		PASS
chr12:112489105 A⇒C	chr12	112489105	rs121918470	A	C	SNV	NM_002834.5:c.1529A>C(p.(Gln510Pro))	Heterozygous	PTPN11			View	LEOPARD syndrome 1;Leukemia;Noonan syndrome 1;Metachondromatosis	Autosomal dominant	coding,non-coding exon,intronic	coding	missense	AD	Pathogenic			None			0.001,None,None	['D', None, None]	D			0.812	57	None	5.271		0	0	0	0	0	0				71	28.4	P	0.5882	D	0.6071	D	1.054	P	0.977,None,None		0.9213	D	PP5_Very Strong,PM1_Strong,PM5_Strong,PP3_Strong,PM2_Supporting		Pathogenic		PASS
chr12:120994252 T⇒A	chr12	120994252	rs2135841769	T	A	SNV	NM_000545.8:c.802T>A(p.(Phe268Ile))	Heterozygous	HNF1A			View	MODY;Renal cell carcinoma;Diabetes mellitus;{Diabetes mellitus;Hepatic adenoma	Autosomal recessive;Autosomal dominant	coding,non-coding exon,intronic	coding	missense	AD/AR	Likely Pathogenic			None			0.023,None,0.022,0.023	['D', None, 'D', 'D']	D			0.8488000000000001	38	None	5.271		0	0	2	0	0	0	COSV57461543			52	28.5	P	0.5084	D	0.4925	D	0.5798	U	0.962,None,0.962,0.962		1.047	D	PP5_Very Strong,PM1_Strong,PM5_Strong,PP3_Strong,PM2_Supporting		Pathogenic		PASS
chr12:120994252 T⇒C	chr12	120994252	rs2135841769	T	C	SNV	NM_000545.8:c.802T>C(p.(Phe268Leu))	Heterozygous	HNF1A			View	MODY;Renal cell carcinoma;Diabetes mellitus;{Diabetes mellitus;Hepatic adenoma	Autosomal recessive;Autosomal dominant	coding,non-coding exon,intronic	coding	missense	AD/AR	Likely Pathogenic			None			0.002,None,0.002,0.002	['D', None, 'D', 'D']	D			0.8687000000000001	33	None	5.271		0	0	0	0	0	0				52	29.4	P	0.5418	D	0.5404	D	0.6629	U	0.952,None,0.952,0.952		1.037	D	PP5_Very Strong,PM1_Strong,PM5_Strong,PP3_Strong,PM2_Supporting		Pathogenic		PASS
chr12:120994253 T⇒C	chr12	120994253	rs193922605	T	C	SNV	NM_000545.8:c.803T>C(p.(Phe268Ser))	Heterozygous	HNF1A			View	MODY;Renal cell carcinoma;Diabetes mellitus;{Diabetes mellitus;Hepatic adenoma	Autosomal recessive;Autosomal dominant	coding,non-coding exon,intronic	coding	missense	AD/AR	Likely Pathogenic			None			0.0,None,0.0,0.0	['D', None, 'D', 'D']	D			0.8502000000000001	10	None	5.271		0	0	0	0	0	0				53	31	P	0.555	D	0.5594	D	0.7088	P	0.986,None,0.986,0.986		1.028	D	PP5_Very Strong,PM1_Strong,PM5_Strong,PP3_Strong,PM2_Supporting		Pathogenic		PASS
chr12:120994261 C⇒G	chr12	120994261	rs886039386	C	G	SNV	NM_000545.8:c.811C>G(p.(Arg271Gly))	Heterozygous	HNF1A			View	MODY;Renal cell carcinoma;Diabetes mellitus;{Diabetes mellitus;Hepatic adenoma	Autosomal recessive;Autosomal dominant	coding,non-coding exon,intronic	coding	missense	AD/AR	Likely Pathogenic			None			0.001,None,0.001,0.001	['D', None, 'D', 'D']	D			0.8627000000000001	19	None	5.271		0	0	0	0	0	0				61	23.6	U	0.5057	D	0.4886	D	0.2491	U	0.911,None,0.911,0.911		0.9039	D	PP5_Very Strong,PM1_Strong,PM5_Strong,PP3_Strong,PM2_Supporting		Pathogenic		PASS
chr12:120994264 C⇒A	chr12	120994264	rs1555212014	C	A	SNV	NM_000545.8:c.814C>A(p.(Arg272Ser))	Homozygous variant	HNF1A			View	MODY;Renal cell carcinoma;Diabetes mellitus;{Diabetes mellitus;Hepatic adenoma	Autosomal recessive;Autosomal dominant	coding,non-coding exon,intronic	coding	missense	AD/AR	Pathogenic			None			0.005,None,0.005,0.004	['D', None, 'D', 'D']	D			0.8618000000000001	44	None	5.271		0	0	0	0	0	0	COSV57459326			64	25.8	P	0.486	D	0.4604	D	0.564	U	0.949,None,0.949,0.949		1.066	D	PP5_Very Strong,PM1_Strong,PM5_Strong,PP3_Strong,PM2_Supporting		Pathogenic		PASS
chr12:120994264 C⇒T	chr12	120994264	rs1555212014	C	T	SNV	NM_000545.8:c.814C>T(p.(Arg272Cys))	Homozygous variant	HNF1A			View	MODY;Renal cell carcinoma;Diabetes mellitus;{Diabetes mellitus;Hepatic adenoma	Autosomal recessive;Autosomal dominant	coding,non-coding exon,intronic	coding	missense	AD/AR	Pathogenic			None			0.001,None,0.001,0.001	['D', None, 'D', 'D']	D			0.8911000000000001	33	None	5.271		0	0	0	0	0	0	COSV57462785			64	28.4	P	0.5084	D	0.4925	D	0.5859	U	0.941,None,0.941,0.941		1.066	D	PP5_Very Strong,PM1_Strong,PM5_Strong,PP3_Strong,PM2_Supporting		Pathogenic		PASS
chr12:120994265 G⇒A	chr12	120994265	rs137853238	G	A	SNV	NM_000545.8:c.815G>A(p.(Arg272His))	Homozygous variant	HNF1A			View	MODY;Renal cell carcinoma;Diabetes mellitus;{Diabetes mellitus;Hepatic adenoma	Autosomal recessive;Autosomal dominant	coding,non-coding exon,intronic	coding	missense	AD/AR	Pathogenic			None			0.0,None,0.0,0.0	['D', None, 'D', 'D']	A			0.8695	19	None	5.271		0	0	0	0	0	0	COSV57460553			65	31	P	0.5581	D	0.564	D	0.8034	P	0.961,None,0.961,0.961		1.084	D	PP5_Very Strong,PM1_Strong,PM5_Strong,PP3_Strong,PM2_Supporting		Pathogenic		PASS
chr14:23425774 A⇒G	chr14	23425774	rs727503261	A	G	SNV	NM_000257.4:c.2207T>C(p.(Ile736Thr))	Heterozygous	MYH7			View	Congenital myopathy 7B;Left ventricular noncompaction 5;Laing distal myopathy;Cardiomyopathy;Congenital myopathy 7A	Autosomal recessive;Digenic dominant;Autosomal dominant	coding	coding	missense	AD/AR	Pathogenic			None			0.001	['D']	D			0.7843	11	None	5.271		0	0	0	0	0	0				45	26.3	P	0.4035	D	0.3418	D	0.7263	P	0.913		0.5684	D	PP5_Very Strong,PM1_Strong,PM5_Strong,PP3_Strong,PM2_Supporting		Pathogenic		PASS
chr14:23425980 C⇒T	chr14	23425980	rs121913638	C	T	SNV	NM_000257.4:c.2146G>A(p.(Gly716Arg))	Homozygous variant	MYH7			View	Congenital myopathy 7B;Left ventricular noncompaction 5;Laing distal myopathy;Cardiomyopathy;Congenital myopathy 7A	Autosomal recessive;Digenic dominant;Autosomal dominant	coding	coding	missense	AD/AR	Pathogenic			None			0.001	['D']	A			0.8422000000000001	82	None	5.271		0	0	0	0	0	0	COSV62522864			17	27	P	0.3899	D	0.3222	D	0.7617	P	0.854		0.5836000000000001	D	PP5_Very Strong,PS1,PP3_Strong,PM1,PM5,PM2_Supporting		Pathogenic		PASS
chr14:23425997 G⇒T	chr14	23425997	rs727504272	G	T	SNV	NM_000257.4:c.2129C>A(p.(Pro710His))	Homozygous variant	MYH7			View	Congenital myopathy 7B;Left ventricular noncompaction 5;Laing distal myopathy;Cardiomyopathy;Congenital myopathy 7A	Autosomal recessive;Digenic dominant;Autosomal dominant	coding	coding	missense	AD/AR	Likely Pathogenic			None			0.0	['D']	D			0.8745	30	None	5.271		0	0	0	0	0	0	COSV100805787			34	27.5	P	0.4772	D	0.4477	D	1.099	P	0.938		1.08	D	PP5_Very Strong,PM1_Strong,PM5_Strong,PP3_Strong,PM2_Supporting		Pathogenic		PASS
chr14:28767899 T⇒C	chr14	28767899	rs1881803464	T	C	SNV	NM_005249.5:c.620T>C(p.(Ile207Thr))	Heterozygous	FOXG1,LINC01551			View	Rett syndrome	Autosomal dominant	coding,intronic	coding	missense	AD	Likely Pathogenic			None			0.0	['D']	D			0.9277000000000001	49	None	5.271		0	0	0	0	0	0				1886	30	P	0.5697	D	0.5805	D	0.8042	P	0.96		1.069	D	PP5_Very Strong,PM1_Strong,PM5_Strong,PP3_Strong,PM2_Supporting		Pathogenic		PASS
chr14:28767964 A⇒C	chr14	28767964	rs1064797186	A	C	SNV	NM_005249.5:c.685A>C(p.(Ile229Leu))	Heterozygous	FOXG1,LINC01551			View	Rett syndrome	Autosomal dominant	coding,intronic	coding	missense	AD	Likely Pathogenic			None			0.0	['D']	D			0.7811	35	None	5.271		0	0	0	0	0	0				1951	27.6	P	0.3619	D	0.282	D	0.6256	U	0.892		1.07	D	PP5_Very Strong,PM1_Strong,PM5_Strong,PP3_Strong,PM2_Supporting		Pathogenic		PASS
chr14:95094127 C⇒T	chr14	95094127	rs1595331264	C	T	SNV	ENST00000343455.8:c.5125G>A(p.(Asp1709Asn))	Heterozygous	DICER1			View	Rhabdomyosarcoma;GLOW syndrome;Pleuropulmonary blastoma;Goiter	Autosomal dominant	non-coding exon,coding	coding	missense	AD	Pathogenic			None			0.0,0.0,0.0,0.0,0.0,0.0	['D', 'D', 'D', 'D', 'D', 'D']	D			0.8601000000000001	50	None	5.271		0	0	0	0	0	0	COSV58615449			30	28.6	P	0.2052	D	0.05697	D	1.11	P	0.868,0.868,0.868,0.868,0.868,0.868		1.103	D	PP5_Very Strong,PM1_Strong,PM5_Strong,PP3_Strong,PM2_Supporting		Pathogenic		PASS
chr15:66435104 T⇒C	chr15	66435104	rs121908594	T	C	SNV	NM_002755.4:c.158T>C(p.(Phe53Ser))	Heterozygous	MAP2K1			View	Melorheostosis;Cardiofaciocutaneous syndrome 3	Autosomal dominant	coding,non-coding exon	coding	missense	AD	Pathogenic			None			0.003	['D']	A			0.9144	68	None	5.271		0	0	0	0	0	0	COSV105128267			78	26.3	P	0.4889	D	0.4644	D	0.706	P	0.938		0.9157000000000001	D	PP5_Very Strong,PM1_Strong,PM5_Strong,PP3_Strong,PM2_Supporting		Pathogenic		PASS
chr17:7674220 C⇒A	chr17	7674220	rs11540652	C	A	SNV	NM_000546.6:c.743G>T(p.(Arg248Leu))	Heterozygous	TP53			View	{Glioma susceptibility 1};{Basal cell carcinoma 7};Pancreatic cancer;Li-Fraumeni syndrome;Nasopharyngeal carcinoma;{Osteosarcoma};{Choroid plexus papilloma};Hepatocellular carcinoma;Bone marrow failure syndrome 5;{Colorectal cancer};Breast cancer;{Adrenocortical carcinoma	Autosomal dominant;Somatic mutation	non-coding exon,coding,3'flank	coding	missense	AD/AR	Pathogenic			None			0.0,0.0,None,None,None,None,None,None,None,0.0,None,None,0.0,0.0,None,None,0.0,None,None,0.0,0.0	['D', 'D', None, None, None, None, None, None, None, 'D', None, None, 'D', 'D', None, None, 'D', None, None, 'D', 'D']	D			0.7130000000000001	44	None	5.271		0	0	1	0	0	0	COSV52675468			40	29.4	P	0.5626	D	0.5703	D	0.7049	P	0.96,0.96,None,None,None,None,None,None,None,0.96,None,None,0.96,0.96,None,None,0.96,None,None,0.96,0.96		0.9681000000000001	D	PP5_Very Strong,PM1_Strong,PM5_Strong,PP3_Strong,PM2_Supporting		Pathogenic		PASS
chr17:7675074 C⇒T	chr17	7675074	rs879253911	C	T	SNV	NM_000546.6:c.538G>A(p.(Glu180Lys))	Homozygous variant	TP53			View	{Glioma susceptibility 1};{Basal cell carcinoma 7};Pancreatic cancer;Li-Fraumeni syndrome;Nasopharyngeal carcinoma;{Osteosarcoma};{Choroid plexus papilloma};Hepatocellular carcinoma;Bone marrow failure syndrome 5;{Colorectal cancer};Breast cancer;{Adrenocortical carcinoma	Autosomal dominant;Somatic mutation	non-coding exon,coding	coding	missense	AD/AR	Likely Pathogenic			None			0.005,0.006,None,None,None,None,None,None,None,0.006,None,None,0.005,0.005,None,None,0.006,None,None,0.005,0.006	['D', 'D', None, None, None, None, None, None, None, 'D', None, None, 'D', 'D', None, None, 'D', None, None, 'D', 'D']	D			0.6861000000000002	46	None	5.271		0	0	0	0	0	0	COSV52816009			22	27.6	P	0.3482	D	0.2624	D	0.5996	U	0.823,0.823,None,None,None,None,None,None,None,0.823,None,None,0.823,0.823,None,None,0.823,None,None,0.823,0.823		1.032	D	PP5_Very Strong,PS3,PM1_Strong,PP3_Strong,PM2_Supporting		Pathogenic		PASS
chr17:7675124 T⇒C	chr17	7675124	rs148924904	T	C	SNV	NM_000546.6:c.488A>G(p.(Tyr163Cys))	Heterozygous	TP53			View	{Glioma susceptibility 1};{Basal cell carcinoma 7};Pancreatic cancer;Li-Fraumeni syndrome;Nasopharyngeal carcinoma;{Osteosarcoma};{Choroid plexus papilloma};Hepatocellular carcinoma;Bone marrow failure syndrome 5;{Colorectal cancer};Breast cancer;{Adrenocortical carcinoma	Autosomal dominant;Somatic mutation	non-coding exon,coding,5'flank	coding	missense	AD/AR	Pathogenic			None			0.0,0.0,None,None,None,None,None,None,None,0.0,None,None,0.0,0.0,None,None,0.0,None,None,0.0,0.0,0.0	['D', 'D', None, None, None, None, None, None, None, 'D', None, None, 'D', 'D', None, None, 'D', None, None, 'D', 'D', 'D']	D			0.7192000000000001	50	None	5.271		0	0	4	0	0	0	COSV52663142			72	24	U	0.5394	D	0.537	D	0.3972	U	0.872,0.872,None,None,None,None,None,None,None,0.872,None,None,0.872,0.872,None,None,0.872,None,None,0.872,0.872,0.872		1.041	D	PP5_Very Strong,PS3,PM1_Strong,PP3_Strong,PM2_Supporting		Pathogenic		PASS
chr17:7675209 A⇒C	chr17	7675209	rs1057519975	A	C	SNV	NM_000546.6:c.403T>G(p.(Cys135Gly))	Heterozygous	TP53			View	{Glioma susceptibility 1};{Basal cell carcinoma 7};Pancreatic cancer;Li-Fraumeni syndrome;Nasopharyngeal carcinoma;{Osteosarcoma};{Choroid plexus papilloma};Hepatocellular carcinoma;Bone marrow failure syndrome 5;{Colorectal cancer};Breast cancer;{Adrenocortical carcinoma	Autosomal dominant;Somatic mutation	non-coding exon,coding,5'utr,5'flank,splicing	coding	missense	AD/AR	Likely Pathogenic			None			0.0,0.0,None,None,None,None,0.0,None,None,0.0,0.0,None,None,0.0,None,None,0.0,0.0,0.0,None	['D', 'D', None, None, None, None, 'D', None, None, 'D', 'D', None, None, 'D', None, None, 'D', 'D', 'D', None]	D			0.6771000000000001	57	None	5.271		0	0	0	0	0	0	COSV52827707			7	29.3	P	0.5826	D	0.5991	D	0.8721	P	0.965,0.965,None,None,None,None,0.965,None,None,0.965,0.965,None,None,0.965,None,None,0.965,0.965,0.965,None		0.9851	D	PP5_Very Strong,PM1_Strong,PM5_Strong,PP3_Strong,PM2_Supporting		Pathogenic		PASS
chr17:7675216 C⇒G	chr17	7675216	rs866775781	C	G	SNV	NM_000546.6:c.396G>C(p.(Lys132Asn))	Heterozygous	TP53			View	{Glioma susceptibility 1};{Basal cell carcinoma 7};Pancreatic cancer;Li-Fraumeni syndrome;Nasopharyngeal carcinoma;{Osteosarcoma};{Choroid plexus papilloma};Hepatocellular carcinoma;Bone marrow failure syndrome 5;{Colorectal cancer};Breast cancer;{Adrenocortical carcinoma	Autosomal dominant;Somatic mutation	non-coding exon,coding,5'utr,5'flank,intronic,splicing,splicing-ACMG	coding	missense	AD/AR	Likely Pathogenic			None					D				71	None	5.271		0	0	4	0	0	0	COSV52688381			1	25.2	U	0.4616	D	0.4253	D	0.5779	U					PP5_Very Strong,PS1,PM1_Strong,PM5_Strong,PM2_Supporting		Pathogenic		PASS
chr17:7675232 G⇒T	chr17	7675232	rs730881999	G	T	SNV	NM_000546.6:c.380C>A(p.(Ser127Tyr))	Homozygous variant	TP53			View	{Glioma susceptibility 1};{Basal cell carcinoma 7};Pancreatic cancer;Li-Fraumeni syndrome;Nasopharyngeal carcinoma;{Osteosarcoma};{Choroid plexus papilloma};Hepatocellular carcinoma;Bone marrow failure syndrome 5;{Colorectal cancer};Breast cancer;{Adrenocortical carcinoma	Autosomal dominant;Somatic mutation	non-coding exon,splicing,coding,5'utr,5'flank,intronic	coding,splicing	missense	AD/AR	Pathogenic			None			0.0,0.0,None,0.0,None,None,0.0,0.0,None,None,0.0,None,None,0.0,0.0,0.0	['D', 'D', None, 'D', None, None, 'D', 'D', None, None, 'D', None, None, 'D', 'D', 'D']	D			0.6124	43	None	5.271		0	0	0	0	0	0	COSV52731113			5	26.6	P	0.5833	D	0.6001	D	0.881	P	0.918,0.918,None,0.918,None,None,0.918,0.918,None,None,0.918,None,None,0.918,0.918,0.918		0.8675	D	PP5_Very Strong,PM1_Strong,PM5_Strong,PP3_Strong,PM2_Supporting		Pathogenic		PASS
chr17:47289681 G⇒T	chr17	47289681	rs2065117726	G	T	SNV	NM_000212.3:c.940G>T(p.(Asp314Tyr))	Heterozygous	ITGB3,ENSG00000259753			View	Purpura;{Myocardial infarction;Glanzmann thrombasthenia 2;Bleeding disorder;Thrombocytopenia	Autosomal recessive	coding,splicing,splicing-ACMG,non-coding exon	coding,splicing,splicing-ACMG	missense	AD/AR	Likely Pathogenic			None			0.0,None	['D', None]	D			0.7665000000000001	51	None	5.271		0	0	0	0	0	0		0.9989	0.892	1	35	P	0.5531	D	0.5568	D	1.003	P			1.098	D	PP3_Very Strong,PP5_Very Strong,PM1,PM5,PM2_Supporting		Pathogenic		PASS
chr18:55228988 G⇒A	chr18	55228988	rs121909120	G	A	SNV	NM_001083962.2:c.1738C>T(p.(Arg580Trp))	Heterozygous	TCF4			View	Pitt-Hopkins syndrome;Corneal dystrophy	Autosomal dominant	coding,non-coding exon,5'flank	coding	missense	AD	Pathogenic			None			None,None,0.0,None,None,None,None,None,0.0,0.0,0.0,None,0.0,0.0,0.0,0.0,0.0,0.0,0.0,0.0,0.0,0.0,0.0,0.0,None,0.0,None,0.0,0.0,0.0,None	[None, None, 'D', None, None, None, None, None, 'D', 'D', 'D', None, 'D', 'D', 'D', 'D', 'D', 'D', 'D', 'D', 'D', 'D', 'D', 'D', None, 'D', None, 'D', 'D', 'D', None]	A			0.8986000000000002	95	None	5.271		0	0	0	0	0	0	COSV61902134			89	32	P	0.5776	D	0.5919	D	0.8843	P	None,None,0.973,None,None,None,None,None,None,None,0.973,None,None,0.973,0.973,0.973,0.973,None,0.973,0.973,None,None,None,None,None,None,None,None,0.973,None,None		0.9731	D	PP5_Very Strong,PM1_Strong,PP3_Strong,PS3_Moderate,PM5,PM2_Supporting		Pathogenic		PASS
chr18:55228993 C⇒T	chr18	55228993	rs121909123	C	T	SNV	NM_001083962.2:c.1733G>A(p.(Arg578His))	Homozygous variant	TCF4			View	Pitt-Hopkins syndrome;Corneal dystrophy	Autosomal dominant	coding,non-coding exon,5'flank	coding	missense	AD	Pathogenic			None			None,None,0.0,None,None,None,None,None,0.0,0.0,0.0,None,0.0,0.0,0.0,0.0,0.0,0.0,0.0,0.0,0.0,0.0,0.0,0.0,None,0.0,None,0.0,0.0,0.0,None	[None, None, 'D', None, None, None, None, None, 'D', 'D', 'D', None, 'D', 'D', 'D', 'D', 'D', 'D', 'D', 'D', 'D', 'D', 'D', 'D', None, 'D', None, 'D', 'D', 'D', None]	D			0.933	50	None	5.271		0	0	0	0	0	0				84	29.9	P	0.5807	D	0.5963	D	0.8825	P	None,None,0.945,None,None,None,None,None,None,None,0.945,None,None,0.945,0.945,0.945,0.945,None,0.945,0.945,None,None,None,None,None,None,None,None,0.945,None,None		1.084	D	PP5_Very Strong,PM1_Strong,PM5_Strong,PP3_Strong,PM2_Supporting		Pathogenic		PASS
chr19:11102738 T⇒C	chr19	11102738	rs879254455	T	C	SNV	NM_000527.5:c.265T>C(p.(Cys89Arg))	Heterozygous	LDLR			View	Hypercholesterolemia;LDL cholesterol level QTL2	Autosomal recessive;Autosomal dominant	coding,intronic,non-coding exon	coding	missense	AD/AR	Likely Pathogenic			None			0.0,0.0,0.0,0.0,0.0	['D', 'D', 'D', 'D', 'D']	D			0.6234000000000001	95	None	5.271		0	0	0	0	0	0				49	27.9	P	0.5827	D	0.5993	D	0.8653	P	None,None,0.973,0.973,None		0.9497000000000001	D	PP5_Very Strong,PM1_Strong,PM5_Strong,PP3_Strong,PM2_Supporting		Pathogenic		PASS
chr19:11102741 G⇒T	chr19	11102741	rs749038326	G	T	SNV	NM_000527.5:c.268G>T(p.(Asp90Tyr))	Homozygous variant	LDLR			View	Hypercholesterolemia;LDL cholesterol level QTL2	Autosomal recessive;Autosomal dominant	coding,intronic,non-coding exon	coding	missense	AD/AR	Likely Pathogenic			None			0.0,0.0,0.002,0.0,0.0	['D', 'D', 'D', 'D', 'D']	D			0.47900000000000004	20	None	5.271		0	0	0	0	0	0				46	27.4	P	0.5844	D	0.6017	D	0.9202	P	None,None,0.958,0.958,None		0.9976	D	PP5_Very Strong,PM1_Strong,PM5_Strong,PP3_Strong,PM2_Supporting		Pathogenic		PASS
chr19:11102742 A⇒C	chr19	11102742	rs771019366	A	C	SNV	NM_000527.5:c.269A>C(p.(Asp90Ala))	Homozygous variant	LDLR			View	Hypercholesterolemia;LDL cholesterol level QTL2	Autosomal recessive;Autosomal dominant	coding,intronic,non-coding exon	coding	missense	AD/AR	Likely Pathogenic			None			0.0,0.0,0.003,0.0,0.0	['D', 'D', 'D', 'D', 'D']	D			0.43170000000000003	34	None	5.271		0	0	0	0	0	0				45	26.6	P	0.5842	D	0.6014	D	0.8864	P	None,None,0.964,0.964,None		1.002	D	PP5_Very Strong,PM1_Strong,PM5_Strong,PP3_Strong,PM2_Supporting		Pathogenic		PASS
chr19:11102743 T⇒A	chr19	11102743	rs372828849	T	A	SNV	NM_000527.5:c.270T>A(p.(Asp90Glu))	Heterozygous	LDLR			View	Hypercholesterolemia;LDL cholesterol level QTL2	Autosomal recessive;Autosomal dominant	coding,intronic,non-coding exon	coding	missense	AD/AR	Pathogenic			None			0.0,0.0,0.005,0.0,0.0	['D', 'D', 'D', 'D', 'D']	D			0.4559	61	None	5.271		0	0	0	0	0	0				44	12.73	B	0.4957	D	0.4743	D	-0.08197	B	None,None,0.833,0.833,None		1.051	D	PP5_Very Strong,PM1_Strong,PM5_Strong,PP3_Strong,PM2_Supporting		Pathogenic		PASS
chr19:11102771 G⇒A	chr19	11102771	rs879254459	G	A	SNV	NM_000527.5:c.298G>A(p.(Asp100Asn))	Heterozygous	LDLR			View	Hypercholesterolemia;LDL cholesterol level QTL2	Autosomal recessive;Autosomal dominant	coding,intronic,non-coding exon	coding	missense	AD/AR	Likely Pathogenic			None			0.002,0.001,0.001,0.001,0.002	['D', 'D', 'D', 'D', 'D']	D			0.4016	80	None	5.271		0	0	0	0	0	0				16	24.7	U	0.2749	D	0.1571	D	0.5714	U	None,None,0.93,0.93,None		1.022	D	PP5_Very Strong,PM1_Strong,PM5_Strong,PP3_Strong,PM2_Supporting		Pathogenic		PASS
chr19:11102772 A⇒G	chr19	11102772	rs879254460	A	G	SNV	NM_000527.5:c.299A>G(p.(Asp100Gly))	Heterozygous	LDLR			View	Hypercholesterolemia;LDL cholesterol level QTL2	Autosomal recessive;Autosomal dominant	coding,intronic,non-coding exon	coding	missense	AD/AR	Likely Pathogenic			None			0.002,0.001,0.002,0.001,0.002	['D', 'D', 'D', 'D', 'D']	D			0.3753000000000001	47	None	5.271		0	0	0	0	0	0				15	25.7	P	0.5794	D	0.5946	D	0.7885	P	None,None,0.9,0.9,None		0.9626000000000001	D	PP5_Very Strong,PM1_Strong,PM5_Strong,PP3_Strong,PM2_Supporting		Pathogenic		PASS
chr19:11105567 G⇒T	chr19	11105567	rs875989906	G	T	SNV	NM_000527.5:c.661G>T(p.(Asp221Tyr))	Heterozygous	LDLR			View	Hypercholesterolemia;LDL cholesterol level QTL2	Autosomal recessive;Autosomal dominant	intronic,coding,non-coding exon	coding	missense	AD/AR	Pathogenic			None			0.0,0.0,0.0,0.0	['D', 'D', 'D', 'D']	D			0.5291	84	None	5.271		0	0	0	0	0	0				34	26.3	P	0.5853	D	0.6029	D	1.074	P	None,None,0.978,None		0.9868	D	PP5_Very Strong,PM1_Strong,PM5_Strong,PP3_Strong,PM2_Supporting		Pathogenic		PASS
chr19:11106666 G⇒T	chr19	11106666	rs875989907	G	T	SNV	NM_000527.5:c.796G>T(p.(Asp266Tyr))	Homozygous variant	LDLR			View	Hypercholesterolemia;LDL cholesterol level QTL2	Autosomal recessive;Autosomal dominant	coding,intronic,non-coding exon	coding	missense	AD/AR	Pathogenic			None			0.0,0.0,0.0,0.0,0.0	['D', 'D', 'D', 'D', 'D']	D			0.6264000000000001	71	None	5.271		0	0	0	0	0	0				22	27.4	P	0.5847	D	0.6022	D	0.9332	P	None,None,0.974,0.974,None		0.9690000000000001	D	PP5_Very Strong,PM1_Strong,PM5_Strong,PP3_Strong,PM2_Supporting		Pathogenic		PASS
chr19:11106667 A⇒G	chr19	11106667	rs879254678	A	G	SNV	NM_000527.5:c.797A>G(p.(Asp266Gly))	Heterozygous	LDLR			View	Hypercholesterolemia;LDL cholesterol level QTL2	Autosomal recessive;Autosomal dominant	coding,intronic,non-coding exon	coding	missense	AD/AR	Likely Pathogenic			None			0.002,0.001,0.002,0.002,0.002	['D', 'D', 'D', 'D', 'D']	D			0.5877000000000001	53	None	5.271		0	0	0	0	0	0				21	26.6	P	0.579	D	0.5939	D	0.8622	P	None,None,0.975,0.975,None		0.9832	D	PP5_Very Strong,PM1_Strong,PM5_Strong,PP3_Strong,PM2_Supporting		Pathogenic		PASS
chr19:11106667 A⇒T	chr19	11106667	rs879254678	A	T	SNV	NM_000527.5:c.797A>T(p.(Asp266Val))	Heterozygous	LDLR			View	Hypercholesterolemia;LDL cholesterol level QTL2	Autosomal recessive;Autosomal dominant	coding,intronic,non-coding exon	coding	missense	AD/AR	Likely Pathogenic			None			0.0,0.0,0.0,0.0,0.0	['D', 'D', 'D', 'D', 'D']	D			0.5749000000000001	24	None	5.271		0	0	0	0	0	0				21	26.5	P	0.573	D	0.5853	D	0.8631	P	None,None,0.974,0.974,None		0.9832	D	PP5_Very Strong,PM1_Strong,PM5_Strong,PP3_Strong,PM2_Supporting		Pathogenic		PASS
chr19:11107495 T⇒G	chr19	11107495	rs879254720	T	G	SNV	NM_000527.5:c.921T>G(p.(Asp307Glu))	Heterozygous	LDLR			View	Hypercholesterolemia;LDL cholesterol level QTL2	Autosomal recessive;Autosomal dominant	coding,non-coding exon	coding	missense	AD/AR	Pathogenic			None			0.0,0.0,0.0,0.0,0.0,0.0	['D', 'D', 'D', 'D', 'D', 'D']	D			0.40180000000000005	41	None	5.271		0	0	0	0	0	0				20	20.6	B	0.49	D	0.4661	D	-0.2425	B	None,None,0.85,0.85,0.85,None		1.035	D	PP5_Very Strong,PM1_Strong,PM5_Strong,PP3_Strong,PM2_Supporting		Pathogenic		PASS
chr19:11107511 T⇒C	chr19	11107511	rs879254728	T	C	SNV	NM_000527.5:c.937T>C(p.(Cys313Arg))	Heterozygous	LDLR			View	Hypercholesterolemia;LDL cholesterol level QTL2	Autosomal recessive;Autosomal dominant	coding,splicing,non-coding exon	coding,splicing	missense	AD/AR	Likely Pathogenic			None			0.001,0.0,0.007,0.002,0.011,0.001	['D', 'D', 'D', 'D', 'D', 'D']	D			0.6320000000000001	86	None	5.271		0	0	0	0	0	0				4	25.5	U	0.5824	D	0.5989	D	0.8375	P	None,None,0.978,0.978,0.978,None		0.8891000000000001	D	PP5_Very Strong,PM1_Strong,PM5_Strong,PP3_Strong,PM2_Supporting		Pathogenic		PASS
chr19:11111520 A⇒C	chr19	11111520	rs879254777	A	C	SNV	NM_000527.5:c.1067A>C(p.(Asp356Ala))	Heterozygous	LDLR			View	Hypercholesterolemia;LDL cholesterol level QTL2	Autosomal recessive;Autosomal dominant	coding,splicing,non-coding exon	coding,splicing	missense	AD/AR	Likely Pathogenic			None			0.001,0.001,0.001,0.001,0.001,0.001	['D', 'D', 'D', 'D', 'D', 'D']	D			0.39020000000000005	24	None	5.271		0	0	0	0	0	0				7	25.8	P	0.5497	D	0.5518	D	0.7626	P	None,None,0.947,0.947,0.947,None		1.098	D	PP5_Very Strong,PM1_Strong,PM5_Strong,PP3_Strong,PM2_Supporting		Pathogenic		PASS
chr19:11111520 A⇒T	chr19	11111520	rs879254777	A	T	SNV	NM_000527.5:c.1067A>T(p.(Asp356Val))	Homozygous variant	LDLR			View	Hypercholesterolemia;LDL cholesterol level QTL2	Autosomal recessive;Autosomal dominant	coding,splicing,non-coding exon	coding,splicing	missense	AD/AR	Likely Pathogenic			None			0.0,0.0,0.0,0.0,0.0,0.0	['D', 'D', 'D', 'D', 'D', 'D']	D			0.37860000000000005	86	None	5.271		0	0	0	0	0	0				7	25.9	P	0.4484	D	0.4063	D	0.8115	P	None,None,0.903,0.903,0.903,None		1.099	D	PP5_Very Strong,PM1_Strong,PM5_Strong,PP3_Strong,PM2_Supporting		Pathogenic		PASS
chr19:11113314 A⇒T	chr19	11113314	rs879254838	A	T	SNV	NM_000527.5:c.1223A>T(p.(Glu408Val))	Homozygous variant	LDLR,MIR6886			View	Hypercholesterolemia;LDL cholesterol level QTL2	Autosomal recessive;Autosomal dominant	5'flank,coding,non-coding exon	coding	missense	AD/AR	Likely Pathogenic			None			0.001,0.003,0.001,0.001,0.001,0.001	['D', 'D', 'D', 'D', 'D', 'D']	D			0.5551	39	None	5.271		0	0	0	0	0	0				37	26.6	P	0.4526	D	0.4124	D	0.5302	U	None,None,0.908,0.908,0.908,None		0.8783000000000001	D	PP5_Very Strong,PM1_Strong,PM5_Strong,PP3_Strong,PM2_Supporting		Pathogenic		PASS
chr19:11113609 G⇒A	chr19	11113609	rs1555805380	G	A	SNV	NM_000527.5:c.1433G>A(p.(Gly478Glu))	Heterozygous	LDLR,MIR6886			View	Hypercholesterolemia;LDL cholesterol level QTL2	Autosomal recessive;Autosomal dominant	3'flank,coding,non-coding exon	coding	missense	AD/AR	Likely Pathogenic			None			0.001,0.0,0.0,0.001,0.0,0.001	['D', 'D', 'D', 'D', 'D', 'D']	D			0.6468000000000002	36	None	5.271		0	0	0	0	0	0	COSV52945784			75	27.5	P	0.585	D	0.6026	D	0.9881	P	None,None,0.984,0.984,0.984,None		1.081	D	PP5_Very Strong,PM1_Strong,PM5_Strong,PP3_Strong,PM2_Supporting		Pathogenic		PASS
chr19:11120102 T⇒G	chr19	11120102	rs879255054	T	G	SNV	NM_000527.5:c.1856T>G(p.(Phe619Cys))	Heterozygous	LDLR			View	Hypercholesterolemia;LDL cholesterol level QTL2	Autosomal recessive;Autosomal dominant	coding,non-coding exon	coding	missense	AD/AR	Likely Pathogenic			None			0.0,0.0,0.0,0.0,0.0,0.0	['D', 'D', 'D', 'D', 'D', 'D']	D			0.5848000000000001	86	None	5.271		0	0	0	0	0	0				11	27.2	P	0.5185	D	0.507	D	0.5137	U	None,None,0.856,0.856,0.856,None		1.052	D	PP5_Very Strong,PM1_Strong,PM5_Strong,PP3_Strong,PM2_Supporting		Pathogenic		PASS
chr19:11120425 C⇒G	chr19	11120425	rs121908031	C	G	SNV	NM_000527.5:c.2043C>G(p.(Cys681Trp))	Heterozygous	LDLR			View	Hypercholesterolemia;LDL cholesterol level QTL2	Autosomal recessive;Autosomal dominant	intronic,coding,non-coding exon	coding	missense	AD/AR	Pathogenic			None			0.001,0.0,0.001,0.001,0.001	['D', 'D', 'D', 'D', 'D']	D			0.5952000000000001	51	None	5.271		0	0	0	0	0	0				56	18.42	B	0.4918	D	0.4686	D	-0.1198	B	None,None,0.83,0.83,None		0.5984	D	PP5_Very Strong,PM1_Strong,PM5_Strong,PP3_Strong,PM2_Supporting		Pathogenic		PASS
chr19:11120481 A⇒G	chr19	11120481	rs879255139	A	G	SNV	NM_000527.5:c.2099A>G(p.(Asp700Gly))	Heterozygous	LDLR			View	Hypercholesterolemia;LDL cholesterol level QTL2	Autosomal recessive;Autosomal dominant	intronic,coding,non-coding exon	coding	missense	AD/AR	Likely Pathogenic			None			0.003,0.004,0.002,0.003,0.003	['D', 'D', 'D', 'D', 'D']	D			0.4473000000000001	77	None	5.271		0	0	0	0	0	0				42	25.6	P	0.5305	D	0.5242	D	0.6144	U	None,None,0.875,0.875,None		1.094	D	PP5_Very Strong,PM1_Strong,PM5_Strong,PP3_Strong,PM2_Supporting		Pathogenic		PASS
chr19:11129596 A⇒G	chr19	11129596	rs879255215	A	G	SNV	NM_000527.5:c.2473A>G(p.(Asn825Asp))	Heterozygous	LDLR			View	Hypercholesterolemia;LDL cholesterol level QTL2	Autosomal recessive;Autosomal dominant	coding,intronic,non-coding exon	coding	missense,synonymous	AD/AR	Likely Pathogenic			None			0.0,0.0,0.0,0.0,0.003	['D', 'D', 'D', 'D', 'D']	D			0.7606000000000002	15	None	5.271		0	0	0	0	0	0				75	26.7	P	0.2925	D	0.1823	D	0.8141	P	None,0.93,0.93,0.93,None		1.093	D	PP5_Very Strong,PM1_Strong,PM5_Strong,PP3_Strong,PM2_Supporting		Pathogenic		PASS
chr19:38455359 A⇒C	chr19	38455359	rs118192162	A	C	SNV	NM_000540.3:c.1565A>C(p.(Tyr522Ser))	Heterozygous	RYR1			View	{Malignant hyperthermia susceptibility 1};Congenital myopathy 1B;Congenital myopathy 1A;King-Denborough syndrome	Autosomal recessive;Autosomal dominant	coding,non-coding exon	coding	missense	AD/AR	Pathogenic			None			0.0,0.0	['D', 'D']	D			0.7955	12	None	5.271		0	0	0	0	0	0				12	29.9	P	0.494	D	0.4719	D	0.7106	P	0.942,0.942		1.046	D	PP5_Very Strong,PS3,PP3_Strong,PM1,PM5,PM2_Supporting		Pathogenic		PASS
chr19:38499730 G⇒A	chr19	38499730	rs1568501059	G	A	SNV	NM_000540.3:c.7123G>A(p.(Gly2375Arg))	Homozygous variant	RYR1			View	{Malignant hyperthermia susceptibility 1};Congenital myopathy 1B;Congenital myopathy 1A;King-Denborough syndrome	Autosomal recessive;Autosomal dominant	coding,non-coding exon	coding	missense	AD/AR	Likely Pathogenic			None			0.001,0.001	['D', 'D']	D			0.8633000000000001	92	None	5.271		0	0	0	0	0	0				92	25.3	U	0.3888	D	0.3207	D	0.6791	U	0.9,0.9		0.9926	D	PP5_Very Strong,PS1,PM5_Strong,PM1,PP3_Moderate,PM2_Supporting		Pathogenic		PASS
chr2:39022773 C⇒G	chr2	39022773	rs397517154	C	G	SNV	NM_005633.4:c.1655G>C(p.(Arg552Thr))	Heterozygous	SOS1			View	Noonan syndrome 4;?Fibromatosis	Autosomal dominant	coding,3'flank,non-coding exon	coding	missense	AD	Pathogenic			None			0.001,0.001,0.001	['D', 'D', 'D']	D			0.8634000000000001	66	None	5.271		0	0	0	0	0	0	COSV105933661			204	25.5	U	0.4491	D	0.4074	D	0.9226	P	0.955,0.955,0.955		0.8486000000000001	D	PP5_Very Strong,PM1_Strong,PM5_Strong,PP3_Strong,PM2_Supporting		Pathogenic		PASS
chr21:34834413 G⇒A	chr21	34834413	rs2146074437	G	A	SNV	NM_001754.5:c.802C>T(p.(Gln268Ter))	Heterozygous	RUNX1			View	Leukemia;Platelet disorder	Autosomal dominant;Somatic mutation	coding,splicing,NMD,non-coding exon,intronic	NMD,coding,splicing	nonsense	AD	Pathogenic			None					A,D				95	None	5.271		0	0	0	0	0	0				4	37	P	0.625	D	0.66	D	0.9763	P					PVS1,PP5_Very Strong,PS3,PM2_Supporting		Pathogenic		PASS
chr21:34859494 T⇒A	chr21	34859494	rs1569061786	T	A	SNV	NM_001754.5:c.593A>T(p.(Asp198Val))	Homozygous variant	RUNX1,RUNX1-AS1			View	Leukemia;Platelet disorder	Autosomal dominant;Somatic mutation	intronic,coding,non-coding exon	coding	missense	AD	Likely Pathogenic			None			0.0,0.0,0.0,0.0,0.0,0.0	['D', 'D', 'D', 'D', 'D', 'D']	D			0.8571000000000001	30	None	5.271		0	0	0	0	0	0	COSV55868325			21	31	P	0.5638	D	0.5721	D	0.8292	P	0.959,0.959,0.959,0.959,0.959,0.959		0.9981	D	PP5_Very Strong,PM1_Strong,PM5_Strong,PP3_Strong,PM2_Supporting		Pathogenic		PASS
chr21:34859494 T⇒G	chr21	34859494	rs1569061786	T	G	SNV	NM_001754.5:c.593A>C(p.(Asp198Ala))	Homozygous variant	RUNX1,RUNX1-AS1			View	Leukemia;Platelet disorder	Autosomal dominant;Somatic mutation	intronic,coding,non-coding exon	coding	missense	AD	Likely Pathogenic			None			0.0,0.0,0.0,0.001,0.0,0.0	['D', 'D', 'D', 'D', 'D', 'D']	D			0.8543000000000001	84	None	5.271		0	0	0	0	0	0				21	26	P	0.5639	D	0.5723	D	0.7837	P	0.962,0.962,0.962,0.962,0.962,0.962		0.9981	D	PP5_Very Strong,PM1_Strong,PM5_Strong,PP3_Strong,PM2_Supporting		Pathogenic		PASS
chr21:34859495 C⇒A	chr21	34859495		C	A	SNV	NM_001754.5:c.592G>T(p.(Asp198Tyr))	Homozygous variant	RUNX1,RUNX1-AS1			View	Leukemia;Platelet disorder	Autosomal dominant;Somatic mutation	intronic,coding,non-coding exon	coding	missense	AD	Likely Pathogenic			None			0.0,0.0,0.0,0.0,0.0,0.0	['D', 'D', 'D', 'D', 'D', 'D']	D			0.8867000000000002	63	None	5.271		0	0	0	0	0	0	COSV55892672			22	29.8	P	0.5636	D	0.5718	D	0.9199	P	0.964,0.964,0.964,0.964,0.964,0.964		0.9857	D	PP5_Very Strong,PM1_Strong,PM5_Strong,PP3_Strong,PM2_Supporting		Pathogenic		PASS
chr21:34886864 C⇒A	chr21	34886864	rs1569084082	C	A	SNV	NM_001754.5:c.330G>T(p.(Lys110Asn))	Heterozygous	RUNX1			View	Leukemia;Platelet disorder	Autosomal dominant;Somatic mutation	coding,3'flank,intronic	coding	missense	AD	Likely Pathogenic			None			0.0,0.001,0.001,0.0,0.001,0.001,0.001	['D', 'D', 'D', 'D', 'D', 'D', 'D']	D			0.8817000000000002	41	None	5.271		0	0	0	0	0	0	COSV55868575			22	27.5	P	0.3846	D	0.3147	D	0.5922	U	0.884,0.884,0.884,0.884,0.884,0.884,0.884		1.029	D	PP5_Very Strong,PS1,PM1_Strong,PM5,PP3_Moderate,PM2_Supporting		Pathogenic		PASS
chr21:34886864 C⇒G	chr21	34886864	rs1569084082	C	G	SNV	NM_001754.5:c.330G>C(p.(Lys110Asn))	Homozygous variant	RUNX1			View	Leukemia;Platelet disorder	Autosomal dominant;Somatic mutation	coding,3'flank,intronic	coding	missense	AD	Likely Pathogenic			None			0.0,0.001,0.001,0.0,0.001,0.001,0.001	['D', 'D', 'D', 'D', 'D', 'D', 'D']	D			0.8817000000000002	64	None	5.271		0	0	0	0	0	0	COSV55875639			22	27.4	P	0.3846	D	0.3147	D	0.5922	U	0.884,0.884,0.884,0.884,0.884,0.884,0.884		1.029	D	PP5_Very Strong,PS1,PM1_Strong,PM5,PP3_Moderate,PM2_Supporting		Pathogenic		PASS
chr21:34886875 G⇒A	chr21	34886875	rs2057998063	G	A	SNV	NM_001754.5:c.319C>T(p.(Arg107Cys))	Homozygous variant	RUNX1			View	Leukemia;Platelet disorder	Autosomal dominant;Somatic mutation	coding,3'flank,intronic	coding	missense	AD	Likely Pathogenic			None			0.011,0.01,0.01,0.012,0.017,0.017,0.026	['D', 'D', 'D', 'D', 'D', 'D', 'D']	D			0.8428000000000001	22	None	5.271		0	0	0	0	0	0	COSV55866866			33	32	P	0.5439	D	0.5434	D	0.5507	U	0.923,0.923,0.923,0.923,0.923,0.923,0.923		1.028	D	PP5_Very Strong,PM1_Strong,PM5_Strong,PP3_Strong,PM2_Supporting		Pathogenic		PASS
chr7:44145212 G⇒C	chr7	44145212	rs1286804191	G	C	SNV	NM_000162.5:c.1322C>G(p.(Ser441Trp))	Heterozygous	GCK			View	MODY;Diabetes mellitus;Hyperinsulinemic hypoglycemia	Autosomal recessive;Autosomal dominant	coding,3'flank,non-coding exon	coding	missense	AD/AR	Pathogenic			None			None,0.0,0.0,0.0,0.0,0.0	[None, 'D', 'D', 'D', 'D', 'D']	D			0.7265	84	None	5.271		0	0	0	0	0	0				48	32	P	0.5635	D	0.5716	D	0.8466	P	None,0.967,0.967,0.967,0.967,0.967		1.094	D	PP5_Very Strong,PS3,PP3_Strong,PM1,PM5,PM2_Supporting		Pathogenic		PASS
chr7:44145575 C⇒A	chr7	44145575	rs193922269	C	A	SNV	NM_000162.5:c.1175G>T(p.(Arg392Leu))	Homozygous variant	GCK			View	MODY;Diabetes mellitus;Hyperinsulinemic hypoglycemia	Autosomal recessive;Autosomal dominant	coding,3'flank,non-coding exon	coding	missense	AD/AR	Likely Pathogenic			None			None,0.05,0.039,0.048,0.045,0.039	[None, 'D', 'D', 'D', 'D', 'D']	D			0.7275	83	None	5.271		0	0	0	0	0	0				79	25.2	U	0.177	D	0.01654	D	0.03575	B	None,0.568,0.568,0.568,0.568,0.568		0.6555000000000001	D	PP5_Very Strong,PM1_Strong,PM5_Strong,PP3_Strong,PM2_Supporting		Pathogenic		PASS
chr7:44145575 C⇒G	chr7	44145575		C	G	SNV	NM_000162.5:c.1175G>C(p.(Arg392Pro))	Heterozygous	GCK			View	MODY;Diabetes mellitus;Hyperinsulinemic hypoglycemia	Autosomal recessive;Autosomal dominant	coding,3'flank,non-coding exon	coding	missense	AD/AR	Likely Pathogenic			None			None,0.002,0.001,0.001,0.001,0.001	[None, 'D', 'D', 'D', 'D', 'D']	D			0.7393000000000001	14	None	5.271		0	0	0	0	0	0				79	32	P	0.5041	D	0.4863	D	0.7281	P	None,0.909,0.909,0.909,0.909,0.909		1.085	D	PP5_Very Strong,PM1_Strong,PM5_Strong,PP3_Strong,PM2_Supporting		Pathogenic		PASS
chr7:44145576 G⇒T	chr7	44145576		G	T	SNV	NM_000162.5:c.1174C>A(p.(Arg392Ser))	Heterozygous	GCK			View	MODY;Diabetes mellitus;Hyperinsulinemic hypoglycemia	Autosomal recessive;Autosomal dominant	coding,3'flank,non-coding exon	coding	missense	AD/AR	Likely Pathogenic			None			None,0.011,0.009,0.009,0.009,0.008	[None, 'D', 'D', 'D', 'D', 'D']	D			0.7033	31	None	5.271		0	0	0	0	0	0				80	26.2	P	0.4081	D	0.3484	D	0.3898	U	None,0.778,0.778,0.778,0.778,0.778		0.9543	D	PP5_Very Strong,PM1_Strong,PM5_Strong,PP3_Strong,PM2_Supporting		Pathogenic		PASS
chr7:44145605 C⇒T	chr7	44145605	rs2096271616	C	T	SNV	NM_000162.5:c.1145G>A(p.(Cys382Tyr))	Heterozygous	GCK			View	MODY;Diabetes mellitus;Hyperinsulinemic hypoglycemia	Autosomal recessive;Autosomal dominant	coding,3'flank,non-coding exon	coding	missense	AD/AR	Pathogenic			None			None,0.006,0.009,0.009,0.009,0.009	[None, 'D', 'D', 'D', 'D', 'D']	D			0.9275	64	None	5.271		0	0	0	0	0	0				109	25.3	U	0.5128	D	0.4989	D	0.6629	U	None,0.922,0.922,0.922,0.922,0.922		1.064	D	PP5_Very Strong,PM1_Strong,PM5_Strong,PP3_Strong,PM2_Supporting		Pathogenic		PASS
chr7:44145606 A⇒G	chr7	44145606	rs1554334613	A	G	SNV	NM_000162.5:c.1144T>C(p.(Cys382Arg))	Heterozygous	GCK			View	MODY;Diabetes mellitus;Hyperinsulinemic hypoglycemia	Autosomal recessive;Autosomal dominant	coding,3'flank,non-coding exon	coding	missense	AD/AR	Pathogenic			None			None,0.0,0.0,0.0,0.0,0.0	[None, 'D', 'D', 'D', 'D', 'D']	D			0.9237000000000001	95	None	5.271		0	0	0	0	0	0				110	32	P	0.5601	D	0.5667	D	0.832	P	None,0.967,0.967,0.967,0.967,0.967		1.098	D	PP5_Very Strong,PM1_Strong,PM5_Strong,PP3_Strong,PM2_Supporting		Pathogenic		PASS
chr7:44145617 G⇒A	chr7	44145617	rs193929374	G	A	SNV	NM_000162.5:c.1133C>T(p.(Ala378Val))	Heterozygous	GCK			View	MODY;Diabetes mellitus;Hyperinsulinemic hypoglycemia	Autosomal recessive;Autosomal dominant	coding,5'utr,3'flank,non-coding exon	coding	missense	AD/AR	Pathogenic			None			None,0.001,0.001,0.001,0.001,0.001	[None, 'D', 'D', 'D', 'D', 'D']	A			0.8193	16	None	5.271		0	0	0	0	0	0				114	32	P	0.5741	D	0.5868	D	0.8317	P	None,0.967,0.967,0.967,0.967,0.967		1.045	D	PP5_Very Strong,PM1_Strong,PM5_Strong,PP3_Strong,PM2_Supporting		Pathogenic		PASS
chr7:44145617 G⇒T	chr7	44145617		G	T	SNV	NM_000162.5:c.1133C>A(p.(Ala378Asp))	Heterozygous	GCK			View	MODY;Diabetes mellitus;Hyperinsulinemic hypoglycemia	Autosomal recessive;Autosomal dominant	coding,5'utr,3'flank,non-coding exon	coding	missense	AD/AR	Pathogenic			None			None,0.0,0.0,0.0,0.0,0.0	[None, 'D', 'D', 'D', 'D', 'D']	D			0.8604	40	None	5.271		0	0	0	0	0	0				114	32	P	0.5794	D	0.5945	D	0.8957	P	None,0.984,0.984,0.984,0.984,0.984		1.024	D	PP5_Very Strong,PM1_Strong,PM5_Strong,PP3_Strong,PM2_Supporting		Pathogenic		PASS
chr7:44145620 C⇒A	chr7	44145620	rs193922264	C	A	SNV	NM_000162.5:c.1130G>T(p.(Arg377Leu))	Homozygous variant	GCK			View	MODY;Diabetes mellitus;Hyperinsulinemic hypoglycemia	Autosomal recessive;Autosomal dominant	coding,5'utr,3'flank,non-coding exon	coding	missense	AD/AR	Likely Pathogenic			None			None,0.0,0.0,0.0,0.0,0.0	[None, 'D', 'D', 'D', 'D', 'D']	D			0.8733000000000001	81	None	5.271		0	0	0	0	0	0				111	32	P	0.5639	D	0.5722	D	0.8742	P	None,0.988,0.988,0.988,0.988,0.988		0.9863999999999999	D	PP5_Very Strong,PM1_Strong,PM5_Strong,PP3_Strong,PM2_Supporting		Pathogenic		PASS
chr7:44145620 C⇒T	chr7	44145620	rs193922264	C	T	SNV	NM_000162.5:c.1130G>A(p.(Arg377His))	Homozygous variant	GCK			View	MODY;Diabetes mellitus;Hyperinsulinemic hypoglycemia	Autosomal recessive;Autosomal dominant	coding,5'utr,3'flank,non-coding exon	coding	missense	AD/AR	Likely Pathogenic			None			None,0.0,0.012,0.013,0.013,0.0	[None, 'D', 'D', 'D', 'D', 'D']	D			0.8707000000000001	50	None	5.271		0	0	0	0	0	0				111	32	P	0.5632	D	0.5712	D	0.9331	P	None,0.981,0.981,0.981,0.981,0.981		0.9513	D	PP5_Very Strong,PM1_Strong,PM5_Strong,PP3_Strong,PM2_Supporting		Pathogenic		PASS
chr7:44145621 G⇒A	chr7	44145621	rs1471992838	G	A	SNV	NM_000162.5:c.1129C>T(p.(Arg377Cys))	Homozygous variant	GCK			View	MODY;Diabetes mellitus;Hyperinsulinemic hypoglycemia	Autosomal recessive;Autosomal dominant	coding,5'utr,3'flank,non-coding exon	coding	missense	AD/AR	Pathogenic			None			None,0.0,0.0,0.0,0.0,0.0	[None, 'D', 'D', 'D', 'D', 'D']	D			0.8973000000000001	47	None	5.271		0	0	0	0	0	0	COSV56269191			110	33	P	0.585	D	0.6025	D	1.04	P	None,0.992,0.992,0.992,0.992,0.992		0.9513	D	PP5_Very Strong,PM1_Strong,PM5_Strong,PP3_Strong,PM2_Supporting		Pathogenic		PASS
chr7:44145621 G⇒T	chr7	44145621		G	T	SNV	NM_000162.5:c.1129C>A(p.(Arg377Ser))	Homozygous variant	GCK			View	MODY;Diabetes mellitus;Hyperinsulinemic hypoglycemia	Autosomal recessive;Autosomal dominant	coding,5'utr,3'flank,non-coding exon	coding	missense	AD/AR	Likely Pathogenic			None			None,0.0,0.0,0.0,0.0,0.0	[None, 'D', 'D', 'D', 'D', 'D']	D			0.8636000000000001	64	None	5.271		0	0	0	0	0	0				110	33	P	0.5847	D	0.6021	D	1.04	P	None,0.988,0.988,0.988,0.988,0.988		0.9513	D	PP5_Very Strong,PM1_Strong,PM5_Strong,PP3_Strong,PM2_Supporting		Pathogenic		PASS
chr7:44145630 C⇒T	chr7	44145630	rs1415041911	C	T	SNV	NM_000162.5:c.1120G>A(p.(Val374Met))	Homozygous variant	GCK			View	MODY;Diabetes mellitus;Hyperinsulinemic hypoglycemia	Autosomal recessive;Autosomal dominant	coding,5'utr,3'flank,non-coding exon	coding	missense	AD/AR	Likely Pathogenic			None			None,0.023,0.0,0.0,0.0,0.0	[None, 'D', 'D', 'D', 'D', 'D']	D			0.8970000000000001	67	None	5.271		0	0	0	0	0	0				101	31	P	0.5724	D	0.5845	D	0.875	P	None,0.952,0.952,0.952,0.952,0.952		1.1	D	PP5_Very Strong,PM1_Strong,PM5_Strong,PP3_Strong,PM2_Supporting		Pathogenic		PASS
chr7:44145637 G⇒C	chr7	44145637	rs556581174	G	C	SNV	NM_000162.5:c.1113C>G(p.(Cys371Trp))	Homozygous variant	GCK			View	MODY;Diabetes mellitus;Hyperinsulinemic hypoglycemia	Autosomal recessive;Autosomal dominant	coding,5'utr,3'flank,non-coding exon	coding	missense	AD/AR	Likely Pathogenic			None			None,0.0,0.0,0.0,0.0,0.0	[None, 'D', 'D', 'D', 'D', 'D']	D			0.9106000000000001	97	None	5.271		0	0	0	0	0	0				94	24.8	U	0.5039	D	0.486	D	0.179	B	None,0.891,0.891,0.891,0.891,0.891		1.045	D	PP5_Very Strong,PM1_Strong,PM5_Strong,PP3_Strong,PM2_Supporting		Pathogenic		PASS
chr7:44145638 C⇒A	chr7	44145638	rs587780343	C	A	SNV	NM_000162.5:c.1112G>T(p.(Cys371Phe))	Heterozygous	GCK			View	MODY;Diabetes mellitus;Hyperinsulinemic hypoglycemia	Autosomal recessive;Autosomal dominant	coding,5'utr,3'flank,non-coding exon	coding	missense	AD/AR	Pathogenic			None			None,0.0,0.0,0.0,0.0,0.0	[None, 'D', 'D', 'D', 'D', 'D']	D			0.8915000000000001	90	None	5.271		0	0	0	0	0	0				93	29.9	P	0.5531	D	0.5567	D	0.7826	P	None,0.931,0.931,0.931,0.931,0.931		1.102	D	PP5_Very Strong,PM1_Strong,PM5_Strong,PP3_Strong,PM2_Supporting		Pathogenic		PASS
chr7:44145638 C⇒T	chr7	44145638	rs587780343	C	T	SNV	NM_000162.5:c.1112G>A(p.(Cys371Tyr))	Heterozygous	GCK			View	MODY;Diabetes mellitus;Hyperinsulinemic hypoglycemia	Autosomal recessive;Autosomal dominant	coding,5'utr,3'flank,non-coding exon	coding	missense	AD/AR	Likely Pathogenic			None			None,0.0,0.0,0.0,0.0,0.0	[None, 'D', 'D', 'D', 'D', 'D']	D			0.9259000000000001	92	None	5.271		0	2	0	0	0	0				93	30	P	0.5534	D	0.5571	D	0.8458	P	None,0.956,0.956,0.956,0.956,0.956		1.091	D	PP5_Very Strong,PM1_Strong,PM5_Strong,PP3_Strong,PM2_Supporting		Pathogenic		PASS
chr7:44146584 C⇒G	chr7	44146584		C	G	SNV	NM_000162.5:c.898G>C(p.(Glu300Gln))	Heterozygous	GCK			View	MODY;Diabetes mellitus;Hyperinsulinemic hypoglycemia	Autosomal recessive;Autosomal dominant	coding,5'flank,intronic,non-coding exon	coding	missense	AD/AR	Likely Pathogenic			None			None,0.001,0.001,0.001,0.001	[None, 'D', 'D', 'D', 'D']	D			0.6404000000000001	68	None	5.271		0	0	0	0	0	0				35	28.6	P	0.5585	D	0.5645	D	0.9276	P	None,0.964,0.964,0.964,0.964		1.076	D	PP5_Very Strong,PS3,PP3_Strong,PM1,PM5,PM2_Supporting		Pathogenic		PASS
chr7:44146584 C⇒T	chr7	44146584	rs1255911887	C	T	SNV	NM_000162.5:c.898G>A(p.(Glu300Lys))	Homozygous variant	GCK			View	MODY;Diabetes mellitus;Hyperinsulinemic hypoglycemia	Autosomal recessive;Autosomal dominant	coding,5'flank,intronic,non-coding exon	coding	missense	AD/AR	Likely Pathogenic			None			None,0.001,0.0,0.0,0.0	[None, 'D', 'D', 'D', 'D']	D			0.7271000000000001	88	None	5.271		0	0	0	0	0	0				35	32	P	0.5639	D	0.5722	D	0.8995	P	None,0.977,0.977,0.977,0.977		1.077	D	PP5_Very Strong,PS3,PP3_Strong,PM1,PM5,PM2_Supporting		Pathogenic		PASS
chr7:44146598 C⇒A	chr7	44146598		C	A	SNV	NM_000162.5:c.884G>T(p.(Gly295Val))	Homozygous variant	GCK			View	MODY;Diabetes mellitus;Hyperinsulinemic hypoglycemia	Autosomal recessive;Autosomal dominant	coding,5'flank,intronic,non-coding exon	coding	missense	AD/AR	Likely Pathogenic			None			None,0.0,0.0,0.0,0.0	[None, 'D', 'D', 'D', 'D']	D			0.6468000000000002	75	None	5.271		0	0	0	0	0	0				21	27.1	P	0.5506	D	0.5531	D	0.777	P	None,0.961,0.961,0.961,0.961		0.9556000000000001	D	PP5_Very Strong,PM1_Strong,PM5_Strong,PP3_Strong,PM2_Supporting		Pathogenic		PASS
chr7:44146598 C⇒T	chr7	44146598	rs2096273902	C	T	SNV	NM_000162.5:c.884G>A(p.(Gly295Asp))	Homozygous variant	GCK			View	MODY;Diabetes mellitus;Hyperinsulinemic hypoglycemia	Autosomal recessive;Autosomal dominant	coding,5'flank,intronic,non-coding exon	coding	missense	AD/AR	Likely Pathogenic			None			None,0.008,0.009,0.01,0.008	[None, 'D', 'D', 'D', 'D']	D			0.7311000000000001	58	None	5.271		0	0	0	0	0	0				21	26.8	P	0.5282	D	0.521	D	0.3967	U	None,0.907,0.907,0.907,0.907		0.9539000000000001	D	PP5_Very Strong,PM1_Strong,PM5_Strong,PP3_Strong,PM2_Supporting		Pathogenic		PASS
chr7:44146599 C⇒T	chr7	44146599	rs1554334905	C	T	SNV	NM_000162.5:c.883G>A(p.(Gly295Ser))	Heterozygous	GCK			View	MODY;Diabetes mellitus;Hyperinsulinemic hypoglycemia	Autosomal recessive;Autosomal dominant	coding,5'flank,intronic,non-coding exon	coding	missense	AD/AR	Likely Pathogenic			None			None,0.013,0.015,0.014,0.015	[None, 'D', 'D', 'D', 'D']	D			0.6324000000000001	36	None	5.271		0	0	0	0	0	0				20	32	P	0.5358	D	0.5319	D	0.6946	P	None,0.956,0.956,0.956,0.956		0.9157000000000001	D	PP5_Very Strong,PM1_Strong,PM5_Strong,PP3_Strong,PM2_Supporting		Pathogenic		PASS
chr7:44147731 C⇒T	chr7	44147731		C	T	SNV	NM_000162.5:c.782G>A(p.(Gly261Glu))	Heterozygous	GCK			View	MODY;Diabetes mellitus;Hyperinsulinemic hypoglycemia	Autosomal recessive;Autosomal dominant	coding,non-coding exon	coding	missense	AD/AR	Pathogenic			None			None,0.0,0.0,0.0,0.0	[None, 'D', 'D', 'D', 'D']	D			0.8166000000000001	60	None	5.271		0	0	0	0	0	0				72	26.9	P	0.5643	D	0.5728	D	0.945	P	None,0.989,0.989,0.989,0.989		1.08	D	PP5_Very Strong,PM1_Strong,PM5_Strong,PP3_Strong,PM2_Supporting		Pathogenic		PASS
chr7:44147737 G⇒A	chr7	44147737	rs1554335132	G	A	SNV	NM_000162.5:c.776C>T(p.(Ala259Val))	Heterozygous	GCK			View	MODY;Diabetes mellitus;Hyperinsulinemic hypoglycemia	Autosomal recessive;Autosomal dominant	coding,non-coding exon	coding	missense	AD/AR	Pathogenic			None			None,0.0,0.001,0.001,0.001	[None, 'D', 'D', 'D', 'D']	D			0.49390000000000006	24	None	5.271		0	0	0	0	0	0				78	25.9	P	0.5349	D	0.5306	D	0.6354	U	None,0.948,0.948,0.948,0.948		1.086	D	PP5_Very Strong,PM1_Strong,PM5_Strong,PP3_Strong,PM2_Supporting		Pathogenic		PASS
chr7:44147738 C⇒A	chr7	44147738		C	A	SNV	NM_000162.5:c.775G>T(p.(Ala259Ser))	Heterozygous	GCK			View	MODY;Diabetes mellitus;Hyperinsulinemic hypoglycemia	Autosomal recessive;Autosomal dominant	coding,non-coding exon	coding	missense	AD/AR	Likely Pathogenic			None			None,0.001,0.002,0.002,0.002	[None, 'D', 'D', 'D', 'D']	D			0.43820000000000003	58	None	5.271		0	0	0	0	0	0				79	23.9	U	0.2381	D	0.1042	D	0.2999	U	None,0.744,0.744,0.744,0.744		0.8682000000000001	D	PP5_Very Strong,PM1_Strong,PM5_Strong,PP3_Strong,PM2_Supporting		Pathogenic		PASS
chr7:44149809 C⇒A	chr7	44149809	rs193922313	C	A	SNV	NM_000162.5:c.630G>T(p.(Met210Ile))	Homozygous variant	GCK			View	MODY;Diabetes mellitus;Hyperinsulinemic hypoglycemia	Autosomal recessive;Autosomal dominant	coding,non-coding exon	coding	missense	AD/AR	Likely Pathogenic			None			None,0.015,0.015,0.016,0.016	[None, 'D', 'D', 'D', 'D']	D			0.7694000000000001	52	None	5.271		0	0	0	0	0	0				50	25.8	P	0.5281	D	0.5208	D	0.9086	P	None,0.94,0.94,0.94,0.94		1.101	D	PP5_Very Strong,PM1_Strong,PM5_Strong,PP3_Strong,PM2_Supporting		Pathogenic		PASS
chr7:44149810 A⇒T	chr7	44149810	rs80356654	A	T	SNV	NM_000162.5:c.629T>A(p.(Met210Lys))	Heterozygous	GCK			View	MODY;Diabetes mellitus;Hyperinsulinemic hypoglycemia	Autosomal recessive;Autosomal dominant	coding,non-coding exon	coding	missense	AD/AR	Pathogenic			None			None,0.0,0.0,0.0,0.0	[None, 'D', 'D', 'D', 'D']	A			0.8159000000000001	55	None	5.271		0	0	0	0	0	0				50	27.1	P	0.5685	D	0.5789	D	0.9613	P	None,0.979,0.979,0.979,0.979		1.099	D	PP5_Very Strong,PM1_Strong,PM5_Strong,PP3_Strong,PM2_Supporting		Pathogenic		PASS
chr7:44149811 T⇒C	chr7	44149811		T	C	SNV	NM_000162.5:c.628A>G(p.(Met210Val))	Homozygous variant	GCK			View	MODY;Diabetes mellitus;Hyperinsulinemic hypoglycemia	Autosomal recessive;Autosomal dominant	coding,non-coding exon	coding	missense	AD/AR	Likely Pathogenic			None			None,0.001,0.001,0.001,0.001	[None, 'D', 'D', 'D', 'D']	D			0.7267000000000001	25	None	5.271		0	0	0	0	0	0				49	25.4	U	0.5433	D	0.5427	D	0.9015	P	None,0.952,0.952,0.952,0.952		1.099	D	PP5_Very Strong,PM1_Strong,PM5_Strong,PP3_Strong,PM2_Supporting		Pathogenic		PASS
chr7:44149811 TC⇒CT	chr7	44149811		TC	CT	Substitution (2&rarr;2)	NM_000162.5:c.627_628delGAinsAG(p.(Met210Val))	Heterozygous	GCK			View	MODY;Diabetes mellitus;Hyperinsulinemic hypoglycemia	Autosomal recessive;Autosomal dominant	coding,non-coding exon	coding	missense	AD/AR	Likely Pathogenic			None									81	None	5.271		0	0	0	0	0	0				48													PP5_Very Strong,PS1,PM1_Strong,PM5_Strong,PM2_Supporting		Pathogenic		PASS
chr7:44150045 G⇒A	chr7	44150045	rs2096278825	G	A	SNV	NM_000162.5:c.503C>T(p.(Thr168Ile))	Homozygous variant	GCK			View	MODY;Diabetes mellitus;Hyperinsulinemic hypoglycemia	Autosomal recessive;Autosomal dominant	coding,non-coding exon	coding	missense	AD/AR	Pathogenic			None			None,0.0,0.0,0.0,0.0	[None, 'D', 'D', 'D', 'D']	D			0.9288000000000001	89	None	5.271		0	0	0	0	0	0				20	28.6	P	0.574	D	0.5867	D	1.081	P	None,0.997,0.997,0.997,0.997		1.029	D	PP5_Very Strong,PM1_Strong,PM5_Strong,PP3_Strong,PM2_Supporting		Pathogenic		PASS
chr7:44150046 T⇒G	chr7	44150046		T	G	SNV	NM_000162.5:c.502A>C(p.(Thr168Pro))	Heterozygous	GCK			View	MODY;Diabetes mellitus;Hyperinsulinemic hypoglycemia	Autosomal recessive;Autosomal dominant	coding,non-coding exon	coding	missense	AD/AR	Pathogenic			None			None,0.0,0.0,0.0,0.0	[None, 'D', 'D', 'D', 'D']	D			0.9007000000000001	42	None	5.271		0	0	0	0	0	0				19	31	P	0.5716	D	0.5833	D	0.9188	P	None,0.988,0.988,0.988,0.988		1.025	D	PP5_Very Strong,PM1_Strong,PM5_Strong,PP3_Strong,PM2_Supporting		Pathogenic		PASS
chr7:140753348 C⇒A	chr7	140753348	rs397507483	C	A	SNV	ENST00000646891.2:c.1787G>T(p.(Gly596Val))	Homozygous variant	BRAF			View	Melanoma;Colorectal cancer;Cardiofaciocutaneous syndrome;LEOPARD syndrome 3;Nonsmall cell lung cancer;Adenocarcinoma of lung;Noonan syndrome 7	Autosomal dominant	coding,non-coding exon,intronic	coding	missense	AD	Pathogenic			None					D			0.92	46	None	5.271		0	0	0	0	0	0	COSV99951808			46	27	P	0.575	D	0.5882	D	0.742	P	None,None,None,0.989		0.6405000000000001	D	PP5_Very Strong,PM1_Strong,PM5_Strong,PP3_Strong,PM2_Supporting		Pathogenic		PASS
chr7:140753354 T⇒A	chr7	140753354	rs121913338	T	A	SNV	ENST00000646891.2:c.1781A>T(p.(Asp594Val))	Homozygous variant	BRAF			View	Melanoma;Colorectal cancer;Cardiofaciocutaneous syndrome;LEOPARD syndrome 3;Nonsmall cell lung cancer;Adenocarcinoma of lung;Noonan syndrome 7	Autosomal dominant	coding,non-coding exon,intronic	coding	missense	AD	Pathogenic			None					D			0.8673000000000001	73	None	5.271		0	0	0	0	0	0	COSV56283955			40	31	P	0.5776	D	0.5919	D	0.7451	P	None,None,None,0.977		0.7952	D	PP5_Very Strong,PM1_Strong,PM5_Strong,PP3_Strong,PM2_Supporting		Pathogenic		PASS
chr7:140781602 C⇒T	chr7	140781602	rs121913355	C	T	SNV	ENST00000646891.2:c.1406G>A(p.(Gly469Glu))	Heterozygous	BRAF,ENSG00000289788			View	Melanoma;Colorectal cancer;Cardiofaciocutaneous syndrome;LEOPARD syndrome 3;Nonsmall cell lung cancer;Adenocarcinoma of lung;Noonan syndrome 7	Autosomal dominant	coding,non-coding exon,intronic	coding	missense	AD	Pathogenic			None					D			0.9412	28	None	5.271		0	0	0	0	0	0	COSV56065622			27	26.9	P	0.4816	D	0.4541	D	1.076	P	None,None,None,0.921		1.076	D	PP5_Very Strong,PM1_Strong,PM5_Strong,PP3_Strong,PM2_Supporting		Pathogenic		PASS
chr7:140801531 A⇒C	chr7	140801531	rs397509343	A	C	SNV	ENST00000646891.2:c.741T>G(p.(Phe247Leu))	Homozygous variant	BRAF			View	Melanoma;Colorectal cancer;Cardiofaciocutaneous syndrome;LEOPARD syndrome 3;Nonsmall cell lung cancer;Adenocarcinoma of lung;Noonan syndrome 7	Autosomal dominant	coding,non-coding exon	coding	missense	AD	Pathogenic			None			None,None,None,0.002	[None, None, None, 'D']	D			0.9533	18	None	5.271		0	0	0	0	0	0	COSV56165267			30	23.6	U	0.3241	D	0.2277	D	0.3617	U	None,None,None,0.816		0.5042	D	PP5_Very Strong,PS1,PM5_Strong,PM1,PP3_Moderate,PM2_Supporting		Pathogenic		PASS
chr7:140801533 A⇒G	chr7	140801533	rs397516903	A	G	SNV	ENST00000646891.2:c.739T>C(p.(Phe247Leu))	Homozygous variant	BRAF			View	Melanoma;Colorectal cancer;Cardiofaciocutaneous syndrome;LEOPARD syndrome 3;Nonsmall cell lung cancer;Adenocarcinoma of lung;Noonan syndrome 7	Autosomal dominant	coding,non-coding exon	coding	missense	AD	Pathogenic			None			None,None,None,0.002	[None, None, None, 'D']	D			0.9533	72	None	5.271		0	0	0	0	0	0				28	25.1	U	0.3592	D	0.2781	D	0.675	U	None,None,None,0.902		0.8559000000000001	D	PP5_Very Strong,PS1,PM5_Strong,PM1,PP3_Moderate,PM2_Supporting		Pathogenic		PASS
chrM:8528 T⇒C	chrM	8528	rs387906422	T	C	SNV	ENST00000361899.2:c.2T>C(p.(Met1Thr))	Heterozygous	MT-ATP6,MT-ATP8,MT-CO2,MT-TK			View			coding,3'flank	coding	start loss,missense	Mitochondrial	Likely Pathogenic			None					A				22	None	5.271		0	0	0	0	0	0							0.009056	T	-0.2248	T							PVS1,PP5_Very Strong,PS3,PM2_Supporting		Pathogenic		PASS
chrM:9204 delAT	chrM	9204	rs199476137	AT		Deletion (2)	ENST00000361899.2:c.679_680del(p.?)	Homozygous variant	MT-ATP6,MT-CO3			View			coding,5'flank	coding	stopLoss	Mitochondrial	Likely Pathogenic			None									70	None	5.271		0	1	0	0	0	0																	PM4_Very Strong,PP5_Very Strong,PS3,PM2_Supporting		Pathogenic		PASS
chrX:18507155 G⇒T	chrX	18507155	rs786204962	G	T	SNV	NM_001323289.2:c.59G>T(p.(Gly20Val))	Heterozygous	CDKL5			View	Developmental and epileptic encephalopathy 2	X-linked dominant	coding,splicing,3'flank	coding,splicing	missense	X-Linked Recessive/X-Linked Dominant	Pathogenic			None			0.002,None,None,0.002,None,None,None,None	['D', None, None, 'D', None, None, None, None]	D			0.8925000000000001	20	None	5.271		0	0	0	0	0	0				6	25.7	P	0.5577	D	0.5634	D			0.928,None,None,0.928,None,None,None,None		0.8998000000000002	D	PP5_Very Strong,PM1_Strong,PM5_Strong,PP3_Strong,PM2_Supporting		Pathogenic		PASS
chrX:18584332 G⇒A	chrX	18584332	rs267606715	G	A	SNV	NM_001323289.2:c.533G>A(p.(Arg178Gln))	Homozygous variant	CDKL5			View	Developmental and epileptic encephalopathy 2	X-linked dominant	coding	coding	missense	X-Linked Recessive/X-Linked Dominant	Pathogenic			None			0.0,None,None,0.0,None,None	['D', None, None, 'D', None, None]	D			0.8375	21	None	5.271		0	0	1	0	0	0	COSV66111245			22	27	P	0.3558	D	0.2733	D			0.748,None,None,0.748,None,None		-0.1318	T	PP5_Very Strong,PM1_Strong,PM5_Strong,PP3_Strong,PM2_Supporting		Pathogenic		PASS
chrX:154030923 G⇒A	chrX	154030923	rs61749723	G	A	SNV	ENST00000453960.7:c.941C>T(p.(Pro314Leu))	Homozygous variant	MECP2			View	{Autism susceptibility;Rett syndrome;Encephalopathy;Intellectual developmental disorder	X-linked dominant;X-linked recessive;X-linked	coding,3'flank,3'utr	coding	missense	X-Linked Recessive/X-Linked Dominant	Pathogenic			None			0.0,0.0	['D', 'D']	D			0.8587000000000001	53	None	5.271		0	0	0	0	0	0				14	26.4	P	0.6918	D	0.756	D			0.904,0.904		1.082	D	PP5_Very Strong,PM1_Strong,PM5_Strong,PP3_Strong,PM2_Supporting		Pathogenic		PASS
chrX:154030948 G⇒A	chrX	154030948	rs61751362	G	A	SNV	ENST00000453960.7:c.916C>T(p.(Arg306Ter))	Heterozygous	MECP2			View	{Autism susceptibility;Rett syndrome;Encephalopathy;Intellectual developmental disorder	X-linked dominant;X-linked recessive;X-linked	coding,3'flank,intronic,3'utr	coding	nonsense	X-Linked Recessive/X-Linked Dominant	Pathogenic			None					A				47	None	5.271		0	0	0	0	0	0				12	37	P	0.7294	D	0.81	D							PVS1,PS3_Very Strong,PP5_Strong,PM2_Supporting		Pathogenic		PASS
chrX:154031356 T⇒C	chrX	154031356	rs61748411	T	C	SNV	ENST00000453960.7:c.508A>G(p.(Thr170Ala))	Heterozygous	MECP2			View	{Autism susceptibility;Rett syndrome;Encephalopathy;Intellectual developmental disorder	X-linked dominant;X-linked recessive;X-linked	coding,intronic,3'flank,non-coding exon	coding	missense	X-Linked Recessive/X-Linked Dominant	Pathogenic			None			0.003,0.003,None,None,None	['D', 'D', None, None, None]	D			0.8376000000000001	30	None	5.271		0	0	0	0	0	0				40	25.2	U	0.6457	D	0.6897	D			0.928,0.928,None,None,None		1.103	D	PP5_Very Strong,PM1_Strong,PM5_Strong,PP3_Strong,PM2_Supporting		Pathogenic		PASS
chrX:154031359 A⇒T	chrX	154031359	rs61748410	A	T	SNV	ENST00000453960.7:c.505T>A(p.(Phe169Ile))	Homozygous variant	MECP2			View	{Autism susceptibility;Rett syndrome;Encephalopathy;Intellectual developmental disorder	X-linked dominant;X-linked recessive;X-linked	coding,intronic,3'flank,non-coding exon	coding	missense	X-Linked Recessive/X-Linked Dominant	Likely Pathogenic			None			0.001,0.001,None,None,None	['D', 'D', None, None, None]	D			0.907	35	None	5.271		0	0	0	0	0	0				37	27	P	0.7187	D	0.7946	D			0.972,0.972,None,None,None		1.092	D	PP5_Very Strong,PM1_Strong,PM5_Strong,PP3_Strong,PM2_Supporting		Pathogenic		PASS
chrX:154031361 T⇒C	chrX	154031361	rs61748407	T	C	SNV	ENST00000453960.7:c.503A>G(p.(Asp168Gly))	Homozygous variant	MECP2			View	{Autism susceptibility;Rett syndrome;Encephalopathy;Intellectual developmental disorder	X-linked dominant;X-linked recessive;X-linked	coding,intronic,3'flank,non-coding exon	coding	missense	X-Linked Recessive/X-Linked Dominant	Pathogenic			None			0.003,0.003,None,None,None	['D', 'D', None, None, None]	D			0.8527000000000001	58	None	5.271		0	0	0	0	0	0				35	27	P	0.6882	D	0.7508	D			0.98,0.98,None,None,None		1.094	D	PS3_Very Strong,PM1_Strong,PM5_Strong,PP3_Strong,PM2_Supporting		Pathogenic		PASS
chrX:154031376 T⇒C	chrX	154031376	rs61748403	T	C	SNV	ENST00000453960.7:c.488A>G(p.(Asp163Gly))	Heterozygous	MECP2			View	{Autism susceptibility;Rett syndrome;Encephalopathy;Intellectual developmental disorder	X-linked dominant;X-linked recessive;X-linked	coding,intronic,non-coding exon	coding	missense	X-Linked Recessive/X-Linked Dominant	Likely Pathogenic			None			0.004,0.004,None,None,None	['D', 'D', None, None, None]	D			0.7958000000000001	41	None	5.271		0	0	0	0	0	0				20	26.9	P	0.6397	D	0.6811	D			0.923,0.923,None,None,None		0.9898	D	PP5_Very Strong,PM1_Strong,PM5_Strong,PP3_Strong,PM2_Supporting		Pathogenic		PASS
chrX:154031430 C⇒A	chrX	154031430	rs61748389	C	A	SNV	ENST00000453960.7:c.434G>T(p.(Arg145Leu))	Homozygous variant	MECP2			View	{Autism susceptibility;Rett syndrome;Encephalopathy;Intellectual developmental disorder	X-linked dominant;X-linked recessive;X-linked	coding,5'utr,non-coding exon	coding	missense	X-Linked Recessive/X-Linked Dominant	Pathogenic			None			0.0,0.0,None,None,None,None,None	['D', 'D', None, None, None, None, None]	D			0.7744	87	None	5.271		0	0	0	0	0	0				21	26.7	P	0.7152	D	0.7895	D			0.975,0.975,None,0.975,None,None,None		1.097	D	PP5_Very Strong,PM1_Strong,PM5_Strong,PP3_Strong,PM2_Supporting		Pathogenic		PASS
chrX:154031430 C⇒T	chrX	154031430	rs61748389	C	T	SNV	ENST00000453960.7:c.434G>A(p.(Arg145His))	Homozygous variant	MECP2			View	{Autism susceptibility;Rett syndrome;Encephalopathy;Intellectual developmental disorder	X-linked dominant;X-linked recessive;X-linked	coding,5'utr,non-coding exon	coding	missense	X-Linked Recessive/X-Linked Dominant	Pathogenic			None			0.0,0.0,None,None,None,None,None	['D', 'D', None, None, None, None, None]	D			0.7716000000000001	18	None	5.271		0	0	0	0	0	0	COSV57652410			21	27.1	P	0.6953	D	0.761	D			0.979,0.979,None,0.979,None,None,None		1.097	D	PP5_Very Strong,PM1_Strong,PM5_Strong,PP3_Strong,PM2_Supporting		Pathogenic		PASS
chrX:154032212 C⇒A	chrX	154032212	rs61755763	C	A	SNV	ENST00000453960.7:c.408G>T(p.(Leu136Phe))	Heterozygous	MECP2			View	{Autism susceptibility;Rett syndrome;Encephalopathy;Intellectual developmental disorder	X-linked dominant;X-linked recessive;X-linked	coding,splicing,5'utr,3'flank,non-coding exon	coding,splicing	missense,start loss	X-Linked Recessive/X-Linked Dominant	Pathogenic			None			0.089,0.097,None,None,None,None,None	['T', 'T', None, None, None, None, None]	D			0.7887000000000001	41	None	5.271		0	0	0	0	0	0	COSV105884113			6	24.3	U	0.547	D	0.5479	D			0.623,0.623,None,0.623,None,None,None		0.8853000000000001	D	PP5_Very Strong,PS1,PM5_Strong,PM1,PP3_Moderate,PM2_Supporting		Pathogenic		PASS
chrX:154032212 C⇒G	chrX	154032212	rs61755763	C	G	SNV	ENST00000453960.7:c.408G>C(p.(Leu136Phe))	Homozygous variant	MECP2			View	{Autism susceptibility;Rett syndrome;Encephalopathy;Intellectual developmental disorder	X-linked dominant;X-linked recessive;X-linked	coding,splicing,5'utr,3'flank,non-coding exon	coding,splicing	missense,start loss	X-Linked Recessive/X-Linked Dominant	Pathogenic			None			0.089,0.097,None,None,None,None,None	['T', 'T', None, None, None, None, None]	D			0.7887000000000001	86	None	5.271		0	0	0	0	0	0				6	22.9	B	0.547	D	0.548	D			0.623,0.623,None,0.623,None,None,None		0.8853000000000001	D	PP5_Very Strong,PS1,PM5_Strong,PM1,PP3_Moderate,PM2_Supporting		Pathogenic		PASS
chrX:154032282 G⇒C	chrX	154032282	rs61754453	G	C	SNV	ENST00000453960.7:c.338C>G(p.(Pro113Arg))	Homozygous variant	MECP2			View	{Autism susceptibility;Rett syndrome;Encephalopathy;Intellectual developmental disorder	X-linked dominant;X-linked recessive;X-linked	coding,5'utr,3'flank,non-coding exon,5'flank	coding	missense	X-Linked Recessive/X-Linked Dominant	Pathogenic			None			0.001,0.001,None,None,None,None,None	['D', 'D', None, None, None, None, None]	D			0.8711000000000001	25	None	5.271		0	0	0	0	0	0				76	27.1	P	0.7063	D	0.7768	D			0.978,0.978,None,0.978,None,None,None		1.08	D	PP5_Very Strong,PM1_Strong,PM5_Strong,PP3_Strong,PM2_Supporting		Pathogenic		PASS
chrX:154032283 G⇒A	chrX	154032283	rs61754452	G	A	SNV	ENST00000453960.7:c.337C>T(p.(Pro113Ser))	Homozygous variant	MECP2			View	{Autism susceptibility;Rett syndrome;Encephalopathy;Intellectual developmental disorder	X-linked dominant;X-linked recessive;X-linked	coding,5'utr,3'flank,non-coding exon,5'flank	coding	missense	X-Linked Recessive/X-Linked Dominant	Pathogenic			None			0.002,0.002,None,None,None,None,None	['D', 'D', None, None, None, None, None]	D			0.8301000000000001	17	None	5.271		0	0	0	0	0	0				77	26.5	P	0.6997	D	0.7673	D			0.981,0.981,None,0.981,None,None,None		1.094	D	PP5_Very Strong,PM1_Strong,PM5_Strong,PP3_Strong,PM2_Supporting		Pathogenic		PASS
chr20:44419837 G⇒C	chr20	44419837		G	C	SNV	ENST00000316673.9:c.787G>C(p.(Glu263Gln))	Heterozygous	HNF4A			View	Fanconi renotubular syndrome 4;MODY;{Diabetes mellitus	Autosomal dominant	coding,non-coding exon	coding	missense	AD	Likely Pathogenic			None	6.84054E-07		0.001,None,0.0,None,0.001,0.001,0.001	['D', None, 'D', None, 'D', 'D', 'D']	D			0.8408000000000001	13	None	5.271		0	0	0	0	0	0				40	27.7	P	0.5618	D	0.5692	D	1.047	P	0.952,None,0.952,None,0.952,0.952,0.952		0.9803	D	PP5_Very Strong,PS3,PP3_Strong,PM1,PM5,PM2_Supporting		Pathogenic		PASS
chr21:34880580 C⇒T	chr21	34880580	rs1057519750	C	T	SNV	NM_001754.5:c.485G>A(p.(Arg162Lys))	Heterozygous	RUNX1,RUNX1-AS1			View	Leukemia;Platelet disorder	Autosomal dominant;Somatic mutation	intronic,coding,3'flank,non-coding exon	coding	missense	AD	Likely Pathogenic			None	6.84068E-07		0.001,0.001,0.001,0.001,0.001,0.001	['D', 'D', 'D', 'D', 'D', 'D']	D			0.9129	20	None	5.271		0	0	0	0	0	0	COSV55868310			24	26.6	P	0.5614	D	0.5686	D	0.9082	P	0.949,0.949,0.949,0.949,0.949,0.949		0.994	D	PP5_Very Strong,PM1_Strong,PM5_Strong,PP3_Strong,PM2_Supporting		Pathogenic		PASS
chr12:102852831 T⇒C	chr12	102852831	rs62516149	T	C	SNV	ENST00000553106.6:c.826A>G(p.(Met276Val))	Homozygous variant	PAH			View	Phenylketonuria;[Hyperphenylalaninemia	Autosomal recessive	coding,non-coding exon,5'flank	coding	missense	AR	Likely Pathogenic			None	6.8409E-07		0.015,0.018	['D', 'D']	D			0.5542	73	None	5.271		0	0	0	0	0	0				17	23.4	U	0.47	D	0.4373	D	0.2354	U	0.786,0.786		1.097	D	PP5_Very Strong,PM1_Strong,PM5_Strong,PP3_Strong,PM2_Supporting		Pathogenic		PASS
chr12:102855153 A⇒G	chr12	102855153	rs199475673	A	G	SNV	ENST00000553106.6:c.689T>C(p.(Val230Ala))	Heterozygous	PAH			View	Phenylketonuria;[Hyperphenylalaninemia	Autosomal recessive	coding,3'flank,non-coding exon	coding	missense	AR	Likely Pathogenic			None	6.8411E-07		0.0,0.0	['D', 'D']	D			0.7004	64	None	5.271		0	0	0	0	0	0				18	26.1	P	0.5654	D	0.5744	D	0.8576	P	0.945,0.945		0.9847	D	PP5_Very Strong,PM1_Strong,PM5_Strong,PP3_Strong,PM2_Supporting		Pathogenic		PASS
chr14:23425760 C⇒A	chr14	23425760	rs121913632	C	A	SNV	NM_000257.4:c.2221G>T(p.(Gly741Trp))	Heterozygous	MYH7			View	Congenital myopathy 7B;Left ventricular noncompaction 5;Laing distal myopathy;Cardiomyopathy;Congenital myopathy 7A	Autosomal recessive;Digenic dominant;Autosomal dominant	coding	coding	missense	AD/AR	Pathogenic			None	6.84148E-07		0.0	['D']	D			0.6595000000000001	100	None	5.271		0	0	0	0	0	0				59	27.1	P	0.4029	D	0.341	D	0.8162	P	0.882		1.075	D	PP5_Very Strong,PM1_Strong,PM5_Strong,PP3_Strong,PM2_Supporting		Pathogenic		PASS
chr12:102843715 T⇒C	chr12	102843715	rs62642942	T	C	SNV	ENST00000553106.6:c.1130A>G(p.(Tyr377Cys))	Homozygous variant	PAH			View	Phenylketonuria;[Hyperphenylalaninemia	Autosomal recessive	coding,non-coding exon	coding	missense	AR	Likely Pathogenic			None	6.8426E-07		0.37,0.356	['T', 'T']	D			0.6157000000000001	18	None	5.271		0	0	0	0	0	0				65	23.5	U	0.5085	D	0.4927	D	0.4202	U	0.849,0.849		1.088	D	PP5_Very Strong,PS3,PP3_Strong,PM1,PM5,PM2_Supporting		Pathogenic		PASS
chr12:102855143 G⇒C	chr12	102855143	rs62517208	G	C	SNV	ENST00000553106.6:c.699C>G(p.(Phe233Leu))	Homozygous variant	PAH			View	Phenylketonuria;[Hyperphenylalaninemia	Autosomal recessive	coding,splicing,3'flank,non-coding exon	coding,splicing	missense	AR	Pathogenic			None	6.84272E-07		0.001,0.001	['D', 'D']	D			0.8123	80	None	5.271		0	0	0	0	0	0				8	22.6	B	0.4763	D	0.4464	D	-0.0571	B	0.904,0.904		1.104	D	PP5_Very Strong,PS1,PP3_Strong,PM1,PM5,PM2_Supporting		Pathogenic		PASS
chr19:11113308 G⇒C	chr19	11113308	rs552422789	G	C	SNV	NM_000527.5:c.1217G>C(p.(Arg406Pro))	Homozygous variant	LDLR,MIR6886			View	Hypercholesterolemia;LDL cholesterol level QTL2	Autosomal recessive;Autosomal dominant	5'flank,coding,non-coding exon	coding	missense	AD/AR	Likely Pathogenic			None	6.84313E-07		0.001,0.0,0.0,0.0,0.0,0.001	['D', 'D', 'D', 'D', 'D', 'D']	D			0.4535	20	None	5.271		0	0	0	0	0	0				31	25.5	U	0.434	D	0.3856	D	0.6417	U	None,None,0.887,0.887,0.887,None		0.9924	D	PP5_Very Strong,PM1_Strong,PM5_Strong,PP3_Strong,PM2_Supporting		Pathogenic		PASS
chr19:11105571 G⇒T	chr19	11105571	rs730882086	G	T	SNV	NM_000527.5:c.665G>T(p.(Cys222Phe))	Homozygous variant	LDLR			View	Hypercholesterolemia;LDL cholesterol level QTL2	Autosomal recessive;Autosomal dominant	intronic,coding,non-coding exon	coding	missense	AD/AR	Likely Pathogenic			None	6.8539E-07		0.0,0.0,0.0,0.0	['D', 'D', 'D', 'D']	D			0.6725000000000001	22	None	5.271		0	0	0	0	0	0				30	26.4	P	0.5872	D	0.6057	D	1.114	P	None,None,0.971,None		0.9361	D	PP5_Very Strong,PM1_Strong,PM5_Strong,PP3_Strong,PM2_Supporting		Pathogenic		PASS
chr12:102912795 A⇒G	chr12	102912795	rs281865438	A	G	SNV	ENST00000553106.6:c.164T>C(p.(Phe55Ser))	Homozygous variant	PAH			View	Phenylketonuria;[Hyperphenylalaninemia	Autosomal recessive	coding,splicing,non-coding exon	coding,splicing	missense	AR	Likely Pathogenic			None	6.87426E-07		0.0,0.0,0.0,0.0	['D', 'D', 'D', 'D']	D			0.5831000000000001	99	None	5.271		0	0	0	0	0	0				5	26.9	P	0.5625	D	0.5702	D	0.9501	P	0.96,0.96,0.96,0.96		0.9803999999999999	D	PP5_Very Strong,PM1_Strong,PM5_Strong,PP3_Strong,PM2_Supporting		Pathogenic		PASS
chr7:44145618 C⇒G	chr7	44145618	rs104894016	C	G	SNV	NM_000162.5:c.1132G>C(p.(Ala378Pro))	Homozygous variant	GCK			View	MODY;Diabetes mellitus;Hyperinsulinemic hypoglycemia	Autosomal recessive;Autosomal dominant	coding,5'utr,3'flank,non-coding exon	coding	missense	AD/AR	Likely Pathogenic			None	6.87467E-07		None,0.005,0.006,0.006,0.006,0.006	[None, 'D', 'D', 'D', 'D', 'D']	D			0.8384	63	None	5.271		0	0	0	0	0	0				113	29.4	P	0.5243	D	0.5153	D	0.7977	P	None,0.94,0.94,0.94,0.94,0.94		1.024	D	PP5_Very Strong,PM1_Strong,PM5_Strong,PP3_Strong,PM2_Supporting		Pathogenic		PASS
chr7:44145618 C⇒T	chr7	44145618	rs104894016	C	T	SNV	NM_000162.5:c.1132G>A(p.(Ala378Thr))	Heterozygous	GCK			View	MODY;Diabetes mellitus;Hyperinsulinemic hypoglycemia	Autosomal recessive;Autosomal dominant	coding,5'utr,3'flank,non-coding exon	coding	missense	AD/AR	Pathogenic			None	6.87467E-07		None,0.001,0.001,0.001,0.001,0.001	[None, 'D', 'D', 'D', 'D', 'D']	A			0.8039000000000001	58	None	5.271		0	0	0	0	0	0				113	28.3	P	0.5365	D	0.5328	D	0.6699	U	None,0.922,0.922,0.922,0.922,0.922		1.045	D	PP5_Very Strong,PM1_Strong,PM5_Strong,PP3_Strong,PM2_Supporting		Pathogenic		PASS
chr21:34886874 C⇒T	chr21	34886874	rs1569084106	C	T	SNV	NM_001754.5:c.320G>A(p.(Arg107His))	Homozygous variant	RUNX1			View	Leukemia;Platelet disorder	Autosomal dominant;Somatic mutation	coding,3'flank,intronic	coding	missense	AD	Likely Pathogenic			None	1.20032E-06		0.0,0.0,0.0,0.0,0.0,0.0,0.0	['D', 'D', 'D', 'D', 'D', 'D', 'D']	D			0.7972	95	None	5.271		0	0	0	0	0	0	COSV55867689			32	31	P	0.5922	D	0.6129	D	0.8608	P	0.953,0.953,0.953,0.953,0.953,0.953,0.953		0.9373	D	PP5_Very Strong,PM1_Strong,PM5_Strong,PP3_Strong,PM2_Supporting		Pathogenic		PASS
chr19:11107493 G⇒C	chr19	11107493	rs879254719	G	C	SNV	NM_000527.5:c.919G>C(p.(Asp307His))	Homozygous variant	LDLR			View	Hypercholesterolemia;LDL cholesterol level QTL2	Autosomal recessive;Autosomal dominant	coding,non-coding exon	coding	missense	AD/AR	Likely Pathogenic			None	1.20032E-06		0.0,0.0,0.0,0.0,0.0,0.0	['D', 'D', 'D', 'D', 'D', 'D']	D			0.44920000000000004	13	None	5.271		0	0	0	0	0	0				22	26.3	P	0.587	D	0.6053	D	1.034	P	None,None,0.988,0.988,0.988,None		0.9916	D	PP5_Very Strong,PM1_Strong,PM5_Strong,PP3_Strong,PM2_Supporting		Pathogenic		PASS
chr19:38444211 C⇒T	chr19	38444211	rs118192161	C	T	SNV	NM_000540.3:c.487C>T(p.(Arg163Cys))	Homozygous variant	RYR1			View	{Malignant hyperthermia susceptibility 1};Congenital myopathy 1B;Congenital myopathy 1A;King-Denborough syndrome	Autosomal recessive;Autosomal dominant	coding,non-coding exon	coding	missense	AD/AR	Pathogenic			None	1.36812E-06		0.0,0.0	['D', 'D']	D			0.8995000000000001	86	None	5.271		0	0	0	0	0	0	COSV62113855			51	29.2	P	0.5264	D	0.5183	D	0.5939	U	0.959,0.959		1.109	D	PP5_Very Strong,PS3,PP3_Strong,PM1,PM5,PM2_Supporting		Pathogenic		PASS
chr12:102855168 G⇒A	chr12	102855168	rs62517204	G	A	SNV	ENST00000553106.6:c.674C>T(p.(Pro225Leu))	Homozygous variant	PAH			View	Phenylketonuria;[Hyperphenylalaninemia	Autosomal recessive	coding,3'flank,non-coding exon	coding	missense	AR	Likely Pathogenic			None	1.36815E-06		0.0,0.0	['D', 'D']	D			0.6986000000000002	28	None	5.271		0	0	0	0	0	0				33	28.6	P	0.582	D	0.5982	D	1.154	P	0.967,0.967		0.9016000000000001	D	PP5_Very Strong,PM1_Strong,PM5_Strong,PP3_Strong,PM2_Supporting		Pathogenic		PASS
chr17:7673806 C⇒T	chr17	7673806	rs121912657	C	T	SNV	NM_000546.6:c.814G>A(p.(Val272Met))	Heterozygous	TP53			View	{Glioma susceptibility 1};{Basal cell carcinoma 7};Pancreatic cancer;Li-Fraumeni syndrome;Nasopharyngeal carcinoma;{Osteosarcoma};{Choroid plexus papilloma};Hepatocellular carcinoma;Bone marrow failure syndrome 5;{Colorectal cancer};Breast cancer;{Adrenocortical carcinoma	Autosomal dominant;Somatic mutation	non-coding exon,coding,3'flank,5'flank,intronic	coding	missense	AD/AR	Pathogenic			None	1.36822E-06		0.002,None,None,None,None,None,None,None,0.002,None,None,0.002,0.001,None,None,0.002,None,None,0.002	['D', None, None, None, None, None, None, None, 'D', None, None, 'D', 'D', None, None, 'D', None, None, 'D']	D			0.5604	82	None	5.271		0	0	2	0	0	0	COSV52661812			32	26.7	P	0.5142	D	0.5009	D	0.8291	P	0.907,None,None,None,None,None,None,None,0.907,None,None,0.907,0.907,None,None,0.907,None,None,0.907		0.9532	D	PP5_Very Strong,PM1_Strong,PM5_Strong,PP3_Strong,PM2_Supporting		Pathogenic		PASS
chr12:102843665 C⇒G	chr12	102843665	rs62516142	C	G	SNV	ENST00000553106.6:c.1180G>C(p.(Asp394His))	Homozygous variant	PAH			View	Phenylketonuria;[Hyperphenylalaninemia	Autosomal recessive	coding,non-coding exon	coding	missense	AR	Likely Pathogenic			None	1.36834E-06		0.001,0.001	['D', 'D']	D			0.5766000000000001	16	None	5.271		0	0	0	0	0	0				20	26.1	P	0.5145	D	0.5012	D	0.5161	U	0.913,0.913		1.097	D	PP5_Very Strong,PM1_Strong,PM5_Strong,PP3_Strong,PM2_Supporting		Pathogenic		PASS
chr12:102843682 A⇒G	chr12	102843682	rs281865435	A	G	SNV	ENST00000553106.6:c.1163T>C(p.(Val388Ala))	Heterozygous	PAH			View	Phenylketonuria;[Hyperphenylalaninemia	Autosomal recessive	coding,non-coding exon	coding	missense	AR	Likely Pathogenic			None	1.36836E-06		0.008,0.007	['D', 'D']	D			0.6774000000000001	70	None	5.271		0	0	0	0	0	0				37	24.8	U	0.4944	D	0.4724	D	0.5749	U	0.919,0.919		0.9941	D	PP5_Very Strong,PM1_Strong,PM5_Strong,PP3_Strong,PM2_Supporting		Pathogenic		PASS
chr19:11107484 G⇒T	chr19	11107484	rs121908030	G	T	SNV	NM_000527.5:c.910G>T(p.(Asp304Tyr))	Heterozygous	LDLR			View	Hypercholesterolemia;LDL cholesterol level QTL2	Autosomal recessive;Autosomal dominant	coding,non-coding exon	coding	missense	AD/AR	Likely Pathogenic			None	1.37205E-06		0.001,0.0,0.001,0.001,0.0,0.001	['D', 'D', 'D', 'D', 'D', 'D']	D			0.5493	60	None	5.271		0	0	0	0	0	0				31	26.2	P	0.5868	D	0.6052	D	1.083	P	None,None,0.982,0.982,0.982,None		1.027	D	PP5_Very Strong,PM1_Strong,PM5_Strong,PP3_Strong,PM2_Supporting		Pathogenic		PASS
chr19:11120102 T⇒C	chr19	11120102	rs879255054	T	C	SNV	NM_000527.5:c.1856T>C(p.(Phe619Ser))	Homozygous variant	LDLR			View	Hypercholesterolemia;LDL cholesterol level QTL2	Autosomal recessive;Autosomal dominant	coding,non-coding exon	coding	missense	AD/AR	Likely Pathogenic			None	1.59037E-06		0.0,0.0,0.0,0.0,0.002,0.0	['D', 'D', 'D', 'D', 'D', 'D']	D			0.562	49	None	5.271		0	0	0	0	0	0				11	27.5	P	0.5111	D	0.4964	D	0.4833	U	None,None,0.832,0.832,0.832,None		1.051	D	PP5_Very Strong,PM1_Strong,PM5_Strong,PP3_Strong,PM2_Supporting		Pathogenic		PASS
chr14:23429278 C⇒T	chr14	23429278	rs121913624	C	T	SNV	NM_000257.4:c.1208G>A(p.(Arg403Gln))	Homozygous variant	MYH7			View	Congenital myopathy 7B;Left ventricular noncompaction 5;Laing distal myopathy;Cardiomyopathy;Congenital myopathy 7A	Autosomal recessive;Digenic dominant;Autosomal dominant	coding	coding	missense	AD/AR	Pathogenic			None	1.59038E-06		0.0	['D']	D			0.8437000000000001	13	None	5.271		0	0	0	0	0	0				50	26.7	P	0.4042	D	0.3428	D	0.6377	U	0.886		0.7542000000000001	D	PP5_Very Strong,PM1_Strong,PM5_Strong,PP3_Strong,PM2_Supporting		Pathogenic		PASS
chr14:23424118 C⇒T	chr14	23424118	rs397516165	C	T	SNV	NM_000257.4:c.2711G>A(p.(Arg904His))	Heterozygous	MYH7			View	Congenital myopathy 7B;Left ventricular noncompaction 5;Laing distal myopathy;Cardiomyopathy;Congenital myopathy 7A	Autosomal recessive;Digenic dominant;Autosomal dominant	coding	coding	missense	AD/AR	Pathogenic			None	1.59041E-06		0.0	['D']	D			0.8204	79	None	5.271		0	0	0	0	0	0	COSV100805835			32	27.9	P	0.5067	D	0.49	D	1.051	P	0.828		1.067	D	PP5_Very Strong,PM1_Strong,PM5_Strong,PP3_Strong,PM2_Supporting		Pathogenic		PASS
chr1:171636301 T⇒G	chr1	171636301	rs2102944632	T	G	SNV	NM_000261.2:c.1139A>C(p.(Asp380Ala))	Heterozygous	MYOC,MYOCOS			View	Glaucoma 1A	Autosomal dominant	coding,intronic,non-coding exon	coding	missense	AD	Pathogenic			None	1.59043E-06		0.0	['D']	D			0.7135	26	None	5.271		0	0	0	0	0	0				409	28.3	P	0.522	D	0.5121	D	0.8212	P	0.97		1.081	D	PP5_Very Strong,PM1_Strong,PM5_Strong,PP3_Strong,PM2_Supporting		Pathogenic		PASS
chr12:102852887 C⇒A	chr12	102852887	rs62642908	C	A	SNV	ENST00000553106.6:c.770G>T(p.(Gly257Val))	Homozygous variant	PAH			View	Phenylketonuria;[Hyperphenylalaninemia	Autosomal recessive	coding,non-coding exon,5'flank	coding	missense	AR	Pathogenic			None	1.59044E-06		0.001,0.001	['D', 'D']	D			0.8627000000000001	84	None	5.271		0	0	0	0	0	0				64	26.4	P	0.5747	D	0.5877	D	0.9969	P	0.991,0.991		1.007	D	PP5_Very Strong,PM1_Strong,PM5_Strong,PP3_Strong,PM2_Supporting		Pathogenic		PASS
chr21:34880581 T⇒C	chr21	34880581	rs1057519751	T	C	SNV	NM_001754.5:c.484A>G(p.(Arg162Gly))	Heterozygous	RUNX1,RUNX1-AS1			View	Leukemia;Platelet disorder	Autosomal dominant;Somatic mutation	intronic,coding,3'flank,non-coding exon	coding	missense	AD	Likely Pathogenic			None	1.59051E-06		0.002,0.002,0.002,0.002,0.002,0.002	['D', 'D', 'D', 'D', 'D', 'D']	D			0.8893000000000001	97	None	5.271		0	0	2	0	0	0	COSV55867213			25	25.9	P	0.5282	D	0.5209	D	0.6802	U	0.885,0.885,0.885,0.885,0.885,0.885		1.027	D	PP5_Very Strong,PM1_Strong,PM5_Strong,PP3_Strong,PM2_Supporting		Pathogenic		PASS
chr12:102852845 T⇒C	chr12	102852845	rs199475692	T	C	SNV	ENST00000553106.6:c.812A>G(p.(His271Arg))	Homozygous variant	PAH			View	Phenylketonuria;[Hyperphenylalaninemia	Autosomal recessive	coding,non-coding exon,5'flank	coding	missense	AR	Likely Pathogenic			None	1.59052E-06		0.0,0.0	['D', 'D']	D			0.8067000000000001	98	None	5.271		0	0	0	0	0	0				31	26.4	P	0.4872	D	0.5589	D	0.8288	P	0.969,0.969		1.021	D	PP5_Very Strong,PM1_Strong,PM5_Strong,PP3_Strong,PM2_Supporting		Pathogenic		PASS
chr12:102851731 G⇒A	chr12	102851731	rs1486763160	G	A	SNV	ENST00000553106.6:c.868C>T(p.(His290Tyr))	Homozygous variant	PAH			View	Phenylketonuria;[Hyperphenylalaninemia	Autosomal recessive	coding,non-coding exon	coding	missense	AR	Likely Pathogenic			None	1.59061E-06		0.0,0.0	['D', 'D']	D			0.7662000000000001	10	None	5.271		0	0	0	0	0	0	COSV100188011			26	27.4	P	0.5831	D	0.5997	D	1.165	P	0.983,0.983		0.9712	D	PP5_Very Strong,PM1_Strong,PM5_Strong,PP3_Strong,PM2_Supporting		Pathogenic		PASS
chr12:102840465 T⇒C	chr12	102840465	rs1371700813	T	C	SNV	ENST00000553106.6:c.1250A>G(p.(Tyr417Cys))	Heterozygous	PAH			View	Phenylketonuria;[Hyperphenylalaninemia	Autosomal recessive	coding,3'flank,non-coding exon	coding	missense	AR	Likely Pathogenic			None	1.59076E-06		0.0,0.0	['D', 'D']	D			0.6130000000000001	80	None	5.271		0	0	0	0	0	0				51	29.1	P	0.5695	D	0.5803	D	0.8091	P	0.95,0.95		1.004	D	PP5_Very Strong,PM1_Strong,PM5_Strong,PP3_Strong,PM2_Supporting		Pathogenic		PASS
chr12:102843673 C⇒G	chr12	102843673	rs869312997	C	G	SNV	ENST00000553106.6:c.1172G>C(p.(Ser391Thr))	Homozygous variant	PAH			View	Phenylketonuria;[Hyperphenylalaninemia	Autosomal recessive	coding,non-coding exon	coding	missense	AR	Likely Pathogenic			None	1.59094E-06		0.031,0.053	['D', 'T']	D			0.6212000000000001	38	None	5.271		0	0	0	0	0	0				28	23.9	U	0.5064	D	0.4896	D	0.5683	U	0.883,0.883		1.024	D	PP5_Very Strong,PM1_Strong,PM5_Strong,PP3_Strong,PM2_Supporting		Pathogenic		PASS
chr7:44149982 A⇒G	chr7	44149982	rs1554335441	A	G	SNV	NM_000162.5:c.566T>C(p.(Ile189Thr))	Heterozygous	GCK			View	MODY;Diabetes mellitus;Hyperinsulinemic hypoglycemia	Autosomal recessive;Autosomal dominant	coding,non-coding exon	coding	missense	AD/AR	Pathogenic			None	1.59095E-06		None,0.004,0.005,0.004,0.004	[None, 'D', 'D', 'D', 'D']	D			0.8633000000000001	86	None	5.271		0	0	0	0	0	0				14	24.8	U	0.532	D	0.5263	D	0.7879	P	None,0.969,0.969,0.969,0.969		1.103	D	PP5_Very Strong,PM1_Strong,PM5_Strong,PP3_Strong,PM2_Supporting		Pathogenic		PASS
chr12:102844407 C⇒T	chr12	102844407	rs1187270724	C	T	SNV	ENST00000553106.6:c.994G>A(p.(Gly332Arg))	Homozygous variant	PAH			View	Phenylketonuria;[Hyperphenylalaninemia	Autosomal recessive	coding,non-coding exon	coding	missense	AR	Likely Pathogenic			None	1.59101E-06		0.0,0.0	['D', 'D']	D			0.8441000000000001	41	None	5.271		0	0	0	0	0	0				25	32	P	0.5791	D	0.5941	D	1.13	P	0.991,0.991		0.9734999999999999	D	PP5_Very Strong,PM1_Strong,PM5_Strong,PP3_Strong,PM2_Supporting		Pathogenic		PASS
chr19:38500636 C⇒T	chr19	38500636	rs118192124	C	T	SNV	NM_000540.3:c.7354C>T(p.(Arg2452Trp))	Homozygous variant	RYR1			View	{Malignant hyperthermia susceptibility 1};Congenital myopathy 1B;Congenital myopathy 1A;King-Denborough syndrome	Autosomal recessive;Autosomal dominant	coding,non-coding exon	coding	missense	AD/AR	Likely Pathogenic			None	1.59196E-06		0.0,0.0	['D', 'D']	D			0.9083	21	None	5.271		0	0	0	0	0	0				31	24.7	U	0.4648	D	0.4298	D	0.006666	B	0.828,0.828		1.067	D	PP5_Very Strong,PS3,PP3_Strong,PM1,PM5,PM2_Supporting		Pathogenic		PASS
chr19:38500899 G⇒A	chr19	38500899	rs193922818	G	A	SNV	NM_000540.3:c.7523G>A(p.(Arg2508His))	Heterozygous	RYR1			View	{Malignant hyperthermia susceptibility 1};Congenital myopathy 1B;Congenital myopathy 1A;King-Denborough syndrome	Autosomal recessive;Autosomal dominant	coding,non-coding exon	coding	missense	AD/AR	Likely Pathogenic			None	1.5921E-06		0.001,0.001	['D', 'D']	D			0.8339000000000001	34	None	5.271		0	0	0	0	0	0	COSV106496706			79	27.7	P	0.4579	D	0.42	D	0.7202	P	0.898,0.898		0.9638000000000001	D	PP5_Very Strong,PM1_Strong,PM5_Strong,PP3_Strong,PM2_Supporting		Pathogenic		PASS
chr12:120994261 C⇒T	chr12	120994261	rs886039386	C	T	SNV	NM_000545.8:c.811C>T(p.(Arg271Trp))	Heterozygous	HNF1A			View	MODY;Renal cell carcinoma;Diabetes mellitus;{Diabetes mellitus;Hepatic adenoma	Autosomal recessive;Autosomal dominant	coding,non-coding exon,intronic	coding	missense	AD/AR	Pathogenic			None	1.59229E-06		0.0,None,0.0,0.0	['D', None, 'D', 'D']	D			0.9016000000000001	70	None	5.271		0	0	0	0	0	0	COSV57462472			61	27.8	P	0.517	D	0.5048	D	0.4985	U	0.93,None,0.93,0.93		1.04	D	PP5_Very Strong,PM1_Strong,PM5_Strong,PP3_Strong,PM2_Supporting		Pathogenic		PASS
chr7:140778054 A⇒G	chr7	140778054	rs397507475	A	G	SNV	ENST00000646891.2:c.1454T>C(p.(Leu485Ser))	Heterozygous	BRAF,ENSG00000289788			View	Melanoma;Colorectal cancer;Cardiofaciocutaneous syndrome;LEOPARD syndrome 3;Nonsmall cell lung cancer;Adenocarcinoma of lung;Noonan syndrome 7	Autosomal dominant	coding,non-coding exon,intronic	coding	missense	AD	Likely Pathogenic			None	1.59243E-06		None,None,None,0.0	[None, None, None, 'D']	D			0.9082	35	None	5.271		0	0	0	0	0	0	COSV56173975			22	29.1	P	0.4394	D	0.3934	D	0.5102	U	None,None,None,0.956		-0.2326	T	PP5_Very Strong,PM1_Strong,PM5_Strong,PP3_Strong,PM2_Supporting		Pathogenic		PASS
chr19:11105570 T⇒C	chr19	11105570	rs577934998	T	C	SNV	NM_000527.5:c.664T>C(p.(Cys222Arg))	Homozygous variant	LDLR			View	Hypercholesterolemia;LDL cholesterol level QTL2	Autosomal recessive;Autosomal dominant	intronic,coding,non-coding exon	coding	missense	AD/AR	Likely Pathogenic			None	1.5991E-06		0.0,0.0,0.0,0.0	['D', 'D', 'D', 'D']	D			0.7311000000000001	84	None	5.271		0	0	0	0	0	0				31	26.6	P	0.4261	D	0.6	D	0.9987	P	None,None,0.966,None		0.92	D	PP5_Very Strong,PM1_Strong,PM5_Strong,PP3_Strong,PM2_Supporting		Pathogenic		PASS
chr7:44145606 A⇒C	chr7	44145606		A	C	SNV	NM_000162.5:c.1144T>G(p.(Cys382Gly))	Homozygous variant	GCK			View	MODY;Diabetes mellitus;Hyperinsulinemic hypoglycemia	Autosomal recessive;Autosomal dominant	coding,3'flank,non-coding exon	coding	missense	AD/AR	Likely Pathogenic			None	1.60776E-06		None,0.0,0.0,0.0,0.0,0.0	[None, 'D', 'D', 'D', 'D', 'D']	D			0.8763000000000001	90	None	5.271		0	0	0	0	0	0				110	26.2	P	0.5387	D	0.536	D	0.5976	U	None,0.912,0.912,0.912,0.912,0.912		1.049	D	PP5_Very Strong,PM1_Strong,PM5_Strong,PP3_Strong,PM2_Supporting		Pathogenic		PASS
chr7:44145629 A⇒T	chr7	44145629		A	T	SNV	NM_000162.5:c.1121T>A(p.(Val374Glu))	Homozygous variant	GCK			View	MODY;Diabetes mellitus;Hyperinsulinemic hypoglycemia	Autosomal recessive;Autosomal dominant	coding,5'utr,3'flank,non-coding exon	coding	missense	AD/AR	Likely Pathogenic			None	1.60938E-06		None,0.0,0.0,0.0,0.0,0.0	[None, 'D', 'D', 'D', 'D', 'D']	D			0.8844000000000001	16	None	5.271		0	0	0	0	0	0				102	32	P	0.5754	D	0.5887	D	0.8605	P	None,0.968,0.968,0.968,0.968,0.968		1.087	D	PP5_Very Strong,PM1_Strong,PM5_Strong,PP3_Strong,PM2_Supporting		Pathogenic		PASS
chr12:120988897 C⇒T	chr12	120988897	rs137853244	C	T	SNV	NM_000545.8:c.391C>T(p.(Arg131Trp))	Heterozygous	HNF1A			View	MODY;Renal cell carcinoma;Diabetes mellitus;{Diabetes mellitus;Hepatic adenoma	Autosomal recessive;Autosomal dominant	coding,intronic,non-coding exon	coding	missense	AD/AR	Pathogenic			None	2.05217E-06		0.0,None,None,None,0.0,0.0	['D', None, None, None, 'D', 'D']	A			0.8822000000000001	37	None	5.271		0	0	0	0	0	0	COSV57459367			65	24.5	U	0.4595	D	0.4223	D	0.1704	B	0.903,None,None,0.903,0.903,0.903		1.083	D	PS3_Very Strong,PM5_Strong,PP3_Strong,PM1,PP5_Moderate,PM2_Supporting		Pathogenic		PASS
chr12:102851734 C⇒G	chr12	102851734	rs199475693	C	G	SNV	ENST00000553106.6:c.865G>C(p.(Gly289Arg))	Homozygous variant	PAH			View	Phenylketonuria;[Hyperphenylalaninemia	Autosomal recessive	coding,non-coding exon	coding	missense	AR	Pathogenic			None	2.05231E-06		0.0,0.0	['D', 'D']	D			0.9133	63	None	5.271		0	0	0	0	0	0				23	27.7	P	0.5751	D	0.5883	D	1.072	P	0.98,0.98		0.919	D	PP5_Very Strong,PS1,PM1_Strong,PP3_Strong,PM2_Supporting		Pathogenic		PASS
chr12:102894837 C⇒A	chr12	102894837	rs62514902	C	A	SNV	ENST00000553106.6:c.250G>T(p.(Asp84Tyr))	Heterozygous	PAH			View	Phenylketonuria;[Hyperphenylalaninemia	Autosomal recessive	coding,3'flank,non-coding exon	coding	missense	AR	Pathogenic			None	2.05242E-06		0.0,0.0,0.003,0.002	['D', 'D', 'D', 'D']	D			0.461	38	None	5.271		0	0	0	0	0	0				82	27.7	P	0.5291	D	0.5377	D	0.8572	P	0.819,0.819,0.819,0.819		1.086	D	PP5_Very Strong,PS3,PP3_Strong,PM1,PM5,PM2_Supporting		Pathogenic		PASS
chr12:102851709 C⇒A	chr12	102851709	rs62642939	C	A	SNV	ENST00000553106.6:c.890G>T(p.(Arg297Leu))	Heterozygous	PAH			View	Phenylketonuria;[Hyperphenylalaninemia	Autosomal recessive	coding,non-coding exon	coding	missense	AR	Likely Pathogenic			None	2.05249E-06		0.009,0.017	['D', 'D']	D			0.6555000000000001	96	None	5.271		0	0	0	0	0	0				23	24.5	U	0.3459	D	0.2591	D	0.07269	B	0.578,0.578		0.9633	D	PP5_Very Strong,PM1_Strong,PM5_Strong,PP3_Strong,PM2_Supporting		Pathogenic		PASS
chr12:102843748 G⇒T	chr12	102843748	rs62516098	G	T	SNV	ENST00000553106.6:c.1097C>A(p.(Pro366His))	Homozygous variant	PAH			View	Phenylketonuria;[Hyperphenylalaninemia	Autosomal recessive	coding,non-coding exon	coding	missense	AR	Likely Pathogenic			None	2.05307E-06		0.002,0.001	['D', 'D']	D			0.48340000000000005	69	None	5.271		0	0	0	0	0	0				32	24.6	U	0.5613	D	0.5684	D	0.7484	P	0.929,0.929		0.9904999999999999	D	PP5_Very Strong,PS3,PP3_Strong,PM1,PM5,PM2_Supporting		Pathogenic		PASS
chr12:102877464 G⇒A	chr12	102877464	rs199475624	G	A	SNV	ENST00000553106.6:c.439C>T(p.(Pro147Ser))	Heterozygous	PAH			View	Phenylketonuria;[Hyperphenylalaninemia	Autosomal recessive	coding,splicing,3'flank,non-coding exon	coding,splicing	missense	AR	Likely Pathogenic			None	2.05501E-06		0.0,0.0	['D', 'D']	D			0.8024	62	None	5.271		0	0	0	0	0	0		0.999	0.796	3	31	P	0.515	D	0.5849	D	0.9543	P	0.96,0.96		0.9677000000000001	D	PP3_Very Strong,PP5_Very Strong,PM1,PM5,PM2_Supporting		Pathogenic		PASS
chr12:102844370 C⇒T	chr12	102844370	rs62508582	C	T	SNV	ENST00000553106.6:c.1031G>A(p.(Gly344Asp))	Heterozygous	PAH			View	Phenylketonuria;[Hyperphenylalaninemia	Autosomal recessive	coding,non-coding exon	coding	missense	AR	Likely Pathogenic			None	2.40144E-06		0.0,0.0	['D', 'D']	D			0.8787000000000001	92	None	5.271		0	0	0	0	0	0	COSV105126805			35	26.6	P	0.5799	D	0.5951	D	1.131	P	0.992,0.992		0.9734999999999999	D	PP5_Very Strong,PM1_Strong,PM5_Strong,PP3_Strong,PM2_Supporting		Pathogenic		PASS
chr12:102855169 G⇒C	chr12	102855169	rs199475589	G	C	SNV	ENST00000553106.6:c.673C>G(p.(Pro225Ala))	Homozygous variant	PAH			View	Phenylketonuria;[Hyperphenylalaninemia	Autosomal recessive	coding,3'flank,non-coding exon	coding	missense	AR	Likely Pathogenic			None	2.73633E-06		0.0,0.0	['D', 'D']	D			0.6369000000000001	70	None	5.271		0	0	0	0	0	0				34	25.9	P	0.582	D	0.5983	D	1.116	P	0.986,0.986		0.9049	D	PP5_Very Strong,PM1_Strong,PM5_Strong,PP3_Strong,PM2_Supporting		Pathogenic		PASS
chr19:38440829 C⇒T	chr19	38440829	rs193922748	C	T	SNV	NM_000540.3:c.130C>T(p.(Arg44Cys))	Homozygous variant	RYR1			View	{Malignant hyperthermia susceptibility 1};Congenital myopathy 1B;Congenital myopathy 1A;King-Denborough syndrome	Autosomal recessive;Autosomal dominant	coding,non-coding exon	coding	missense	AD/AR	Likely Pathogenic			None	2.74183E-06		0.0,0.0	['D', 'D']	D			0.8096000000000001	75	None	5.271		0	0	0	0	0	0	COSV62091925			36	28	P	0.527	D	0.5192	D	0.5617	U	0.951,0.951		1.094	D	PP5_Very Strong,PS3,PP3_Strong,PM1,PM5,PM2_Supporting		Pathogenic		PASS
chr7:44145576 G⇒A	chr7	44145576	rs1167124132	G	A	SNV	NM_000162.5:c.1174C>T(p.(Arg392Cys))	Homozygous variant	GCK			View	MODY;Diabetes mellitus;Hyperinsulinemic hypoglycemia	Autosomal recessive;Autosomal dominant	coding,3'flank,non-coding exon	coding	missense	AD/AR	Pathogenic			None	2.75746E-06		None,0.044,0.0,0.0,0.0,0.0	[None, 'D', 'D', 'D', 'D', 'D']	D			0.7824	17	None	5.271		0	0	0	0	0	0	COSV99789866			80	33	P	0.5333	D	0.5282	D	0.8433	P	None,0.911,0.911,0.911,0.911,0.911		1.086	D	PP5_Very Strong,PM1_Strong,PM5_Strong,PP3_Strong,PM2_Supporting		Pathogenic		PASS
chr12:102877518 C⇒A	chr12	102877518	rs199475606	C	A	SNV	ENST00000553106.6:c.385G>T(p.(Asp129Tyr))	Homozygous variant	PAH			View	Phenylketonuria;[Hyperphenylalaninemia	Autosomal recessive	coding,non-coding exon	coding	missense	AR	Pathogenic			None	3.18077E-06		0.0,0.0,0.0	['D', 'D', 'D']	D			0.8180000000000001	53	None	5.271		0	0	0	0	0	0				33	32	P	0.5666	D	0.5761	D	0.9368	P	0.989,0.989,0.989		0.9142	D	PP5_Very Strong,PS3,PP3_Strong,PM1,PM5,PM2_Supporting		Pathogenic		PASS
chr12:102852933 G⇒A	chr12	102852933	rs199475578	G	A	SNV	ENST00000553106.6:c.724C>T(p.(Leu242Phe))	Homozygous variant	PAH			View	Phenylketonuria;[Hyperphenylalaninemia	Autosomal recessive	coding,non-coding exon,5'flank	coding	missense	AR	Pathogenic			None	3.18093E-06		0.001,0.01	['D', 'D']	D			0.8183	60	None	5.271		0	0	0	0	0	0				18	26.7	P	0.4915	D	0.4682	D	0.713	P	0.902,0.902		1.088	D	PP5_Very Strong,PS3,PM1_Strong,PP3_Strong,PM2_Supporting		Pathogenic		PASS
chr14:23429279 G⇒A	chr14	23429279	rs3218714	G	A	SNV	NM_000257.4:c.1207C>T(p.(Arg403Trp))	Homozygous variant	MYH7			View	Congenital myopathy 7B;Left ventricular noncompaction 5;Laing distal myopathy;Cardiomyopathy;Congenital myopathy 7A	Autosomal recessive;Digenic dominant;Autosomal dominant	coding	coding	missense	AD/AR	Pathogenic			None	3.42023E-06		0.0	['D']	A			0.9102	47	None	5.271		0	0	0	0	0	0	COSV62516821			51	24.5	U	0.394	D	0.3281	D	0.1859	B	0.822		0.9761	D	PP5_Very Strong,PM1_Strong,PM5_Strong,PP3_Strong,PM2_Supporting		Pathogenic		PASS
chr19:11120101 T⇒C	chr19	11120101	rs747134711	T	C	SNV	NM_000527.5:c.1855T>C(p.(Phe619Leu))	Heterozygous	LDLR			View	Hypercholesterolemia;LDL cholesterol level QTL2	Autosomal recessive;Autosomal dominant	coding,splicing,non-coding exon	coding,splicing	missense	AD/AR	Likely Pathogenic			None	3.42031E-06		0.003,0.002,0.003,0.003,0.003,0.003	['D', 'D', 'D', 'D', 'D', 'D']	D			0.5839000000000001	33	None	5.271		0	0	0	0	0	0				10	29.5	P	0.4441	D	0.497	D	0.606	U	None,None,0.857,0.857,0.857,None		1.082	D	PP5_Very Strong,PM1_Strong,PM5_Strong,PP3_Strong,PM2_Supporting		Pathogenic		PASS
chr19:11105324 G⇒A	chr19	11105324	rs748944640	G	A	SNV	NM_000527.5:c.418G>A(p.(Glu140Lys))	Homozygous variant	LDLR			View	Hypercholesterolemia;LDL cholesterol level QTL2	Autosomal recessive;Autosomal dominant	intronic,coding,non-coding exon	coding	missense	AD/AR	Pathogenic			None	3.42113E-06		0.0,0.0,0.0,0.0	['D', 'D', 'D', 'D']	D			0.6114	67	None	5.271		0	0	0	0	0	0	COSV52942632			105	26.6	P	0.5813	D	0.5972	D	1.023	P	None,None,0.965,None		1.051	D	PP5_Very Strong,PM1_Strong,PM5_Strong,PP3_Strong,PM2_Supporting		Pathogenic		PASS
chr12:120994262 G⇒A	chr12	120994262	rs779184183	G	A	SNV	NM_000545.8:c.812G>A(p.(Arg271Gln))	Heterozygous	HNF1A			View	MODY;Renal cell carcinoma;Diabetes mellitus;{Diabetes mellitus;Hepatic adenoma	Autosomal recessive;Autosomal dominant	coding,non-coding exon,intronic	coding	missense	AD/AR	Pathogenic			None	3.42184E-06		0.002,None,0.002,0.002	['D', None, 'D', 'D']	D			0.8373	27	None	5.271		0	0	0	0	0	0	COSV57465633			62	32	P	0.429	D	0.5476	D	0.7871	P	0.945,None,0.945,0.945		1.094	D	PP5_Very Strong,PM1_Strong,PM5_Strong,PP3_Strong,PM2_Supporting		Pathogenic		PASS
chr13:32363370 A⇒C	chr13	32363370	rs41293513	A	C	SNV	NM_000059.4:c.8168A>C(p.(Asp2723Ala))	Homozygous variant	BRCA2			View	{Breast cancer;{Prostate cancer};Wilms tumor;{Glioblastoma 3};{Medulloblastoma};{Pancreatic cancer 2};Fanconi anemia;{Breast-ovarian cancer	Autosomal recessive;Autosomal dominant;X-linked;Somatic mutation	non-coding exon,coding	coding	missense	AD/AR/X-Linked Recessive	Pathogenic			None	4.10434E-06		0.0,0.0	['D', 'D']	D			0.5007	63	None	5.271		1	0	0	0	0	0				164	27.8	P	0.5662	D	0.5755	D	0.8296	P	0.94,0.94		1.101	D	PP5_Very Strong,PM1_Strong,PM5_Strong,PP3_Strong,PM2_Supporting		Pathogenic		PASS
chr12:102852824 G⇒A	chr12	102852824	rs62507262	G	A	SNV	ENST00000553106.6:c.833C>T(p.(Thr278Ile))	Homozygous variant	PAH			View	Phenylketonuria;[Hyperphenylalaninemia	Autosomal recessive	coding,splicing,non-coding exon,5'flank	coding,splicing	missense	AR	Pathogenic			None	4.10461E-06		0.0,0.0	['D', 'D']	D			0.8006000000000001	66	None	5.271		0	0	0	0	0	0				10	27.5	P	0.5557	D	0.5605	D	0.7859	P	0.911,0.911		1.06	D	PP5_Very Strong,PM1_Strong,PM5_Strong,PP3_Strong,PM2_Supporting		Pathogenic		PASS
chr12:102855177 T⇒C	chr12	102855177	rs62507319	T	C	SNV	ENST00000553106.6:c.665A>G(p.(Asp222Gly))	Heterozygous	PAH			View	Phenylketonuria;[Hyperphenylalaninemia	Autosomal recessive	coding,3'flank,non-coding exon	coding	missense	AR	Likely Pathogenic			None	4.10466E-06		0.016,0.016	['D', 'D']	D			0.536	66	None	5.271		0	0	0	0	0	0				42	25.5	U	0.3933	D	0.3271	D	0.3038	U	0.882,0.882		1.1260000000000001	D	PP5_Very Strong,PM1_Strong,PM5_Strong,PP3_Strong,PM2_Supporting		Pathogenic		PASS
chr19:11102742 A⇒G	chr19	11102742	rs771019366	A	G	SNV	NM_000527.5:c.269A>G(p.(Asp90Gly))	Homozygous variant	LDLR			View	Hypercholesterolemia;LDL cholesterol level QTL2	Autosomal recessive;Autosomal dominant	coding,intronic,non-coding exon	coding	missense	AD/AR	Pathogenic			None	4.10491E-06		0.0,0.0,0.033,0.0,0.0	['D', 'D', 'D', 'D', 'D']	D			0.4413000000000001	86	None	5.271		0	0	0	0	0	0				45	26.8	P	0.5841	D	0.6013	D	0.8658	P	None,None,0.957,0.957,None		1.002	D	PP5_Very Strong,PM1_Strong,PM5_Strong,PP3_Strong,PM2_Supporting		Pathogenic		PASS
chr12:102846924 G⇒T	chr12	102846924	rs199475650	G	T	SNV	ENST00000553106.6:c.940C>A(p.(Pro314Thr))	Heterozygous	PAH			View	Phenylketonuria;[Hyperphenylalaninemia	Autosomal recessive	coding,non-coding exon,intronic	coding	missense	AR	Pathogenic			None	4.10543E-06		0.099,0.071	['T', 'T']	D			0.7515000000000001	79	None	5.271		0	0	0	0	0	0				28	23.9	U	0.3288	D	0.4603	D	0.5538	U	0.867,0.867		1.109	D	PP5_Very Strong,PM1_Strong,PM5_Strong,PP3_Strong,PM2_Supporting		Pathogenic		PASS
chr17:7673820 C⇒T	chr17	7673820	rs587780075	C	T	SNV	NM_000546.6:c.800G>A(p.(Arg267Gln))	Homozygous variant	TP53			View	{Glioma susceptibility 1};{Basal cell carcinoma 7};Pancreatic cancer;Li-Fraumeni syndrome;Nasopharyngeal carcinoma;{Osteosarcoma};{Choroid plexus papilloma};Hepatocellular carcinoma;Bone marrow failure syndrome 5;{Colorectal cancer};Breast cancer;{Adrenocortical carcinoma	Autosomal dominant;Somatic mutation	non-coding exon,coding,3'flank,5'flank,intronic	coding	missense	AD/AR	Uncertain significance			None	4.10612E-06		0.0,None,None,None,None,None,None,None,0.0,None,None,0.0,0.0,None,None,0.0,None,None,0.0	['D', None, None, None, None, None, None, None, 'D', None, None, 'D', 'D', None, None, 'D', None, None, 'D']	D			0.5443	10	None	5.271		0	0	0	0	0	0	COSV52734317			18	32	P	0.5343	D	0.5934	D	0.5341	U	0.902,None,None,None,None,None,None,None,0.902,None,None,0.902,0.902,None,None,0.902,None,None,0.902		1.034	D	PS3,PM1_Strong,PM5_Strong,PP3_Strong,PP5_Strong,PM2_Supporting		Pathogenic		PASS
chr7:44145617 G⇒C	chr7	44145617	rs193929374	G	C	SNV	NM_000162.5:c.1133C>G(p.(Ala378Gly))	Homozygous variant	GCK			View	MODY;Diabetes mellitus;Hyperinsulinemic hypoglycemia	Autosomal recessive;Autosomal dominant	coding,5'utr,3'flank,non-coding exon	coding	missense	AD/AR	Likely Pathogenic			None	4.12365E-06		None,0.002,0.002,0.002,0.002,0.002	[None, 'D', 'D', 'D', 'D', 'D']	D			0.7939	60	None	5.271		0	0	0	0	0	0				114	26.2	P	0.5088	D	0.4931	D	0.4426	U	None,0.901,0.901,0.901,0.901,0.901		1.116	D	PP5_Very Strong,PM1_Strong,PM5_Strong,PP3_Strong,PM2_Supporting		Pathogenic		PASS
chr12:102855239 A⇒C	chr12	102855239	rs751977644	A	C	SNV	ENST00000553106.6:c.603T>G(p.(His201Gln))	Heterozygous	PAH			View	Phenylketonuria;[Hyperphenylalaninemia	Autosomal recessive	coding,3'flank,non-coding exon	coding	missense	AR	Likely Pathogenic			None	4.77133E-06		0.001,0.001	['D', 'D']	D			0.7295	16	None	5.271		0	0	0	0	0	0				94	19.99	B	0.4954	D	0.4738	D	-0.01195	B	0.885,0.885		0.9671000000000001	D	PP5_Very Strong,PM1_Strong,PM5_Strong,PP3_Strong,PM2_Supporting		Pathogenic		PASS
chr12:102866644 T⇒A	chr12	102866644	rs1565853526	T	A	SNV	ENST00000553106.6:c.461A>T(p.(Tyr154Phe))	Heterozygous	PAH			View	Phenylketonuria;[Hyperphenylalaninemia	Autosomal recessive	coding,intronic,non-coding exon	coding	missense	AR	Likely Pathogenic			None	4.77341E-06		0.003,0.002	['D', 'D']	D			0.7160000000000001	90	None	5.271		0	0	0	0	0	0				20	28.1	P	0.2745	D	0.1566	D	1.001	P	0.959,0.959		0.9358000000000001	D	PP5_Very Strong,PM1_Strong,PM5_Strong,PP3_Strong,PM2_Supporting		Pathogenic		PASS
chr19:38455471 C⇒T	chr19	38455471	rs193922768	C	T	SNV	NM_000540.3:c.1597C>T(p.(Arg533Cys))	Homozygous variant	RYR1			View	{Malignant hyperthermia susceptibility 1};Congenital myopathy 1B;Congenital myopathy 1A;King-Denborough syndrome	Autosomal recessive;Autosomal dominant	coding,non-coding exon	coding	missense	AD/AR	Pathogenic			None	4.78833E-06		0.002,0.002	['D', 'D']	D			0.6960000000000002	69	None	5.271		0	0	0	0	0	0	COSV100614966			21	29.9	P	0.5038	D	0.4859	D	0.5604	U	0.918,0.918		1.074	D	PP5_Very Strong,PS3,PP3_Strong,PM1,PM5,PM2_Supporting		Pathogenic		PASS
chr17:80107818 G⇒A	chr17	80107818	rs121907945	G	A	SNV	NM_000152.5:c.877G>A(p.(Gly293Arg))	Homozygous variant	GAA			View	Glycogen storage disease II	Autosomal recessive	coding,non-coding exon	coding	missense	AR	Pathogenic			None	4.79565E-06		0.0,0.0	['D', 'D']	A			0.7042	24	None	5.271		0	0	0	0	0	0				19	32	P	0.3928	D	0.5092	D	0.8034	P	0.931,0.931		1.068	D	PP5_Very Strong,PS1,PP3_Strong,PM1,PM5,PM2_Supporting		Pathogenic		PASS
chr19:11107494 A⇒G	chr19	11107494	rs1555803908	A	G	SNV	NM_000527.5:c.920A>G(p.(Asp307Gly))	Heterozygous	LDLR			View	Hypercholesterolemia;LDL cholesterol level QTL2	Autosomal recessive;Autosomal dominant	coding,non-coding exon	coding	missense	AD/AR	Pathogenic			None	4.80905E-06		0.0,0.0,0.0,0.0,0.0,0.0	['D', 'D', 'D', 'D', 'D', 'D']	D			0.38450000000000006	85	None	5.271		0	0	0	0	0	0				21	27	P	0.5864	D	0.6045	D	0.995	P	None,None,0.985,0.985,0.985,None		0.9561000000000001	D	PP5_Very Strong,PM1_Strong,PM5_Strong,PP3_Strong,PM2_Supporting		Pathogenic		PASS
chr12:102852902 C⇒T	chr12	102852902	rs62644503	C	T	SNV	ENST00000553106.6:c.755G>A(p.(Arg252Gln))	Homozygous variant	PAH			View	Phenylketonuria;[Hyperphenylalaninemia	Autosomal recessive	coding,non-coding exon,5'flank	coding	missense	AR	Pathogenic			None	6.15657E-06		0.0,0.0	['D', 'D']	D			0.7664000000000001	82	None	5.271		0	0	1	0	0	0				49	29.1	P	0.4503	D	0.5782	D	0.957	P	0.939,0.939		1.006	D	PP5_Very Strong,PM1_Strong,PM5_Strong,PP3_Strong,PM2_Supporting		Pathogenic		PASS
chr19:38500642 C⇒T	chr19	38500642	rs193922816	C	T	SNV	NM_000540.3:c.7360C>T(p.(Arg2454Cys))	Heterozygous	RYR1			View	{Malignant hyperthermia susceptibility 1};Congenital myopathy 1B;Congenital myopathy 1A;King-Denborough syndrome	Autosomal recessive;Autosomal dominant	coding,non-coding exon	coding	missense	AD/AR	Pathogenic			None	6.1582E-06		0.0,0.0	['D', 'D']	D			0.8535	17	None	5.271		0	0	0	0	0	0				37	28	P	0.3845	D	0.496	D	0.5606	U	0.913,0.913		1.081	D	PP5_Very Strong,PS3,PP3_Strong,PM1,PM5,PM2_Supporting		Pathogenic		PASS
chr19:1399587 C⇒A	chr19	1399587	rs753198836	C	A	SNV	NM_000156.6:c.328G>T(p.(Val110Phe))	Homozygous variant	GAMT			View	Cerebral creatine deficiency syndrome 2	Autosomal recessive	coding,splicing,splicing-ACMG,non-coding exon	coding,splicing,splicing-ACMG	missense	AR	Likely Pathogenic			None	6.16412E-06		0.043,None,0.007	['D', None, 'D']	D			0.5094	45	None	5.271		0	1	0	0	0	0		0.9975	0.956	1	32	P	0.3134	D	0.2124	D	0.4342	U	0.928,None,0.928		0.985	D	PP3_Very Strong,PP5_Very Strong,PS3,PM2_Supporting		Pathogenic		PASS
chr19:11106666 G⇒A	chr19	11106666	rs875989907	G	A	SNV	NM_000527.5:c.796G>A(p.(Asp266Asn))	Heterozygous	LDLR			View	Hypercholesterolemia;LDL cholesterol level QTL2	Autosomal recessive;Autosomal dominant	coding,intronic,non-coding exon	coding	missense	AD/AR	Pathogenic			None	6.36167E-06		0.001,0.001,0.001,0.001,0.001	['D', 'D', 'D', 'D', 'D']	D			0.6255000000000001	99	None	5.271		0	0	0	0	0	0				22	27.5	P	0.1124	D	0.1052	D	0.8739	P	None,None,0.832,0.832,None		1.008	D	PP5_Very Strong,PM1_Strong,PM5_Strong,PP3_Strong,PM2_Supporting		Pathogenic		PASS
chr12:102866612 C⇒T	chr12	102866612	rs199475626	C	T	SNV	ENST00000553106.6:c.493G>A(p.(Ala165Thr))	Heterozygous	PAH			View	Phenylketonuria;[Hyperphenylalaninemia	Autosomal recessive	coding,intronic,non-coding exon	coding	missense	AR	Likely Pathogenic			None	6.36438E-06		0.008,0.007	['D', 'D']	D			0.6787000000000002	10	None	5.271		0	0	0	0	0	0				17	27.6	P	0.5326	D	0.5273	D	1.003	P	0.941,0.941		0.9618000000000001	D	PP5_Very Strong,PM1_Strong,PM5_Strong,PP3_Strong,PM2_Supporting		Pathogenic		PASS
chr12:102851751 A⇒T	chr12	102851751	rs62508693	A	T	SNV	ENST00000553106.6:c.848T>A(p.(Ile283Asn))	Heterozygous	PAH			View	Phenylketonuria;[Hyperphenylalaninemia	Autosomal recessive	coding,splicing,non-coding exon	coding,splicing	missense	AR	Pathogenic			None	6.56849E-06		0.001,0.001	['D', 'D']	D			0.8107000000000001	81	None	5.271		0	0	0	0	0	0				6	28.7	P	0.2908	D	0.18	D	0.8093	P	0.898,0.898		1.009	D	PP5_Very Strong,PM1_Strong,PM5_Strong,PP3_Strong,PM2_Supporting		Pathogenic		PASS
chr12:102852830 A⇒C	chr12	102852830	rs62508722	A	C	SNV	ENST00000553106.6:c.827T>G(p.(Met276Arg))	Heterozygous	PAH			View	Phenylketonuria;[Hyperphenylalaninemia	Autosomal recessive	coding,non-coding exon,5'flank	coding	missense	AR	Likely Pathogenic			None	6.57142E-06		0.01,0.012	['D', 'D']	D			0.6741000000000001	45	None	5.271		0	0	0	0	0	0				16	26.9	P	0.5272	D	0.5196	D	0.3742	U	0.882,0.882		1.106	D	PP5_Very Strong,PM1_Strong,PM5_Strong,PP3_Strong,PM2_Supporting		Pathogenic		PASS
chr17:7674953 T⇒G	chr17	7674953	rs786201838	T	G	SNV	NM_000546.6:c.578A>C(p.(His193Pro))	Homozygous variant	TP53			View	{Glioma susceptibility 1};{Basal cell carcinoma 7};Pancreatic cancer;Li-Fraumeni syndrome;Nasopharyngeal carcinoma;{Osteosarcoma};{Choroid plexus papilloma};Hepatocellular carcinoma;Bone marrow failure syndrome 5;{Colorectal cancer};Breast cancer;{Adrenocortical carcinoma	Autosomal dominant;Somatic mutation	intronic,coding,non-coding exon	coding	missense	AD/AR	Pathogenic			None	6.57186E-06		0.001,0.001,None,None,None,None,None,None,None,0.001,None,None,0.001,0.001,None,None,0.001,None,None,0.001,0.001	['D', 'D', None, None, None, None, None, None, None, 'D', None, None, 'D', 'D', None, None, 'D', None, None, 'D', 'D']	D			0.7247000000000001	79	None	5.271		0	0	0	0	0	0	COSV52681707			19	29.5	P	0.5778	D	0.5922	D	0.4467	U	0.87,0.87,None,None,None,None,None,None,None,0.87,None,None,0.87,0.87,None,None,0.87,None,None,0.87,0.87		0.9943	D	PP5_Very Strong,PM1_Strong,PM5_Strong,PP3_Strong,PM2_Supporting		Pathogenic		PASS
chr12:102851734 C⇒T	chr12	102851734	rs199475693	C	T	SNV	ENST00000553106.6:c.865G>A(p.(Gly289Arg))	Heterozygous	PAH			View	Phenylketonuria;[Hyperphenylalaninemia	Autosomal recessive	coding,non-coding exon	coding	missense	AR	Pathogenic			None	6.57246E-06		0.0,0.0	['D', 'D']	D			0.9133	30	None	5.271		0	0	0	0	0	0	COSV61015308			23	28.7	P	0.5751	D	0.5883	D	1.072	P	0.98,0.98		0.919	D	PP5_Very Strong,PS1,PM1_Strong,PP3_Strong,PM2_Supporting		Pathogenic		PASS
chr12:102852941 C⇒A	chr12	102852941	rs62507283	C	A	SNV	ENST00000553106.6:c.716G>T(p.(Gly239Val))	Homozygous variant	PAH			View	Phenylketonuria;[Hyperphenylalaninemia	Autosomal recessive	coding,splicing,non-coding exon,5'flank	coding,splicing	missense	AR	Likely Pathogenic			None	6.57557E-06		0.0,0.0	['D', 'D']	D			0.8016000000000001	19	None	5.271		0	0	0	0	0	0				10	27.4	P	0.5799	D	0.5952	D	1	P	0.978,0.978		0.8864000000000001	D	PP5_Very Strong,PM1_Strong,PM5_Strong,PP3_Strong,PM2_Supporting		Pathogenic		PASS
chr19:11105436 C⇒T	chr19	11105436	rs121908026	C	T	SNV	NM_000527.5:c.530C>T(p.(Ser177Leu))	Heterozygous	LDLR			View	Hypercholesterolemia;LDL cholesterol level QTL2	Autosomal recessive;Autosomal dominant	intronic,coding,non-coding exon	coding	missense	AD/AR	Pathogenic			None	6.84122E-06		0.001,0.038,0.001,0.001	['D', 'D', 'D', 'D']	D			0.541	83	None	5.271		0	0	0	0	0	0				165	24.7	U	0.4191	D	0.5458	D	0.686	P	None,None,0.886,None		1.094	D	PP5_Very Strong,PM1_Strong,PM5_Strong,PP3_Strong,PM2_Supporting		Pathogenic		PASS
chr12:102844389 C⇒A	chr12	102844389	rs62516150	C	A	SNV	ENST00000553106.6:c.1012G>T(p.(Asp338Tyr))	Homozygous variant	PAH			View	Phenylketonuria;[Hyperphenylalaninemia	Autosomal recessive	coding,non-coding exon	coding	missense	AR	Pathogenic			None	6.84176E-06		0.001,0.001	['D', 'D']	N			0.5269	11	None	5.271		0	0	0	0	0	0				43	26.1	P	0.464	D	0.4442	D	0.3363	U	0.658,0.658		1.056	D	PP5_Very Strong,PS3,PM1_Strong,PP3_Strong,PM2_Supporting		Pathogenic		PASS
chr19:38500643 G⇒A	chr19	38500643	rs118192122	G	A	SNV	NM_000540.3:c.7361G>A(p.(Arg2454His))	Heterozygous	RYR1			View	{Malignant hyperthermia susceptibility 1};Congenital myopathy 1B;Congenital myopathy 1A;King-Denborough syndrome	Autosomal recessive;Autosomal dominant	coding,non-coding exon	coding	missense	AD/AR	Pathogenic			None	6.84229E-06		0.0,0.0	['D', 'D']	D			0.8112	28	None	5.271		0	0	0	0	0	0				38	32	P	0.4292	D	0.5603	D	0.7968	P	0.923,0.923		1.103	D	PP5_Very Strong,PS3,PP3_Strong,PM1,PM5,PM2_Supporting		Pathogenic		PASS
chr12:102840497 T⇒C	chr12	102840497	rs773526027	T	C	SNV	ENST00000553106.6:c.1218A>G(p.(Ile406Met))	Homozygous variant	PAH			View	Phenylketonuria;[Hyperphenylalaninemia	Autosomal recessive	coding,3'flank,non-coding exon	coding	missense	AR	Likely Pathogenic			None	6.84232E-06		0.085,0.233	['T', 'T']	D			0.5897000000000001	84	None	5.271		0	0	0	0	0	0				19	23.1	B	0.4171	D	0.3769	D	-0.07447	B	0.775,0.775		1.022	D	PP5_Very Strong,PM1_Strong,PM5_Strong,PP3_Strong,PM2_Supporting		Pathogenic		PASS
chr19:38494564 C⇒T	chr19	38494564	rs118192175	C	T	SNV	NM_000540.3:c.6487C>T(p.(Arg2163Cys))	Heterozygous	RYR1			View	{Malignant hyperthermia susceptibility 1};Congenital myopathy 1B;Congenital myopathy 1A;King-Denborough syndrome	Autosomal recessive;Autosomal dominant	coding,non-coding exon	coding	missense	AD/AR	Pathogenic			None	9.54365E-06		0.0,0.0	['D', 'D']	D			0.8237000000000001	72	None	5.271		0	0	0	0	0	0	COSV104665864			62	31	P	0.4826	D	0.5523	D	0.6486	U	0.956,0.956		1.049	D	PS3_Very Strong,PM5_Strong,PP3_Strong,PM1,PP5_Moderate,PM2_Supporting		Pathogenic		PASS
chr19:11116874 G⇒A	chr19	11116874	rs777188764	G	A	SNV	NM_000527.5:c.1721G>A(p.(Arg574His))	Heterozygous	LDLR			View	Hypercholesterolemia;LDL cholesterol level QTL2	Autosomal recessive;Autosomal dominant	coding,intronic	coding	missense	AD/AR	Likely Pathogenic			None	1.02622E-05		0.0,0.02,0.0,0.0,0.034,0.0	['D', 'D', 'D', 'D', 'D', 'D']	D			0.5243	61	None	5.271		0	0	0	0	0	0				16	27.6	P	0.4055	D	0.5813	D	0.8146	P	None,None,0.971,0.971,0.971,None		1.095	D	PP5_Very Strong,PM1_Strong,PM5_Strong,PP3_Strong,PM2_Supporting		Pathogenic		PASS
chr17:7224007 T⇒C	chr17	7224007	rs118204017	T	C	SNV	NM_000018.4:c.1372T>C(p.(Phe458Leu))	Homozygous variant	ACADVL			View	VLCAD deficiency	Autosomal recessive	coding,5'flank,non-coding exon,3'flank	coding	missense	AR	Likely Pathogenic			None	1.1133E-05		0.441,None,0.396	['T', None, 'T']	A			0.7195	19	None	5.271		0	0	0	0	0	0				40	22.7	B	0.442	D	0.4126	D	0.1794	B	0.828,0.828,0.828		0.5949000000000001	D	PP5_Very Strong,PS1,PM1_Strong,PP3_Strong,PM2_Supporting		Pathogenic		PASS
chr12:102866642 G⇒A	chr12	102866642	rs539743701	G	A	SNV	ENST00000553106.6:c.463C>T(p.(Arg155Cys))	Heterozygous	PAH			View	Phenylketonuria;[Hyperphenylalaninemia	Autosomal recessive	coding,intronic,non-coding exon	coding	missense	AR	Likely Pathogenic			None	1.30016E-05		0.0,0.0	['D', 'D']	D			0.7389000000000001	78	None	5.271		0	1	0	0	0	0				22	28.1	P	0.4153	D	0.5403	D	0.7898	P	0.952,0.952		0.9522	D	PP5_Very Strong,PM1_Strong,PM5_Strong,PP3_Strong,PM2_Supporting		Pathogenic		PASS
chr12:102846926 G⇒A	chr12	102846926	rs62642914	G	A	SNV	ENST00000553106.6:c.938C>T(p.(Ala313Val))	Homozygous variant	PAH			View	Phenylketonuria;[Hyperphenylalaninemia	Autosomal recessive	coding,non-coding exon,intronic	coding	missense	AR	Pathogenic			None	1.36853E-05		0.049,0.043	['D', 'D']	D			0.6660000000000001	73	None	5.271		0	0	0	0	0	0				26	29.5	P	0.5466	D	0.5474	D	0.7387	P	0.907,0.907		1.064	D	PP5_Very Strong,PM1_Strong,PM5_Strong,PP3_Strong,PM2_Supporting		Pathogenic		PASS
chr19:11102732 T⇒G	chr19	11102732	rs121908025	T	G	SNV	NM_000527.5:c.259T>G(p.(Trp87Gly))	Heterozygous	LDLR			View	Hypercholesterolemia;LDL cholesterol level QTL2	Autosomal recessive;Autosomal dominant	coding,intronic,non-coding exon	coding	missense	AD/AR	Pathogenic			None	1.57347E-05		0.0,0.0,0.101,0.0,0.0	['D', 'D', 'T', 'D', 'D']	D,N			0.5722	27	None	5.271		0	0	0	0	0	0				55	32	P	0.4165	D	0.5407	D	0.6783	U	None,None,0.892,0.892,None		1.101	D	PS3_Very Strong,PM1_Strong,PP3_Strong,PM5,PP5_Moderate,PM2_Supporting		Pathogenic		PASS
chr12:102855326 C⇒A	chr12	102855326	rs192592111	C	A	SNV	ENST00000553106.6:c.516G>T(p.(Gln172His))	Heterozygous	PAH			View	Phenylketonuria;[Hyperphenylalaninemia	Autosomal recessive	coding,splicing,non-coding exon	coding,splicing	missense	AR	Likely Pathogenic			None	1.71028E-05		0.029,0.033	['D', 'D']	D			0.5433	31	None	5.271		0	0	0	0	0	0				7	21.9	B	-0.0253	T	0.05588	D	0.4506	U	0.79,0.79		1.061	D	PP5_Very Strong,PS1,PM1_Strong,PM5,PP3_Moderate,PM2_Supporting		Pathogenic		PASS
chr19:11102741 G⇒A	chr19	11102741	rs749038326	G	A	SNV	NM_000527.5:c.268G>A(p.(Asp90Asn))	Heterozygous	LDLR			View	Hypercholesterolemia;LDL cholesterol level QTL2	Autosomal recessive;Autosomal dominant	coding,intronic,non-coding exon	coding	missense	AD/AR	Pathogenic			None	1.98399E-05		0.0,0.0,0.935,0.0,0.0	['D', 'D', 'T', 'D', 'D']	D			0.47350000000000003	100	None	5.271		0	0	0	0	0	0	COSV99370378			46	27.3	P	-0.08121	T	0.02141	D	0.5462	U	None,None,0.738,0.738,None		1.11	D	PP5_Very Strong,PM1_Strong,PM5_Strong,PP3_Strong,PM2_Supporting		Pathogenic		PASS
chr17:80112929 G⇒A	chr17	80112929	rs536906561	G	A	SNV	NM_000152.5:c.1942G>A(p.(Gly648Ser))	Heterozygous	GAA			View	Glycogen storage disease II	Autosomal recessive	coding,non-coding exon	coding	missense	AR	Pathogenic			None	1.9886E-05		0.0,0.0	['D', 'D']	D			0.7495	78	None	5.271		1	1	0	0	0	0	COSV56412369			54	29.9	P	0.3736	D	0.6049	D	0.9352	P	0.98,0.98		1.069	D	PP5_Very Strong,PS3,PP3_Strong,PM1,PM5,PM2_Supporting		Pathogenic		PASS
chr17:80112621 C⇒T	chr17	80112621	rs764670084	C	T	SNV	NM_000152.5:c.1798C>T(p.(Arg600Cys))	Homozygous variant	GAA			View	Glycogen storage disease II	Autosomal recessive	coding,non-coding exon	coding	missense	AR	Pathogenic			None	2.46464E-05		0.0,0.0	['D', 'D']	D			0.7454000000000001	69	None	5.271		0	0	0	0	0	0				44	27	P	0.4805	D	0.5492	D	0.7339	P	0.915,0.915		1.056	D	PP5_Very Strong,PM1_Strong,PM5_Strong,PP3_Strong,PM2_Supporting		Pathogenic		PASS
chr17:80108712 G⇒A	chr17	80108712	rs141533320	G	A	SNV	NM_000152.5:c.1210G>A(p.(Asp404Asn))	Heterozygous	GAA			View	Glycogen storage disease II	Autosomal recessive	coding,non-coding exon	coding	missense	AR	Pathogenic			None	2.6705E-05		0.005,0.005	['D', 'D']	D			0.6819000000000002	86	None	5.271		0	0	0	0	0	0	COSV100163590			16	26.5	P	0.1142	D	0.09541	D	0.6739	U	0.869,0.869		1.098	D	PP5_Very Strong,PS3,PP3_Strong,PM1,PM5,PM2_Supporting		Pathogenic		PASS
chr19:11105568 A⇒G	chr19	11105568	rs373822756	A	G	SNV	NM_000527.5:c.662A>G(p.(Asp221Gly))	Heterozygous	LDLR			View	Hypercholesterolemia;LDL cholesterol level QTL2	Autosomal recessive;Autosomal dominant	intronic,coding,non-coding exon	coding	missense	AD/AR	Pathogenic			None	2.74125E-05		0.001,0.001,0.001,0.001	['D', 'D', 'D', 'D']	D			0.49740000000000006	72	None	5.271		0	2	0	0	0	0				33	26.2	P	0.4233	D	0.5959	D	0.9762	P	None,None,0.986,None		1.034	D	PP5_Very Strong,PM1_Strong,PM5_Strong,PP3_Strong,PM2_Supporting		Pathogenic		PASS
chr12:102846948 T⇒C	chr12	102846948	rs62642934	T	C	SNV	ENST00000553106.6:c.916A>G(p.(Ile306Val))	Homozygous variant	PAH			View	Phenylketonuria;[Hyperphenylalaninemia	Autosomal recessive	coding,splicing,non-coding exon,intronic	coding,splicing	missense	AR	Pathogenic			None	2.80619E-05		0.022,0.036	['D', 'D']	A			0.6757000000000002	63	None	5.271		0	4	0	0	0	0				4	23.7	U	0.4619	D	0.4893	D	0.6442	U	0.843,0.843		1.063	D	PP5_Very Strong,PS3,PM1_Strong,PP3_Strong,PM2_Supporting		Pathogenic		PASS
chr12:102866641 C⇒T	chr12	102866641	rs199475663	C	T	SNV	ENST00000553106.6:c.464G>A(p.(Arg155His))	Heterozygous	PAH			View	Phenylketonuria;[Hyperphenylalaninemia	Autosomal recessive	coding,intronic,non-coding exon	coding	missense	AR	Pathogenic			None	2.87401E-05		0.0,0.0	['D', 'D']	D			0.6755000000000001	89	None	5.271		0	0	0	0	0	0	COSV61016854			23	27.9	P	0.4374	D	0.5596	D	1.046	P	0.948,0.948		0.9588000000000001	D	PP5_Very Strong,PM1_Strong,PM5_Strong,PP3_Strong,PM2_Supporting		Pathogenic		PASS
chr19:11106668 T⇒A	chr19	11106668	rs139043155	T	A	SNV	NM_000527.5:c.798T>A(p.(Asp266Glu))	Heterozygous	LDLR			View	Hypercholesterolemia;LDL cholesterol level QTL2	Autosomal recessive;Autosomal dominant	coding,intronic,non-coding exon	coding	missense	AD/AR	Pathogenic			None	3.14664E-05		0.001,0.001,0.001,0.001,0.001	['D', 'D', 'D', 'D', 'D']	D			0.6067000000000001	100	None	5.271		0	0	0	0	0	0				20	15.67	B	0.197	D	0.2312	D	-0.2829	B	None,None,0.739,0.739,None		1.044	D	PP5_Very Strong,PM1_Strong,PM5_Strong,PP3_Strong,PM2_Supporting		Pathogenic		PASS
chr12:102855189 C⇒A	chr12	102855189	rs62514933	C	A	SNV	ENST00000553106.6:c.653G>T(p.(Gly218Val))	Homozygous variant	PAH			View	Phenylketonuria;[Hyperphenylalaninemia	Autosomal recessive	coding,3'flank,non-coding exon	coding	missense	AR	Pathogenic			None	3.55712E-05		0.02,0.027	['D', 'D']	D			0.5678000000000001	57	None	5.271		0	0	0	0	0	0				54	26.5	P	0.4259	D	0.5555	D	0.9043	P	0.928,0.928		1.086	D	PP5_Very Strong,PS3,PM1_Strong,PP3_Strong,PM2_Supporting		Pathogenic		PASS
chr12:102852936 G⇒A	chr12	102852936	rs76687508	G	A	SNV	ENST00000553106.6:c.721C>T(p.(Arg241Cys))	Heterozygous	PAH			View	Phenylketonuria;[Hyperphenylalaninemia	Autosomal recessive	coding,non-coding exon,5'flank	coding	missense	AR	Pathogenic			None	4.44651E-05		0.043,0.037	['D', 'D']	D			0.8726000000000002	95	None	5.271		0	0	0	0	0	0	COSV61018094			15	28.1	P	0.2036	D	0.4792	D	0.8433	P	0.857,0.857		1.074	D	PP5_Very Strong,PS3,PM1_Strong,PM5_Strong,PM2_Supporting		Pathogenic		PASS
chr12:102912823 C⇒T	chr12	102912823	rs74603784	C	T	SNV	ENST00000553106.6:c.136G>A(p.(Gly46Ser))	Homozygous variant	PAH			View	Phenylketonuria;[Hyperphenylalaninemia	Autosomal recessive	coding,non-coding exon	coding	missense	AR	Pathogenic			None	4.6535E-05		0.13,0.18,0.0,0.0	['T', 'T', 'D', 'D']	A			0.6048000000000001	73	None	5.271		0	0	0	0	0	0				33	24.9	U	0.3441	D	0.5209	D	0.8714	P	0.898,0.898,0.898,0.898		0.9477000000000001	D	PS3_Very Strong,PM1_Strong,PP3_Strong,PM5,PP5_Moderate,PM2_Supporting		Pathogenic		PASS
chr12:102840492 C⇒T	chr12	102840492	rs5030859	C	T	SNV	ENST00000553106.6:c.1223G>A(p.(Arg408Gln))	Heterozygous	PAH			View	Phenylketonuria;[Hyperphenylalaninemia	Autosomal recessive	coding,3'flank,non-coding exon	coding	missense	AR	Pathogenic			None	8.75795E-05		0.001,0.001	['D', 'D']	A			0.4737	98	None	5.271		0	1	0	0	0	0				24	26.5	P	0.3067	D	0.5032	D	0.6642	U	0.909,0.909		0.9522	D	PP5_Very Strong,PM1_Strong,PM5_Strong,PP3_Strong,PM2_Supporting		Pathogenic		PASS
chr12:102852935 C⇒T	chr12	102852935	rs62508730	C	T	SNV	ENST00000553106.6:c.722G>A(p.(Arg241His))	Heterozygous	PAH			View	Phenylketonuria;[Hyperphenylalaninemia	Autosomal recessive	coding,non-coding exon,5'flank	coding	missense	AR	Pathogenic			None	9.91906E-05		0.027,0.019	['D', 'D']	D			0.8383	67	None	5.271		0	0	0	0	0	0	COSV100187953			16	28.2	P	0.3604	D	0.4363	D	0.7116	P	0.894,0.894		1.032	D	PP5_Very Strong,PS3,PM1_Strong,PM5_Strong,PM2_Supporting		Pathogenic		PASS
chr12:102843676 T⇒C	chr12	102843676	rs5030856	T	C	SNV	ENST00000553106.6:c.1169A>G(p.(Glu390Gly))	Homozygous variant	PAH			View	Phenylketonuria;[Hyperphenylalaninemia	Autosomal recessive	coding,non-coding exon	coding	missense	AR	Pathogenic			None	0.000100573		0.011,0.008	['D', 'D']	A			0.5219	99	None	5.271		0	1	0	0	0	0				31	28.6	P	0.3488	D	0.5427	D	0.7392	P	0.973,0.973		1.009	D	PP5_Very Strong,PS3,PM1_Strong,PP3_Strong,PM2_Supporting		Pathogenic		PASS
chr7:107690203 C⇒T	chr7	107690203	rs111033220	C	T	SNV	NM_000441.2:c.1229C>T(p.(Thr410Met))	Heterozygous	SLC26A4			View	Pendred syndrome;Deafness	Autosomal recessive	coding	coding	missense	AR	Pathogenic			None	0.000154159		0.0,None	['D', None]	D			0.6450000000000001	98	None	5.271		1	1	0	0	0	0	COSV55915451			35	25.2	U	0.2615	D	0.4986	D	0.7775	P	0.907,None		1.07	D	PP5_Very Strong,PS3,PM5_Strong,PM1,PP3_Moderate,PM2_Supporting		Pathogenic		PASS
chr12:102866599 C⇒T	chr12	102866599	rs199475679	C	T	SNV	ENST00000553106.6:c.506G>A(p.(Arg169His))	Homozygous variant	PAH			View	Phenylketonuria;[Hyperphenylalaninemia	Autosomal recessive	coding,splicing,intronic,non-coding exon	coding,splicing	missense	AR	Likely Pathogenic			None	0.000200657		0.011,0.01	['D', 'D']	D			0.5101	97	None	5.271		0	2	0	0	0	0	COSV61016255			4	23.6	U	0.2068	D	0.2516	D	0.2892	U	0.74,0.74		1.027	D	PP5_Very Strong,PS3,PM1_Strong,PM5_Strong,PM2_Supporting		Pathogenic		PASS
chr12:102852875 C⇒T	chr12	102852875	rs5030849	C	T	SNV	ENST00000553106.6:c.782G>A(p.(Arg261Gln))	Heterozygous	PAH			View	Phenylketonuria;[Hyperphenylalaninemia	Autosomal recessive	coding,non-coding exon,5'flank	coding	missense	AR	Pathogenic			None	0.000231899		0.0,0.001	['D', 'D']	D			0.8203	87	None	5.271		0	4	1	0	0	0	COSV61020894			61	29.2	P	0.3583	D	0.593	D	1.024	P	0.985,0.985		0.9598000000000001	D	PP5_Very Strong,PS3,PM1_Strong,PM5_Strong,PM2_Supporting		Pathogenic		PASS
chr12:102912842 G⇒C	chr12	102912842	rs62642926	G	C	SNV	ENST00000553106.6:c.117C>G(p.(Phe39Leu))	Homozygous variant	PAH			View	Phenylketonuria;[Hyperphenylalaninemia	Autosomal recessive	coding,non-coding exon	coding	missense	AR	Pathogenic			None	0.000253174		0.104,0.158,0.0,0.0	['T', 'T', 'D', 'D']	A			0.6783000000000001	98	None	5.271		0	0	0	0	0	0				52	26.5	P	0.1939	D	0.3101	D	0.4717	U	0.752,0.752,0.752,0.752		1.071	D	PP5_Very Strong,PS1,PS3,PM1,PP3_Moderate,PM2_Supporting		Pathogenic		PASS
chr19:1399793 C⇒T	chr19	1399793	rs80338735	C	T	SNV	NM_000156.6:c.327G>A(p.(Lys109=))	Heterozygous	GAMT			View	Cerebral creatine deficiency syndrome 2	Autosomal recessive	coding,splicing,splicing-ACMG,5'flank	coding,splicing,splicing-ACMG	synonymous	AR	Pathogenic			None	0.000482886								42	None	5.271		0	1	0	0	0	0		1	0.998	1	36	P											PS3_Very Strong,PP3_Very Strong,PP5_Strong,PM2_Supporting		Pathogenic		PASS
chr12:102852923 A⇒G	chr12	102852923	rs76212747	A	G	SNV	ENST00000553106.6:c.734T>C(p.(Val245Ala))	Heterozygous	PAH			View	Phenylketonuria;[Hyperphenylalaninemia	Autosomal recessive	coding,non-coding exon,5'flank	coding	missense	AR	Pathogenic			None	0.000543834		0.115,0.214	['T', 'T']	D			0.7925	73	None	5.271		0	6	0	0	0	0				28	24.9	U	0.2544	D	0.5292	D	0.8237	P	0.901,0.901		1.069	D	PP5_Very Strong,PS3,PM1_Strong,PM5_Strong,PM2_Supporting		Pathogenic		PASS
chr12:120994238 G⇒T	chr12	120994238	rs1057520504	G	T	SNV	NM_000545.8:c.788G>T(p.(Arg263Leu))	Heterozygous	HNF1A			View	MODY;Renal cell carcinoma;Diabetes mellitus;{Diabetes mellitus;Hepatic adenoma	Autosomal recessive;Autosomal dominant	coding,non-coding exon,intronic	coding	missense	AD/AR	Pathogenic			None			0.009,None,0.009,0.009	['D', None, 'D', 'D']	D			0.9028	73	None	5.27		0	0	0	0	0	0	COSV57466458			38	29.3	P	0.4945	D	0.4726	D	0.5286	U	0.933,None,0.933,0.933		0.8790000000000001	D	PP5_Very Strong,PM5_Strong,PP3_Strong,PM1,PS3_Supporting,PM2_Supporting		Pathogenic		PASS
chr18:55234548 C⇒A	chr18	55234548	rs1599570613	C	A	SNV	NM_001083962.2:c.1486G>T(p.(Gly496Cys))	Homozygous variant	TCF4			View	Pitt-Hopkins syndrome;Corneal dystrophy	Autosomal dominant	coding,splicing,splicing-ACMG,3'flank,non-coding exon,NMD	coding,splicing,splicing-ACMG	missense,nonsense	AD	Likely Pathogenic			None					D				41	None	5.27		0	0	0	0	0	0		1	0.99	1	34	P	-0.01401	T	-0.2579	T	0.6414	U					PP3_Very Strong,PP5_Very Strong,PM5,PM1_Supporting,PM2_Supporting		Pathogenic		PASS
chr19:4117553 A⇒C	chr19	4117553	rs121434498	A	C	SNV	NM_030662.4:c.169T>G(p.(Phe57Val))	Homozygous variant	MAP2K2			View	Cardiofaciocutaneous syndrome 4	Autosomal dominant	coding,non-coding exon	coding	missense	AD	Pathogenic			None			0.006	['D']	A			0.8307000000000001	56	None	5.27		0	0	0	0	0	0	COSV53564387			77	28.8	P	0.4611	D	0.4246	D	0.7216	P	0.941		0.9849	D	PP5_Very Strong,PM5_Strong,PP3_Strong,PM1,PS3_Supporting,PM2_Supporting		Pathogenic		PASS
chr19:11105496 G⇒T	chr19	11105496	rs376459828	G	T	SNV	NM_000527.5:c.590G>T(p.(Cys197Phe))	Heterozygous	LDLR			View	Hypercholesterolemia;LDL cholesterol level QTL2	Autosomal recessive;Autosomal dominant	intronic,coding,non-coding exon	coding	missense	AD/AR	Likely Pathogenic			None			0.0,0.0,0.0,0.0	['D', 'D', 'D', 'D']	D			0.5324	20	None	5.27		0	0	0	0	0	0				105	24.4	U	0.4481	D	0.5875	D	0.7836	P	None,None,0.945,None		0.9455	D	PP5_Very Strong,PM1_Strong,PM5_Strong,PP3_Strong,PM2_Supporting,BP6		Pathogenic		PASS
chr19:38444257 A⇒G	chr19	38444257	rs193922758	A	G	SNV	NM_000540.3:c.533A>G(p.(Tyr178Cys))	Homozygous variant	RYR1			View	{Malignant hyperthermia susceptibility 1};Congenital myopathy 1B;Congenital myopathy 1A;King-Denborough syndrome	Autosomal recessive;Autosomal dominant	coding,splicing,non-coding exon	coding,splicing	missense	AD/AR	Likely Pathogenic			None			0.001,0.001	['D', 'D']	D			0.8581000000000001	93	None	5.27		0	0	0	0	0	0				5	28.3	P	0.494	D	0.4718	D	0.687	P	0.951,0.951		0.9176000000000001	D	PP5_Very Strong,PS3,PP3_Strong,PM5,PM1_Supporting,PM2_Supporting		Pathogenic		PASS
chr3:12604189 G⇒A	chr3	12604189	rs121434594	G	A	SNV	ENST00000251849.9:c.781C>T(p.(Pro261Ser))	Heterozygous	RAF1			View	Cardiomyopathy;Noonan syndrome 5;LEOPARD syndrome 2	Autosomal dominant	non-coding exon,coding,intronic	coding	missense	AD/AR	Pathogenic			None			0.002,0.002,0.001	['D', 'D', 'D']	A			0.7661000000000001	54	None	5.27		0	0	0	0	0	0	COSV52578629			54	27.6	P	0.415	D	0.3584	D	0.8722	P	0.823,0.823,0.823		0.38120000000000004	D	PS3_Very Strong,PM1_Strong,PM5_Strong,PP3_Moderate,PM2_Supporting,PP5		Pathogenic		PASS
chr3:12604195 A⇒T	chr3	12604195	rs3730271	A	T	SNV	ENST00000251849.9:c.775T>A(p.(Ser259Thr))	Heterozygous	RAF1			View	Cardiomyopathy;Noonan syndrome 5;LEOPARD syndrome 2	Autosomal dominant	non-coding exon,coding,intronic	coding	missense	AD/AR	Pathogenic			None			0.025,0.026,0.001	['D', 'D', 'D']	D			0.7994	96	None	5.27		0	0	0	0	0	0				60	26.3	P	0.3494	D	0.2641	D	0.7616	P	0.753,0.753,0.753		0.38460000000000005	D	PP5_Very Strong,PM1_Strong,PM5_Strong,PS3_Moderate,PM2_Supporting,PP3		Pathogenic		PASS
chrX:19359612 C⇒T	chrX	19359612	rs863224147	C	T	SNV	NM_000284.4:c.1132C>T(p.(Arg378Cys))	Heterozygous	MAP3K15,PDHA1			View	Pyruvate dehydrogenase E1-alpha deficiency	X-linked dominant	3'flank,coding,non-coding exon	coding	missense	X-Linked Recessive/X-Linked Dominant	Pathogenic			None			0.0,0.0,0.026,0.0,0.0	['D', 'D', 'D', 'D', 'D']	D			0.6585000000000001	38	None	5.27		0	0	1	0	0	0	COSV58825380			124	29	P	0.5003	D	0.4808	D			0.907,0.907,0.907,0.907,0.907		0.47750000000000004	D	PP5_Very Strong,PM5_Strong,PP3_Strong,PM1,PS3_Supporting,PM2_Supporting		Pathogenic		PASS
chr1:173903969 G⇒T	chr1	173903969	rs1487411568	G	T	SNV	ENST00000367698.4:c.1315C>A(p.(Pro439Thr))	Homozygous variant	SERPINC1,ZBTB37			View	Thrombophilia 7 due to antithrombin III deficiency	Autosomal recessive;Autosomal dominant	coding,3'flank	coding	missense	AD/AR	Pathogenic			None	1.20043E-06		None,0.0	[None, 'D']	D			0.6589000000000002	93	None	5.27		0	0	0	0	0	0	COSV62930399			97	26.9	P	0.5604	D	0.5672	D	0.8726	P	None,0.88		1.1700000000000002	D	PP5_Very Strong,PM5_Strong,PP3_Strong,PM1,PS3_Supporting,PM2_Supporting		Pathogenic		PASS
chr21:34880568 C⇒T	chr21	34880568	rs1060499616	C	T	SNV	NM_001754.5:c.497G>A(p.(Arg166Gln))	Homozygous variant	RUNX1,RUNX1-AS1			View	Leukemia;Platelet disorder	Autosomal dominant;Somatic mutation	intronic,coding,3'flank,non-coding exon	coding	missense	AD	Pathogenic			None	1.36816E-06		0.001,0.001,0.001,0.001,0.001,0.001	['D', 'D', 'D', 'D', 'D', 'D']	D			0.8077000000000001	42	None	5.27		0	0	0	0	0	0	COSV55867644			12	31	P	0.5607	D	0.5676	D	0.9397	P	0.962,0.962,0.962,0.962,0.962,0.962		0.9957	D	PP5_Very Strong,PM1_Strong,PM5_Strong,PP3_Moderate,PS3_Supporting,PM2_Supporting		Pathogenic		PASS
chr12:112453279 G⇒C	chr12	112453279	rs397507520	G	C	SNV	NM_002834.5:c.417G>C(p.(Glu139Asp))	Homozygous variant	PTPN11			View	LEOPARD syndrome 1;Leukemia;Noonan syndrome 1;Metachondromatosis	Autosomal dominant	coding,5'flank,non-coding exon	coding	missense	AD	Pathogenic			None	1.59092E-06		0.009,0.009,None,None	['D', 'D', None, None]	D			0.8199000000000001	100	None	5.27		0	0	0	0	0	0	COSV61009400			85	24.6	U	0.3594	D	0.2784	D	0.6094	U	0.769,0.769,None,None		0.44010000000000005	D	PP5_Very Strong,PS1,PP3_Strong,PM5,PM1_Supporting,PM2_Supporting		Pathogenic		PASS
chr19:38494565 G⇒A	chr19	38494565	rs118192163	G	A	SNV	NM_000540.3:c.6488G>A(p.(Arg2163His))	Homozygous variant	RYR1			View	{Malignant hyperthermia susceptibility 1};Congenital myopathy 1B;Congenital myopathy 1A;King-Denborough syndrome	Autosomal recessive;Autosomal dominant	coding,non-coding exon	coding	missense	AD/AR	Pathogenic			None	2.40065E-06		0.0,0.0	['D', 'D']	D			0.7856000000000001	78	None	5.27		0	0	0	0	0	0				61	32	P	0.5427	D	0.5417	D	0.7043	P	0.933,0.933		1.049	D	PS3_Very Strong,PM5_Strong,PP3_Strong,PM1,PM2_Supporting,PP5		Pathogenic		PASS
chr19:38494426 G⇒C	chr19	38494426	rs193922788	G	C	SNV	NM_000540.3:c.6349G>C(p.(Val2117Leu))	Heterozygous	RYR1			View	{Malignant hyperthermia susceptibility 1};Congenital myopathy 1B;Congenital myopathy 1A;King-Denborough syndrome	Autosomal recessive;Autosomal dominant	coding,non-coding exon	coding	missense	AD/AR	Likely Pathogenic			None	3.19078E-06		0.003,0.003	['D', 'D']	D			0.7626000000000002	89	None	5.27		0	0	0	0	0	0				75	26.8	P	0.4297	D	0.3794	D	0.8652	P	0.923,0.923		1.098	D	PP5_Very Strong,PS1,PS3,PP3_Moderate,PM1_Supporting,PM2_Supporting		Pathogenic		PASS
chr19:38494579 G⇒A	chr19	38494579	rs118192176	G	A	SNV	NM_000540.3:c.6502G>A(p.(Val2168Met))	Heterozygous	RYR1			View	{Malignant hyperthermia susceptibility 1};Congenital myopathy 1B;Congenital myopathy 1A;King-Denborough syndrome	Autosomal recessive;Autosomal dominant	coding,non-coding exon	coding	missense	AD/AR	Pathogenic			None	3.42049E-06		0.0,0.0	['D', 'D']	D			0.7793	44	None	5.27		0	0	0	0	0	0	COSV62094129			47	28.7	P	0.5004	D	0.4809	D	0.7122	P	0.896,0.896		1.049	D	PS3_Very Strong,PM5_Strong,PP3_Strong,PM1,PM2_Supporting,PP5		Pathogenic		PASS
chr19:38446710 G⇒A	chr19	38446710	rs1801086	G	A	SNV	NM_000540.3:c.742G>A(p.(Gly248Arg))	Heterozygous	RYR1			View	{Malignant hyperthermia susceptibility 1};Congenital myopathy 1B;Congenital myopathy 1A;King-Denborough syndrome	Autosomal recessive;Autosomal dominant	coding,non-coding exon	coding	missense	AD/AR	Likely Pathogenic			None	3.42067E-06		0.004,0.004	['D', 'D']	D			0.7398000000000001	31	None	5.27		0	0	0	0	0	0	COSV62101123			17	27.4	P	0.4331	D	0.3844	D	0.6717	U	0.889,0.889		0.7235	D	PP5_Very Strong,PS1,PP3_Strong,PM5,PM1_Supporting,PM2_Supporting		Pathogenic		PASS
chr19:11107484 G⇒A	chr19	11107484	rs121908030	G	A	SNV	NM_000527.5:c.910G>A(p.(Asp304Asn))	Homozygous variant	LDLR			View	Hypercholesterolemia;LDL cholesterol level QTL2	Autosomal recessive;Autosomal dominant	coding,non-coding exon	coding	missense	AD/AR	Pathogenic			None	3.43013E-06		0.06,0.092,0.096,0.068,0.004,0.042	['T', 'T', 'T', 'T', 'D', 'D']	D			0.5402	71	None	5.27		0	0	0	0	0	0				31	26.2	P	0.1068	D	0.09723	D	0.882	P	None,None,0.883,0.883,0.883,None		1.096	D	PP5_Very Strong,PM1_Strong,PM5_Strong,PP3_Strong,PM2_Supporting,BP6		Pathogenic		PASS
chr1:68429927 C⇒T	chr1	68429927	rs62653015	C	T	SNV	NM_000329.3:c.1451G>A(p.(Gly484Asp))	Homozygous variant	RPE65			View	Retinitis pigmentosa 87 with choroidal involvement;Leber congenital amaurosis 2;Retinitis pigmentosa 20	Autosomal recessive;Autosomal dominant	coding,splicing,splicing-ACMG	coding,splicing,splicing-ACMG	missense	AD/AR	Pathogenic			None	4.78995E-06		0.0	['D']	D			0.778	89	None	5.27		0	0	0	0	0	0		0.9998	0.952	1	33	P	0.4407	D	0.5644	D	0.9788	P	0.984		1.03	D	PP3_Very Strong,PP5_Very Strong,PM5,PM2_Supporting,PP2		Pathogenic		PASS
chr19:11113608 G⇒A	chr19	11113608	rs144614838	G	A	SNV	NM_000527.5:c.1432G>A(p.(Gly478Arg))	Heterozygous	LDLR,MIR6886			View	Hypercholesterolemia;LDL cholesterol level QTL2	Autosomal recessive;Autosomal dominant	3'flank,coding,non-coding exon	coding	missense	AD/AR	Pathogenic			None	5.47294E-06		0.0,0.0,0.0,0.0,0.0,0.0	['D', 'D', 'D', 'D', 'D', 'D']	D			0.6593000000000001	74	None	5.27		0	0	0	0	0	0	COSV52941864			74	28.5	P	0.4277	D	0.6022	D	0.9333	P	None,None,0.985,0.985,0.985,None		1.081	D	PP5_Very Strong,PM1_Strong,PM5_Strong,PP3_Strong,PM2_Supporting,BP6		Pathogenic		PASS
chr19:11107486 C⇒G	chr19	11107486	rs875989909	C	G	SNV	NM_000527.5:c.912C>G(p.(Asp304Glu))	Homozygous variant	LDLR			View	Hypercholesterolemia;LDL cholesterol level QTL2	Autosomal recessive;Autosomal dominant	coding,non-coding exon	coding	missense	AD/AR	Likely Pathogenic			None	6.17481E-06		0.026,0.013,0.038,0.037,0.001,0.046	['D', 'D', 'D', 'D', 'D', 'D']	D			0.5188	78	None	5.27		0	0	0	0	0	0				29	22.4	B	0.5162	D	0.5037	D	0.29	U	None,None,0.871,0.871,0.871,None		1.034	D	PP5_Very Strong,PM1_Strong,PM5_Strong,PP3_Strong,PM2_Supporting,BP6		Pathogenic		PASS
chr19:11113308 G⇒A	chr19	11113308	rs552422789	G	A	SNV	NM_000527.5:c.1217G>A(p.(Arg406Gln))	Homozygous variant	LDLR,MIR6886			View	Hypercholesterolemia;LDL cholesterol level QTL2	Autosomal recessive;Autosomal dominant	5'flank,coding,non-coding exon	coding	missense	AD/AR	Likely Pathogenic			None	6.84313E-06		0.023,0.031,0.02,0.001,0.001,0.026	['D', 'D', 'D', 'D', 'D', 'D']	D			0.37500000000000006	17	None	5.27		0	0	0	0	0	0				31	27.7	P	0.1552	D	0.1667	D	0.5986	U	None,None,0.809,0.809,0.809,None		0.9414	D	PP5_Very Strong,PM1_Strong,PM5_Strong,PP3_Strong,PM2_Supporting,BP6		Pathogenic		PASS
chrX:154031374 G⇒C	chrX	154031374	rs179363900	G	C	SNV	ENST00000453960.7:c.490C>G(p.(Pro164Ala))	Homozygous variant	MECP2			View	{Autism susceptibility;Rett syndrome;Encephalopathy;Intellectual developmental disorder	X-linked dominant;X-linked recessive;X-linked	coding,intronic,non-coding exon	coding	missense	X-Linked Recessive/X-Linked Dominant	Likely Pathogenic			None	8.19606E-06		0.046,0.044,None,None,None	['D', 'D', None, None, None]	A			0.8157000000000001	72	None	5.27		0	0	0	0	0	0				22	22.3	B	0.6266	D	0.6623	D			0.874,0.874,None,None,None		1.173	D	PP5_Very Strong,PM1_Strong,PM5_Strong,PP3_Strong		Pathogenic		PASS
chr12:102852868 G⇒C	chr12	102852868	rs62642944	G	C	SNV	ENST00000553106.6:c.789C>G(p.(Phe263Leu))	Heterozygous	PAH			View	Phenylketonuria;[Hyperphenylalaninemia	Autosomal recessive	coding,non-coding exon,5'flank	coding	missense	AR	Uncertain significance			None	8.2088E-06		0.006,0.005	['D', 'D']	D			0.9214	55	None	5.27		0	0	0	0	0	0				54	25.8	P	0.4478	D	0.4692	D	0.5186	U	0.929,0.929		1.051	D	PS1,PS3,PM1_Strong,PP3_Strong,PM5,PM2_Supporting,PP5		Pathogenic		PASS
chr19:11120382 G⇒A	chr19	11120382	rs28942083	G	A	SNV	NM_000527.5:c.2000G>A(p.(Cys667Tyr))	Heterozygous	LDLR			View	Hypercholesterolemia;LDL cholesterol level QTL2	Autosomal recessive;Autosomal dominant	intronic,coding,non-coding exon	coding	missense	AD/AR	Likely Pathogenic			None	1.11333E-05		0.0,0.0,0.0,0.0,0.0	['D', 'D', 'D', 'D', 'D']	D			0.6343000000000001	69	None	5.27		0	0	0	0	0	0				13	31	P	0.5873	D	0.6058	D	1.056	P	None,None,0.986,0.986,None		0.9823999999999999	D	PS3_Very Strong,PM5_Strong,PP3_Strong,PM1,PM2_Supporting,PP5		Pathogenic		PASS
chr19:11110714 G⇒A	chr19	11110714	rs544453230	G	A	SNV	NM_000527.5:c.1003G>A(p.(Gly335Ser))	Homozygous variant	LDLR			View	Hypercholesterolemia;LDL cholesterol level QTL2	Autosomal recessive;Autosomal dominant	coding,non-coding exon,intronic	coding	missense	AD/AR	Likely Pathogenic			None	1.43683E-05		0.087,0.127,0.092,0.043,0.132,0.057	['T', 'T', 'T', 'D', 'T', 'T']	D			0.47150000000000003	54	None	5.27		0	0	0	0	0	0				58	25.2	U	0.3872	D	0.4876	D	0.4534	U	None,None,0.843,0.843,0.843,None		0.9998	D	PP5_Very Strong,PM1_Strong,PM5_Strong,PP3_Strong,PM2_Supporting,BP6		Pathogenic		PASS
chr19:11110738 G⇒A	chr19	11110738	rs730882096	G	A	SNV	NM_000527.5:c.1027G>A(p.(Gly343Ser))	Heterozygous	LDLR			View	Hypercholesterolemia;LDL cholesterol level QTL2	Autosomal recessive;Autosomal dominant	coding,non-coding exon,intronic	coding	missense	AD/AR	Pathogenic			None	3.558E-05		0.012,0.007,0.013,0.013,0.014,0.013	['D', 'D', 'D', 'D', 'D', 'D']	D			0.43420000000000003	86	None	5.27		0	1	0	0	0	0				34	28.7	P	0.446	D	0.572	D	0.7702	P	None,None,0.929,0.929,0.929,None		1.069	D	PS3_Very Strong,PM5_Strong,PP3_Strong,PM1,PM2_Supporting,PP5		Pathogenic		PASS
chr19:11116928 G⇒A	chr19	11116928	rs137929307	G	A	SNV	NM_000527.5:c.1775G>A(p.(Gly592Glu))	Heterozygous	LDLR			View	Hypercholesterolemia;LDL cholesterol level QTL2	Autosomal recessive;Autosomal dominant	coding,intronic	coding	missense	AD/AR	Pathogenic			None	4.65168E-05		0.001,0.0,0.001,0.001,0.001,0.001	['D', 'D', 'D', 'D', 'D', 'D']	D			0.5478000000000001	56	None	5.27		0	2	0	0	0	0	COSV52945923			70	25.1	U	0.3643	D	0.5915	D	0.6561	U	None,None,0.938,0.938,0.938,None		1.045	D	PS3_Very Strong,PM5_Strong,PP3_Strong,PM1,PM2_Supporting,PP5		Pathogenic		PASS
chr19:11105599 C⇒G	chr19	11105599	rs121908035	C	G	SNV	NM_000527.5:c.693C>G(p.(Cys231Trp))	Homozygous variant	LDLR			View	Hypercholesterolemia;LDL cholesterol level QTL2	Autosomal recessive;Autosomal dominant	intronic,coding,splicing,splicing-ACMG,non-coding exon	coding,splicing,splicing-ACMG	missense	AD/AR	Likely Pathogenic			None	0.000101639		0.0,0.0,0.0,0.0	['D', 'D', 'D', 'D']	D			0.6229000000000001	13	None	5.27		0	2	0	0	0	0		0.001641	0.244	2	18.76	B	0.4874	D	0.4624	D	-0.2178	B	None,None,0.708,None		0.9366000000000001	D	PP5_Very Strong,PM1_Strong,PM5_Strong,PP3_Strong		Pathogenic		PASS
chr12:102855154 C⇒T	chr12	102855154	rs62516152	C	T	SNV	ENST00000553106.6:c.688G>A(p.(Val230Ile))	Heterozygous	PAH			View	Phenylketonuria;[Hyperphenylalaninemia	Autosomal recessive	coding,3'flank,non-coding exon	coding	missense	AR	Likely Pathogenic			None	0.000314703		0.238,0.233	['T', 'T']	D			0.5362	26	None	5.27		0	3	0	0	0	0				19	18.11	B	-0.05446	T	0.1244	D	-0.1745	B	0.512,0.512		1.062	D	PP5_Very Strong,PS3,PM1_Strong,PM5_Strong,PM2_Supporting,BP4		Pathogenic		PASS
chr12:102851701 C⇒A	chr12	102851701	rs5030853	C	A	SNV	ENST00000553106.6:c.898G>T(p.(Ala300Ser))	Heterozygous	PAH			View	Phenylketonuria;[Hyperphenylalaninemia	Autosomal recessive	coding,non-coding exon	coding	missense	AR	Pathogenic			None	0.000402963		0.0,0.0	['D', 'D']	D			0.7987000000000001	76	None	5.27		0	5	1	0	0	0				15	26.9	P	0.3379	D	0.5796	D	1.002	P	0.944,0.944		0.9554	D	PP5_Very Strong,PS3,PM1_Strong,PM5_Strong,PM2_Supporting,BP4		Pathogenic		PASS
chr13:20189473 C⇒T	chr13	20189473	rs72474224	C	T	SNV	NM_004004.6:c.109G>A(p.(Val37Ile))	Heterozygous	GJB2			View	Keratoderma;Keratitis-ichthyosis-deafness syndrome;Hystrix-like ichthyosis with deafness;Bart-Pumphrey syndrome;Vohwinkel syndrome;Deafness	Autosomal recessive;Digenic dominant;Autosomal dominant	coding	coding	missense	AD/AR	Pathogenic			None	0.00236898		0.717,0.717,None	['T', 'T', None]	A			0.463	25	None	5.27		2	19	0	0	0	0				131	21.7	B	-0.08269	T	0.1805	D	0.4498	U	0.656,0.656,None		0.5	D	PP5_Very Strong,PS1,PM1_Strong,PM5_Strong		Pathogenic		PASS
chr1:11157153 A⇒G	chr1	11157153	rs2100566800	A	G	SNV	NM_004958.4:c.4468T>C(p.(Trp1490Arg))	Heterozygous	MTOR			View	Focal cortical dysplasia;Smith-Kingsmore syndrome	Autosomal dominant	coding,splicing,splicing-ACMG,non-coding exon	coding,splicing,splicing-ACMG	missense	AD	Likely Pathogenic			None			0.0	['D']	D			0.8817000000000002	91	None	5.269		0	0	0	0	0	0		0.938	0.868	2	33	P	0.404	D	0.3426	D	0.8901	P	0.81		0.30310000000000004	D	PP5_Very Strong,PS1,PP3_Strong,PM1,PM2_Supporting		Pathogenic		PASS
chr1:11157173 C⇒T	chr1	11157173	rs786205165	C	T	SNV	NM_004958.4:c.4448G>A(p.(Cys1483Tyr))	Heterozygous	MTOR			View	Focal cortical dysplasia;Smith-Kingsmore syndrome	Autosomal dominant	coding,non-coding exon	coding	missense	AD	Pathogenic			None			0.0	['D']	D			0.8969000000000001	40	None	5.269		0	0	0	0	0	0	COSV63869516			22	26.3	P	0.3981	D	0.334	D	0.8922	P	0.951		0.269	D	PP5_Very Strong,PM5_Strong,PP3_Strong,PM1,PM2_Supporting		Pathogenic		PASS
chr1:11157174 A⇒G	chr1	11157174	rs1057519914	A	G	SNV	NM_004958.4:c.4447T>C(p.(Cys1483Arg))	Heterozygous	MTOR			View	Focal cortical dysplasia;Smith-Kingsmore syndrome	Autosomal dominant	coding,non-coding exon	coding	missense	AD	Pathogenic			None			0.001	['D']	D			0.8911000000000001	16	None	5.269		0	0	0	0	0	0	COSV63875155			23	28.4	P	0.4011	D	0.3383	D	0.8531	P	0.847		0.19940000000000005	D	PP5_Very Strong,PM5_Strong,PP3_Strong,PM1,PM2_Supporting		Pathogenic		PASS
chr1:171636000 G⇒C	chr1	171636000	rs74315332	G	C	SNV	NM_000261.2:c.1440C>G(p.(Asn480Lys))	Heterozygous	MYOC,MYOCOS			View	Glaucoma 1A	Autosomal dominant	coding,intronic,non-coding exon	coding	missense	AD	Likely Pathogenic			None			0.001	['D']	D			0.5284	19	None	5.269		0	0	0	0	0	0				710	23.7	U	0.1502	D	-0.02208	D	0.3366	U	0.784		0.7742	D	PP5_Very Strong,PS1,PP3_Strong,PM1,PM2_Supporting		Pathogenic		PASS
chr1:171636010 A⇒T	chr1	171636010	rs74315331	A	T	SNV	NM_000261.2:c.1430T>A(p.(Ile477Asn))	Heterozygous	MYOC,MYOCOS			View	Glaucoma 1A	Autosomal dominant	coding,intronic,non-coding exon	coding	missense	AD	Likely Pathogenic			None			0.001	['D']	N			0.36970000000000003	17	None	5.269		0	0	0	0	0	0				700	26.8	P	0.1932	D	0.0397	D	0.6404	U	0.534		0.3254000000000001	D	PP5_Very Strong,PM1_Strong,PP3_Strong,PM5,PM2_Supporting		Pathogenic		PASS
chr1:171636331 G⇒A	chr1	171636331	rs74315330	G	A	SNV	NM_000261.2:c.1109C>T(p.(Pro370Leu))	Homozygous variant	MYOC,MYOCOS			View	Glaucoma 1A	Autosomal dominant	coding,intronic,non-coding exon	coding	missense	AD	Pathogenic			None			0.012	['D']	A			0.7398000000000001	71	None	5.269		0	0	0	0	0	0	COSV50674332			379	24.8	U	0.4065	D	0.3461	D	0.5685	U	0.89		0.7308000000000001	D	PP5_Very Strong,PS3,PP3_Strong,PM1,PM2_Supporting		Pathogenic		PASS
chr1:171636473 C⇒T	chr1	171636473	rs1652924886	C	T	SNV	NM_000261.2:c.967G>A(p.(Glu323Lys))	Homozygous variant	MYOC,MYOCOS			View	Glaucoma 1A	Autosomal dominant	coding,intronic,non-coding exon	coding	missense	AD	Likely Pathogenic			None			0.021	['D']	D			0.5303	94	None	5.269		0	0	0	0	0	0				237	24	U	0.3839	D	0.3136	D	0.6228	U	0.759		0.6487000000000002	D	PP5_Very Strong,PS3,PP3_Strong,PM1,PM2_Supporting		Pathogenic		PASS
chr1:173904010 C⇒T	chr1	173904010	rs121909549	C	T	SNV	ENST00000367698.4:c.1274G>A(p.(Arg425His))	Heterozygous	SERPINC1,ZBTB37			View	Thrombophilia 7 due to antithrombin III deficiency	Autosomal recessive;Autosomal dominant	coding,3'flank	coding	missense	AD/AR	Pathogenic			None			None,0.285	[None, 'T']	D			0.4922	83	None	5.269		0	0	0	0	0	0				56	26.5	P	0.3328	D	0.2403	D	0.9252	P	None,0.806		0.6469000000000001	D	PP5_Very Strong,PM5_Strong,PP3_Strong,PM1,PM2_Supporting		Pathogenic		PASS
chr10:87864513 G⇒C	chr10	87864513	rs398123324	G	C	SNV	NM_000314.8:c.44G>C(p.(Arg15Thr))	Heterozygous	PTEN			View	Prostate cancer;{Meningioma};Macrocephaly/autism syndrome;Cowden syndrome 1;{Glioma susceptibility 2};Lhermitte-Duclos disease	Autosomal dominant	5'utr,coding,non-coding exon	coding	missense	AD/AR	Likely Pathogenic			None			0.0	['D']	D			0.8592000000000001	62	None	5.269		0	0	0	0	0	0	COSV100910708			36	25.6	P	0.5634	D	0.5715	D	0.5828	U	0.87		1.01	D	PP5_Very Strong,PM1_Strong,PM5_Strong,PP3_Moderate,PM2_Supporting		Pathogenic		PASS
chr10:87894025 A⇒G	chr10	87894025	rs886041877	A	G	SNV	NM_000314.8:c.80A>G(p.(Tyr27Cys))	Homozygous variant	PTEN			View	Prostate cancer;{Meningioma};Macrocephaly/autism syndrome;Cowden syndrome 1;{Glioma susceptibility 2};Lhermitte-Duclos disease	Autosomal dominant	5'utr,splicing,splicing-ACMG,coding,intronic,non-coding exon	coding,splicing,splicing-ACMG	missense	AD/AR	Likely Pathogenic			None			0.014	['D']	D			0.8846000000000002	35	None	5.269		0	0	3	0	0	0	COSV64294406	0.4792		1	26.2	P	0.5595	D	0.566	D	0.8852	P	0.991		1.08	D	PP5_Very Strong,PM5_Strong,PP3_Strong,PM1,PM2_Supporting		Pathogenic		PASS
chr10:87894058 C⇒T	chr10	87894058	rs1064796886	C	T	SNV	NM_000314.8:c.113C>T(p.(Pro38Leu))	Homozygous variant	PTEN			View	Prostate cancer;{Meningioma};Macrocephaly/autism syndrome;Cowden syndrome 1;{Glioma susceptibility 2};Lhermitte-Duclos disease	Autosomal dominant	5'utr,coding,intronic,non-coding exon	coding	missense	AD/AR	Pathogenic			None			0.016	['D']	D			0.8890000000000001	35	None	5.269		0	0	0	0	0	0	COSV64289920			34	28.6	P	0.55	D	0.5523	D	0.8784	P	0.923		1.023	D	PP5_Very Strong,PM1_Strong,PP3_Strong,PM5,PM2_Supporting		Pathogenic		PASS
chr10:87925557 T⇒C	chr10	87925557	rs121909226	T	C	SNV	NM_000314.8:c.209T>C(p.(Leu70Pro))	Homozygous variant	PTEN			View	Prostate cancer;{Meningioma};Macrocephaly/autism syndrome;Cowden syndrome 1;{Glioma susceptibility 2};Lhermitte-Duclos disease	Autosomal dominant	intronic,coding,splicing,splicing-ACMG,non-coding exon	coding,splicing,splicing-ACMG	missense	AD/AR	Likely Pathogenic			None			0.0	['D']	A			0.8947000000000002	27	None	5.269		0	0	0	0	0	0	COSV64310663	0.9701	0.918	1	33	P	0.5806	D	0.5962	D	0.9946	P	0.988		1.036	D	PP3_Very Strong,PP5_Very Strong,PM1,PM2_Supporting		Pathogenic		PASS
chr10:87933078 G⇒T	chr10	87933078	rs57374291	G	T	SNV	NM_000314.8:c.319G>T(p.(Asp107Tyr))	Heterozygous	PTEN			View	Prostate cancer;{Meningioma};Macrocephaly/autism syndrome;Cowden syndrome 1;{Glioma susceptibility 2};Lhermitte-Duclos disease	Autosomal dominant	5'utr,coding,non-coding exon	coding	missense	AD/AR	Pathogenic			None			0.001	['D']	D			0.8943000000000001	94	None	5.269		0	0	0	0	0	0	COSV64296475			66	29.3	P	0.4752	D	0.4448	D	0.9125	P	0.827		0.8628000000000001	D	PP5_Very Strong,PM1_Strong,PM5_Strong,PP3_Moderate,PM2_Supporting		Pathogenic		PASS
chr10:87933079 A⇒T	chr10	87933079	rs786204858	A	T	SNV	NM_000314.8:c.320A>T(p.(Asp107Val))	Homozygous variant	PTEN			View	Prostate cancer;{Meningioma};Macrocephaly/autism syndrome;Cowden syndrome 1;{Glioma susceptibility 2};Lhermitte-Duclos disease	Autosomal dominant	5'utr,coding,non-coding exon	coding	missense	AD/AR	Pathogenic			None			0.0	['D']	D			0.8695	97	None	5.269		0	0	0	0	0	0	COSV64294121			67	27.9	P	0.466	D	0.4316	D	0.7356	P	0.862		0.5911000000000001	D	PP5_Very Strong,PM1_Strong,PM5_Strong,PP3_Moderate,PM2_Supporting		Pathogenic		PASS
chr10:87933151 C⇒T	chr10	87933151	rs397514560	C	T	SNV	NM_000314.8:c.392C>T(p.(Thr131Ile))	Heterozygous	PTEN			View	Prostate cancer;{Meningioma};Macrocephaly/autism syndrome;Cowden syndrome 1;{Glioma susceptibility 2};Lhermitte-Duclos disease	Autosomal dominant	5'utr,coding,non-coding exon	coding	missense	AD/AR	Pathogenic			None			0.0	['D']	D			0.922	70	None	5.269		0	0	1	0	0	0	COSV64300549			101	25.5	U	0.5729	D	0.5852	D	0.869	P	0.965		1.018	D	PP5_Very Strong,PM1_Strong,PP3_Strong,PM5,PM2_Supporting		Pathogenic		PASS
chr10:87933236 G⇒T	chr10	87933236	rs1057519724	G	T	SNV	NM_000314.8:c.477G>T(p.(Arg159Ser))	Homozygous variant	PTEN			View	Prostate cancer;{Meningioma};Macrocephaly/autism syndrome;Cowden syndrome 1;{Glioma susceptibility 2};Lhermitte-Duclos disease	Autosomal dominant	5'utr,coding,non-coding exon	coding	missense	AD/AR	Likely Pathogenic			None			0.0	['D']	D			0.8917000000000002	88	None	5.269		0	0	4	0	0	0	COSV64288957			16	32	P	0.5939	D	0.6153	D	0.9919	P	0.98		0.9209	D	PP5_Very Strong,PM5_Strong,PP3_Strong,PM1,PM2_Supporting		Pathogenic		PASS
chr10:87960922 C⇒G	chr10	87960922	rs398123329	C	G	SNV	NM_000314.8:c.830C>G(p.(Thr277Arg))	Homozygous variant	PTEN			View	Prostate cancer;{Meningioma};Macrocephaly/autism syndrome;Cowden syndrome 1;{Glioma susceptibility 2};Lhermitte-Duclos disease	Autosomal dominant	coding,non-coding exon	coding	missense	AD/AR	Likely Pathogenic			None			0.0,None	['D', None]	D			0.8500000000000001	44	None	5.269		0	0	0	0	0	0	COSV64300125			29	25.8	P	0.5633	D	0.5713	D	0.8183	P	0.975,None		1.097	D	PP5_Very Strong,PM5_Strong,PP3_Strong,PM1,PM2_Supporting		Pathogenic		PASS
chr10:87960922 C⇒T	chr10	87960922	rs398123329	C	T	SNV	NM_000314.8:c.830C>T(p.(Thr277Ile))	Heterozygous	PTEN			View	Prostate cancer;{Meningioma};Macrocephaly/autism syndrome;Cowden syndrome 1;{Glioma susceptibility 2};Lhermitte-Duclos disease	Autosomal dominant	coding,non-coding exon	coding	missense	AD/AR	Pathogenic			None			0.0,None	['D', None]	D			0.8702000000000001	33	None	5.269		0	0	0	0	0	0	COSV64291992			29	23.9	U	0.5415	D	0.5401	D	0.5736	U	0.988,None		1.074	D	PP5_Very Strong,PM5_Strong,PP3_Strong,PM1,PM2_Supporting		Pathogenic		PASS
chr12:102840426 A⇒G	chr12	102840426	rs199475607	A	G	SNV	ENST00000553106.6:c.1289T>C(p.(Leu430Pro))	Heterozygous	PAH			View	Phenylketonuria;[Hyperphenylalaninemia	Autosomal recessive	coding,3'flank,non-coding exon	coding	missense	AR	Likely Pathogenic			None			0.0,0.001	['D', 'D']	D			0.7166000000000001	37	None	5.269		0	0	0	0	0	0				27	29.9	P	0.5635	D	0.5717	D	0.827	P	0.976,0.976		1.018	D	PP5_Very Strong,PS3,PP3_Strong,PM1,PM2_Supporting		Pathogenic		PASS
chr12:102840453 A⇒C	chr12	102840453	rs199475696	A	C	SNV	ENST00000553106.6:c.1262T>G(p.(Ile421Ser))	Heterozygous	PAH			View	Phenylketonuria;[Hyperphenylalaninemia	Autosomal recessive	coding,3'flank,non-coding exon	coding	missense	AR	Likely Pathogenic			None			0.0,0.0	['D', 'D']	D			0.37300000000000005	25	None	5.269		0	0	0	0	0	0				54	29.8	P	0.5751	D	0.5883	D	0.9026	P	0.969,0.969		0.9786	D	PP5_Very Strong,PM1_Strong,PP3_Strong,PM5,PM2_Supporting		Pathogenic		PASS
chr12:102840495 G⇒A	chr12	102840495	rs62644473	G	A	SNV	ENST00000553106.6:c.1220C>T(p.(Pro407Leu))	Homozygous variant	PAH			View	Phenylketonuria;[Hyperphenylalaninemia	Autosomal recessive	coding,3'flank,non-coding exon	coding	missense	AR	Likely Pathogenic			None			0.065,0.053	['T', 'T']	A			0.6805000000000001	57	None	5.269		0	0	0	0	0	0				21	29.2	P	0.543	D	0.5422	D	0.9192	P	0.951,0.951		1.064	D	PP5_Very Strong,PM1_Strong,PP3_Strong,PM5,PM2_Supporting		Pathogenic		PASS
chr12:102843686 A⇒C	chr12	102843686	rs62517194	A	C	SNV	ENST00000553106.6:c.1159T>G(p.(Tyr387Asp))	Homozygous variant	PAH			View	Phenylketonuria;[Hyperphenylalaninemia	Autosomal recessive	coding,non-coding exon	coding	missense	AR	Likely Pathogenic			None			0.0,0.0	['D', 'D']	D			0.6596000000000002	33	None	5.269		0	0	0	0	0	0				41	25.7	P	0.5737	D	0.5863	D	0.7692	P	0.977,0.977		0.983	D	PP5_Very Strong,PM1_Strong,PP3_Strong,PM5,PM2_Supporting		Pathogenic		PASS
chr12:102843699 G⇒C	chr12	102843699	rs1874691554	G	C	SNV	ENST00000553106.6:c.1146C>G(p.(Phe382Leu))	Heterozygous	PAH			View	Phenylketonuria;[Hyperphenylalaninemia	Autosomal recessive	coding,non-coding exon	coding	missense	AR	Likely Pathogenic			None			0.002,0.002	['D', 'D']	D			0.5525	17	None	5.269		0	0	0	0	0	0				54	21.9	B	0.4708	D	0.4384	D	0.2169	U	0.776,0.776		1.131	D	PP5_Very Strong,PS1,PP3_Strong,PM1,PM2_Supporting		Pathogenic		PASS
chr12:102843701 A⇒G	chr12	102843701	rs1555203681	A	G	SNV	ENST00000553106.6:c.1144T>C(p.(Phe382Leu))	Homozygous variant	PAH			View	Phenylketonuria;[Hyperphenylalaninemia	Autosomal recessive	coding,non-coding exon	coding	missense	AR	Pathogenic			None			0.002,0.002	['D', 'D']	D			0.5525	50	None	5.269		0	0	0	0	0	0				56	23.7	U	0.5093	D	0.4938	D	0.3013	U	0.89,0.89		1.117	D	PP5_Very Strong,PS1,PP3_Strong,PM1,PM2_Supporting		Pathogenic		PASS
chr12:102843730 G⇒C	chr12	102843730	rs2136635740	G	C	SNV	ENST00000553106.6:c.1115C>G(p.(Thr372Arg))	Heterozygous	PAH			View	Phenylketonuria;[Hyperphenylalaninemia	Autosomal recessive	coding,non-coding exon	coding	missense	AR	Likely Pathogenic			None			0.0,0.0	['D', 'D']	D			0.44460000000000005	67	None	5.269		0	0	0	0	0	0				50	23.8	U	0.5434	D	0.5428	D	0.5886	U	0.922,0.922		1.041	D	PP5_Very Strong,PM1_Strong,PP3_Strong,PM5,PM2_Supporting		Pathogenic		PASS
chr12:102843739 delAG…GA (15)	chr12	102843739	rs62516097	AGCTCCAGGGGGAGA		Deletion (15)	ENST00000553106.6:c.1092_1106del(p.(Leu365_Leu369del))	Homozygous variant	PAH			View	Phenylketonuria;[Hyperphenylalaninemia	Autosomal recessive	coding,non-coding exon	coding	in frame	AR	Likely Pathogenic			None									14	None	5.269		0	0	0	0	0	0				27													PM1_Very Strong,PP5_Very Strong,PM4,PM2_Supporting		Pathogenic		PASS
chr12:102843751 delAGA	chr12	102843751	rs62516096	AGA		Deletion (3)	ENST00000553106.6:c.1092_1094del(p.(Leu365del))	Homozygous variant	PAH			View	Phenylketonuria;[Hyperphenylalaninemia	Autosomal recessive	coding,non-coding exon	coding	in frame	AR	Likely Pathogenic			None									28	None	5.269		0	0	0	0	0	0				27													PM1_Very Strong,PP5_Very Strong,PM4,PM2_Supporting		Pathogenic		PASS
chr12:102843761 G⇒A	chr12	102843761	rs62507329	G	A	SNV	ENST00000553106.6:c.1084C>T(p.(Pro362Ser))	Homozygous variant	PAH			View	Phenylketonuria;[Hyperphenylalaninemia	Autosomal recessive	coding,non-coding exon	coding	missense	AR	Likely Pathogenic			None			0.024,0.02	['D', 'D']	D			0.4512	40	None	5.269		0	0	0	0	0	0				19	25.1	U	0.3712	D	0.2954	D	0.6279	U	0.796,0.796		1.04	D	PP5_Very Strong,PM5_Strong,PP3_Strong,PM1,PM2_Supporting		Pathogenic		PASS
chr12:102844371 C⇒G	chr12	102844371	rs62508679	C	G	SNV	ENST00000553106.6:c.1030G>C(p.(Gly344Arg))	Homozygous variant	PAH			View	Phenylketonuria;[Hyperphenylalaninemia	Autosomal recessive	coding,non-coding exon	coding	missense	AR	Uncertain significance			None			0.0,0.0	['D', 'D']	D			0.8765000000000001	13	None	5.269		0	0	0	0	0	0				36	27.3	P	0.5799	D	0.5952	D	1.092	P	0.982,0.982		0.9634	D	PS3,PM1_Strong,PM5_Strong,PP3_Strong,PP5_Moderate,PM2_Supporting		Pathogenic		PASS
chr12:102846944 C⇒T	chr12	102846944	rs2136639683	C	T	SNV	ENST00000553106.6:c.920G>A(p.(Gly307Asp))	Homozygous variant	PAH			View	Phenylketonuria;[Hyperphenylalaninemia	Autosomal recessive	coding,splicing,non-coding exon,intronic	coding,splicing	missense	AR	Likely Pathogenic			None			0.0,0.0	['D', 'D']	D			0.8735	92	None	5.269		0	0	0	0	0	0				8	26.1	P	0.5728	D	0.585	D	0.7196	P	0.983,0.983		0.9055	D	PP5_Very Strong,PM1_Strong,PP3_Strong,PM5,PM2_Supporting		Pathogenic		PASS
chr12:102851692 A⇒C	chr12	102851692	rs199475608	A	C	SNV	ENST00000553106.6:c.907T>G(p.(Ser303Ala))	Homozygous variant	PAH			View	Phenylketonuria;[Hyperphenylalaninemia	Autosomal recessive	coding,splicing,non-coding exon	coding,splicing	missense	AR	Likely Pathogenic			None			0.002,0.002	['D', 'D']	D			0.8133	43	None	5.269		0	0	0	0	0	0				6	27.5	P	0.5509	D	0.5536	D	0.7749	P	0.954,0.954		0.9711	D	PP5_Very Strong,PM1_Strong,PP3_Strong,PM5,PM2_Supporting		Pathogenic		PASS
chr12:102852861 T⇒G	chr12	102852861	rs62508752	T	G	SNV	ENST00000553106.6:c.796A>C(p.(Thr266Pro))	Heterozygous	PAH			View	Phenylketonuria;[Hyperphenylalaninemia	Autosomal recessive	coding,non-coding exon,5'flank	coding	missense	AR	Likely Pathogenic			None			0.0,0.0	['D', 'D']	D			0.8331000000000001	91	None	5.269		0	0	0	0	0	0				47	29.2	P	0.5807	D	0.5964	D	1.026	P	0.98,0.98		0.9324	D	PP5_Very Strong,PM1_Strong,PP3_Strong,PM5,PM2_Supporting		Pathogenic		PASS
chr12:102852863 C⇒T	chr12	102852863	rs62507335	C	T	SNV	ENST00000553106.6:c.794G>A(p.(Cys265Tyr))	Heterozygous	PAH			View	Phenylketonuria;[Hyperphenylalaninemia	Autosomal recessive	coding,non-coding exon,5'flank	coding	missense	AR	Likely Pathogenic			None			0.0,0.001	['D', 'D']	D			0.8295	100	None	5.269		0	0	0	0	0	0				49	26.6	P	0.4649	D	0.4301	D	0.7943	P	0.913,0.913		1.046	D	PP5_Very Strong,PM1_Strong,PP3_Strong,PM5,PM2_Supporting		Pathogenic		PASS
chr12:102852911 A⇒T	chr12	102852911	rs62507338	A	T	SNV	ENST00000553106.6:c.746T>A(p.(Leu249His))	Heterozygous	PAH			View	Phenylketonuria;[Hyperphenylalaninemia	Autosomal recessive	coding,non-coding exon,5'flank	coding	missense	AR	Likely Pathogenic			None			0.0,0.0	['D', 'D']	D			0.8703000000000001	79	None	5.269		0	0	0	0	0	0				40	28.7	P	0.5824	D	0.5989	D	1.06	P	0.977,0.977		0.9457000000000001	D	PP5_Very Strong,PM1_Strong,PP3_Strong,PM5,PM2_Supporting		Pathogenic		PASS
chr12:102852927 G⇒A	chr12	102852927	rs2136646392	G	A	SNV	ENST00000553106.6:c.730C>T(p.(Pro244Ser))	Homozygous variant	PAH			View	Phenylketonuria;[Hyperphenylalaninemia	Autosomal recessive	coding,non-coding exon,5'flank	coding	missense	AR	Likely Pathogenic			None			0.0,0.0	['D', 'D']	D			0.8804000000000001	25	None	5.269		0	0	0	0	0	0				24	27.5	P	0.5823	D	0.5987	D	1.074	P	0.964,0.964		0.9598000000000001	D	PP5_Very Strong,PM1_Strong,PP3_Strong,PM5,PM2_Supporting		Pathogenic		PASS
chr12:102852929 C⇒A	chr12	102852929	rs62508588	C	A	SNV	ENST00000553106.6:c.728G>T(p.(Arg243Leu))	Homozygous variant	PAH			View	Phenylketonuria;[Hyperphenylalaninemia	Autosomal recessive	coding,non-coding exon,5'flank	coding	missense	AR	Likely Pathogenic			None			0.001,0.0	['D', 'D']	D			0.8165	26	None	5.269		0	0	0	0	0	0				22	28.4	P	0.5774	D	0.5916	D	0.9877	P	0.966,0.966		0.9904999999999999	D	PP5_Very Strong,PM1_Strong,PP3_Strong,PM5,PM2_Supporting		Pathogenic		PASS
chr12:102852945 T⇒C	chr12	102852945	rs199475577	T	C	SNV	ENST00000553106.6:c.712A>G(p.(Thr238Ala))	Homozygous variant	PAH			View	Phenylketonuria;[Hyperphenylalaninemia	Autosomal recessive	coding,splicing,non-coding exon,5'flank	coding,splicing	missense	AR	Likely Pathogenic			None			0.009,0.008	['D', 'D']	D			0.7042	64	None	5.269		0	0	0	0	0	0				6	26.6	P	0.5177	D	0.5059	D	0.9239	P	0.949,0.949		0.9162	D	PP5_Very Strong,PM1_Strong,PP3_Strong,PM5,PM2_Supporting		Pathogenic		PASS
chr12:102855145 A⇒T	chr12	102855145	rs1565848061	A	T	SNV	ENST00000553106.6:c.697T>A(p.(Phe233Ile))	Homozygous variant	PAH			View	Phenylketonuria;[Hyperphenylalaninemia	Autosomal recessive	coding,splicing,3'flank,non-coding exon	coding,splicing	missense	AR	Pathogenic			None			0.0,0.0	['D', 'D']	D			0.7968000000000001	16	None	5.269		0	0	0	0	0	0				10	25.8	P	0.3709	D	0.2949	D	0.7445	P	0.92,0.92		0.9887	D	PP5_Very Strong,PM5_Strong,PP3_Strong,PM1,PM2_Supporting		Pathogenic		PASS
chr12:102855162 A⇒T	chr12	102855162	rs2136649239	A	T	SNV	ENST00000553106.6:c.680T>A(p.(Leu227Gln))	Homozygous variant	PAH			View	Phenylketonuria;[Hyperphenylalaninemia	Autosomal recessive	coding,3'flank,non-coding exon	coding	missense	AR	Likely Pathogenic			None			0.005,0.02	['D', 'D']	D			0.7445	40	None	5.269		0	0	0	0	0	0				27	28.4	P	0.5629	D	0.5708	D	0.9424	P	0.971,0.971		0.9545	D	PP5_Very Strong,PM1_Strong,PP3_Strong,PM5,PM2_Supporting		Pathogenic		PASS
chr12:102855163 G⇒C	chr12	102855163	rs2136649242	G	C	SNV	ENST00000553106.6:c.679C>G(p.(Leu227Val))	Heterozygous	PAH			View	Phenylketonuria;[Hyperphenylalaninemia	Autosomal recessive	coding,3'flank,non-coding exon	coding	missense	AR	Likely Pathogenic			None			0.001,0.008	['D', 'D']	D			0.7002	14	None	5.269		0	0	0	0	0	0				28	24.6	U	0.4415	D	0.3964	D	0.7504	P	0.899,0.899		0.9861	D	PP5_Very Strong,PM1_Strong,PP3_Strong,PM5,PM2_Supporting		Pathogenic		PASS
chr12:102855233 G⇒C	chr12	102855233	rs1801147	G	C	SNV	ENST00000553106.6:c.609C>G(p.(Cys203Trp))	Homozygous variant	PAH			View	Phenylketonuria;[Hyperphenylalaninemia	Autosomal recessive	coding,3'flank,non-coding exon	coding	missense	AR	Likely Pathogenic			None			0.0,0.0	['D', 'D']	D			0.7351000000000001	20	None	5.269		0	0	0	0	0	0				98	28.7	P	0.553	D	0.5566	D	0.9646	P	0.91,0.91		0.9500000000000001	D	PP5_Very Strong,PM1_Strong,PP3_Strong,PM5,PM2_Supporting		Pathogenic		PASS
chr12:102855237 G⇒A	chr12	102855237	rs2136649533	G	A	SNV	ENST00000553106.6:c.605C>T(p.(Ala202Val))	Heterozygous	PAH			View	Phenylketonuria;[Hyperphenylalaninemia	Autosomal recessive	coding,3'flank,non-coding exon	coding	missense	AR	Likely Pathogenic			None			0.0,0.0	['D', 'D']	D			0.6834000000000001	12	None	5.269		0	0	0	0	0	0				96	29	P	0.5795	D	0.5946	D	1.074	P	0.965,0.965		0.9591000000000001	D	PP5_Very Strong,PM1_Strong,PP3_Strong,PM5,PM2_Supporting		Pathogenic		PASS
chr12:102855281 C⇒G	chr12	102855281	rs62507336	C	G	SNV	ENST00000553106.6:c.561G>C(p.(Trp187Cys))	Homozygous variant	PAH			View	Phenylketonuria;[Hyperphenylalaninemia	Autosomal recessive	coding,non-coding exon	coding	missense	AR	Likely Pathogenic			None			0.0,0.0	['D', 'D']	D			0.6995000000000001	42	None	5.269		0	0	0	0	0	0				52	28.3	P	0.5754	D	0.5887	D	0.9044	P	0.94,0.94		0.9213	D	PP5_Very Strong,PM1_Strong,PP3_Strong,PM5,PM2_Supporting		Pathogenic		PASS
chr12:102855297 delTCC	chr12	102855297	rs1875372846	TCC		Deletion (3)	ENST00000553106.6:c.543_545del(p.(Glu183del))	Homozygous variant	PAH			View	Phenylketonuria;[Hyperphenylalaninemia	Autosomal recessive	coding,non-coding exon	coding	in frame	AR	Likely Pathogenic			None									38	None	5.269		0	0	0	0	0	0				34													PM1_Very Strong,PP5_Very Strong,PM4,PM2_Supporting		Pathogenic		PASS
chr12:102855319 G⇒A	chr12	102855319	rs199475604	G	A	SNV	ENST00000553106.6:c.523C>T(p.(Pro175Ser))	Homozygous variant	PAH			View	Phenylketonuria;[Hyperphenylalaninemia	Autosomal recessive	coding,non-coding exon	coding	missense	AR	Likely Pathogenic			None			0.001,0.0	['D', 'D']	D			0.5948000000000001	41	None	5.269		0	0	0	0	0	0				14	27.8	P	0.4057	D	0.345	D	1.082	P	0.851,0.851		0.9545	D	PP5_Very Strong,PM1_Strong,PP3_Strong,PM5,PM2_Supporting		Pathogenic		PASS
chr12:102894879 A⇒G	chr12	102894879	rs63048261	A	G	SNV	ENST00000553106.6:c.208T>C(p.(Ser70Pro))	Heterozygous	PAH			View	Phenylketonuria;[Hyperphenylalaninemia	Autosomal recessive	coding,non-coding exon	coding	missense	AR	Likely Pathogenic			None			0.032,0.022,0.003,0.005	['D', 'D', 'D', 'D']	D			0.5385	51	None	5.269		0	0	0	0	0	0				40	28.5	P	0.5628	D	0.5707	D	0.9808	P	0.968,0.968,0.968,0.968		1.052	D	PP5_Very Strong,PM1_Strong,PP3_Strong,PM5,PM2_Supporting		Pathogenic		PASS
chr12:102912794 delAAA	chr12	102912794	rs199475631	AAA		Deletion (3)	ENST00000553106.6:c.163_165del(p.(Phe55del))	Homozygous variant	PAH			View	Phenylketonuria;[Hyperphenylalaninemia	Autosomal recessive	coding,splicing,non-coding exon	coding,splicing	in frame	AR	Likely Pathogenic			None									24	None	5.269		0	0	0	0	0	0				4													PM1_Very Strong,PP5_Very Strong,PM4,PM2_Supporting		Pathogenic		PASS
chr12:112450364 T⇒G	chr12	112450364	rs121918460	T	G	SNV	NM_002834.5:c.184T>G(p.(Tyr62Asp))	Heterozygous	PTPN11			View	LEOPARD syndrome 1;Leukemia;Noonan syndrome 1;Metachondromatosis	Autosomal dominant	coding,non-coding exon	coding	missense	AD	Pathogenic			None			0.006,0.011,None,None	['D', 'D', None, None]	A			0.9238000000000001	82	None	5.269		0	0	0	0	0	0	COSV61011774			44	26.9	P	0.4453	D	0.4019	D	0.7994	P	0.9,0.9,None,None		0.7548000000000001	D	PP5_Very Strong,PM1_Strong,PP3_Strong,PM5,PM2_Supporting		Pathogenic		PASS
chr12:112450385 G⇒C	chr12	112450385	rs397507511	G	C	SNV	NM_002834.5:c.205G>C(p.(Glu69Gln))	Homozygous variant	PTPN11			View	LEOPARD syndrome 1;Leukemia;Noonan syndrome 1;Metachondromatosis	Autosomal dominant	coding,non-coding exon	coding	missense	AD	Pathogenic			None			0.002,0.002,None,None	['D', 'D', None, None]	D			0.8671000000000001	35	None	5.269		0	0	0	0	0	0	COSV61009351			65	27.2	P	0.373	D	0.298	D	0.7237	P	0.726,0.726,None,None		0.5385	D	PP5_Very Strong,PM1_Strong,PM5_Strong,PP3_Moderate,PM2_Supporting		Pathogenic		PASS
chr12:120978802 C⇒T	chr12	120978802	rs1275805852	C	T	SNV	NM_000545.8:c.34C>T(p.(Leu12Phe))	Heterozygous	HNF1A,HNF1A-AS1			View	MODY;Renal cell carcinoma;Diabetes mellitus;{Diabetes mellitus;Hepatic adenoma	Autosomal recessive;Autosomal dominant	coding,non-coding exon,intronic	coding	missense	AD/AR	Likely Pathogenic			None			0.0,None,None,None,0.0,0.0	['D', None, None, None, 'D', 'D']	D			0.7428000000000001	48	None	5.269		0	0	0	0	0	0				39	25.1	U	0.551	D	0.5537	D	0.5697	U	0.925,None,None,None,0.925,0.925		1.069	D	PP5_Very Strong,PM5_Strong,PP3_Strong,PM1,PM2_Supporting		Pathogenic		PASS
chr12:120978803 T⇒G	chr12	120978803	rs2135819422	T	G	SNV	NM_000545.8:c.35T>G(p.(Leu12Arg))	Homozygous variant	HNF1A,HNF1A-AS1			View	MODY;Renal cell carcinoma;Diabetes mellitus;{Diabetes mellitus;Hepatic adenoma	Autosomal recessive;Autosomal dominant	coding,non-coding exon,intronic	coding	missense	AD/AR	Likely Pathogenic			None			0.0,None,None,None,0.0,0.0	['D', None, None, None, 'D', 'D']	D			0.7981	40	None	5.269		0	0	0	0	0	0				38	27.2	P	0.5654	D	0.5744	D	0.6035	U	0.941,None,None,None,0.941,0.941		1.079	D	PP5_Very Strong,PM5_Strong,PP3_Strong,PM1,PM2_Supporting		Pathogenic		PASS
chr12:120978827 G⇒A	chr12	120978827	rs1566092362	G	A	SNV	NM_000545.8:c.59G>A(p.(Gly20Glu))	Homozygous variant	HNF1A,HNF1A-AS1			View	MODY;Renal cell carcinoma;Diabetes mellitus;{Diabetes mellitus;Hepatic adenoma	Autosomal recessive;Autosomal dominant	coding,non-coding exon,intronic	coding	missense	AD/AR	Likely Pathogenic			None			0.0,None,None,None,0.0,0.0	['D', None, None, None, 'D', 'D']	D			0.783	53	None	5.269		0	0	0	0	0	0				14	26.3	P	0.5898	D	0.6094	D	0.7056	P	0.952,None,None,None,0.952,0.952		1.048	D	PP5_Very Strong,PM5_Strong,PP3_Strong,PM1,PM2_Supporting		Pathogenic		PASS
chr12:120978827 G⇒C	chr12	120978827	rs1566092362	G	C	SNV	NM_000545.8:c.59G>C(p.(Gly20Ala))	Homozygous variant	HNF1A,HNF1A-AS1			View	MODY;Renal cell carcinoma;Diabetes mellitus;{Diabetes mellitus;Hepatic adenoma	Autosomal recessive;Autosomal dominant	coding,non-coding exon,intronic	coding	missense	AD/AR	Likely Pathogenic			None			0.0,None,None,None,0.0,0.0	['D', None, None, None, 'D', 'D']	D			0.7295	34	None	5.269		0	0	0	0	0	0				14	25.7	P	0.5891	D	0.6085	D	0.705	P	0.953,None,None,None,0.953,0.953		1.048	D	PP5_Very Strong,PM5_Strong,PP3_Strong,PM1,PM2_Supporting		Pathogenic		PASS
chr12:120988883 delACA	chr12	120988883	rs2135832562	ACA		Deletion (3)	NM_000545.8:c.380_382del(p.(Asn127del))	Homozygous variant	HNF1A			View	MODY;Renal cell carcinoma;Diabetes mellitus;{Diabetes mellitus;Hepatic adenoma	Autosomal recessive;Autosomal dominant	coding,non-coding exon,intronic	coding	in frame	AD/AR	Likely Pathogenic			None									38	None	5.269		0	0	0	0	0	0				54													PM1_Very Strong,PP5_Very Strong,PP3_Moderate,PM2_Supporting		Pathogenic		PASS
chr12:120988898 G⇒T	chr12	120988898	rs753998395	G	T	SNV	NM_000545.8:c.392G>T(p.(Arg131Leu))	Homozygous variant	HNF1A			View	MODY;Renal cell carcinoma;Diabetes mellitus;{Diabetes mellitus;Hepatic adenoma	Autosomal recessive;Autosomal dominant	coding,intronic,non-coding exon	coding	missense	AD/AR	Likely Pathogenic			None			0.001,None,None,None,0.001,0.001	['D', None, None, None, 'D', 'D']	D			0.8549000000000001	59	None	5.269		0	0	0	0	0	0	COSV57460960			66	29.9	P	0.5319	D	0.5262	D	0.8524	P	0.994,None,None,0.994,0.994,0.994		1.071	D	PP5_Very Strong,PM5_Strong,PP3_Strong,PM1,PM2_Supporting		Pathogenic		PASS
chr12:120988933 C⇒T	chr12	120988933	rs2135832685	C	T	SNV	NM_000545.8:c.427C>T(p.(His143Tyr))	Heterozygous	HNF1A			View	MODY;Renal cell carcinoma;Diabetes mellitus;{Diabetes mellitus;Hepatic adenoma	Autosomal recessive;Autosomal dominant	coding,intronic,non-coding exon	coding	missense	AD/AR	Pathogenic			None			0.108,None,None,None,0.103,0.106	['T', None, None, None, 'T', 'T']	D			0.9028	18	None	5.269		0	0	0	0	0	0				100	23.9	U	0.4967	D	0.4757	D	0.7229	P	0.964,None,None,0.964,0.964,0.964		1.114	D	PP5_Very Strong,PM5_Strong,PP3_Strong,PM1,PM2_Supporting		Pathogenic		PASS
chr12:120988935 C⇒G	chr12	120988935	rs2135832689	C	G	SNV	NM_000545.8:c.429C>G(p.(His143Gln))	Heterozygous	HNF1A			View	MODY;Renal cell carcinoma;Diabetes mellitus;{Diabetes mellitus;Hepatic adenoma	Autosomal recessive;Autosomal dominant	coding,intronic,non-coding exon	coding	missense	AD/AR	Likely Pathogenic			None			0.002,None,None,None,0.002,0.002	['D', None, None, None, 'D', 'D']	D			0.8894000000000001	66	None	5.269		0	0	0	0	0	0				98	24.5	U	0.4856	D	0.4598	D	0.4573	U	0.948,None,None,0.948,0.948,0.948		1.096	D	PP5_Very Strong,PM5_Strong,PP3_Strong,PM1,PM2_Supporting		Pathogenic		PASS
chr12:120988981 C⇒G	chr12	120988981	rs765432081	C	G	SNV	NM_000545.8:c.475C>G(p.(Arg159Gly))	Heterozygous	HNF1A			View	MODY;Renal cell carcinoma;Diabetes mellitus;{Diabetes mellitus;Hepatic adenoma	Autosomal recessive;Autosomal dominant	coding,intronic,non-coding exon	coding	missense	AD/AR	Likely Pathogenic			None			0.001,None,None,None,0.001,0.001	['D', None, None, None, 'D', 'D']	D			0.8958000000000002	11	None	5.269		0	0	0	0	0	0				52	24.6	U	0.471	D	0.4388	D	0.2786	U	0.905,None,None,0.905,0.905,0.905		1.101	D	PP5_Very Strong,PM5_Strong,PP3_Strong,PM1,PM2_Supporting		Pathogenic		PASS
chr12:120993600 C⇒A	chr12	120993600	rs1180119907	C	A	SNV	NM_000545.8:c.607C>A(p.(Arg203Ser))	Heterozygous	HNF1A			View	MODY;Renal cell carcinoma;Diabetes mellitus;{Diabetes mellitus;Hepatic adenoma	Autosomal recessive;Autosomal dominant	coding,non-coding exon,intronic	coding	missense	AD/AR	Pathogenic			None			0.001,None,None,0.001,0.001	['D', None, None, 'D', 'D']	D			0.9188000000000001	43	None	5.269		0	0	0	0	0	0				81	24.6	U	0.502	D	0.4833	D	0.1297	B	0.876,None,0.876,0.876,0.876		1.081	D	PP5_Very Strong,PM5_Strong,PP3_Strong,PM1,PM2_Supporting		Pathogenic		PASS
chr12:120993678 C⇒G	chr12	120993678	rs769086289	C	G	SNV	NM_000545.8:c.685C>G(p.(Arg229Gly))	Heterozygous	HNF1A			View	MODY;Renal cell carcinoma;Diabetes mellitus;{Diabetes mellitus;Hepatic adenoma	Autosomal recessive;Autosomal dominant	coding,non-coding exon,intronic	coding	missense	AD/AR	Likely Pathogenic			None			0.001,None,0.001,0.001	['D', None, 'D', 'D']	D			0.8430000000000001	90	None	5.269		0	0	0	0	0	0	COSV57460583			29	23.2	B	0.497	D	0.4761	D	0.1806	B	0.903,None,0.903,0.903		1.034	D	PP5_Very Strong,PM5_Strong,PP3_Strong,PM1,PM2_Supporting		Pathogenic		PASS
chr12:120993679 G⇒C	chr12	120993679	rs1057520779	G	C	SNV	NM_000545.8:c.686G>C(p.(Arg229Pro))	Heterozygous	HNF1A			View	MODY;Renal cell carcinoma;Diabetes mellitus;{Diabetes mellitus;Hepatic adenoma	Autosomal recessive;Autosomal dominant	coding,non-coding exon,intronic	coding	missense	AD/AR	Pathogenic			None			0.001,None,0.001,0.001	['D', None, 'D', 'D']	D			0.8607000000000001	12	None	5.269		0	0	0	0	0	0				28	26.8	P	0.5612	D	0.5684	D	0.7753	P	0.973,None,0.973,0.973		1.093	D	PP5_Very Strong,PM5_Strong,PP3_Strong,PM1,PM2_Supporting		Pathogenic		PASS
chr12:120994229 C⇒A	chr12	120994229		C	A	SNV	NM_000545.8:c.779C>A(p.(Thr260Lys))	Heterozygous	HNF1A			View	MODY;Renal cell carcinoma;Diabetes mellitus;{Diabetes mellitus;Hepatic adenoma	Autosomal recessive;Autosomal dominant	coding,non-coding exon,intronic	coding	missense	AD/AR	Likely Pathogenic			None			0.001,None,0.001,0.001	['D', None, 'D', 'D']	D			0.9043	77	None	5.269		0	0	0	0	0	0				29	25.5	U	0.4914	D	0.4681	D	0.707	P	0.925,None,0.925,0.925		1.066	D	PP5_Very Strong,PM5_Strong,PP3_Strong,PM1,PM2_Supporting		Pathogenic		PASS
chr12:120994229 C⇒G	chr12	120994229	rs886039544	C	G	SNV	NM_000545.8:c.779C>G(p.(Thr260Arg))	Heterozygous	HNF1A			View	MODY;Renal cell carcinoma;Diabetes mellitus;{Diabetes mellitus;Hepatic adenoma	Autosomal recessive;Autosomal dominant	coding,non-coding exon,intronic	coding	missense	AD/AR	Likely Pathogenic			None			0.025,None,0.023,0.024	['D', None, 'D', 'D']	D			0.8979000000000001	12	None	5.269		0	0	0	0	0	0				29	25.7	P	0.4848	D	0.4586	D	0.6751	U	0.943,None,0.943,0.943		1.066	D	PP5_Very Strong,PM5_Strong,PP3_Strong,PM1,PM2_Supporting		Pathogenic		PASS
chr12:120994238 G⇒A	chr12	120994238	rs1057520504	G	A	SNV	NM_000545.8:c.788G>A(p.(Arg263His))	Heterozygous	HNF1A			View	MODY;Renal cell carcinoma;Diabetes mellitus;{Diabetes mellitus;Hepatic adenoma	Autosomal recessive;Autosomal dominant	coding,non-coding exon,intronic	coding	missense	AD/AR	Pathogenic			None			0.001,None,0.001,0.001	['D', None, 'D', 'D']	D			0.8999000000000001	65	None	5.269		0	0	0	0	0	0	COSV57459250			38	31	P	0.5155	D	0.5027	D	0.7582	P	0.957,None,0.957,0.957		1.024	D	PP5_Very Strong,PM5_Strong,PP3_Strong,PM1,PM2_Supporting		Pathogenic		PASS
chr13:32380116 G⇒T	chr13	32380116	rs80359187	G	T	SNV	NM_000059.4:c.9227G>T(p.(Gly3076Val))	Heterozygous	BRCA2			View	{Breast cancer;{Prostate cancer};Wilms tumor;{Glioblastoma 3};{Medulloblastoma};{Pancreatic cancer 2};Fanconi anemia;{Breast-ovarian cancer	Autosomal recessive;Autosomal dominant;X-linked;Somatic mutation	non-coding exon,coding	coding	missense	AD/AR/X-Linked Recessive	Pathogenic			None			0.0,0.0	['D', 'D']	D			0.6079000000000001	91	None	5.269		1	0	0	0	0	0				30	29.5	P	0.4286	D	0.3779	D	0.9427	P	0.884,0.884		1.025	D	PP5_Very Strong,PM5_Strong,PP3_Strong,PM1,PM2_Supporting		Pathogenic		PASS
chr14:23425814 G⇒C	chr14	23425814	rs121913630	G	C	SNV	NM_000257.4:c.2167C>G(p.(Arg723Gly))	Homozygous variant	MYH7			View	Congenital myopathy 7B;Left ventricular noncompaction 5;Laing distal myopathy;Cardiomyopathy;Congenital myopathy 7A	Autosomal recessive;Digenic dominant;Autosomal dominant	coding,splicing	coding,splicing	missense	AD/AR	Pathogenic			None			0.002	['D']	D			0.7488000000000001	70	None	5.269		0	0	0	0	0	0				5	26.4	P	0.3598	D	0.279	D	0.5337	U	0.745		0.5315	D	PP5_Very Strong,PM5_Strong,PP3_Strong,PM1,PM2_Supporting		Pathogenic		PASS
chr14:28767844 C⇒G	chr14	28767844	rs1555321308	C	G	SNV	NM_005249.5:c.565C>G(p.(Leu189Val))	Heterozygous	FOXG1,LINC01551			View	Rett syndrome	Autosomal dominant	coding,intronic	coding	missense	AD	Likely Pathogenic			None			0.0	['D']	D			0.8482000000000001	78	None	5.269		0	0	0	0	0	0				1831	24.8	U	0.3911	D	0.324	D	0.5962	U	0.923		1.096	D	PP5_Very Strong,PM1_Strong,PP3_Strong,PM5,PM2_Supporting		Pathogenic		PASS
chr14:28767949 G⇒A	chr14	28767949	rs727503935	G	A	SNV	NM_005249.5:c.670G>A(p.(Gly224Ser))	Heterozygous	FOXG1,LINC01551			View	Rett syndrome	Autosomal dominant	coding,intronic	coding	missense	AD	Likely Pathogenic			None			0.013	['D']	D			0.8531000000000001	60	None	5.269		0	0	0	0	0	0				1936	31	P	0.3251	D	0.2292	D	0.6019	U	0.799		1.021	D	PP5_Very Strong,PM1_Strong,PP3_Strong,PM5,PM2_Supporting		Pathogenic		PASS
chr14:95094114 T⇒A	chr14	95094114	rs1595331224	T	A	SNV	ENST00000343455.8:c.5138A>T(p.(Asp1713Val))	Homozygous variant	DICER1			View	Rhabdomyosarcoma;GLOW syndrome;Pleuropulmonary blastoma;Goiter	Autosomal dominant	non-coding exon,coding	coding	missense	AD	Likely Pathogenic			None			0.0,0.0,0.0,0.0,0.0,0.0	['D', 'D', 'D', 'D', 'D', 'D']	D			0.8977000000000002	58	None	5.269		0	0	0	0	0	0	COSV58623564			43	31	P	0.4313	D	0.3817	D	0.9898	P	0.968,0.968,0.968,0.968,0.968,0.968		0.8358000000000001	D	PP5_Very Strong,PM5_Strong,PP3_Strong,PM1,PM2_Supporting		Pathogenic		PASS
chr15:48446758 delGAA	chr15	48446758		GAA		Deletion (3)	NM_000138.5:c.5734_5736del(p.(Phe1912del))	Homozygous variant	FBN1			View	Marfan lipodystrophy syndrome;Acromicric dysplasia;Ectopia lentis;MASS syndrome;Weill-Marchesani syndrome 2;Geleophysic dysplasia 2;Stiff skin syndrome;Marfan syndrome	Autosomal dominant	coding,non-coding exon	coding	in frame	AD/AR	Likely Pathogenic			None									21	None	5.269		0	0	0	0	0	0				53													PM1_Very Strong,PP5_Very Strong,PM4,PM2_Supporting		Pathogenic		PASS
chr15:48485379 C⇒T	chr15	48485379	rs1555398377	C	T	SNV	NM_000138.5:c.3707G>A(p.(Cys1236Tyr))	Heterozygous	FBN1			View	Marfan lipodystrophy syndrome;Acromicric dysplasia;Ectopia lentis;MASS syndrome;Weill-Marchesani syndrome 2;Geleophysic dysplasia 2;Stiff skin syndrome;Marfan syndrome	Autosomal dominant	coding,splicing,non-coding exon,intronic	coding,splicing	missense	AD/AR	Pathogenic			None			0.0	['D']	D			0.8826000000000002	16	None	5.269		0	0	0	0	0	0				6	26.9	P	0.5786	D	0.5934	D	1.129	P	0.96		0.9574	D	PP5_Very Strong,PM5_Strong,PP3_Strong,PM1,PM2_Supporting		Pathogenic		PASS
chr15:48487318 A⇒G	chr15	48487318	rs886038877	A	G	SNV	NM_000138.5:c.3457T>C(p.(Cys1153Arg))	Homozygous variant	FBN1			View	Marfan lipodystrophy syndrome;Acromicric dysplasia;Ectopia lentis;MASS syndrome;Weill-Marchesani syndrome 2;Geleophysic dysplasia 2;Stiff skin syndrome;Marfan syndrome	Autosomal dominant	coding,splicing,non-coding exon,intronic	coding,splicing	missense	AD/AR	Likely Pathogenic			None			0.0	['D']	D			0.7442000000000001	75	None	5.269		0	0	0	0	0	0				7	25.2	U	0.5769	D	0.5909	D	0.8101	P	0.944		0.9012	D	PP5_Very Strong,PM5_Strong,PP3_Strong,PM1,PM2_Supporting		Pathogenic		PASS
chr15:48488160 C⇒T	chr15	48488160	rs1555398627	C	T	SNV	NM_000138.5:c.3290G>A(p.(Cys1097Tyr))	Homozygous variant	FBN1			View	Marfan lipodystrophy syndrome;Acromicric dysplasia;Ectopia lentis;MASS syndrome;Weill-Marchesani syndrome 2;Geleophysic dysplasia 2;Stiff skin syndrome;Marfan syndrome	Autosomal dominant	coding,non-coding exon,intronic	coding	missense	AD/AR	Pathogenic			None			0.0	['D']	D			0.8815000000000001	80	None	5.269		0	0	0	0	0	0				48	26.4	P	0.5786	D	0.5934	D	1.106	P	0.979		1.001	D	PP5_Very Strong,PM5_Strong,PP3_Strong,PM1,PM2_Supporting		Pathogenic		PASS
chr15:48495131 C⇒T	chr15	48495131	rs1555399144	C	T	SNV	NM_000138.5:c.2669G>A(p.(Cys890Tyr))	Homozygous variant	FBN1			View	Marfan lipodystrophy syndrome;Acromicric dysplasia;Ectopia lentis;MASS syndrome;Weill-Marchesani syndrome 2;Geleophysic dysplasia 2;Stiff skin syndrome;Marfan syndrome	Autosomal dominant	coding,splicing,non-coding exon,intronic	coding,splicing	missense	AD/AR	Likely Pathogenic			None			0.0	['D']	D			0.8383	44	None	5.269		0	0	0	0	0	0				9	28.8	P	0.5606	D	0.5674	D	0.8962	P	0.926		0.9537000000000001	D	PP5_Very Strong,PM5_Strong,PP3_Strong,PM1,PM2_Supporting		Pathogenic		PASS
chr15:48495140 C⇒T	chr15	48495140	rs2043594601	C	T	SNV	NM_000138.5:c.2660G>A(p.(Cys887Tyr))	Heterozygous	FBN1			View	Marfan lipodystrophy syndrome;Acromicric dysplasia;Ectopia lentis;MASS syndrome;Weill-Marchesani syndrome 2;Geleophysic dysplasia 2;Stiff skin syndrome;Marfan syndrome	Autosomal dominant	coding,non-coding exon,intronic	coding	missense	AD/AR	Likely Pathogenic			None			0.001	['D']	D			0.7644000000000001	32	None	5.269		0	0	0	0	0	0				18	27	P	0.551	D	0.5537	D	0.706	P	0.926		1.083	D	PP5_Very Strong,PM5_Strong,PP3_Strong,PM1,PM2_Supporting		Pathogenic		PASS
chr15:48497272 A⇒C	chr15	48497272	rs1555399361	A	C	SNV	NM_000138.5:c.2287T>G(p.(Cys763Gly))	Homozygous variant	FBN1			View	Marfan lipodystrophy syndrome;Acromicric dysplasia;Ectopia lentis;MASS syndrome;Weill-Marchesani syndrome 2;Geleophysic dysplasia 2;Stiff skin syndrome;Marfan syndrome	Autosomal dominant	coding,splicing,non-coding exon,intronic	coding,splicing	missense	AD/AR	Pathogenic			None			0.0	['D']	D			0.6942000000000002	61	None	5.269		0	0	0	0	0	0				7	26.1	P	0.5805	D	0.596	D	0.9603	P	0.98		0.9906	D	PP5_Very Strong,PM5_Strong,PP3_Strong,PM1,PM2_Supporting		Pathogenic		PASS
chr15:48497272 A⇒G	chr15	48497272	rs1555399361	A	G	SNV	NM_000138.5:c.2287T>C(p.(Cys763Arg))	Heterozygous	FBN1			View	Marfan lipodystrophy syndrome;Acromicric dysplasia;Ectopia lentis;MASS syndrome;Weill-Marchesani syndrome 2;Geleophysic dysplasia 2;Stiff skin syndrome;Marfan syndrome	Autosomal dominant	coding,splicing,non-coding exon,intronic	coding,splicing	missense	AD/AR	Likely Pathogenic			None			0.0	['D']	D			0.7951	60	None	5.269		0	0	0	0	0	0				7	26.5	P	0.5809	D	0.5967	D	1.02	P	0.979		0.9529000000000001	D	PP5_Very Strong,PM5_Strong,PP3_Strong,PM1,PM2_Supporting		Pathogenic		PASS
chr15:48505135 C⇒T	chr15	48505135	rs1555399836	C	T	SNV	NM_000138.5:c.1850G>A(p.(Cys617Tyr))	Homozygous variant	FBN1			View	Marfan lipodystrophy syndrome;Acromicric dysplasia;Ectopia lentis;MASS syndrome;Weill-Marchesani syndrome 2;Geleophysic dysplasia 2;Stiff skin syndrome;Marfan syndrome	Autosomal dominant	coding,non-coding exon,intronic	coding	missense	AD/AR	Pathogenic			None			0.0	['D']	D			0.9313	44	None	5.269		0	0	0	0	0	0				13	28	P	0.4187	D	0.3637	D	1.154	P	0.825		0.9167000000000001	D	PP5_Very Strong,PM5_Strong,PP3_Strong,PM1,PM2_Supporting		Pathogenic		PASS
chr15:48510050 A⇒G	chr15	48510050	rs113902534	A	G	SNV	NM_000138.5:c.1708T>C(p.(Cys570Arg))	Heterozygous	FBN1			View	Marfan lipodystrophy syndrome;Acromicric dysplasia;Ectopia lentis;MASS syndrome;Weill-Marchesani syndrome 2;Geleophysic dysplasia 2;Stiff skin syndrome;Marfan syndrome	Autosomal dominant	coding,splicing,non-coding exon,intronic	coding,splicing	missense	AD/AR	Pathogenic			None			0.001	['D']	D			0.8750000000000001	12	None	5.269		0	0	0	0	0	0				7	31	P	0.5883	D	0.6073	D	1.078	P	0.983		0.9041	D	PP5_Very Strong,PM5_Strong,PP3_Strong,PM1,PM2_Supporting		Pathogenic		PASS
chr15:48513599 C⇒A	chr15	48513599	rs1060501036	C	A	SNV	NM_000138.5:c.1538G>T(p.(Cys513Phe))	Heterozygous	FBN1			View	Marfan lipodystrophy syndrome;Acromicric dysplasia;Ectopia lentis;MASS syndrome;Weill-Marchesani syndrome 2;Geleophysic dysplasia 2;Stiff skin syndrome;Marfan syndrome	Autosomal dominant	coding,non-coding exon,intronic	coding	missense	AD/AR	Likely Pathogenic			None			0.0	['D']	D			0.7154	30	None	5.269		0	0	0	0	0	0	COSV105883614			51	27.1	P	0.5743	D	0.5872	D	1.047	P	0.996		0.9934999999999999	D	PP5_Very Strong,PM5_Strong,PP3_Strong,PM1,PM2_Supporting		Pathogenic		PASS
chr15:48513656 C⇒G	chr15	48513656	rs1057518881	C	G	SNV	NM_000138.5:c.1481G>C(p.(Cys494Ser))	Heterozygous	FBN1			View	Marfan lipodystrophy syndrome;Acromicric dysplasia;Ectopia lentis;MASS syndrome;Weill-Marchesani syndrome 2;Geleophysic dysplasia 2;Stiff skin syndrome;Marfan syndrome	Autosomal dominant	coding,non-coding exon,intronic	coding	missense	AD/AR	Likely Pathogenic			None			0.0	['D']	D			0.8520000000000001	74	None	5.269		0	0	0	0	0	0				13	26.5	P	0.5736	D	0.5862	D	1.044	P	0.991		0.9973	D	PP5_Very Strong,PM5_Strong,PP3_Strong,PM1,PM2_Supporting		Pathogenic		PASS
chr15:48515476 C⇒T	chr15	48515476	rs1597581001	C	T	SNV	NM_000138.5:c.1379G>A(p.(Cys460Tyr))	Homozygous variant	FBN1			View	Marfan lipodystrophy syndrome;Acromicric dysplasia;Ectopia lentis;MASS syndrome;Weill-Marchesani syndrome 2;Geleophysic dysplasia 2;Stiff skin syndrome;Marfan syndrome	Autosomal dominant	coding,non-coding exon,intronic	coding	missense	AD/AR	Likely Pathogenic			None			0.001	['D']	D			0.9002	73	None	5.269		0	0	0	0	0	0				52	27.4	P	0.5155	D	0.5027	D	1.147	P	0.928		1.087	D	PP5_Very Strong,PM5_Strong,PP3_Strong,PM1,PM2_Supporting		Pathogenic		PASS
chr15:48613058 A⇒G	chr15	48613058	rs2140737496	A	G	SNV	NM_000138.5:c.199T>C(p.(Cys67Arg))	Heterozygous	FBN1			View	Marfan lipodystrophy syndrome;Acromicric dysplasia;Ectopia lentis;MASS syndrome;Weill-Marchesani syndrome 2;Geleophysic dysplasia 2;Stiff skin syndrome;Marfan syndrome	Autosomal dominant	coding,non-coding exon	coding	missense	AD/AR	Likely Pathogenic			None			0.0	['D']	D			0.9043	44	None	5.269		0	0	0	0	0	0				35	29.2	P	0.4744	D	0.4436	D	0.9841	P	0.883		0.9922	D	PP5_Very Strong,PM1_Strong,PP3_Strong,PM5,PM2_Supporting		Pathogenic		PASS
chr15:66436824 C⇒T	chr15	66436824	rs1057519732	C	T	SNV	NM_002755.4:c.370C>T(p.(Pro124Ser))	Heterozygous	MAP2K1			View	Melorheostosis;Cardiofaciocutaneous syndrome 3	Autosomal dominant	coding,non-coding exon,intronic	coding	missense	AD	Pathogenic			None			0.029	['D']	D			0.9286000000000001	45	None	5.269		0	0	1	0	0	0	COSV61068297			69	23.7	U	0.3214	D	0.2239	D	0.5429	U	0.855		0.07570000000000002	D	PP5_Very Strong,PM1_Strong,PM5_Strong,PP3_Moderate,PM2_Supporting		Pathogenic		PASS
chr15:66436842 T⇒C	chr15	66436842	rs397516793	T	C	SNV	NM_002755.4:c.388T>C(p.(Tyr130His))	Heterozygous	MAP2K1			View	Melorheostosis;Cardiofaciocutaneous syndrome 3	Autosomal dominant	coding,non-coding exon,intronic	coding	missense	AD	Likely Pathogenic			None			0.0	['D']	D			0.9359000000000001	41	None	5.269		0	0	0	0	0	0	COSV61073592			51	29.3	P	0.4833	D	0.4564	D	0.6726	U	0.919		0.8532000000000001	D	PP5_Very Strong,PM5_Strong,PP3_Strong,PM1,PM2_Supporting		Pathogenic		PASS
chr15:66436843 A⇒G	chr15	66436843	rs121908595	A	G	SNV	NM_002755.4:c.389A>G(p.(Tyr130Cys))	Homozygous variant	MAP2K1			View	Melorheostosis;Cardiofaciocutaneous syndrome 3	Autosomal dominant	coding,non-coding exon,intronic	coding	missense	AD	Pathogenic			None			0.0	['D']	A			0.9365	65	None	5.269		0	0	0	0	0	0	COSV61068710			50	31	P	0.5145	D	0.5012	D	0.8857	P	0.977		1.03	D	PP5_Very Strong,PM5_Strong,PP3_Strong,PM1,PM2_Supporting		Pathogenic		PASS
chr17:43063936 C⇒T	chr17	43063936	rs397507241	C	T	SNV	NM_007294.4:c.5090G>A(p.(Cys1697Tyr))	Heterozygous	BRCA1			View	{Breast-ovarian cancer;{Pancreatic cancer;Fanconi anemia	Autosomal recessive;Autosomal dominant;Multifactorial	coding,intronic,non-coding exon	coding	missense	AD/AR	Likely Pathogenic			None			0.0,0.0,None,0.0,None,None,0.0,0.0,0.0,0.0,0.0	['D', 'D', None, 'D', None, None, 'D', 'D', 'D', 'D', 'D']	D,N			0.8442000000000001	65	None	5.269		1	0	0	0	0	0				16	27	P	0.4345	D	0.3864	D	0.8445	P	0.935,0.935,0.935,0.935,None,None,0.935,0.935,0.935,0.935,0.935		0.6867000000000002	D	PP5_Very Strong,PM1_Strong,PM5_Strong,PP3_Moderate,PM2_Supporting		Pathogenic		PASS
chr17:43063937 A⇒G	chr17	43063937	rs80356993	A	G	SNV	NM_007294.4:c.5089T>C(p.(Cys1697Arg))	Heterozygous	BRCA1			View	{Breast-ovarian cancer;{Pancreatic cancer;Fanconi anemia	Autosomal recessive;Autosomal dominant;Multifactorial	coding,intronic,non-coding exon	coding	missense	AD/AR	Pathogenic			None			0.001,0.0,None,0.001,None,None,0.0,0.001,0.001,0.0,0.001	['D', 'D', None, 'D', None, None, 'D', 'D', 'D', 'D', 'D']	D			0.8371000000000001	41	None	5.269		1	0	0	0	0	0	COSV99070787			15	28.9	P	0.4427	D	0.3981	D	0.8018	P	0.914,0.914,0.914,0.914,None,None,0.914,0.914,0.914,0.914,0.914		0.7537000000000001	D	PP5_Very Strong,PM1_Strong,PM5_Strong,PP3_Moderate,PM2_Supporting		Pathogenic		PASS
chr17:47286373 A⇒T	chr17	47286373	rs2143097053	A	T	SNV	NM_000212.3:c.728A>T(p.(Asp243Val))	Homozygous variant	ITGB3,ENSG00000259753			View	Purpura;{Myocardial infarction;Glanzmann thrombasthenia 2;Bleeding disorder;Thrombocytopenia	Autosomal recessive	coding,non-coding exon	coding	missense	AD/AR	Pathogenic			None			0.0,None	['D', None]	D			0.6710000000000002	85	None	5.269		0	0	0	0	0	0				50	29.8	P	0.5798	D	0.595	D	0.9451	P			1.097	D	PP5_Very Strong,PM1_Strong,PP3_Strong,PM5,PM2_Supporting		Pathogenic		PASS
chr17:47292473 G⇒A	chr17	47292473	rs2065130922	G	A	SNV	NM_000212.3:c.1595G>A(p.(Cys532Tyr))	Heterozygous	ITGB3,ENSG00000259753			View	Purpura;{Myocardial infarction;Glanzmann thrombasthenia 2;Bleeding disorder;Thrombocytopenia	Autosomal recessive	coding,non-coding exon,3'flank	coding	missense	AD/AR	Likely Pathogenic			None			0.0	['D']	D			0.8021	40	None	5.269		0	0	0	0	0	0				96	28.9	P	0.5836	D	0.6005	D	1.024	P			1.071	D	PP5_Very Strong,PM5_Strong,PP3_Strong,PM1,PM2_Supporting		Pathogenic		PASS
chr17:47292473 G⇒T	chr17	47292473		G	T	SNV	NM_000212.3:c.1595G>T(p.(Cys532Phe))	Heterozygous	ITGB3,ENSG00000259753			View	Purpura;{Myocardial infarction;Glanzmann thrombasthenia 2;Bleeding disorder;Thrombocytopenia	Autosomal recessive	coding,non-coding exon,3'flank	coding	missense	AD/AR	Likely Pathogenic			None			0.0	['D']	D			0.7270000000000001	14	None	5.269		0	0	0	0	0	0				96	29.3	P	0.5836	D	0.6005	D	1.061	P			1.053	D	PP5_Very Strong,PM5_Strong,PP3_Strong,PM1,PM2_Supporting		Pathogenic		PASS
chr17:80107837 T⇒G	chr17	80107837	rs121907940	T	G	SNV	NM_000152.5:c.896T>G(p.(Leu299Arg))	Heterozygous	GAA			View	Glycogen storage disease II	Autosomal recessive	coding,non-coding exon	coding	missense	AR	Likely Pathogenic			None			0.001,0.001	['D', 'D']	A			0.6640000000000001	56	None	5.269		0	0	0	0	0	0				38	30	P	0.5183	D	0.5067	D	0.8466	P	0.93,0.93		1.069	D	PP5_Very Strong,PM5_Strong,PP3_Strong,PM1,PM2_Supporting		Pathogenic		PASS
chr17:80112655 G⇒A	chr17	80112655	rs1057517105	G	A	SNV	NM_000152.5:c.1832G>A(p.(Gly611Asp))	Heterozygous	GAA			View	Glycogen storage disease II	Autosomal recessive	coding,non-coding exon	coding	missense	AR	Likely Pathogenic			None			0.001,0.001	['D', 'D']	D			0.7664000000000001	49	None	5.269		0	0	0	0	0	0				57	25.9	P	0.4144	D	0.3575	D	0.7915	P	0.821,0.821		1.118	D	PP5_Very Strong,PM1_Strong,PP3_Strong,PM5,PM2_Supporting		Pathogenic		PASS
chr18:55228982 G⇒A	chr18	55228982	rs2047109965	G	A	SNV	NM_001083962.2:c.1744C>T(p.(Arg582Cys))	Heterozygous	TCF4			View	Pitt-Hopkins syndrome;Corneal dystrophy	Autosomal dominant	coding,non-coding exon,5'flank	coding	missense	AD	Likely Pathogenic			None			None,None,0.0,None,None,None,None,None,0.0,0.0,0.0,None,0.0,0.0,0.0,0.0,0.0,0.0,0.0,0.0,0.0,0.0,0.0,0.0,None,0.0,None,0.0,0.0,0.0,None	[None, None, 'D', None, None, None, None, None, 'D', 'D', 'D', None, 'D', 'D', 'D', 'D', 'D', 'D', 'D', 'D', 'D', 'D', 'D', 'D', None, 'D', None, 'D', 'D', 'D', None]	D			0.934	33	None	5.269		0	0	0	0	0	0	COSV100610775			95	33	P	0.5712	D	0.5827	D	1.006	P	None,None,0.909,None,None,None,None,None,None,None,0.909,None,None,0.909,0.909,0.909,0.909,None,0.909,0.909,None,None,None,None,None,None,None,None,0.909,None,None		1.1	D	PP5_Very Strong,PM1_Strong,PM5_Strong,PP3_Moderate,PM2_Supporting		Pathogenic		PASS
chr18:55228999 C⇒T	chr18	55228999	rs1057521070	C	T	SNV	NM_001083962.2:c.1727G>A(p.(Arg576Gln))	Heterozygous	TCF4			View	Pitt-Hopkins syndrome;Corneal dystrophy	Autosomal dominant	coding,non-coding exon,5'flank	coding	missense	AD	Pathogenic			None			None,None,0.002,None,None,None,None,None,0.002,0.002,0.001,None,0.002,0.002,0.002,0.002,0.002,0.002,0.002,0.001,0.002,0.002,0.001,0.002,None,0.002,None,0.001,0.001,0.002,None	[None, None, 'D', None, None, None, None, None, 'D', 'D', 'D', None, 'D', 'D', 'D', 'D', 'D', 'D', 'D', 'D', 'D', 'D', 'D', 'D', None, 'D', None, 'D', 'D', 'D', None]	D			0.9236000000000001	20	None	5.269		0	0	0	0	0	0				78	29.6	P	0.5709	D	0.5822	D	0.8861	P	None,None,0.943,None,None,None,None,None,None,None,0.943,None,None,0.943,0.943,0.943,0.943,None,0.943,0.943,None,None,None,None,None,None,None,None,0.943,None,None		1.103	D	PP5_Very Strong,PM1_Strong,PM5_Strong,PP3_Moderate,PM2_Supporting		Pathogenic		PASS
chr19:1399918 C⇒A	chr19	1399918	rs1447665588	C	A	SNV	NM_000156.6:c.202G>T(p.(Gly68Cys))	Homozygous variant	GAMT			View	Cerebral creatine deficiency syndrome 2	Autosomal recessive	coding,5'flank	coding	missense	AR	Likely Pathogenic			None			0.0,None,0.0	['D', None, 'D']	D			0.8083	27	None	5.269		0	0	0	0	0	0				21	29.1	P	0.5628	D	0.5707	D	0.8024	P	0.994,None,0.994		1.09	D	PP5_Very Strong,PS3,PP3_Strong,PM5,PM2_Supporting		Pathogenic		PASS
chr19:4117552 A⇒C	chr19	4117552	rs121434497	A	C	SNV	NM_030662.4:c.170T>G(p.(Phe57Cys))	Heterozygous	MAP2K2			View	Cardiofaciocutaneous syndrome 4	Autosomal dominant	coding,non-coding exon	coding	missense	AD	Pathogenic			None			0.001	['D']	A			0.8570000000000001	13	None	5.269		0	0	0	0	0	0	COSV53562150			78	31	P	0.5017	D	0.4828	D	0.7259	P	0.959		1.033	D	PP5_Very Strong,PM5_Strong,PP3_Strong,PM1,PM2_Supporting		Pathogenic		PASS
chr19:11105346 C⇒T	chr19	11105346	rs879254524	C	T	SNV	NM_000527.5:c.440C>T(p.(Thr147Ile))	Heterozygous	LDLR			View	Hypercholesterolemia;LDL cholesterol level QTL2	Autosomal recessive;Autosomal dominant	intronic,coding,non-coding exon	coding	missense	AD/AR	Likely Pathogenic			None			0.001,0.001,0.001,0.001	['D', 'D', 'D', 'D']	D			0.38450000000000006	76	None	5.269		0	0	0	0	0	0				127	23	B	0.5031	D	0.4849	D	0.647	U	None,None,0.811,None		1.077	D	PS3_Very Strong,PM1_Strong,PP3_Strong,PP5_Moderate,PM2_Supporting		Pathogenic		PASS
chr19:11105457 G⇒C	chr19	11105457	rs121908039	G	C	SNV	NM_000527.5:c.551G>C(p.(Cys184Ser))	Heterozygous	LDLR			View	Hypercholesterolemia;LDL cholesterol level QTL2	Autosomal recessive;Autosomal dominant	intronic,coding,non-coding exon	coding	missense	AD/AR	Likely Pathogenic			None			0.001,0.011,0.0,0.002	['D', 'D', 'D', 'D']	D			0.5686000000000001	68	None	5.269		0	0	0	0	0	0				144	24.8	U	0.5664	D	0.5758	D	0.9494	P	None,None,0.871,None		0.9147000000000001	D	PP5_Very Strong,PM5_Strong,PP3_Strong,PM1,PM2_Supporting		Pathogenic		PASS
chr19:11110678 G⇒T	chr19	11110678	rs373869746	G	T	SNV	NM_000527.5:c.967G>T(p.(Gly323Cys))	Homozygous variant	LDLR			View	Hypercholesterolemia;LDL cholesterol level QTL2	Autosomal recessive;Autosomal dominant	coding,5'flank,intronic,non-coding exon	coding	missense	AD/AR	Likely Pathogenic			None			0.0,0.0,0.0,0.0,0.0,0.0	['D', 'D', 'D', 'D', 'D', 'D']	D			0.4312	37	None	5.269		0	0	0	0	0	0				27	24.9	U	0.5673	D	0.5771	D	0.6948	P	None,None,0.903,0.903,0.903,None		1.077	D	PP5_Very Strong,PM1_Strong,PP3_Strong,PM5,PM2_Supporting		Pathogenic		PASS
chr19:11110688 C⇒T	chr19	11110688	rs879254747	C	T	SNV	NM_000527.5:c.977C>T(p.(Ser326Phe))	Homozygous variant	LDLR			View	Hypercholesterolemia;LDL cholesterol level QTL2	Autosomal recessive;Autosomal dominant	coding,5'flank,intronic,non-coding exon	coding	missense	AD/AR	Likely Pathogenic			None			0.0,0.001,0.0,0.0,0.0,0.0	['D', 'D', 'D', 'D', 'D', 'D']	D			0.44240000000000007	41	None	5.269		0	0	0	0	0	0				37	24.4	U	0.5637	D	0.572	D	0.7975	P	None,None,0.937,0.937,0.937,None		1.099	D	PP5_Very Strong,PM1_Strong,PP3_Strong,PM5,PM2_Supporting		Pathogenic		PASS
chr19:11110738 G⇒T	chr19	11110738	rs730882096	G	T	SNV	NM_000527.5:c.1027G>T(p.(Gly343Cys))	Heterozygous	LDLR			View	Hypercholesterolemia;LDL cholesterol level QTL2	Autosomal recessive;Autosomal dominant	coding,non-coding exon,intronic	coding	missense	AD/AR	Pathogenic			None			0.0,0.0,0.0,0.0,0.0,0.0	['D', 'D', 'D', 'D', 'D', 'D']	D			0.468	90	None	5.269		0	0	0	0	0	0				34	29.9	P	0.5836	D	0.6005	D	0.8661	P	None,None,0.92,0.92,0.92,None		1.004	D	PP5_Very Strong,PM5_Strong,PP3_Strong,PM1,PM2_Supporting		Pathogenic		PASS
chr19:11110739 G⇒T	chr19	11110739	rs879254760	G	T	SNV	NM_000527.5:c.1028G>T(p.(Gly343Val))	Heterozygous	LDLR			View	Hypercholesterolemia;LDL cholesterol level QTL2	Autosomal recessive;Autosomal dominant	coding,non-coding exon,intronic	coding	missense	AD/AR	Likely Pathogenic			None			0.001,0.0,0.0,0.001,0.001,0.001	['D', 'D', 'D', 'D', 'D', 'D']	D			0.44310000000000005	49	None	5.269		0	0	0	0	0	0				33	26.8	P	0.5839	D	0.601	D	1.011	P	None,None,0.983,0.983,0.983,None		0.9833999999999999	D	PP5_Very Strong,PM5_Strong,PP3_Strong,PM1,PM2_Supporting		Pathogenic		PASS
chr19:11111639 G⇒A	chr19	11111639	rs879254820	G	A	SNV	NM_000527.5:c.1186G>A(p.(Gly396Ser))	Homozygous variant	LDLR			View	Hypercholesterolemia;LDL cholesterol level QTL2	Autosomal recessive;Autosomal dominant	coding,splicing,splicing-ACMG,non-coding exon	coding,splicing,splicing-ACMG	missense	AD/AR	Likely Pathogenic			None			0.003,0.148,0.006,0.003,0.002,0.003	['D', 'T', 'D', 'D', 'D', 'D']	D			0.5447000000000001	15	None	5.269		0	0	0	0	0	0		1	1	1	34	P	0.2748	D	0.1569	D	0.3104	U	None,None,0.774,0.774,0.774,None		0.6786000000000002	D	PP3_Very Strong,PP5_Very Strong,PM1,PM2_Supporting		Pathogenic		PASS
chr19:11113382 G⇒C	chr19	11113382	rs28942079	G	C	SNV	NM_000527.5:c.1291G>C(p.(Ala431Pro))	Heterozygous	LDLR,MIR6886			View	Hypercholesterolemia;LDL cholesterol level QTL2	Autosomal recessive;Autosomal dominant	5'flank,coding,non-coding exon	coding	missense	AD/AR	Likely Pathogenic			None			0.001,0.001,0.001,0.001,0.001,0.001	['D', 'D', 'D', 'D', 'D', 'D']	D			0.6650000000000001	55	None	5.269		0	0	0	0	0	0				68	29.1	P	0.4804	D	0.4523	D	0.866	P	None,None,0.939,0.939,0.939,None		1.04	D	PP5_Very Strong,PM1_Strong,PP3_Strong,PM5,PM2_Supporting		Pathogenic		PASS
chr19:11116937 G⇒T	chr19	11116937	rs201102492	G	T	SNV	NM_000527.5:c.1784G>T(p.(Arg595Leu))	Heterozygous	LDLR			View	Hypercholesterolemia;LDL cholesterol level QTL2	Autosomal recessive;Autosomal dominant	coding,intronic	coding	missense	AD/AR	Likely Pathogenic			None			0.0,0.0,0.0,0.0,0.0,0.0	['D', 'D', 'D', 'D', 'D', 'D']	D			0.46530000000000005	88	None	5.269		0	0	0	0	0	0				62	28.3	P	0.5713	D	0.5829	D	0.7771	P	None,None,0.959,0.959,0.959,None		1.101	D	PP5_Very Strong,PM5_Strong,PP3_Strong,PM1,PM2_Supporting		Pathogenic		PASS
chr19:11120197 G⇒T	chr19	11120197	rs730882110	G	T	SNV	NM_000527.5:c.1951G>T(p.(Asp651Tyr))	Heterozygous	LDLR			View	Hypercholesterolemia;LDL cholesterol level QTL2	Autosomal recessive;Autosomal dominant	coding,non-coding exon	coding	missense	AD/AR	Likely Pathogenic			None			0.001,0.001,0.002,0.001,0.023,0.001	['D', 'D', 'D', 'D', 'D', 'D']	D			0.6059000000000001	85	None	5.269		0	0	0	0	0	0				37	28.2	P	0.5705	D	0.5818	D	0.7263	P	None,None,0.933,0.933,0.933,None		1.1	D	PP5_Very Strong,PM5_Strong,PP3_Strong,PM1,PM2_Supporting		Pathogenic		PASS
chr19:11129520 delCG…TG (16)	chr19	11129520	rs879255197	CGTCTTCCTTTGCCTG		Deletion (16)	NM_000527.5:c.2397_2412del(p.(Val800GlyfsTer124))	Homozygous variant	LDLR			View	Hypercholesterolemia;LDL cholesterol level QTL2	Autosomal recessive;Autosomal dominant	NMD,coding,splicing,non-coding exon,intronic	NMD,coding,splicing	frameshift	AD/AR	Likely Pathogenic			None									78	None	5.269		0	0	0	0	0	0				8													PVS1,PS3_Very Strong,PP5_Moderate,PM2_Supporting		Pathogenic		PASS
chr19:38444212 G⇒T	chr19	38444212	rs193922753	G	T	SNV	NM_000540.3:c.488G>T(p.(Arg163Leu))	Homozygous variant	RYR1			View	{Malignant hyperthermia susceptibility 1};Congenital myopathy 1B;Congenital myopathy 1A;King-Denborough syndrome	Autosomal recessive;Autosomal dominant	coding,non-coding exon	coding	missense	AD/AR	Pathogenic			None			0.0,0.0	['D', 'D']	D			0.8770000000000001	57	None	5.269		0	0	0	0	0	0				50	31	P	0.3639	D	0.285	D	0.7384	P	0.882,0.882		1.093	D	PP5_Very Strong,PS3,PM1,PM5,PP3_Moderate,PM2_Supporting		Pathogenic		PASS
chr19:38494565 G⇒T	chr19	38494565	rs118192163	G	T	SNV	NM_000540.3:c.6488G>T(p.(Arg2163Leu))	Homozygous variant	RYR1			View	{Malignant hyperthermia susceptibility 1};Congenital myopathy 1B;Congenital myopathy 1A;King-Denborough syndrome	Autosomal recessive;Autosomal dominant	coding,non-coding exon	coding	missense	AD/AR	Likely Pathogenic			None			0.0,0.0	['D', 'D']	D			0.7884	75	None	5.269		0	0	0	0	0	0				61	31	P	0.5132	D	0.4994	D	0.7034	P	0.926,0.926		1.049	D	PP5_Very Strong,PM5_Strong,PP3_Strong,PM1,PM2_Supporting		Pathogenic		PASS
chr21:34859477 G⇒C	chr21	34859477	rs1569061768	G	C	SNV	NM_001754.5:c.610C>G(p.(Arg204Gly))	Homozygous variant	RUNX1,RUNX1-AS1			View	Leukemia;Platelet disorder	Autosomal dominant;Somatic mutation	intronic,coding,splicing,non-coding exon	coding,splicing	missense	AD	Likely Pathogenic			None			0.0,0.0,0.0,0.0,0.0,0.0	['D', 'D', 'D', 'D', 'D', 'D']	D			0.8954000000000001	82	None	5.269		0	0	0	0	0	0				4	25.4	U	0.5168	D	0.5046	D	0.4437	U	0.889,0.889,0.889,0.889,0.889,0.889		1.048	D	PP5_Very Strong,PM1_Strong,PM5_Strong,PP3_Moderate,PM2_Supporting		Pathogenic		PASS
chr21:34880559 C⇒A	chr21	34880559	rs2057883934	C	A	SNV	NM_001754.5:c.506G>T(p.(Arg169Ile))	Heterozygous	RUNX1,RUNX1-AS1			View	Leukemia;Platelet disorder	Autosomal dominant;Somatic mutation	intronic,coding,splicing,3'flank,non-coding exon	coding,splicing	missense	AD	Likely Pathogenic			None			0.036,0.032,0.032,0.041,0.065,0.062	['D', 'D', 'D', 'D', 'T', 'T']	D			0.8513000000000001	11	None	5.269		0	0	0	0	0	0		0.9621	0.86	3	33	P	0.5434	D	0.5428	D	0.933	P	0.939,0.939,0.939,0.939,0.939,0.939		1.007	D	PP3_Very Strong,PP5_Very Strong,PM1,PM2_Supporting		Pathogenic		PASS
chr21:34886866 T⇒C	chr21	34886866	rs121912498	T	C	SNV	NM_001754.5:c.328A>G(p.(Lys110Glu))	Heterozygous	RUNX1			View	Leukemia;Platelet disorder	Autosomal dominant;Somatic mutation	coding,3'flank,intronic	coding	missense	AD	Pathogenic			None			0.005,0.006,0.006,0.006,0.009,0.005,0.008	['D', 'D', 'D', 'D', 'D', 'D', 'D']	A			0.8692000000000001	68	None	5.269		0	0	0	0	0	0	COSV55887229			24	30	P	0.5612	D	0.5683	D	0.8226	P	0.953,0.953,0.953,0.953,0.953,0.953,0.953		0.9863999999999999	D	PS3_Very Strong,PM1_Strong,PM5_Strong,PP3_Moderate,PM2_Supporting		Pathogenic		PASS
chr3:12604195 A⇒C	chr3	12604195	rs3730271	A	C	SNV	ENST00000251849.9:c.775T>G(p.(Ser259Ala))	Homozygous variant	RAF1			View	Cardiomyopathy;Noonan syndrome 5;LEOPARD syndrome 2	Autosomal dominant	non-coding exon,coding,intronic	coding	missense	AD/AR	Pathogenic			None			0.001,0.001,0.002	['D', 'D', 'D']	D			0.7866000000000001	27	None	5.269		0	0	0	0	0	0	COSV52586258			60	26.4	P	0.1895	D	0.03445	D	0.7073	P	0.601,0.601,0.601		0.3274000000000001	D	PP5_Very Strong,PM1_Strong,PM5_Strong,PS3_Moderate,PM2_Supporting		Pathogenic		PASS
chr3:12604202 C⇒A	chr3	12604202	rs397516826	C	A	SNV	ENST00000251849.9:c.768G>T(p.(Arg256Ser))	Heterozygous	RAF1			View	Cardiomyopathy;Noonan syndrome 5;LEOPARD syndrome 2	Autosomal dominant	non-coding exon,coding,intronic	coding	missense	AD/AR	Pathogenic			None			0.023,0.001,0.002	['D', 'D', 'D']	D			0.7729	67	None	5.269		0	0	0	0	0	0				67	23.6	U	0.3366	D	0.2457	D	0.3369	U	0.665,0.665,0.665		-0.011000000000000003	T	PP5_Very Strong,PS1,PM1_Strong,PM5,PM2_Supporting		Pathogenic		PASS
chr3:179230077 G⇒A	chr3	179230077	rs587776932	G	A	SNV	NM_006218.4:c.2740G>A(p.(Gly914Arg))	Homozygous variant	PIK3CA			View	Colorectal cancer;Macrodactyly;Keratosis;Cowden syndrome 5;Megalencephaly-capillary malformation-polymicrogyria syndrome;Hepatocellular carcinoma;Nevus;CLOVE syndrome;Nonsmall cell lung cancer;Cerebral cavernous malformations 4;Gastric cancer;Ovarian cancer;Breast cancer;CLAPO syndrome		coding,non-coding exon	coding	missense	AD	Pathogenic			None			0.0,None	['D', None]	D			0.9365	28	None	5.269		0	0	1	0	0	0	COSV55930478			45	32	P	0.4319	D	0.3827	D	0.7822	P	0.871,None		0.29880000000000007	D	PP5_Very Strong,PS1,PP3_Strong,PM1,PM2_Supporting		Pathogenic		PASS
chr7:44145614 G⇒T	chr7	44145614	rs193922265	G	T	SNV	NM_000162.5:c.1136C>A(p.(Ala379Glu))	Heterozygous	GCK			View	MODY;Diabetes mellitus;Hyperinsulinemic hypoglycemia	Autosomal recessive;Autosomal dominant	coding,5'utr,3'flank,non-coding exon	coding	missense	AD/AR	Likely Pathogenic			None			None,0.0,0.0,0.0,0.0,0.0	[None, 'D', 'D', 'D', 'D', 'D']	D			0.8035	92	None	5.269		0	0	0	0	0	0				117	32	P	0.5798	D	0.5951	D	0.9153	P	None,0.985,0.985,0.985,0.985,0.985		0.9798	D	PP5_Very Strong,PM1_Strong,PP3_Strong,PM5,PM2_Supporting		Pathogenic		PASS
chr7:44145639 A⇒G	chr7	44145639		A	G	SNV	NM_000162.5:c.1111T>C(p.(Cys371Arg))	Heterozygous	GCK			View	MODY;Diabetes mellitus;Hyperinsulinemic hypoglycemia	Autosomal recessive;Autosomal dominant	coding,5'utr,3'flank,non-coding exon	coding	missense	AD/AR	Likely Pathogenic			None			None,0.0,0.0,0.0,0.0,0.0	[None, 'D', 'D', 'D', 'D', 'D']	D			0.9197000000000001	65	None	5.269		0	0	0	0	0	0				92	33	P	0.5811	D	0.597	D	0.9167	P	None,0.98,0.98,0.98,0.98,0.98		1.093	D	PP5_Very Strong,PM5_Strong,PP3_Strong,PM1,PM2_Supporting		Pathogenic		PASS
chr7:44147723 C⇒T	chr7	44147723	rs193929373	C	T	SNV	NM_000162.5:c.790G>A(p.(Gly264Ser))	Homozygous variant	GCK			View	MODY;Diabetes mellitus;Hyperinsulinemic hypoglycemia	Autosomal recessive;Autosomal dominant	coding,non-coding exon	coding	missense	AD/AR	Pathogenic			None			None,0.004,0.004,0.004,0.004	[None, 'D', 'D', 'D', 'D']	A			0.6595000000000001	33	None	5.269		0	0	0	0	0	0				64	25.4	U	0.3839	D	0.3136	D	0.5544	U	None,0.847,0.847,0.847,0.847		1.04	D	PP5_Very Strong,PS1,PP3_Strong,PM1,PM2_Supporting		Pathogenic		PASS
chr7:44149762 A⇒G	chr7	44149762	rs193922319	A	G	SNV	NM_000162.5:c.677T>C(p.(Val226Ala))	Heterozygous	GCK			View	MODY;Diabetes mellitus;Hyperinsulinemic hypoglycemia	Autosomal recessive;Autosomal dominant	coding,splicing,non-coding exon	coding,splicing	missense	AD/AR	Likely Pathogenic			None			None,0.121,0.133,0.129,0.131	[None, 'T', 'T', 'T', 'T']	D			0.7658000000000001	74	None	5.269		0	0	0	0	0	0		0.7234	0.702	3	23.5	U	0.507	D	0.4904	D	0.6875	P	None,0.822,0.822,0.822,0.822		1.09	D	PP5_Very Strong,PM1_Strong,PM5_Strong,PP3_Moderate,PM2_Supporting		Pathogenic		PASS
chr7:44149831 A⇒G	chr7	44149831	rs1562717053	A	G	SNV	NM_000162.5:c.608T>C(p.(Val203Ala))	Homozygous variant	GCK			View	MODY;Diabetes mellitus;Hyperinsulinemic hypoglycemia	Autosomal recessive;Autosomal dominant	coding,non-coding exon	coding	missense	AD/AR	Pathogenic			None			None,0.001,0.001,0.001,0.001	[None, 'D', 'D', 'D', 'D']	D			0.8647000000000001	58	None	5.269		0	0	0	0	0	0				29	26.5	P	0.5261	D	0.518	D	0.7632	P	None,0.946,0.946,0.946,0.946		1.107	D	PP5_Very Strong,PS3,PP3_Strong,PM1,PM2_Supporting		Pathogenic		PASS
chr7:44151002 A⇒C	chr7	44151002		A	C	SNV	NM_000162.5:c.437T>G(p.(Leu146Arg))	Heterozygous	GCK			View	MODY;Diabetes mellitus;Hyperinsulinemic hypoglycemia	Autosomal recessive;Autosomal dominant	coding,non-coding exon	coding	missense	AD/AR	Likely Pathogenic			None			None,0.0,0.0,0.0,0.0	[None, 'D', 'D', 'D', 'D']	D			0.8765000000000001	12	None	5.269		0	0	0	0	0	0				23	29.5	P	0.5661	D	0.5753	D	0.9693	P	None,0.981,0.981,0.981,0.981		1.047	D	PP5_Very Strong,PM5_Strong,PP3_Strong,PM1,PM2_Supporting		Pathogenic		PASS
chr7:44151002 A⇒G	chr7	44151002	rs2096280084	A	G	SNV	NM_000162.5:c.437T>C(p.(Leu146Pro))	Homozygous variant	GCK			View	MODY;Diabetes mellitus;Hyperinsulinemic hypoglycemia	Autosomal recessive;Autosomal dominant	coding,non-coding exon	coding	missense	AD/AR	Pathogenic			None			None,0.0,0.0,0.0,0.0	[None, 'D', 'D', 'D', 'D']	D			0.8891000000000001	61	None	5.269		0	0	0	0	0	0				23	30	P	0.567	D	0.5767	D	0.9707	P	None,0.983,0.983,0.983,0.983		1.047	D	PP5_Very Strong,PM5_Strong,PP3_Strong,PM1,PM2_Supporting		Pathogenic		PASS
chr7:44153399 A⇒C	chr7	44153399		A	C	SNV	NM_000162.5:c.110T>G(p.(Met37Arg))	Heterozygous	GCK			View	MODY;Diabetes mellitus;Hyperinsulinemic hypoglycemia	Autosomal recessive;Autosomal dominant	coding,non-coding exon	coding	missense	AD/AR	Pathogenic			None			None,0.0,0.0,0.0,0.0	[None, 'D', 'D', 'D', 'D']	D			0.7608000000000001	91	None	5.269		0	0	0	0	0	0				65	27.4	P	0.5666	D	0.5762	D	0.8213	P	None,0.974,0.974,0.974,0.974		1.101	D	PP5_Very Strong,PM1_Strong,PP3_Strong,PM5,PM2_Supporting		Pathogenic		PASS
chr7:140753336 A⇒C	chr7	140753336	rs113488022	A	C	SNV	ENST00000646891.2:c.1799T>G(p.(Val600Gly))	Homozygous variant	BRAF			View	Melanoma;Colorectal cancer;Cardiofaciocutaneous syndrome;LEOPARD syndrome 3;Nonsmall cell lung cancer;Adenocarcinoma of lung;Noonan syndrome 7	Autosomal dominant	coding,non-coding exon,intronic	coding	missense	AD	Pathogenic			None					D			0.8368000000000001	49	None	5.269		0	0	1	0	0	0	COSV56080151			58	28.4	P	0.4143	D	0.3573	D	0.5353	U	None,None,None,0.925		-0.37300000000000005	T	PP5_Very Strong,PM1_Strong,PM5_Strong,PP3_Moderate,PM2_Supporting		Pathogenic		PASS
chr7:140754187 T⇒C	chr7	140754187	rs180177040	T	C	SNV	ENST00000646891.2:c.1741A>G(p.(Asn581Asp))	Heterozygous	BRAF			View	Melanoma;Colorectal cancer;Cardiofaciocutaneous syndrome;LEOPARD syndrome 3;Nonsmall cell lung cancer;Adenocarcinoma of lung;Noonan syndrome 7	Autosomal dominant	coding,splicing,splicing-ACMG,non-coding exon,intronic	coding,splicing,splicing-ACMG	missense	AD	Pathogenic			None					A			0.8759000000000001	97	None	5.269		0	0	0	0	0	0	COSV56286119	0.4446		1	29.9	P	0.2712	D	0.1517	D	0.9701	P	None,None,None,0.932		0.9364	D	PP5_Very Strong,PM5_Strong,PP3_Strong,PM1,PM2_Supporting		Pathogenic		PASS
chr7:140781597 C⇒A	chr7	140781597	rs121913376	C	A	SNV	ENST00000646891.2:c.1411G>T(p.(Val471Phe))	Homozygous variant	BRAF,ENSG00000289788			View	Melanoma;Colorectal cancer;Cardiofaciocutaneous syndrome;LEOPARD syndrome 3;Nonsmall cell lung cancer;Adenocarcinoma of lung;Noonan syndrome 7	Autosomal dominant	coding,non-coding exon,intronic	coding	missense	AD	Pathogenic			None			None,None,None,0.001	[None, None, None, 'D']	D			0.8754000000000001	51	None	5.269		0	0	0	0	0	0	COSV56229839			22	26	P	0.5656	D	0.5746	D	1.048	P	None,None,None,0.975		0.9449000000000001	D	PP5_Very Strong,PM1_Strong,PP3_Strong,PM5,PM2_Supporting		Pathogenic		PASS
chr7:140801550 G⇒T	chr7	140801550	rs387906660	G	T	SNV	ENST00000646891.2:c.722C>A(p.(Thr241Lys))	Homozygous variant	BRAF			View	Melanoma;Colorectal cancer;Cardiofaciocutaneous syndrome;LEOPARD syndrome 3;Nonsmall cell lung cancer;Adenocarcinoma of lung;Noonan syndrome 7	Autosomal dominant	coding,non-coding exon	coding	missense	AD	Pathogenic			None			None,None,None,0.0	[None, None, None, 'D']	D			0.9236000000000001	48	None	5.269		0	0	0	0	0	0				11	28.6	P	0.4914	D	0.468	D	0.9885	P	None,None,None,0.946		1.05	D	PP5_Very Strong,PM5_Strong,PP3_Strong,PM1,PM2_Supporting		Pathogenic		PASS
chrM:12706 T⇒C	chrM	12706	rs267606893	T	C	SNV	ENST00000361567.2:c.370T>C(p.(Phe124Leu))	Heterozygous	MT-ND5,MT-TH,MT-TL2,MT-TS2			View			coding,3'flank	coding	missense	Mitochondrial	Likely Pathogenic			None					A				91	None	5.269		0	0	1	0	0	0							0.06721	T	-0.1412	T							PP5_Very Strong,PS1,PS3,PP3_Moderate,PM2_Supporting		Pathogenic		PASS
chrX:18581941 T⇒C	chrX	18581941	rs1602272932	T	C	SNV	NM_001323289.2:c.454T>C(p.(Cys152Arg))	Homozygous variant	CDKL5			View	Developmental and epileptic encephalopathy 2	X-linked dominant	coding,splicing	coding,splicing	missense	X-Linked Recessive/X-Linked Dominant	Likely Pathogenic			None			0.0,None,None,0.0,None,None	['D', None, None, 'D', None, None]	D			0.9575	78	None	5.269		0	0	0	0	0	0				10	26.2	P	0.3567	D	0.2746	D			0.754,None,None,0.754,None,None		-0.5750000000000001	T	PP5_Very Strong,PM5_Strong,PP3_Strong,PM1,PM2_Supporting		Pathogenic		PASS
chrX:154030784 delCT…GA (174)	chrX	154030784	rs1557136013	CTCCTTGCTTTTCCGCCCAGGGCTCTTACAGGTCTTCAGTCCTTTCCCGCTCTTCTCACCGAGGGTGGACACCAGCAGGGGCTTCACCACTTCCTTGACCTCGATGCTGACCGTCTCCCGGGTCTTGCGCTTCTTGATGGGGAGTACGGTCTCCTGCACAGATCGGATAGAAGA		Deletion (174)	ENST00000453960.7:c.907_1080del(p.(Ile305_Ser362del))	Homozygous variant	MECP2			View	{Autism susceptibility;Rett syndrome;Encephalopathy;Intellectual developmental disorder	X-linked dominant;X-linked recessive;X-linked	coding,3'utr,3'flank,intronic,splicing,splicing-ACMG	coding	in frame,stopLoss	X-Linked Recessive/X-Linked Dominant	Likely Pathogenic			None									96	None	5.269		0	0	0	0	0	0				0													PM1_Very Strong,PP5_Very Strong,PM4,PM2_Supporting		Pathogenic		PASS
chrX:154030918 T⇒C	chrX	154030918	rs61751440	T	C	SNV	ENST00000453960.7:c.946A>G(p.(Lys316Glu))	Heterozygous	MECP2			View	{Autism susceptibility;Rett syndrome;Encephalopathy;Intellectual developmental disorder	X-linked dominant;X-linked recessive;X-linked	coding,3'flank,3'utr	coding	missense	X-Linked Recessive/X-Linked Dominant	Likely Pathogenic			None			0.0,0.0	['D', 'D']	D			0.8421000000000001	94	None	5.269		0	0	0	0	0	0				19	26.6	P	0.636	D	0.6758	D			0.821,0.821		0.8869000000000001	D	PP5_Very Strong,PM1_Strong,PP3_Strong,PM5,PM2_Supporting		Pathogenic		PASS
chrX:154031425 T⇒C	chrX	154031425	rs61748391	T	C	SNV	ENST00000453960.7:c.439A>G(p.(Lys147Glu))	Homozygous variant	MECP2			View	{Autism susceptibility;Rett syndrome;Encephalopathy;Intellectual developmental disorder	X-linked dominant;X-linked recessive;X-linked	coding,5'utr,non-coding exon	coding	missense	X-Linked Recessive/X-Linked Dominant	Pathogenic			None			0.001,0.001,None,None,None,None,None	['D', 'D', None, None, None, None, None]	D			0.8241	62	None	5.269		0	0	0	0	0	0				26	25.6	P	0.6645	D	0.7167	D			0.933,0.933,None,0.933,None,None,None		1.062	D	PS3_Very Strong,PM1_Strong,PP3_Strong,PM5,PM2_Supporting		Pathogenic		PASS
chrX:154031427 G⇒A	chrX	154031427	rs61748390	G	A	SNV	ENST00000453960.7:c.437C>T(p.(Ser146Phe))	Homozygous variant	MECP2			View	{Autism susceptibility;Rett syndrome;Encephalopathy;Intellectual developmental disorder	X-linked dominant;X-linked recessive;X-linked	coding,5'utr,non-coding exon	coding	missense	X-Linked Recessive/X-Linked Dominant	Pathogenic			None			0.0,0.0,None,None,None,None,None	['D', 'D', None, None, None, None, None]	D			0.8432000000000001	32	None	5.269		0	0	0	0	0	0				24	27.3	P	0.7293	D	0.8098	D			0.991,0.991,None,0.991,None,None,None		1.097	D	PP5_Very Strong,PM1_Strong,PP3_Strong,PM5,PM2_Supporting		Pathogenic		PASS
chrX:154032286 G⇒C	chrX	154032286	rs28935168	G	C	SNV	ENST00000453960.7:c.334C>G(p.(Leu112Val))	Homozygous variant	MECP2			View	{Autism susceptibility;Rett syndrome;Encephalopathy;Intellectual developmental disorder	X-linked dominant;X-linked recessive;X-linked	coding,5'utr,3'flank,non-coding exon,5'flank	coding	missense	X-Linked Recessive/X-Linked Dominant	Pathogenic			None			0.043,0.042,None,None,None,None,None	['D', 'D', None, None, None, None, None]	A			0.7692000000000001	27	None	5.269		0	0	0	0	0	0				80	23.4	U	0.5896	D	0.6091	D			0.797,0.797,None,0.797,None,None,None		1.06	D	PP5_Very Strong,PM1_Strong,PP3_Strong,PM5,PM2_Supporting		Pathogenic		PASS
chr12:120993600 C⇒T	chr12	120993600	rs1180119907	C	T	SNV	NM_000545.8:c.607C>T(p.(Arg203Cys))	Heterozygous	HNF1A			View	MODY;Renal cell carcinoma;Diabetes mellitus;{Diabetes mellitus;Hepatic adenoma	Autosomal recessive;Autosomal dominant	coding,non-coding exon,intronic	coding	missense	AD/AR	Pathogenic			None	6.84047E-07		0.0,None,None,0.0,0.0	['D', None, None, 'D', 'D']	D			0.9391	40	None	5.269		0	0	0	0	0	0	COSV57461781			81	26	P	0.3976	D	0.5024	D	0.1565	B	0.91,None,0.91,0.91,0.91		1.081	D	PP5_Very Strong,PM5_Strong,PP3_Strong,PM1,PM2_Supporting		Pathogenic		PASS
chr12:102855166 G⇒T	chr12	102855166	rs62508696	G	T	SNV	ENST00000553106.6:c.676C>A(p.(Gln226Lys))	Homozygous variant	PAH			View	Phenylketonuria;[Hyperphenylalaninemia	Autosomal recessive	coding,3'flank,non-coding exon	coding	missense	AR	Likely Pathogenic			None	6.84106E-07		0.0,0.0	['D', 'D']	D			0.6539000000000001	40	None	5.269		0	0	0	0	0	0				31	26.5	P	0.4992	D	0.4793	D	0.9169	P	0.868,0.868		0.9866	D	PP5_Very Strong,PM1_Strong,PP3_Strong,PM5,PM2_Supporting		Pathogenic		PASS
chr19:38500655 G⇒T	chr19	38500655	rs121918594	G	T	SNV	NM_000540.3:c.7373G>T(p.(Arg2458Leu))	Homozygous variant	RYR1			View	{Malignant hyperthermia susceptibility 1};Congenital myopathy 1B;Congenital myopathy 1A;King-Denborough syndrome	Autosomal recessive;Autosomal dominant	coding,non-coding exon	coding	missense	AD/AR	Likely Pathogenic			None	6.84151E-07		0.001,0.001	['D', 'D']	D			0.8254	55	None	5.269		0	0	0	0	0	0				50	32	P	0.5505	D	0.553	D	0.7907	P	0.968,0.968		1.1	D	PP5_Very Strong,PM5_Strong,PP3_Strong,PM1,PM2_Supporting		Pathogenic		PASS
chr2:39022773 C⇒T	chr2	39022773	rs397517154	C	T	SNV	NM_005633.4:c.1655G>A(p.(Arg552Lys))	Heterozygous	SOS1			View	Noonan syndrome 4;?Fibromatosis	Autosomal dominant	coding,3'flank,non-coding exon	coding	missense	AD	Pathogenic			None	6.84192E-07		0.071,0.071,0.062	['T', 'T', 'T']	D			0.8706000000000002	100	None	5.269		0	0	0	0	0	0	COSV67675536			204	25.5	U	0.348	D	0.2622	D	0.8985	P	0.837,0.837,0.837		0.7031000000000001	D	PP5_Very Strong,PM1_Strong,PM5_Strong,PP3_Moderate,PM2_Supporting		Pathogenic		PASS
chr19:1399184 C⇒A	chr19	1399184	rs774144200	C	A	SNV	NM_000156.6:c.403G>T(p.(Asp135Tyr))	Heterozygous	GAMT			View	Cerebral creatine deficiency syndrome 2	Autosomal recessive	coding,non-coding exon	coding	missense	AR	Likely Pathogenic			None	6.8433E-07		0.001,None,0.0	['D', None, 'D']	D			0.8	87	None	5.269		0	0	0	0	0	0				12	25.7	P	0.5362	D	0.5324	D	0.593	U	0.938,None,0.938		1.087	D	PP5_Very Strong,PM1_Strong,PP3_Strong,PM5,PM2_Supporting		Pathogenic		PASS
chr12:102912823 C⇒G	chr12	102912823	rs74603784	C	G	SNV	ENST00000553106.6:c.136G>C(p.(Gly46Arg))	Homozygous variant	PAH			View	Phenylketonuria;[Hyperphenylalaninemia	Autosomal recessive	coding,non-coding exon	coding	missense	AR	Likely Pathogenic			None	6.84338E-07		0.002,0.001,0.0,0.0	['D', 'D', 'D', 'D']	D			0.7023	37	None	5.269		0	0	0	0	0	0				33	26	P	0.5287	D	0.5217	D	1.006	P	0.906,0.906,0.906,0.906		0.9343	D	PP5_Very Strong,PM1_Strong,PP3_Strong,PM5,PM2_Supporting		Pathogenic		PASS
chrX:18587977 A⇒G	chrX	18587977	rs267608500	A	G	SNV	NM_001323289.2:c.578A>G(p.(Asp193Gly))	Heterozygous	CDKL5			View	Developmental and epileptic encephalopathy 2	X-linked dominant	coding,non-coding exon	coding	missense	X-Linked Recessive/X-Linked Dominant	Likely Pathogenic			None	9.11263E-07		0.001,None,None,0.001,None,None	['D', None, None, 'D', None, None]	D			0.8982000000000001	80	None	5.269		0	0	0	0	0	0				24	26.5	P	0.5347	D	0.5303	D			0.824,None,None,0.824,None,None		0.9029	D	PP5_Very Strong,PM5_Strong,PP3_Strong,PM1,PM2_Supporting		Pathogenic		PASS
chr12:120988982 G⇒A	chr12	120988982	rs1172328722	G	A	SNV	NM_000545.8:c.476G>A(p.(Arg159Gln))	Homozygous variant	HNF1A			View	MODY;Renal cell carcinoma;Diabetes mellitus;{Diabetes mellitus;Hepatic adenoma	Autosomal recessive;Autosomal dominant	coding,intronic,non-coding exon	coding	missense	AD/AR	Pathogenic			None	1.20032E-06		0.002,None,None,None,0.002,0.002	['D', None, None, None, 'D', 'D']	D			0.8768000000000001	77	None	5.269		0	0	0	0	0	0	COSV57459728			51	31	P	0.5259	D	0.5176	D	0.8344	P	0.976,None,None,0.976,0.976,0.976		1.064	D	PP5_Very Strong,PM5_Strong,PP3_Strong,PM1,PM2_Supporting		Pathogenic		PASS
chr7:140801502 T⇒C	chr7	140801502	rs180177035	T	C	SNV	ENST00000646891.2:c.770A>G(p.(Gln257Arg))	Heterozygous	BRAF			View	Melanoma;Colorectal cancer;Cardiofaciocutaneous syndrome;LEOPARD syndrome 3;Nonsmall cell lung cancer;Adenocarcinoma of lung;Noonan syndrome 7	Autosomal dominant	coding,non-coding exon	coding	missense	AD	Pathogenic			None	1.20033E-06		None,None,None,0.022	[None, None, None, 'D']	A			0.8763000000000001	35	None	5.269		0	0	0	0	0	0				59	26.1	P	0.4972	D	0.4764	D	0.8016	P	None,None,None,0.838		1.016	D	PP5_Very Strong,PP3_Strong,PS3_Moderate,PM1,PM5,PM2_Supporting		Pathogenic		PASS
chr12:102852884 A⇒G	chr12	102852884	rs1565846899	A	G	SNV	ENST00000553106.6:c.773T>C(p.(Leu258Pro))	Homozygous variant	PAH			View	Phenylketonuria;[Hyperphenylalaninemia	Autosomal recessive	coding,non-coding exon,5'flank	coding	missense	AR	Likely Pathogenic			None	1.20035E-06		0.0,0.0	['D', 'D']	D			0.8871000000000001	79	None	5.269		0	0	0	0	0	0	COSV100188526			67	29.7	P	0.5828	D	0.5994	D	1.084	P	0.972,0.972		0.902	D	PP5_Very Strong,PM1_Strong,PP3_Strong,PM5,PM2_Supporting		Pathogenic		PASS
chr12:102855238 C⇒T	chr12	102855238		C	T	SNV	ENST00000553106.6:c.604G>A(p.(Ala202Thr))	Heterozygous	PAH			View	Phenylketonuria;[Hyperphenylalaninemia	Autosomal recessive	coding,3'flank,non-coding exon	coding	missense	AR	Likely Pathogenic			None	1.20045E-06		0.0,0.0	['D', 'D']	D			0.6717000000000002	39	None	5.269		0	0	0	0	0	0	COSV61016530			95	27	P	0.5778	D	0.5922	D	0.9993	P	0.936,0.936		0.9600000000000001	D	PP5_Very Strong,PM1_Strong,PP3_Strong,PM5,PM2_Supporting		Pathogenic		PASS
chr12:102844404 G⇒A	chr12	102844404	rs62516060	G	A	SNV	ENST00000553106.6:c.997C>T(p.(Leu333Phe))	Homozygous variant	PAH			View	Phenylketonuria;[Hyperphenylalaninemia	Autosomal recessive	coding,non-coding exon	coding	missense	AR	Pathogenic			None	1.20105E-06		0.001,0.001	['D', 'D']	A			0.7415	86	None	5.269		0	0	0	0	0	0				28	27.7	P	0.5419	D	0.5407	D	0.7417	P	0.948,0.948		0.9111	D	PP5_Very Strong,PM1_Strong,PP3_Strong,PM5,PM2_Supporting		Pathogenic		PASS
chr21:34859476 C⇒T	chr21	34859476	rs1569061762	C	T	SNV	NM_001754.5:c.611G>A(p.(Arg204Gln))	Heterozygous	RUNX1,RUNX1-AS1			View	Leukemia;Platelet disorder	Autosomal dominant;Somatic mutation	intronic,coding,splicing,non-coding exon	coding,splicing	missense	AD	Pathogenic			None	1.20567E-06		0.001,0.001,0.001,0.039,0.001,0.001	['D', 'D', 'D', 'D', 'D', 'D']	D			0.8740000000000001	31	None	5.269		0	0	0	0	0	0	COSV55866469	0.8271	0.756	3	33	P	0.5541	D	0.5582	D	0.8833	P	0.958,0.958,0.958,0.958,0.958,0.958		0.9873	D	PP5_Very Strong,PM1_Strong,PM5_Strong,PP3_Moderate,PM2_Supporting		Pathogenic		PASS
chr12:120988981 C⇒T	chr12	120988981	rs765432081	C	T	SNV	NM_000545.8:c.475C>T(p.(Arg159Trp))	Homozygous variant	HNF1A			View	MODY;Renal cell carcinoma;Diabetes mellitus;{Diabetes mellitus;Hepatic adenoma	Autosomal recessive;Autosomal dominant	coding,intronic,non-coding exon	coding	missense	AD/AR	Pathogenic			None	1.36809E-06		0.0,None,None,None,0.0,0.0	['D', None, None, None, 'D', 'D']	D			0.924	25	None	5.269		0	0	0	0	0	0	COSV57467095			52	25.6	P	0.4785	D	0.4495	D	0.2786	U	0.907,None,None,0.907,0.907,0.907		1.101	D	PP5_Very Strong,PM5_Strong,PP3_Strong,PM1,PM2_Supporting		Pathogenic		PASS
chr1:171636000 G⇒T	chr1	171636000	rs74315332	G	T	SNV	NM_000261.2:c.1440C>A(p.(Asn480Lys))	Heterozygous	MYOC,MYOCOS			View	Glaucoma 1A	Autosomal dominant	coding,intronic,non-coding exon	coding	missense	AD	Pathogenic			None	1.3681E-06		0.001	['D']	A			0.5284	30	None	5.269		0	0	0	0	0	0				710	23.6	U	0.1502	D	-0.02206	D	0.3366	U	0.784		0.7412000000000001	D	PP5_Very Strong,PS1,PP3_Strong,PM1,PM2_Supporting		Pathogenic		PASS
chr12:120993601 G⇒A	chr12	120993601	rs587780357	G	A	SNV	NM_000545.8:c.608G>A(p.(Arg203His))	Homozygous variant	HNF1A			View	MODY;Renal cell carcinoma;Diabetes mellitus;{Diabetes mellitus;Hepatic adenoma	Autosomal recessive;Autosomal dominant	coding,non-coding exon,intronic	coding	missense	AD/AR	Pathogenic			None	1.3681E-06		0.001,None,None,0.001,0.001	['D', None, None, 'D', 'D']	D			0.9242	50	None	5.269		0	0	0	0	0	0				82	30	P	0.433	D	0.5658	D	0.6998	P	0.958,None,0.958,0.958,0.958		1.092	D	PP5_Very Strong,PM5_Strong,PP3_Strong,PM1,PM2_Supporting		Pathogenic		PASS
chr19:38451843 G⇒T	chr19	38451843	rs193922766	G	T	SNV	NM_000540.3:c.1202G>T(p.(Arg401Leu))	Homozygous variant	RYR1			View	{Malignant hyperthermia susceptibility 1};Congenital myopathy 1B;Congenital myopathy 1A;King-Denborough syndrome	Autosomal recessive;Autosomal dominant	coding,non-coding exon	coding	missense	AD/AR	Likely Pathogenic			None	1.36811E-06		0.003,0.003	['D', 'D']	D			0.7014	70	None	5.269		0	0	0	0	0	0				43	27.2	P	0.5332	D	0.5281	D	0.7723	P	0.965,0.965		1.089	D	PP5_Very Strong,PM5_Strong,PP3_Strong,PM1,PM2_Supporting		Pathogenic		PASS
chr19:11113392 C⇒G	chr19	11113392	rs745343524	C	G	SNV	NM_000527.5:c.1301C>G(p.(Thr434Arg))	Homozygous variant	LDLR,MIR6886			View	Hypercholesterolemia;LDL cholesterol level QTL2	Autosomal recessive;Autosomal dominant	5'flank,coding,non-coding exon	coding	missense	AD/AR	Pathogenic			None	1.36828E-06		0.01,0.019,0.02,0.036,0.01,0.009	['D', 'D', 'D', 'D', 'D', 'D']	D			0.2662	63	None	5.269		0	0	0	0	0	0				58	22.9	B	0.1981	D	0.04677	D	-0.5527	B	None,None,0.652,0.652,0.652,None		0.17	D	PP5_Very Strong,PM1_Strong,PM5_Strong,PP3_Moderate,PM2_Supporting		Pathogenic		PASS
chr2:39022773 C⇒A	chr2	39022773	rs397517154	C	A	SNV	NM_005633.4:c.1655G>T(p.(Arg552Met))	Homozygous variant	SOS1			View	Noonan syndrome 4;?Fibromatosis	Autosomal dominant	coding,3'flank,non-coding exon	coding	missense	AD	Likely Pathogenic			None	1.36838E-06		0.0,0.0,0.0	['D', 'D', 'D']	D			0.8575	11	None	5.269		0	0	0	0	0	0	COSV67674782			204	26	P	0.4563	D	0.4176	D	0.9229	P	0.903,0.903,0.903		0.8486000000000001	D	PP5_Very Strong,PM1_Strong,PM5_Strong,PP3_Moderate,PM2_Supporting		Pathogenic		PASS
chr19:11110688 C⇒G	chr19	11110688	rs879254747	C	G	SNV	NM_000527.5:c.977C>G(p.(Ser326Cys))	Heterozygous	LDLR			View	Hypercholesterolemia;LDL cholesterol level QTL2	Autosomal recessive;Autosomal dominant	coding,5'flank,intronic,non-coding exon	coding	missense	AD/AR	Pathogenic			None	1.36841E-06		0.0,0.001,0.0,0.0,0.001,0.0	['D', 'D', 'D', 'D', 'D', 'D']	D			0.42090000000000005	83	None	5.269		0	0	0	0	0	0				37	24.1	U	0.5633	D	0.5714	D	0.8516	P	None,None,0.927,0.927,0.927,None		1.083	D	PP5_Very Strong,PM1_Strong,PP3_Strong,PM5,PM2_Supporting		Pathogenic		PASS
chr12:102843689 A⇒C	chr12	102843689	rs199475691	A	C	SNV	ENST00000553106.6:c.1156T>G(p.(Tyr386Asp))	Heterozygous	PAH			View	Phenylketonuria;[Hyperphenylalaninemia	Autosomal recessive	coding,non-coding exon	coding	missense	AR	Likely Pathogenic			None	1.36847E-06		0.0,0.0	['D', 'D']	D			0.6613000000000001	40	None	5.269		0	0	0	0	0	0				44	25.8	P	0.5805	D	0.596	D	0.9261	P	0.977,0.977		0.9008	D	PP5_Very Strong,PM1_Strong,PP3_Strong,PM5,PM2_Supporting		Pathogenic		PASS
chr12:102844358 A⇒G	chr12	102844358	rs1874733519	A	G	SNV	ENST00000553106.6:c.1043T>C(p.(Leu348Pro))	Heterozygous	PAH			View	Phenylketonuria;[Hyperphenylalaninemia	Autosomal recessive	coding,non-coding exon	coding	missense	AR	Likely Pathogenic			None	1.36908E-06		0.0,0.0	['D', 'D']	D			0.8579000000000001	48	None	5.269		0	0	0	0	0	0				23	29.8	P	0.5817	D	0.5978	D	1.084	P	0.981,0.981		0.9028	D	PP5_Very Strong,PM1_Strong,PP3_Strong,PM5,PM2_Supporting		Pathogenic		PASS
chr17:80112892 C⇒A	chr17	80112892	rs1414146587	C	A	SNV	NM_000152.5:c.1905C>A(p.(Asn635Lys))	Homozygous variant	GAA			View	Glycogen storage disease II	Autosomal recessive	coding,non-coding exon	coding	missense	AR	Pathogenic			None	1.37217E-06		0.007,0.007	['D', 'D']	N			0.5183	76	None	5.269		0	0	0	0	0	0				17	24.4	U	0.1657	D	0.0002759	D	0.5551	U	0.61,0.61		0.6718000000000002	D	PP5_Very Strong,PS1,PP3_Strong,PM1,PM2_Supporting		Pathogenic		PASS
chr15:89317446 C⇒A	chr15	89317446	rs1085307741	C	A	SNV	NM_002693.3:c.3573G>T(p.(Lys1191Asn))	Heterozygous	FANCI,POLG,POLGARF			View	Progressive external ophthalmoplegia;Mitochondrial recessive ataxia syndrome (includes SANDO and SCAE);Mitochondrial DNA depletion syndrome 4A (Alpers type);Fanconi anemia;Mitochondrial DNA depletion syndrome 4B (MNGIE type)	Autosomal recessive;Autosomal dominant	coding,3'utr,3'flank,non-coding exon	coding	missense	AD/AR	Likely Pathogenic			None	1.59037E-06		0.0,0.0	['D', 'D']	D			0.7308000000000001	99	None	5.269		0	0	0	0	0	0				26	24.2	U	0.3477	D	0.2617	D	0.5422	U	0.876,0.876		1.088	D	PP5_Very Strong,PS1,PP3_Strong,PM1,PM2_Supporting		Pathogenic		PASS
chr17:47286372 G⇒C	chr17	47286372	rs1598690937	G	C	SNV	NM_000212.3:c.727G>C(p.(Asp243His))	Heterozygous	ITGB3,ENSG00000259753			View	Purpura;{Myocardial infarction;Glanzmann thrombasthenia 2;Bleeding disorder;Thrombocytopenia	Autosomal recessive	coding,non-coding exon	coding	missense	AD/AR	Likely Pathogenic			None	1.5904E-06		0.0,None	['D', None]	D			0.7385	52	None	5.269		0	0	0	0	0	0				51	29.8	P	0.5798	D	0.5951	D	1.014	P			1.102	D	PP5_Very Strong,PM1_Strong,PP3_Strong,PM5,PM2_Supporting		Pathogenic		PASS
chr12:102855225 T⇒C	chr12	102855225	rs62508728	T	C	SNV	ENST00000553106.6:c.617A>G(p.(Tyr206Cys))	Heterozygous	PAH			View	Phenylketonuria;[Hyperphenylalaninemia	Autosomal recessive	coding,3'flank,non-coding exon	coding	missense	AR	Likely Pathogenic			None	1.59041E-06		0.001,0.001	['D', 'D']	D			0.5274	73	None	5.269		0	0	0	0	0	0				90	29	P	0.5528	D	0.5563	D	0.9021	P	0.96,0.96		0.9615	D	PP5_Very Strong,PM1_Strong,PP3_Strong,PM5,PM2_Supporting		Pathogenic		PASS
chr12:102855307 A⇒G	chr12	102855307	rs199475671	A	G	SNV	ENST00000553106.6:c.535T>C(p.(Tyr179His))	Homozygous variant	PAH			View	Phenylketonuria;[Hyperphenylalaninemia	Autosomal recessive	coding,non-coding exon	coding	missense	AR	Likely Pathogenic			None	1.59047E-06		0.013,0.01	['D', 'D']	D			0.7406000000000001	43	None	5.269		0	0	0	0	0	0				26	28.1	P	0.5635	D	0.5716	D	1.058	P	0.964,0.964		0.8971000000000001	D	PP5_Very Strong,PM1_Strong,PP3_Strong,PM5,PM2_Supporting		Pathogenic		PASS
chr12:102852926 G⇒A	chr12	102852926	rs118203923	G	A	SNV	ENST00000553106.6:c.731C>T(p.(Pro244Leu))	Heterozygous	PAH			View	Phenylketonuria;[Hyperphenylalaninemia	Autosomal recessive	coding,non-coding exon,5'flank	coding	missense	AR	Likely Pathogenic			None	1.59048E-06		0.0,0.0	['D', 'D']	A			0.9051	25	None	5.269		0	0	0	0	0	0				25	29.4	P	0.5247	D	0.5988	D	1.132	P	0.937,0.937		0.9251	D	PP5_Very Strong,PM1_Strong,PP3_Strong,PM5,PM2_Supporting		Pathogenic		PASS
chr1:40819463 G⇒C	chr1	40819463	rs956666801	G	C	SNV	NM_004700.4:c.825G>C(p.(Trp275Cys))	Heterozygous	KCNQ4			View	Deafness	Autosomal dominant	coding,splicing,non-coding exon	coding,splicing	missense	AD/AR	Likely Pathogenic			None	1.59089E-06		None,0.0,0.0	[None, 'D', 'D']	D			0.9131	87	None	5.269		1	0	0	0	0	0				10	32	P	0.5842	D	0.6014	D	1.056	P	None,0.928,0.928		1.077	D	PP5_Very Strong,PM5_Strong,PP3_Strong,PM1,PM2_Supporting		Pathogenic		PASS
chr7:44150025 C⇒T	chr7	44150025	rs587780344	C	T	SNV	NM_000162.5:c.523G>A(p.(Gly175Arg))	Homozygous variant	GCK			View	MODY;Diabetes mellitus;Hyperinsulinemic hypoglycemia	Autosomal recessive;Autosomal dominant	coding,non-coding exon	coding	missense	AD/AR	Pathogenic			None	1.59101E-06		None,0.001,0.001,0.001,0.002	[None, 'D', 'D', 'D', 'D']	D			0.8950000000000001	62	None	5.269		0	0	0	0	0	0				40	26.8	P	0.5372	D	0.5338	D	0.9237	P	None,0.965,0.965,0.965,0.965		1.086	D	PP5_Very Strong,PS3,PP3_Strong,PM1,PM2_Supporting		Pathogenic		PASS
chr19:11110739 G⇒A	chr19	11110739	rs879254760	G	A	SNV	NM_000527.5:c.1028G>A(p.(Gly343Asp))	Homozygous variant	LDLR			View	Hypercholesterolemia;LDL cholesterol level QTL2	Autosomal recessive;Autosomal dominant	coding,non-coding exon,intronic	coding	missense	AD/AR	Likely Pathogenic			None	1.59142E-06		0.001,0.0,0.001,0.001,0.001,0.001	['D', 'D', 'D', 'D', 'D', 'D']	D			0.5191	68	None	5.269		0	0	0	0	0	0				33	27	P	0.5736	D	0.5862	D	0.839	P	None,None,0.959,0.959,0.959,None		1.087	D	PP5_Very Strong,PM5_Strong,PP3_Strong,PM1,PM2_Supporting		Pathogenic		PASS
chr12:120994237 C⇒T	chr12	120994237	rs771108132	C	T	SNV	NM_000545.8:c.787C>T(p.(Arg263Cys))	Homozygous variant	HNF1A			View	MODY;Renal cell carcinoma;Diabetes mellitus;{Diabetes mellitus;Hepatic adenoma	Autosomal recessive;Autosomal dominant	coding,non-coding exon,intronic	coding	missense	AD/AR	Pathogenic			None	1.5922E-06		0.0,None,0.0,0.0	['D', None, 'D', 'D']	D			0.9224	61	None	5.269		0	0	3	0	0	0	COSV57460808			37	28.4	P	0.4924	D	0.4695	D	0.579	U	0.948,None,0.948,0.948		0.9852	D	PP5_Very Strong,PM5_Strong,PP3_Strong,PM1,PM2_Supporting		Pathogenic		PASS
chr12:120978802 C⇒G	chr12	120978802	rs1275805852	C	G	SNV	NM_000545.8:c.34C>G(p.(Leu12Val))	Homozygous variant	HNF1A,HNF1A-AS1			View	MODY;Renal cell carcinoma;Diabetes mellitus;{Diabetes mellitus;Hepatic adenoma	Autosomal recessive;Autosomal dominant	coding,non-coding exon,intronic	coding	missense	AD/AR	Likely Pathogenic			None	1.59307E-06		0.0,None,None,None,0.0,0.0	['D', None, None, None, 'D', 'D']	D			0.7191000000000001	55	None	5.269		0	0	0	0	0	0				39	24.5	U	0.4053	D	0.3444	D	0.568	U	0.861,None,None,None,0.861,0.861		1.087	D	PP5_Very Strong,PM5_Strong,PP3_Strong,PM1,PM2_Supporting		Pathogenic		PASS
chr12:120988898 G⇒A	chr12	120988898	rs753998395	G	A	SNV	NM_000545.8:c.392G>A(p.(Arg131Gln))	Heterozygous	HNF1A			View	MODY;Renal cell carcinoma;Diabetes mellitus;{Diabetes mellitus;Hepatic adenoma	Autosomal recessive;Autosomal dominant	coding,intronic,non-coding exon	coding	missense	AD/AR	Pathogenic			None	2.05214E-06		0.002,None,None,None,0.002,0.002	['D', None, None, None, 'D', 'D']	D			0.8135	53	None	5.269		0	0	0	0	0	0	COSV57462220			66	31	P	0.5263	D	0.5182	D	0.8518	P	0.985,None,None,0.985,0.985,0.985		1.071	D	PP5_Very Strong,PM5_Strong,PP3_Strong,PM1,PM2_Supporting		Pathogenic		PASS
chr19:11120197 G⇒A	chr19	11120197	rs730882110	G	A	SNV	NM_000527.5:c.1951G>A(p.(Asp651Asn))	Homozygous variant	LDLR			View	Hypercholesterolemia;LDL cholesterol level QTL2	Autosomal recessive;Autosomal dominant	coding,non-coding exon	coding	missense	AD/AR	Likely Pathogenic			None	2.05215E-06		0.008,0.002,0.01,0.006,0.007,0.006	['D', 'D', 'D', 'D', 'D', 'D']	D			0.5985	46	None	5.269		0	0	0	0	0	0				37	26.6	P	0.2202	D	0.07851	D	0.4537	U	None,None,0.697,0.697,0.697,None		1.09	D	PP5_Very Strong,PM5_Strong,PP3_Strong,PM1,PM2_Supporting		Pathogenic		PASS
chr12:102855283 A⇒G	chr12	102855283	rs62507272	A	G	SNV	ENST00000553106.6:c.559T>C(p.(Trp187Arg))	Heterozygous	PAH			View	Phenylketonuria;[Hyperphenylalaninemia	Autosomal recessive	coding,non-coding exon	coding	missense	AR	Likely Pathogenic			None	2.05235E-06		0.0,0.0	['D', 'D']	D			0.7372000000000001	58	None	5.269		0	0	0	0	0	0				50	29.3	P	0.5788	D	0.5936	D	0.9536	P	0.918,0.918		0.9146000000000001	D	PP5_Very Strong,PM1_Strong,PP3_Strong,PM5,PM2_Supporting		Pathogenic		PASS
chr19:11120523 G⇒A	chr19	11120523	rs145787161	G	A	SNV	NM_000527.5:c.2140+1G>A(p.?)	Heterozygous	LDLR			View	Hypercholesterolemia;LDL cholesterol level QTL2	Autosomal recessive;Autosomal dominant	intronic,splicing,splicing-ACMG	intronic,splicing,splicing-ACMG		AD/AR	Pathogenic			None	2.05368E-06				D				96	None	5.269		0	0	0	0	0	0		1	0.94	1	33	P	0.625	D	0.66	D	1.058	P					PVS1,PS3_Very Strong,PP5_Moderate,PM2_Supporting		Pathogenic		PASS
chr12:120993679 G⇒A	chr12	120993679	rs1057520779	G	A	SNV	NM_000545.8:c.686G>A(p.(Arg229Gln))	Heterozygous	HNF1A			View	MODY;Renal cell carcinoma;Diabetes mellitus;{Diabetes mellitus;Hepatic adenoma	Autosomal recessive;Autosomal dominant	coding,non-coding exon,intronic	coding	missense	AD/AR	Pathogenic			None	2.40064E-06		0.001,None,0.001,0.001	['D', None, 'D', 'D']	D			0.8208000000000001	72	None	5.269		0	0	0	0	0	0	COSV57460844			28	26.2	P	0.5573	D	0.5628	D	0.724	P	0.953,None,0.953,0.953		1.08	D	PP5_Very Strong,PM5_Strong,PP3_Strong,PM1,PM2_Supporting		Pathogenic		PASS
chr14:23424907 delCTT	chr14	23424907	rs397516155	CTT		Deletion (3)	NM_000257.4:c.2539_2541del(p.(Lys847del))	Homozygous variant	MYH7			View	Congenital myopathy 7B;Left ventricular noncompaction 5;Laing distal myopathy;Cardiomyopathy;Congenital myopathy 7A	Autosomal recessive;Digenic dominant;Autosomal dominant	coding	coding	in frame	AD/AR	Likely Pathogenic			None	2.40064E-06								63	None	5.269		0	0	0	0	0	0				116													PM1_Very Strong,PP5_Very Strong,PM4,PM2_Supporting		Pathogenic		PASS
chr7:44149981 G⇒C	chr7	44149981	rs2128821587	G	C	SNV	NM_000162.5:c.567C>G(p.(Ile189Met))	Homozygous variant	GCK			View	MODY;Diabetes mellitus;Hyperinsulinemic hypoglycemia	Autosomal recessive;Autosomal dominant	coding,non-coding exon	coding	missense	AD/AR	Likely Pathogenic			None	2.40065E-06		None,0.02,0.019,0.018,0.021	[None, 'D', 'D', 'D', 'D']	D			0.7673000000000001	73	None	5.269		0	0	0	0	0	0				13	23.5	U	0.4218	D	0.3681	D	0.4061	U	None,0.841,0.841,0.841,0.841		1.043	D	PP5_Very Strong,PM5_Strong,PP3_Strong,PM1,PM2_Supporting		Pathogenic		PASS
chr12:112450346 A⇒G	chr12	112450346	rs397507504	A	G	SNV	NM_002834.5:c.166A>G(p.(Ile56Val))	Heterozygous	PTPN11			View	LEOPARD syndrome 1;Leukemia;Noonan syndrome 1;Metachondromatosis	Autosomal dominant	coding,non-coding exon	coding	missense	AD	Pathogenic			None	2.40351E-06		0.0,0.0,None,None	['D', 'D', None, None]	D			0.8557000000000001	68	None	5.269		0	0	0	0	0	0				26	24.9	U	0.277	D	0.1602	D	0.7261	P	0.772,0.772,None,None		1.062	D	PP5_Very Strong,PM1_Strong,PM5_Strong,PP3_Moderate,PM2_Supporting		Pathogenic		PASS
chr19:38448712 G⇒A	chr19	38448712	rs121918592	G	A	SNV	NM_000540.3:c.1021G>A(p.(Gly341Arg))	Homozygous variant	RYR1			View	{Malignant hyperthermia susceptibility 1};Congenital myopathy 1B;Congenital myopathy 1A;King-Denborough syndrome	Autosomal recessive;Autosomal dominant	coding,non-coding exon	coding	missense	AD/AR	Pathogenic			None	2.7362E-06		0.0,0.0	['D', 'D']	D			0.7676000000000002	24	None	5.269		0	0	0	0	0	0				64	27.8	P	0.4276	D	0.3765	D	0.6123	U	0.864,0.864		0.47890000000000005	D	PS3_Very Strong,PS1,PP3_Strong,PM1_Supporting,PM2_Supporting,PP5		Pathogenic		PASS
chr7:44153381 C⇒T	chr7	44153381	rs764232985	C	T	SNV	NM_000162.5:c.128G>A(p.(Arg43His))	Heterozygous	GCK			View	MODY;Diabetes mellitus;Hyperinsulinemic hypoglycemia	Autosomal recessive;Autosomal dominant	coding,3'flank,non-coding exon	coding	missense	AD/AR	Pathogenic			None	2.73623E-06		None,0.034,0.024,0.029,0.028	[None, 'D', 'D', 'D', 'D']	D			0.6539000000000001	30	None	5.269		0	0	0	0	0	0				81	23.8	U	0.3282	D	0.3165	D	0.6318	U	None,0.816,0.816,0.816,0.816		1.105	D	PP5_Very Strong,PM5_Strong,PP3_Strong,PM1,PM2_Supporting		Pathogenic		PASS
chr19:11105457 G⇒A	chr19	11105457	rs121908039	G	A	SNV	NM_000527.5:c.551G>A(p.(Cys184Tyr))	Homozygous variant	LDLR			View	Hypercholesterolemia;LDL cholesterol level QTL2	Autosomal recessive;Autosomal dominant	intronic,coding,non-coding exon	coding	missense	AD/AR	Pathogenic			None	2.7365E-06		0.002,0.0,0.0,0.002	['D', 'D', 'D', 'D']	D			0.6420000000000001	36	None	5.269		0	0	0	0	0	0				144	25.1	U	0.5677	D	0.5776	D	0.9451	P	None,None,0.854,None		0.9147000000000001	D	PP5_Very Strong,PM5_Strong,PP3_Strong,PM1,PM2_Supporting		Pathogenic		PASS
chr19:11113313 G⇒A	chr19	11113313	rs137943601	G	A	SNV	NM_000527.5:c.1222G>A(p.(Glu408Lys))	Heterozygous	LDLR,MIR6886			View	Hypercholesterolemia;LDL cholesterol level QTL2	Autosomal recessive;Autosomal dominant	5'flank,coding,non-coding exon	coding	missense	AD/AR	Likely Pathogenic			None	2.73705E-06		0.004,0.015,0.004,0.003,0.003,0.004	['D', 'D', 'D', 'D', 'D', 'D']	A			0.6685000000000001	77	None	5.269		0	0	0	0	0	0	COSV52943360			36	27.6	P	0.4254	D	0.3888	D	0.6764	U	None,None,0.879,0.879,0.879,None		0.9187000000000001	D	PP5_Very Strong,PM1_Strong,PM5_Strong,PP3_Moderate,PM2_Supporting		Pathogenic		PASS
chr7:44147690 G⇒A	chr7	44147690	rs556436603	G	A	SNV	NM_000162.5:c.823C>T(p.(Arg275Cys))	Homozygous variant	GCK			View	MODY;Diabetes mellitus;Hyperinsulinemic hypoglycemia	Autosomal recessive;Autosomal dominant	coding,non-coding exon	coding	missense	AD/AR	Pathogenic			None	2.73992E-06		None,0.002,0.003,0.002,0.003	[None, 'D', 'D', 'D', 'D']	D			0.5685	54	None	5.269		0	1	0	0	0	0	COSV60787999			31	25.9	P	0.3932	D	0.5086	D	0.5712	U	None,0.901,0.901,0.901,0.901		1.045	D	PP5_Very Strong,PM5_Strong,PP3_Strong,PM1,PM2_Supporting		Pathogenic		PASS
chr14:23424119 G⇒A	chr14	23424119	rs727503253	G	A	SNV	NM_000257.4:c.2710C>T(p.(Arg904Cys))	Heterozygous	MYH7			View	Congenital myopathy 7B;Left ventricular noncompaction 5;Laing distal myopathy;Cardiomyopathy;Congenital myopathy 7A	Autosomal recessive;Digenic dominant;Autosomal dominant	coding	coding	missense	AD/AR	Pathogenic			None	3.18082E-06		0.0	['D']	D			0.8521000000000001	97	None	5.269		0	0	0	0	0	0	COSV62516033			31	26.3	P	0.4711	D	0.4389	D	0.7374	P	0.726		1.062	D	PP5_Very Strong,PM1_Strong,PM5_Strong,PP3_Moderate,PM2_Supporting		Pathogenic		PASS
chr12:102855234 C⇒T	chr12	102855234	rs62507271	C	T	SNV	ENST00000553106.6:c.608G>A(p.(Cys203Tyr))	Homozygous variant	PAH			View	Phenylketonuria;[Hyperphenylalaninemia	Autosomal recessive	coding,3'flank,non-coding exon	coding	missense	AR	Likely Pathogenic			None	3.18085E-06		0.0,0.0	['D', 'D']	D			0.7738	15	None	5.269		0	0	0	0	0	0				99	26.7	P	0.5799	D	0.5952	D	1.015	P	0.98,0.98		0.9651000000000001	D	PP5_Very Strong,PM1_Strong,PP3_Strong,PM5,PM2_Supporting		Pathogenic		PASS
chr10:87952146 A⇒G	chr10	87952146	rs864622341	A	G	SNV	NM_000314.8:c.521A>G(p.(Tyr174Cys))	Heterozygous	PTEN			View	Prostate cancer;{Meningioma};Macrocephaly/autism syndrome;Cowden syndrome 1;{Glioma susceptibility 2};Lhermitte-Duclos disease	Autosomal dominant	5'utr,coding,non-coding exon,intronic	coding	missense	AD/AR	Likely Pathogenic			None	3.18229E-06		0.0	['D']	D			0.9256000000000001	80	None	5.269		0	0	0	0	0	0	COSV64290156			29	29.3	P	0.5904	D	0.6103	D	0.9834	P	0.978		1.041	D	PP5_Very Strong,PM1_Strong,PP3_Strong,PM5,PM2_Supporting		Pathogenic		PASS
chr12:120994229 C⇒T	chr12	120994229	rs886039544	C	T	SNV	NM_000545.8:c.779C>T(p.(Thr260Met))	Homozygous variant	HNF1A			View	MODY;Renal cell carcinoma;Diabetes mellitus;{Diabetes mellitus;Hepatic adenoma	Autosomal recessive;Autosomal dominant	coding,non-coding exon,intronic	coding	missense	AD/AR	Pathogenic			None	3.18402E-06		0.0,None,0.0,0.0	['D', None, 'D', 'D']	D			0.8869000000000001	74	None	5.269		0	0	4	0	0	0	COSV57459458			29	25.7	P	0.5309	D	0.5249	D	0.7295	P	0.956,None,0.956,0.956		1.074	D	PP5_Very Strong,PM5_Strong,PP3_Strong,PM1,PM2_Supporting		Pathogenic		PASS
chr14:23432713 C⇒T	chr14	23432713	rs397516209	C	T	SNV	NM_000257.4:c.428G>A(p.(Arg143Gln))	Heterozygous	MYH7			View	Congenital myopathy 7B;Left ventricular noncompaction 5;Laing distal myopathy;Cardiomyopathy;Congenital myopathy 7A	Autosomal recessive;Digenic dominant;Autosomal dominant	coding	coding	missense	AD/AR	Likely Pathogenic			None	3.42023E-06		0.001	['D']	D			0.7435	79	None	5.269		0	0	0	0	0	0				75	24.6	U	0.3513	D	0.2669	D	0.4568	U	0.803		0.49410000000000004	D	PP5_Very Strong,PM5_Strong,PP3_Strong,PM1,PM2_Supporting		Pathogenic		PASS
chr7:44153403 G⇒A	chr7	44153403	rs762263694	G	A	SNV	NM_000162.5:c.106C>T(p.(Arg36Trp))	Heterozygous	GCK			View	MODY;Diabetes mellitus;Hyperinsulinemic hypoglycemia	Autosomal recessive;Autosomal dominant	coding,non-coding exon	coding	missense	AD/AR	Likely Pathogenic			None	4.1044E-06		None,0.0,0.0,0.0,0.0	[None, 'D', 'D', 'D', 'D']	D			0.6416000000000002	87	None	5.269		0	0	0	0	0	0	COSV61752509			61	25.4	U	0.3839	D	0.4952	D	0.4628	U	None,0.911,0.911,0.911,0.911		1.095	D	PP5_Very Strong,PM5_Strong,PP3_Strong,PM1,PM2_Supporting		Pathogenic		PASS
chr19:11116927 G⇒A	chr19	11116927	rs763147599	G	A	SNV	NM_000527.5:c.1774G>A(p.(Gly592Arg))	Heterozygous	LDLR			View	Hypercholesterolemia;LDL cholesterol level QTL2	Autosomal recessive;Autosomal dominant	coding,intronic	coding	missense	AD/AR	Likely Pathogenic			None	4.10482E-06		0.001,0.0,0.001,0.001,0.001,0.001	['D', 'D', 'D', 'D', 'D', 'D']	D			0.5615	50	None	5.269		0	0	0	0	0	0				69	26.4	P	0.4422	D	0.6001	D	0.722	P	None,None,0.951,0.951,0.951,None		1.028	D	PP5_Very Strong,PM5_Strong,PP3_Strong,PM1,PM2_Supporting		Pathogenic		PASS
chr17:80107837 T⇒C	chr17	80107837	rs121907940	T	C	SNV	NM_000152.5:c.896T>C(p.(Leu299Pro))	Heterozygous	GAA			View	Glycogen storage disease II	Autosomal recessive	coding,non-coding exon	coding	missense	AR	Pathogenic			None	4.10968E-06		0.001,0.001	['D', 'D']	D			0.6814000000000001	41	None	5.269		0	0	0	0	0	0				38	31	P	0.5234	D	0.514	D	0.8466	P	0.952,0.952		1.087	D	PP5_Very Strong,PM5_Strong,PP3_Strong,PM1,PM2_Supporting		Pathogenic		PASS
chr12:102894877 delAGA	chr12	102894877	rs62642094	AGA		Deletion (3)	ENST00000553106.6:c.208_210del(p.(Ser70del))	Heterozygous	PAH			View	Phenylketonuria;[Hyperphenylalaninemia	Autosomal recessive	coding,non-coding exon	coding	in frame	AR	Pathogenic			None	4.77164E-06								34	None	5.269		0	1	0	0	0	0				40													PM1_Very Strong,PP5_Very Strong,PM4,PM2_Supporting		Pathogenic		PASS
chr12:102851740 G⇒C	chr12	102851740	rs781096854	G	C	SNV	ENST00000553106.6:c.859C>G(p.(Leu287Val))	Homozygous variant	PAH			View	Phenylketonuria;[Hyperphenylalaninemia	Autosomal recessive	coding,non-coding exon	coding	missense	AR	Likely Pathogenic			None	4.77178E-06		0.027,0.028	['D', 'D']	D			0.803	17	None	5.269		0	0	0	0	0	0				17	25.6	P	0.4783	D	0.4648	D	0.6649	U	0.822,0.822		1.077	D	PP5_Very Strong,PM1_Strong,PP3_Strong,PM5,PM2_Supporting		Pathogenic		PASS
chr14:23427723 C⇒G	chr14	23427723	rs121913626	C	G	SNV	NM_000257.4:c.1750G>C(p.(Gly584Arg))	Heterozygous	MYH7			View	Congenital myopathy 7B;Left ventricular noncompaction 5;Laing distal myopathy;Cardiomyopathy;Congenital myopathy 7A	Autosomal recessive;Digenic dominant;Autosomal dominant	coding	coding	missense	AD/AR	Pathogenic			None	4.78831E-06		0.0	['D']	A			0.8184	56	None	5.269		0	0	0	0	0	0				139	25.2	U	0.5546	D	0.5588	D	0.9415	P	0.922		1.042	D	PP5_Very Strong,PM5_Strong,PP3_Strong,PM1,PM2_Supporting		Pathogenic		PASS
chr17:7222684 A⇒T	chr17	7222684	rs771247610	A	T	SNV	NM_000018.4:c.896A>T(p.(Lys299Met))	Homozygous variant	ACADVL			View	VLCAD deficiency	Autosomal recessive	coding,5'flank,non-coding exon,3'flank	coding	missense	AR	Likely Pathogenic			None	4.7889E-06		0.0,None,0.0	['D', None, 'D']	D			0.6208000000000001	56	None	5.269		0	0	0	0	0	0				18	30	P	0.4676	D	0.5345	D	0.815	P	0.963,0.963,0.963		1.075	D	PP5_Very Strong,PM5_Strong,PP3_Strong,PM1,PM2_Supporting		Pathogenic		PASS
chr12:102844427 T⇒C	chr12	102844427	rs62508578	T	C	SNV	ENST00000553106.6:c.974A>G(p.(Tyr325Cys))	Heterozygous	PAH			View	Phenylketonuria;[Hyperphenylalaninemia	Autosomal recessive	coding,splicing,non-coding exon	coding,splicing	missense	AR	Likely Pathogenic			None	4.80379E-06		0.0,0.002	['D', 'D']	D			0.8939000000000001	30	None	5.269		0	0	0	0	0	0				5	31	P	0.581	D	0.5967	D	1.039	P	0.992,0.992		0.9068	D	PP5_Very Strong,PS3,PP3_Strong,PM1,PM2_Supporting		Pathogenic		PASS
chr17:80110754 G⇒A	chr17	80110754	rs398123169	G	A	SNV	NM_000152.5:c.1465G>A(p.(Asp489Asn))	Heterozygous	GAA			View	Glycogen storage disease II	Autosomal recessive	coding,non-coding exon	coding	missense	AR	Pathogenic			None	6.15688E-06		0.0,0.0	['D', 'D']	D			0.7497000000000001	83	None	5.269		0	0	0	0	0	0				28	29.4	P	0.2107	D	0.1617	D	1.026	P	0.938,0.938		1.082	D	PP5_Very Strong,PM5_Strong,PP3_Strong,PM1,PM2_Supporting		Pathogenic		PASS
chr19:11113382 G⇒A	chr19	11113382	rs28942079	G	A	SNV	NM_000527.5:c.1291G>A(p.(Ala431Thr))	Heterozygous	LDLR,MIR6886			View	Hypercholesterolemia;LDL cholesterol level QTL2	Autosomal recessive;Autosomal dominant	5'flank,coding,non-coding exon	coding	missense	AD/AR	Pathogenic			None	6.15732E-06		0.001,0.0,0.001,0.001,0.001,0.001	['D', 'D', 'D', 'D', 'D', 'D']	D			0.6234000000000001	51	None	5.269		0	0	0	0	0	0				68	28.2	P	0.3226	D	0.3948	D	0.761	P	None,None,0.914,0.914,0.914,None		0.9475	D	PP5_Very Strong,PM1_Strong,PP3_Strong,PM5,PM2_Supporting		Pathogenic		PASS
chr17:80112664 C⇒T	chr17	80112664	rs369531647	C	T	SNV	NM_000152.5:c.1841C>T(p.(Thr614Met))	Heterozygous	GAA			View	Glycogen storage disease II	Autosomal recessive	coding,non-coding exon	coding	missense	AR	Likely Pathogenic			None	6.16433E-06		0.026,0.026	['D', 'D']	D			0.5978000000000001	68	None	5.269		0	0	0	0	0	0				48	24.9	U	0.2649	D	0.2433	D	0.5984	U	0.769,0.769		0.9514	D	PP5_Very Strong,PM1_Strong,PP3_Strong,PM5,PM2_Supporting		Pathogenic		PASS
chr17:80112928 C⇒G	chr17	80112928	rs776948121	C	G	SNV	NM_000152.5:c.1941C>G(p.(Cys647Trp))	Heterozygous	GAA			View	Glycogen storage disease II	Autosomal recessive	coding,non-coding exon	coding	missense	AR	Pathogenic			None	6.1722E-06		0.0,0.0	['D', 'D']	D			0.8218000000000001	38	None	5.269		0	0	0	0	0	0				53	20.4	B	0.3866	D	0.3874	D	-0.1005	B	0.802,0.802		0.9284	D	PP5_Very Strong,PS3,PP3_Strong,PM1,PM2_Supporting		Pathogenic		PASS
chr12:102855207 A⇒G	chr12	102855207	rs62517198	A	G	SNV	ENST00000553106.6:c.635T>C(p.(Leu212Pro))	Homozygous variant	PAH			View	Phenylketonuria;[Hyperphenylalaninemia	Autosomal recessive	coding,3'flank,non-coding exon	coding	missense	AR	Likely Pathogenic			None	6.36159E-06		0.003,0.004	['D', 'D']	D			0.7569000000000001	61	None	5.269		0	0	0	0	0	0				72	31	P	0.5702	D	0.5813	D	1.036	P	0.974,0.974		0.9572	D	PP5_Very Strong,PS3,PP3_Strong,PM1,PM2_Supporting		Pathogenic		PASS
chr14:23425971 G⇒A	chr14	23425971	rs121913637	G	A	SNV	NM_000257.4:c.2155C>T(p.(Arg719Trp))	Homozygous variant	MYH7			View	Congenital myopathy 7B;Left ventricular noncompaction 5;Laing distal myopathy;Cardiomyopathy;Congenital myopathy 7A	Autosomal recessive;Digenic dominant;Autosomal dominant	coding,splicing	coding,splicing	missense	AD/AR	Pathogenic			None	6.36547E-06		0.0	['D']	A			0.7807000000000001	92	None	5.269		0	0	0	0	0	0	COSV62523084			8	26	P	0.3891	D	0.3211	D	0.4467	U	0.814		0.9769	D	PP5_Very Strong,PM5_Strong,PP3_Strong,PM1,PM2_Supporting		Pathogenic		PASS
chr17:47292472 T⇒C	chr17	47292472	rs1397448267	T	C	SNV	NM_000212.3:c.1594T>C(p.(Cys532Arg))	Heterozygous	ITGB3,ENSG00000259753			View	Purpura;{Myocardial infarction;Glanzmann thrombasthenia 2;Bleeding disorder;Thrombocytopenia	Autosomal recessive	coding,non-coding exon,3'flank	coding	missense	AD/AR	Likely Pathogenic			None	6.56987E-06		0.0	['D']	D			0.788	29	None	5.269		0	0	0	0	0	0				97	29.3	P	0.581	D	0.5968	D	0.9309	P			1.076	D	PP5_Very Strong,PM5_Strong,PP3_Strong,PM1,PM2_Supporting		Pathogenic		PASS
chr12:102844403 A⇒G	chr12	102844403	rs1344368175	A	G	SNV	ENST00000553106.6:c.998T>C(p.(Leu333Pro))	Heterozygous	PAH			View	Phenylketonuria;[Hyperphenylalaninemia	Autosomal recessive	coding,non-coding exon	coding	missense	AR	Likely Pathogenic			None	6.57013E-06		0.0,0.0	['D', 'D']	D			0.8230000000000001	38	None	5.269		0	0	0	0	0	0				29	31	P	0.5815	D	0.5975	D	1.091	P	0.991,0.991		0.8961000000000001	D	PP5_Very Strong,PM1_Strong,PP3_Strong,PM5,PM2_Supporting		Pathogenic		PASS
chr12:102855307 A⇒T	chr12	102855307	rs199475671	A	T	SNV	ENST00000553106.6:c.535T>A(p.(Tyr179Asn))	Homozygous variant	PAH			View	Phenylketonuria;[Hyperphenylalaninemia	Autosomal recessive	coding,non-coding exon	coding	missense	AR	Likely Pathogenic			None	6.57428E-06		0.0,0.0	['D', 'D']	D			0.7339000000000001	14	None	5.269		0	0	0	0	0	0				26	28.3	P	0.5825	D	0.5989	D	1.06	P	0.929,0.929		0.8928000000000001	D	PP5_Very Strong,PM1_Strong,PP3_Strong,PM5,PM2_Supporting		Pathogenic		PASS
chr2:39022774 T⇒A	chr2	39022774	rs137852814	T	A	SNV	NM_005633.4:c.1654A>T(p.(Arg552Trp))	Homozygous variant	SOS1			View	Noonan syndrome 4;?Fibromatosis	Autosomal dominant	coding,3'flank,non-coding exon	coding	missense	AD	Likely Pathogenic			None	6.57523E-06		0.0,0.0,0.0	['D', 'D', 'D']	D			0.8789000000000001	16	None	5.269		0	0	0	0	0	0				205	26.6	P	0.4292	D	0.3788	D	0.7439	P	0.816,0.816,0.816		0.8224	D	PP5_Very Strong,PM1_Strong,PM5_Strong,PP3_Moderate,PM2_Supporting		Pathogenic		PASS
chr19:11113288 delCTACCTCTT	chr19	11113288	rs879254826	CTACCTCTT		Deletion (9)	NM_000527.5:c.1199_1207del(p.(Tyr400_Phe402del))	Homozygous variant	LDLR,MIR6886			View	Hypercholesterolemia;LDL cholesterol level QTL2	Autosomal recessive;Autosomal dominant	coding,5'flank,non-coding exon	coding	in frame	AD/AR	Likely Pathogenic			None	6.57635E-06								91	None	5.269		0	0	0	0	0	0				13													PM1_Very Strong,PP5_Very Strong,PP3_Moderate,PM2_Supporting		Pathogenic		PASS
chr12:102840453 A⇒G	chr12	102840453	rs199475696	A	G	SNV	ENST00000553106.6:c.1262T>C(p.(Ile421Thr))	Homozygous variant	PAH			View	Phenylketonuria;[Hyperphenylalaninemia	Autosomal recessive	coding,3'flank,non-coding exon	coding	missense	AR	Likely Pathogenic			None	6.84111E-06		0.001,0.001	['D', 'D']	D			0.44300000000000006	84	None	5.269		0	0	0	0	0	0	COSV61015763			54	27.4	P	0.4876	D	0.4626	D	0.8512	P	0.959,0.959		0.9544	D	PP5_Very Strong,PM1_Strong,PP3_Strong,PM5,PM2_Supporting		Pathogenic		PASS
chr12:102846932 A⇒G	chr12	102846932	rs62642936	A	G	SNV	ENST00000553106.6:c.932T>C(p.(Leu311Pro))	Homozygous variant	PAH			View	Phenylketonuria;[Hyperphenylalaninemia	Autosomal recessive	coding,non-coding exon,intronic	coding	missense	AR	Pathogenic			None	7.52663E-06		0.0,0.0	['D', 'D']	A			0.8246000000000001	51	None	5.269		0	0	0	0	0	0				20	32	P	0.4899	D	0.5964	D	0.8547	P	0.976,0.976		0.9600000000000001	D	PP5_Very Strong,PM1_Strong,PP3_Strong,PM5,PM2_Supporting		Pathogenic		PASS
chr12:102866600 G⇒A	chr12	102866600	rs281865440	G	A	SNV	ENST00000553106.6:c.505C>T(p.(Arg169Cys))	Heterozygous	PAH			View	Phenylketonuria;[Hyperphenylalaninemia	Autosomal recessive	coding,splicing,intronic,non-coding exon	coding,splicing	missense	AR	Likely Pathogenic			None	7.53209E-06		0.004,0.003	['D', 'D']	D			0.5792	56	None	5.269		0	0	0	0	0	0	COSV61018549			5	23.7	U	0.1368	D	0.05558	D	0.001982	B	0.678,0.678		0.8896000000000002	D	PP5_Very Strong,PM1_Strong,PM5_Strong,PP3_Moderate,PM2_Supporting		Pathogenic		PASS
chr12:102894875 C⇒T	chr12	102894875	rs62508695	C	T	SNV	ENST00000553106.6:c.212G>A(p.(Arg71His))	Heterozygous	PAH			View	Phenylketonuria;[Hyperphenylalaninemia	Autosomal recessive	coding,non-coding exon	coding	missense	AR	Likely Pathogenic			None	8.20968E-06		0.036,0.035,0.056,0.013	['D', 'D', 'T', 'D']	D			0.48090000000000005	98	None	5.269		0	0	0	0	0	0	COSV61019022			44	24.5	U	0.3227	D	0.2257	D	0.351	U	0.749,0.749,0.749,0.749		1.059	D	PP5_Very Strong,PM1_Strong,PM5_Strong,PP3_Moderate,PM2_Supporting		Pathogenic		PASS
chr14:23424839 C⇒T	chr14	23424839	rs36211715	C	T	SNV	NM_000257.4:c.2609G>A(p.(Arg870His))	Heterozygous	MYH7			View	Congenital myopathy 7B;Left ventricular noncompaction 5;Laing distal myopathy;Cardiomyopathy;Congenital myopathy 7A	Autosomal recessive;Digenic dominant;Autosomal dominant	coding	coding	missense	AD/AR	Pathogenic			None	8.89268E-06		0.0	['D']	A			0.785	95	None	5.269		0	0	0	0	0	0	COSV62524343			71	26.4	P	0.3794	D	0.3072	D	0.7928	P	0.807		0.8673000000000001	D	PP5_Very Strong,PM1_Strong,PM5_Strong,PP3_Moderate,PM2_Supporting		Pathogenic		PASS
chr17:7221993 G⇒A	chr17	7221993	rs398123091	G	A	SNV	NM_000018.4:c.664G>A(p.(Gly222Arg))	Heterozygous	ACADVL			View	VLCAD deficiency	Autosomal recessive	coding,non-coding exon,3'flank	coding	missense	AR	Likely Pathogenic			None	9.57679E-06		0.012,None,0.016	['D', None, 'D']	D			0.7020000000000001	73	None	5.269		0	0	0	0	0	0				42	28.8	P	0.4615	D	0.522	D	0.9106	P	0.981,0.981,0.981		0.8734000000000001	D	PP5_Very Strong,PS1,PP3_Strong,PM1,PM2_Supporting		Pathogenic		PASS
chr17:80105857 G⇒A	chr17	80105857	rs370950728	G	A	SNV	NM_000152.5:c.655G>A(p.(Gly219Arg))	Heterozygous	GAA			View	Glycogen storage disease II	Autosomal recessive	coding,non-coding exon	coding	missense	AR	Pathogenic			None	9.63175E-06		None,0.026,0.026	[None, 'D', 'D']	D			0.5950000000000001	35	None	5.269		0	0	0	0	0	0				38	28.2	P	0.4313	D	0.3817	D	0.7818	P	None,0.872,0.872		0.7204	D	PP5_Very Strong,PS1,PP3_Strong,PM1,PM2_Supporting		Pathogenic		PASS
chr14:23424842 C⇒T	chr14	23424842	rs202141173	C	T	SNV	NM_000257.4:c.2606G>A(p.(Arg869His))	Homozygous variant	MYH7			View	Congenital myopathy 7B;Left ventricular noncompaction 5;Laing distal myopathy;Cardiomyopathy;Congenital myopathy 7A	Autosomal recessive;Digenic dominant;Autosomal dominant	coding	coding	missense	AD/AR	Likely Pathogenic			None	1.02607E-05		0.009	['D']	D			0.7284	56	None	5.269		0	1	0	0	0	0	COSV62516088			74	24.6	U	0.1663	D	0.2378	D	0.5265	U	0.675		0.5901000000000001	D	PP5_Very Strong,PM1_Strong,PM5_Strong,PP3_Moderate,PM2_Supporting		Pathogenic		PASS
chr19:38499984 G⇒A	chr19	38499984	rs193922810	G	A	SNV	NM_000540.3:c.7291G>A(p.(Asp2431Asn))	Heterozygous	RYR1			View	{Malignant hyperthermia susceptibility 1};Congenital myopathy 1B;Congenital myopathy 1A;King-Denborough syndrome	Autosomal recessive;Autosomal dominant	coding,non-coding exon	coding	missense	AD/AR	Likely Pathogenic			None	1.02611E-05		0.043,0.043	['D', 'D']	D			0.8940000000000001	67	None	5.269		0	0	0	0	0	0	COSV62096042			33	28.1	P	0.1005	D	0.08816	D	0.6109	U	0.888,0.888		1.077	D	PP5_Very Strong,PS3,PM1,PM5,PP3_Moderate,PM2_Supporting		Pathogenic		PASS
chr12:102866664 C⇒T	chr12	102866664	rs62514907	C	T	SNV	ENST00000553106.6:c.442-1G>A(p.?)	Homozygous variant	PAH			View	Phenylketonuria;[Hyperphenylalaninemia	Autosomal recessive	intronic,splicing,splicing-ACMG	intronic,splicing,splicing-ACMG		AR	Pathogenic			None	1.11399E-05				D				74	None	5.269		0	0	0	0	0	0		1	0.938	1	35	P	0.625	D	0.66	D	1.186	P					PVS1,PS3_Very Strong,PP5_Moderate,PM2_Supporting		Pathogenic		PASS
chr14:23432714 G⇒A	chr14	23432714	rs727503278	G	A	SNV	NM_000257.4:c.427C>T(p.(Arg143Trp))	Homozygous variant	MYH7			View	Congenital myopathy 7B;Left ventricular noncompaction 5;Laing distal myopathy;Cardiomyopathy;Congenital myopathy 7A	Autosomal recessive;Digenic dominant;Autosomal dominant	coding	coding	missense	AD/AR	Pathogenic			None	1.29969E-05		0.0	['D']	D			0.8416000000000001	76	None	5.269		0	0	0	0	0	0	COSV62520487			76	23.5	U	0.2079	D	0.2866	D	0.5352	U	0.892		0.8645	D	PP5_Very Strong,PM5_Strong,PP3_Strong,PM1,PM2_Supporting		Pathogenic		PASS
chr19:38499643 G⇒A	chr19	38499643	rs193922799	G	A	SNV	NM_000540.3:c.7036G>A(p.(Val2346Met))	Homozygous variant	RYR1			View	{Malignant hyperthermia susceptibility 1};Congenital myopathy 1B;Congenital myopathy 1A;King-Denborough syndrome	Autosomal recessive;Autosomal dominant	coding,splicing,non-coding exon	coding,splicing	missense	AD/AR	Likely Pathogenic			None	1.3142E-05		0.0,0.0	['D', 'D']	D			0.7677000000000002	39	None	5.269		0	0	0	0	0	0	COSV62102343			9	29.1	P	0.3818	D	0.4112	D	0.5877	U	0.944,0.944		1.099	D	PP5_Very Strong,PS3,PP3_Strong,PM1,PM2_Supporting		Pathogenic		PASS
chr12:102840499 T⇒C	chr12	102840499	rs749613899	T	C	SNV	ENST00000553106.6:c.1216A>G(p.(Ile406Val))	Heterozygous	PAH			View	Phenylketonuria;[Hyperphenylalaninemia	Autosomal recessive	coding,3'flank,non-coding exon	coding	missense	AR	Likely Pathogenic			None	1.31499E-05		0.03,0.031	['D', 'D']	D			0.5408000000000001	85	None	5.269		0	0	0	0	0	0				17	26.5	P	0.1721	D	0.2351	D	0.8031	P	0.776,0.776		1.015	D	PP5_Very Strong,PM1_Strong,PM5_Strong,PP3_Moderate,PM2_Supporting		Pathogenic		PASS
chr19:43511455 G⇒A	chr19	43511455	rs28940289	G	A	SNV	NM_014297.5:c.487C>T(p.(Arg163Trp))	Homozygous variant	ETHE1			View	Ethylmalonic encephalopathy	Autosomal recessive	coding,3'flank,non-coding exon	coding	missense	AR	Pathogenic			None	1.36811E-05		0.0,None	['D', None]	A			0.8738000000000001	30	None	5.269		0	0	0	0	0	0				19	33	P	0.4142	D	0.5387	D	0.8403	P	0.954,None		1.087	D	PP5_Very Strong,PM5_Strong,PP3_Strong,PM1,PM2_Supporting		Pathogenic		PASS
chr12:102866615 T⇒C	chr12	102866615	rs199475647	T	C	SNV	ENST00000553106.6:c.490A>G(p.(Ile164Val))	Homozygous variant	PAH			View	Phenylketonuria;[Hyperphenylalaninemia	Autosomal recessive	coding,intronic,non-coding exon	coding	missense	AR	Likely Pathogenic			None	1.36844E-05		0.18,0.138	['T', 'T']	D			0.46740000000000004	49	None	5.269		0	0	0	0	0	0				20	22.5	B	0.2089	D	0.2438	D	0.4918	U	0.689,0.689		1.097	D	PP5_Very Strong,PM1_Strong,PP3_Strong,PM5,PM2_Supporting		Pathogenic		PASS
chr12:102855297 T⇒C	chr12	102855297	rs199475617	T	C	SNV	ENST00000553106.6:c.545A>G(p.(Glu182Gly))	Heterozygous	PAH			View	Phenylketonuria;[Hyperphenylalaninemia	Autosomal recessive	coding,non-coding exon	coding	missense	AR	Likely Pathogenic			None	1.43139E-05		0.002,0.006	['D', 'D']	D			0.5052	60	None	5.269		0	0	0	0	0	0	COSV61019121			36	32	P	0.3965	D	0.3318	D	0.6962	P	0.929,0.929		1.013	D	PP5_Very Strong,PM1_Strong,PP3_Strong,PM5,PM2_Supporting		Pathogenic		PASS
chr19:11116936 C⇒T	chr19	11116936	rs373371572	C	T	SNV	NM_000527.5:c.1783C>T(p.(Arg595Trp))	Heterozygous	LDLR			View	Hypercholesterolemia;LDL cholesterol level QTL2	Autosomal recessive;Autosomal dominant	coding,intronic	coding	missense	AD/AR	Pathogenic			None	1.50494E-05		0.0,0.0,0.0,0.0,0.0,0.0	['D', 'D', 'D', 'D', 'D', 'D']	D			0.5214	90	None	5.269		0	0	0	0	0	0	COSV52943364			63	24.6	U	0.5236	D	0.5143	D	0.3808	U	None,None,0.89,0.89,0.89,None		1.078	D	PP5_Very Strong,PM5_Strong,PP3_Strong,PM1,PM2_Supporting		Pathogenic		PASS
chr12:102855231 T⇒C	chr12	102855231	rs62514927	T	C	SNV	ENST00000553106.6:c.611A>G(p.(Tyr204Cys))	Heterozygous	PAH			View	Phenylketonuria;[Hyperphenylalaninemia	Autosomal recessive	coding,3'flank,non-coding exon	coding	missense	AR	Pathogenic			None	1.57341E-05		0.005,0.004	['D', 'D']	A			0.47990000000000005	79	None	5.269		0	0	0	0	0	0				96	31	P	0.2443	D	0.3776	D	0.3321	U	0.782,0.782		1.123	D	PP5_Very Strong,PS3,PM1_Strong,PP3_Moderate,PM2_Supporting		Pathogenic		PASS
chr17:80112654 G⇒A	chr17	80112654	rs1278340100	G	A	SNV	NM_000152.5:c.1831G>A(p.(Gly611Ser))	Heterozygous	GAA			View	Glycogen storage disease II	Autosomal recessive	coding,non-coding exon	coding	missense	AR	Likely Pathogenic			None	1.71179E-05		0.007,0.007	['D', 'D']	D			0.6778000000000002	89	None	5.269		0	0	0	0	0	0				58	27.9	P	0.1958	D	0.1264	D	0.7322	P	0.767,0.767		0.9057000000000001	D	PP5_Very Strong,PM1_Strong,PP3_Strong,PM5,PM2_Supporting		Pathogenic		PASS
chr13:20188999 T⇒C	chr13	20188999	rs532203068	T	C	SNV	NM_004004.6:c.583A>G(p.(Met195Val))	Homozygous variant	GJB2			View	Keratoderma;Keratitis-ichthyosis-deafness syndrome;Hystrix-like ichthyosis with deafness;Bart-Pumphrey syndrome;Vohwinkel syndrome;Deafness	Autosomal recessive;Digenic dominant;Autosomal dominant	coding	coding	missense	AD/AR	Likely Pathogenic			None	1.77881E-05		0.01,0.01,None	['D', 'D', None]	D			0.6717000000000002	19	None	5.269		1	0	0	0	0	0				605	25.5	U	0.3371	D	0.5386	D	0.8466	P	0.962,0.962,None		1.093	D	PP5_Very Strong,PM5_Strong,PP3_Strong,PM1,PM2_Supporting		Pathogenic		PASS
chr17:80104893 T⇒G	chr17	80104893	rs398123174	T	G	SNV	NM_000152.5:c.307T>G(p.(Cys103Gly))	Heterozygous	GAA			View	Glycogen storage disease II	Autosomal recessive	coding,non-coding exon	coding	missense	AR	Pathogenic			None	1.84871E-05		None,None,0.0,0.0	[None, None, 'D', 'D']	D			0.6698000000000002	23	None	5.269		0	0	0	0	0	0				240	25.1	U	0.5517	D	0.5547	D	0.7892	P	None,None,0.985,0.985		1.095	D	PP5_Very Strong,PM5_Strong,PP3_Strong,PM1,PM2_Supporting		Pathogenic		PASS
chr14:23424840 G⇒A	chr14	23424840	rs138049878	G	A	SNV	NM_000257.4:c.2608C>T(p.(Arg870Cys))	Homozygous variant	MYH7			View	Congenital myopathy 7B;Left ventricular noncompaction 5;Laing distal myopathy;Cardiomyopathy;Congenital myopathy 7A	Autosomal recessive;Digenic dominant;Autosomal dominant	coding	coding	missense	AD/AR	Likely Pathogenic			None	1.91534E-05		0.0	['D']	D			0.8251000000000001	28	None	5.269		0	0	0	0	0	0	COSV62519739			72	27	P	0.2673	D	0.3154	D	0.6895	P	0.8		0.6957000000000002	D	PP5_Very Strong,PM1_Strong,PM5_Strong,PP3_Moderate,PM2_Supporting		Pathogenic		PASS
chr1:216250989 C⇒T	chr1	216250989	rs137954284	C	T	SNV	NM_206933.4:c.2081G>A(p.(Cys694Tyr))	Heterozygous	USH2A			View	Usher syndrome;Retinitis pigmentosa 39	Autosomal recessive	coding	coding	missense	AD/AR	Likely Pathogenic			None	2.12073E-05		0.0,0.0	['D', 'D']	D			0.5603	50	None	5.269		1	0	0	0	0	0				87	24.9	U	0.5009	D	0.4973	D	0.9614	P	0.92,0.92		1.11	D	PP5_Very Strong,PM5_Strong,PP3_Strong,PM1,PM2_Supporting		Pathogenic		PASS
chr14:23425814 G⇒A	chr14	23425814	rs121913630	G	A	SNV	NM_000257.4:c.2167C>T(p.(Arg723Cys))	Homozygous variant	MYH7			View	Congenital myopathy 7B;Left ventricular noncompaction 5;Laing distal myopathy;Cardiomyopathy;Congenital myopathy 7A	Autosomal recessive;Digenic dominant;Autosomal dominant	coding,splicing	coding,splicing	missense	AD/AR	Pathogenic			None	2.25772E-05		0.127	['T']	A			0.8196000000000001	75	None	5.269		0	0	0	0	0	0	COSV100806317			5	25.3	U	0.2841	D	0.2672	D	0.5208	U	0.685		0.38950000000000007	D	PP5_Very Strong,PM5_Strong,PP3_Strong,PM1,PM2_Supporting		Pathogenic		PASS
chr13:20189472 A⇒G	chr13	20189472	rs141774369	A	G	SNV	NM_004004.6:c.110T>C(p.(Val37Ala))	Heterozygous	GJB2			View	Keratoderma;Keratitis-ichthyosis-deafness syndrome;Hystrix-like ichthyosis with deafness;Bart-Pumphrey syndrome;Vohwinkel syndrome;Deafness	Autosomal recessive;Digenic dominant;Autosomal dominant	coding	coding	missense	AD/AR	Likely Pathogenic			None	2.25798E-05		0.203,0.203,None	['T', 'T', None]	D			0.6219000000000001	48	None	5.269		1	0	0	0	0	0	COSV67010833			132	24.3	U	0.2708	D	0.4674	D	0.2498	U	0.675,0.675,None		1.042	D	PP5_Very Strong,PM1_Strong,PM5_Strong,PP3_Moderate,PM2_Supporting		Pathogenic		PASS
chr17:80107866 G⇒A	chr17	80107866	rs543300039	G	A	SNV	NM_000152.5:c.925G>A(p.(Gly309Arg))	Homozygous variant	GAA			View	Glycogen storage disease II	Autosomal recessive	coding,non-coding exon	coding	missense	AR	Pathogenic			None	2.39845E-05		0.0,0.0	['D', 'D']	D			0.8643000000000001	67	None	5.269		0	1	0	0	0	0	COSV105124185			31	29.5	P	0.4605	D	0.5338	D	0.9985	P	0.963,0.963		1.097	D	PP5_Very Strong,PS1,PP3_Strong,PM1,PM2_Supporting		Pathogenic		PASS
chr19:43511454 C⇒T	chr19	43511454	rs745656120	C	T	SNV	NM_014297.5:c.488G>A(p.(Arg163Gln))	Homozygous variant	ETHE1			View	Ethylmalonic encephalopathy	Autosomal recessive	coding,3'flank,non-coding exon	coding	missense	AR	Pathogenic			None	2.53099E-05		0.0,None	['D', None]	D			0.7848	98	None	5.269		0	0	0	0	0	0	COSV52678756			18	29.4	P	0.3389	D	0.5551	D	1.076	P	0.928,None		1.057	D	PP5_Very Strong,PM5_Strong,PP3_Strong,PM1,PM2_Supporting		Pathogenic		PASS
chr12:102855261 A⇒G	chr12	102855261	rs5030844	A	G	SNV	ENST00000553106.6:c.581T>C(p.(Leu194Pro))	Homozygous variant	PAH			View	Phenylketonuria;[Hyperphenylalaninemia	Autosomal recessive	coding,3'flank,non-coding exon	coding	missense	AR	Likely Pathogenic			None	2.53119E-05		0.0,0.0	['D', 'D']	D			0.7029000000000001	22	None	5.269		0	0	0	0	0	0				72	28.3	P	0.4908	D	0.5977	D	0.6526	U	0.899,0.899		0.9843999999999999	D	PP5_Very Strong,PS3,PP3_Strong,PM1,PM2_Supporting		Pathogenic		PASS
chr19:11120480 G⇒A	chr19	11120480	rs375009082	G	A	SNV	NM_000527.5:c.2098G>A(p.(Asp700Asn))	Heterozygous	LDLR			View	Hypercholesterolemia;LDL cholesterol level QTL2	Autosomal recessive;Autosomal dominant	intronic,coding,non-coding exon	coding	missense	AD/AR	Likely Pathogenic			None	2.80531E-05		0.187,0.164,0.224,0.191,0.193	['T', 'T', 'T', 'T', 'T']	D			0.48350000000000004	49	None	5.269		0	0	0	0	0	0				43	24.4	U	0.05441	T	-0.003248	D	0.1773	B	None,None,0.683,0.683,None		0.9354	D	PP5_Very Strong,PM1_Strong,PM5_Strong,PP3_Moderate,PM2_Supporting		Pathogenic		PASS
chr17:7224011 G⇒A	chr17	7224011	rs751995154	G	A	SNV	NM_000018.4:c.1376G>A(p.(Arg459Gln))	Heterozygous	ACADVL			View	VLCAD deficiency	Autosomal recessive	coding,5'flank,non-coding exon,3'flank	coding	missense	AR	Pathogenic			None	3.00986E-05		0.094,None,0.083	['T', None, 'T']	D			0.5439	65	None	5.269		0	0	0	0	0	0				44	27.5	P	0.4038	D	0.4726	D	0.3856	U	0.864,0.864,0.864		0.9393	D	PP5_Very Strong,PM5_Strong,PP3_Strong,PM1,PM2_Supporting		Pathogenic		PASS
chr20:44623039 C⇒T	chr20	44623039	rs121908723	C	T	SNV	NM_000022.4:c.646G>A(p.(Gly216Arg))	Heterozygous	ADA,PKIG			View	Severe combined immunodeficiency due to ADA deficiency;Adenosine deaminase deficiency	Autosomal recessive;Somatic mosaicism	non-coding exon,intronic,coding,splicing	coding	missense	AR	Pathogenic			None	3.14668E-05		0.0	['D']	A			0.6954000000000001	75	None	5.269		0	0	0	0	0	0				6	27.4	P	0.5654	D	0.5899	D	0.6388	U	0.94		1.059	D	PP5_Very Strong,PS1,PP3_Strong,PM1,PM2_Supporting		Pathogenic		PASS
chr12:102846899 G⇒C	chr12	102846899	rs62514958	G	C	SNV	ENST00000553106.6:c.965C>G(p.(Ala322Gly))	Heterozygous	PAH			View	Phenylketonuria;[Hyperphenylalaninemia	Autosomal recessive	coding,splicing,non-coding exon,intronic	coding,splicing	missense	AR	Likely Pathogenic			None	3.1484E-05		0.002,0.002	['D', 'D']	A			0.7935	77	None	5.269		0	0	0	0	0	0				5	27.1	P	0.4578	D	0.5503	D	0.6355	U	0.862,0.862		1.093	D	PS3_Very Strong,PM5_Strong,PM1,PP3_Moderate,PP5_Moderate,PM2_Supporting		Pathogenic		PASS
chr12:102855309 T⇒C	chr12	102855309	rs77958223	T	C	SNV	ENST00000553106.6:c.533A>G(p.(Glu178Gly))	Homozygous variant	PAH			View	Phenylketonuria;[Hyperphenylalaninemia	Autosomal recessive	coding,non-coding exon	coding	missense	AR	Pathogenic			None	3.42034E-05		0.019,0.021	['D', 'D']	D			0.37810000000000005	43	None	5.269		0	3	0	0	0	0				24	26.5	P	0.158	D	0.2951	D	0.5585	U	0.841,0.841		1.036	D	PP5_Very Strong,PM1_Strong,PP3_Strong,PM5,PM2_Supporting		Pathogenic		PASS
chr12:102840456 C⇒A	chr12	102840456	rs767075719	C	A	SNV	ENST00000553106.6:c.1259G>T(p.(Arg420Met))	Homozygous variant	PAH			View	Phenylketonuria;[Hyperphenylalaninemia	Autosomal recessive	coding,3'flank,non-coding exon	coding	missense	AR	Likely Pathogenic			None	3.62582E-05		0.013,0.013	['D', 'D']	D			0.4549	20	None	5.269		0	0	0	0	0	0				57	26.2	P	0.4893	D	0.4806	D	0.6828	U	0.835,0.835		1.084	D	PP5_Very Strong,PM1_Strong,PM5_Strong,PP3_Moderate,PM2_Supporting		Pathogenic		PASS
chr12:102852828 A⇒C	chr12	102852828	rs78655458	A	C	SNV	ENST00000553106.6:c.829T>G(p.(Tyr277Asp))	Heterozygous	PAH			View	Phenylketonuria;[Hyperphenylalaninemia	Autosomal recessive	coding,non-coding exon,5'flank	coding	missense	AR	Pathogenic			None	3.76255E-05		0.005,0.005	['D', 'D']	A			0.8531000000000001	35	None	5.269		0	0	0	0	0	0				14	27.9	P	0.4959	D	0.5574	D	0.8301	P	0.954,0.954		0.9469000000000001	D	PP5_Very Strong,PM1_Strong,PP3_Strong,PM5,PM2_Supporting		Pathogenic		PASS
chr20:44623053 C⇒T	chr20	44623053	rs121908716	C	T	SNV	NM_000022.4:c.632G>A(p.(Arg211His))	Heterozygous	ADA,PKIG			View	Severe combined immunodeficiency due to ADA deficiency;Adenosine deaminase deficiency	Autosomal recessive;Somatic mosaicism	non-coding exon,intronic,coding	coding	missense	AR	Pathogenic			None	3.96781E-05		0.001	['D']	A			0.5063	68	None	5.269		0	0	0	0	0	0				20	29.2	P	0.3683	D	0.5605	D	0.6509	U	0.955		1.119	D	PP5_Very Strong,PM5_Strong,PP3_Strong,PM1,PM2_Supporting		Pathogenic		PASS
chr17:80112664 C⇒A	chr17	80112664	rs369531647	C	A	SNV	NM_000152.5:c.1841C>A(p.(Thr614Lys))	Heterozygous	GAA			View	Glycogen storage disease II	Autosomal recessive	coding,non-coding exon	coding	missense	AR	Pathogenic			None	3.97257E-05		0.064,0.064	['T', 'T']	D			0.6262000000000001	37	None	5.269		0	0	0	0	0	0				48	24.9	U	0.3525	D	0.3786	D	0.7332	P	0.835,0.835		1.069	D	PP5_Very Strong,PM1_Strong,PP3_Strong,PM5,PM2_Supporting		Pathogenic		PASS
chr12:102912802 G⇒A	chr12	102912802	rs199475619	G	A	SNV	ENST00000553106.6:c.157C>T(p.(Arg53Cys))	Homozygous variant	PAH			View	Phenylketonuria;[Hyperphenylalaninemia	Autosomal recessive	coding,non-coding exon	coding	missense	AR	Likely Pathogenic			None	4.5997E-05		0.006,0.004,0.02,0.023	['D', 'D', 'D', 'D']	D			0.5217	27	None	5.269		0	0	0	0	0	0	COSV61017017			12	24.3	U	0.2644	D	0.3447	D	0.08764	B	0.766,0.766,0.766,0.766		0.9079	D	PP5_Very Strong,PM1_Strong,PM5_Strong,PP3_Moderate,PM2_Supporting		Pathogenic		PASS
chr12:102866605 T⇒A	chr12	102866605	rs77554925	T	A	SNV	ENST00000553106.6:c.500A>T(p.(Asn167Ile))	Homozygous variant	PAH			View	Phenylketonuria;[Hyperphenylalaninemia	Autosomal recessive	coding,splicing,intronic,non-coding exon	coding,splicing	missense	AR	Likely Pathogenic			None	4.92754E-05		0.007,0.01	['D', 'D']	D			0.36960000000000004	17	None	5.269		0	0	0	0	0	0				10	19.12	B	0.05201	T	0.02283	D	-0.304	B	0.645,0.645		1.094	D	PP5_Very Strong,PM1_Strong,PP3_Strong,PM5,PM2_Supporting		Pathogenic		PASS
chr12:102912816 A⇒G	chr12	102912816	rs5030841	A	G	SNV	ENST00000553106.6:c.143T>C(p.(Leu48Ser))	Homozygous variant	PAH			View	Phenylketonuria;[Hyperphenylalaninemia	Autosomal recessive	coding,non-coding exon	coding	missense	AR	Pathogenic			None	7.6657E-05		0.0,0.0,0.0,0.0	['D', 'D', 'D', 'D']	A			0.6042000000000001	62	None	5.269		1	4	0	0	0	0				26	26.9	P	0.3512	D	0.5643	D	0.9568	P	0.97,0.97,0.97,0.97		0.9264	D	PP5_Very Strong,PS3,PP3_Strong,PM1,PM2_Supporting		Pathogenic		PASS
chr12:102852852 T⇒G	chr12	102852852	rs62508692	T	G	SNV	ENST00000553106.6:c.805A>C(p.(Ile269Leu))	Homozygous variant	PAH			View	Phenylketonuria;[Hyperphenylalaninemia	Autosomal recessive	coding,non-coding exon,5'flank	coding	missense	AR	Pathogenic			None	0.000214114		0.039,0.053	['D', 'T']	D			0.7765	22	None	5.269		0	0	0	0	0	0				38	24.8	U	0.2724	D	0.4228	D	0.4352	U	0.799,0.799		0.9884	D	PP5_Very Strong,PM1_Strong,PM5_Strong,PP3_Moderate,PM2_Supporting		Pathogenic		PASS
chr12:102840474 T⇒C	chr12	102840474	rs5030860	T	C	SNV	ENST00000553106.6:c.1241A>G(p.(Tyr414Cys))	Homozygous variant	PAH			View	Phenylketonuria;[Hyperphenylalaninemia	Autosomal recessive	coding,3'flank,non-coding exon	coding	missense	AR	Pathogenic			None	0.000364637		0.001,0.001	['D', 'D']	A			0.6469000000000001	81	None	5.269		0	5	0	0	0	0				42	26.4	P	0.3088	D	0.5792	D	0.9266	P	0.982,0.982		0.9555	D	PS3_Very Strong,PM1_Strong,PP3_Strong,PP5_Moderate,PM2_Supporting		Pathogenic		PASS
chr13:20189481 A⇒G	chr13	20189481	rs35887622	A	G	SNV	NM_004004.6:c.101T>C(p.(Met34Thr))	Homozygous variant	GJB2			View	Keratoderma;Keratitis-ichthyosis-deafness syndrome;Hystrix-like ichthyosis with deafness;Bart-Pumphrey syndrome;Vohwinkel syndrome;Deafness	Autosomal recessive;Digenic dominant;Autosomal dominant	coding	coding	missense	AD/AR	Pathogenic			None	0.012316		0.027,0.027,None	['D', 'D', None]	D			0.6977000000000002	38	None	5.269		2	35	0	0	0	0				123	20.9	B	-0.1527	T	0.02287	D	-0.0708	B	0.702,0.702,None		0.7648000000000001	D	PS3_Very Strong,PM1_Strong,PM5_Strong,PP5_Strong,BP4		Pathogenic		PASS
chr1:11124516 G⇒T	chr1	11124516	rs587777894	G	T	SNV	NM_004958.4:c.6644C>A(p.(Ser2215Tyr))	Homozygous variant	MTOR			View	Focal cortical dysplasia;Smith-Kingsmore syndrome	Autosomal dominant	coding,non-coding exon	coding	missense	AD	Pathogenic			None			0.001,0.004	['D', 'D']	D			0.8407000000000001	89	None	5.268		0	0	0	0	0	0	COSV63868313			19	29.6	P	0.4091	D	0.3499	D	0.9603	P	0.857,0.857		0.42430000000000007	D	PS3_Very Strong,PM5_Strong,PM1,PP3_Moderate,PM2_Supporting,PP5		Pathogenic		PASS
chr10:87864513 G⇒A	chr10	87864513	rs398123324	G	A	SNV	NM_000314.8:c.44G>A(p.(Arg15Lys))	Homozygous variant	PTEN			View	Prostate cancer;{Meningioma};Macrocephaly/autism syndrome;Cowden syndrome 1;{Glioma susceptibility 2};Lhermitte-Duclos disease	Autosomal dominant	5'utr,coding,non-coding exon	coding	missense	AD/AR	Likely Pathogenic			None			0.0	['D']	D			0.8675	45	None	5.268		0	0	0	0	0	0	COSV64297317			36	25.3	U	0.4251	D	0.3729	D	0.2968	U	0.7		0.7437000000000001	D	PP5_Very Strong,PM1_Strong,PM5_Strong,PM2_Supporting,PP3		Pathogenic		PASS
chr10:87952258 C⇒G	chr10	87952258	rs121909232	C	G	SNV	NM_000314.8:c.633C>G(p.(Cys211Trp))	Heterozygous	PTEN			View	Prostate cancer;{Meningioma};Macrocephaly/autism syndrome;Cowden syndrome 1;{Glioma susceptibility 2};Lhermitte-Duclos disease	Autosomal dominant	coding,splicing,splicing-ACMG,non-coding exon,intronic	coding,splicing,splicing-ACMG	missense	AD/AR	Pathogenic			None			0.002,None	['D', None]	D			0.8994000000000001	60	None	5.268		0	0	0	0	0	0		0.9829	0.908	2	33	P	0.44	D	0.3942	D	0.833	P	0.856,None		0.6170000000000001	D	PP3_Very Strong,PP5_Very Strong,PM1_Supporting,PM2_Supporting		Pathogenic		PASS
chr12:102894863 T⇒A	chr12	102894863	rs1565866547	T	A	SNV	ENST00000553106.6:c.224A>T(p.(Asp75Val))	Heterozygous	PAH			View	Phenylketonuria;[Hyperphenylalaninemia	Autosomal recessive	coding,3'flank,non-coding exon	coding	missense	AR	Likely Pathogenic			None			0.21,0.414,0.009,0.007	['T', 'T', 'D', 'D']	D			0.47840000000000005	52	None	5.268		0	0	0	0	0	0				56	23.3	U	0.3826	D	0.3118	D	0.4411	U	0.705,0.705,0.705,0.705		1.07	D	PP5_Very Strong,PM1_Strong,PM5_Strong,PM2_Supporting,PP3		Pathogenic		PASS
chr12:102894864 C⇒G	chr12	102894864	rs767453024	C	G	SNV	ENST00000553106.6:c.223G>C(p.(Asp75His))	Homozygous variant	PAH			View	Phenylketonuria;[Hyperphenylalaninemia	Autosomal recessive	coding,3'flank,non-coding exon	coding	missense	AR	Likely Pathogenic			None			0.072,0.131,0.039,0.012	['T', 'T', 'D', 'D']	D			0.5368	34	None	5.268		0	0	0	0	0	0				55	24.2	U	0.3433	D	0.2553	D	0.8311	P	0.645,0.645,0.645,0.645		1.072	D	PP5_Very Strong,PM1_Strong,PM5_Strong,PM2_Supporting,PP3		Pathogenic		PASS
chr12:120979088 T⇒C	chr12	120979088	rs2135820413	T	C	SNV	NM_000545.8:c.320T>C(p.(Leu107Pro))	Heterozygous	HNF1A,HNF1A-AS1			View	MODY;Renal cell carcinoma;Diabetes mellitus;{Diabetes mellitus;Hepatic adenoma	Autosomal recessive;Autosomal dominant	coding,splicing,non-coding exon,intronic	coding,splicing	missense	AD/AR	Likely Pathogenic			None			0.001,None,None,None,0.0,0.0	['D', None, None, None, 'D', 'D']	D			0.8466000000000001	12	None	5.268		0	0	0	0	0	0				7	27.2	P	0.4937	D	0.4714	D	0.609	U	0.937,None,None,None,0.937,0.937		1.094	D	PP5_Very Strong,PM5_Strong,PP3_Strong,PM2_Supporting,PP2		Pathogenic		PASS
chr12:120979088 T⇒G	chr12	120979088	rs2135820413	T	G	SNV	NM_000545.8:c.320T>G(p.(Leu107Arg))	Homozygous variant	HNF1A,HNF1A-AS1			View	MODY;Renal cell carcinoma;Diabetes mellitus;{Diabetes mellitus;Hepatic adenoma	Autosomal recessive;Autosomal dominant	coding,splicing,non-coding exon,intronic	coding,splicing	missense	AD/AR	Likely Pathogenic			None			0.0,None,None,None,0.0,0.0	['D', None, None, None, 'D', 'D']	D			0.8304	29	None	5.268		0	0	0	0	0	0				7	26.2	P	0.5382	D	0.5354	D	0.5903	U	0.93,None,None,None,0.93,0.93		1.094	D	PP5_Very Strong,PM5_Strong,PP3_Strong,PM2_Supporting,PP2		Pathogenic		PASS
chr15:66435115 A⇒C	chr15	66435115	rs397516790	A	C	SNV	NM_002755.4:c.169A>C(p.(Lys57Gln))	Homozygous variant	MAP2K1			View	Melorheostosis;Cardiofaciocutaneous syndrome 3	Autosomal dominant	coding,non-coding exon	coding	missense	AD	Likely Pathogenic			None			0.001	['D']	D			0.8960000000000001	85	None	5.268		0	0	0	0	0	0				89	27.7	P	0.1727	D	0.01037	D	0.7542	P	0.726		0.8758000000000001	D	PP5_Very Strong,PM1_Strong,PM5_Strong,PM2_Supporting,PP3		Pathogenic		PASS
chr16:68815725 C⇒T	chr16	68815725	rs1131690810	C	T	SNV	NM_004360.5:c.1531C>T(p.(Gln511Ter))	Heterozygous	CDH1,ENSG00000260798			View	Diffuse gastric and lobular breast cancer syndrome with or without cleft lip and/or palate;Blepharocheilodontic syndrome 1;Endometrial carcinoma;Ovarian cancer;Breast cancer;{Prostate cancer	Autosomal dominant;X-linked;Somatic mutation	NMD,coding,5'utr,intronic,non-coding exon	NMD,coding	nonsense	AD/X-Linked Recessive	Pathogenic			None					A				90	None	5.268		0	0	0	0	0	0	COSV55734715			35	33	P	0.3599	D	0.2792	D	0.13	B					PVS1,PP5_Very Strong,PS3_Supporting,PM2_Supporting		Pathogenic		PASS
chr17:44384585 C⇒T	chr17	44384585	rs2048627164	C	T	SNV	NM_000419.5:c.800G>A(p.(Gly267Glu))	Heterozygous	ITGA2B			View	Bleeding disorder;Glanzmann thrombasthenia 1;Thrombocytopenia	Autosomal recessive;Autosomal dominant	coding,splicing,splicing-ACMG,non-coding exon	coding,splicing,splicing-ACMG	missense	AD/AR	Likely Pathogenic			None			0.0	['D']	D			0.6083000000000001	39	None	5.268		0	0	0	0	0	0		0.998	0.874	1	32	P	0.4058	D	0.3451	D	0.8348	P	0.838		0.6868000000000002	D	PP3_Very Strong,PP5_Very Strong,PM2_Supporting,PP2		Pathogenic		PASS
chr17:44385598 G⇒A	chr17	44385598	rs148327798	G	A	SNV	NM_000419.5:c.527C>T(p.(Pro176Leu))	Homozygous variant	ITGA2B			View	Bleeding disorder;Glanzmann thrombasthenia 1;Thrombocytopenia	Autosomal recessive;Autosomal dominant	coding,non-coding exon,5'flank	coding	missense	AD/AR	Likely Pathogenic			None			0.0	['D']	D			0.5775	100	None	5.268		0	0	0	0	0	0				48	26.7	P	0.329	D	0.2348	D	0.6641	U	0.855		0.9271	D	PP5_Very Strong,PM5_Strong,PP3_Strong,PM2_Supporting,PP2		Pathogenic		PASS
chr17:44385598 G⇒T	chr17	44385598	rs148327798	G	T	SNV	NM_000419.5:c.527C>A(p.(Pro176His))	Heterozygous	ITGA2B			View	Bleeding disorder;Glanzmann thrombasthenia 1;Thrombocytopenia	Autosomal recessive;Autosomal dominant	coding,non-coding exon,5'flank	coding	missense	AD/AR	Likely Pathogenic			None			0.0	['D']	D			0.5593	53	None	5.268		0	0	0	0	0	0				48	26.2	P	0.3358	D	0.2445	D	0.6641	U	0.913		0.9271	D	PP5_Very Strong,PM5_Strong,PP3_Strong,PM2_Supporting,PP2		Pathogenic		PASS
chr19:11113537 C⇒A	chr19	11113537	rs879254879	C	A	SNV	NM_000527.5:c.1361C>A(p.(Thr454Asn))	Heterozygous	LDLR,MIR6886			View	Hypercholesterolemia;LDL cholesterol level QTL2	Autosomal recessive;Autosomal dominant	3'flank,coding,splicing,non-coding exon	coding,splicing	missense	AD/AR	Likely Pathogenic			None			0.002,0.003,0.002,0.002,0.003,0.002	['D', 'D', 'D', 'D', 'D', 'D']	N			0.36880000000000007	89	None	5.268		0	0	0	0	0	0				3	24.4	U	0.137	D	-0.04102	D	0.261	U	None,None,0.473,0.473,0.473,None		0.6173000000000001	D	PS3_Very Strong,PP3_Strong,PM5,PP5_Moderate,PM2_Supporting,PP2		Pathogenic		PASS
chr19:11116884 G⇒C	chr19	11116884	rs875989928	G	C	SNV	NM_000527.5:c.1731G>C(p.(Trp577Cys))	Heterozygous	LDLR			View	Hypercholesterolemia;LDL cholesterol level QTL2	Autosomal recessive;Autosomal dominant	coding,intronic	coding	missense	AD/AR	Uncertain significance			None			0.0,0.0,0.0,0.0,0.0,0.0	['D', 'D', 'D', 'D', 'D', 'D']	D			0.7354	84	None	5.268		0	0	0	0	0	0				26	28.4	P	0.5873	D	0.6059	D	0.9012	P	None,None,0.939,0.939,0.939,None		0.9424	D	PS1,PM1_Strong,PM5_Strong,PP3_Strong,PM2_Supporting,PP5		Pathogenic		PASS
chr19:38499731 G⇒C	chr19	38499731	rs193922807	G	C	SNV	NM_000540.3:c.7124G>C(p.(Gly2375Ala))	Homozygous variant	RYR1			View	{Malignant hyperthermia susceptibility 1};Congenital myopathy 1B;Congenital myopathy 1A;King-Denborough syndrome	Autosomal recessive;Autosomal dominant	coding,non-coding exon	coding	missense	AD/AR	Pathogenic			None			0.005,0.005	['D', 'D']	D			0.8118000000000001	12	None	5.268		0	0	0	0	0	0				91	24	U	0.4089	D	0.3496	D	0.4879	U	0.905,0.905		1.019	D	PP5_Very Strong,PM5_Strong,PP3_Strong,PM1,PM2_Supporting,BP6		Pathogenic		PASS
chr19:38580370 C⇒G	chr19	38580370	rs193922878	C	G	SNV	NM_000540.3:c.14512C>G(p.(Leu4838Val))	Heterozygous	RYR1			View	{Malignant hyperthermia susceptibility 1};Congenital myopathy 1B;Congenital myopathy 1A;King-Denborough syndrome	Autosomal recessive;Autosomal dominant	coding,splicing,splicing-ACMG,non-coding exon	coding,splicing,splicing-ACMG	missense	AD/AR	Likely Pathogenic			None			0.012,0.012	['D', 'D']	D			0.8210000000000001	96	None	5.268		0	0	0	0	0	0		0.07483	0.286	1	24.4	U	0.4746	D	0.444	D	0.6097	U	0.882,0.882		1.092	D	PP5_Very Strong,PS3,PP3_Strong,PM2_Supporting,PP2		Pathogenic		PASS
chr3:12604182 A⇒C	chr3	12604182	rs397516830	A	C	SNV	ENST00000251849.9:c.788T>G(p.(Val263Gly))	Homozygous variant	RAF1			View	Cardiomyopathy;Noonan syndrome 5;LEOPARD syndrome 2	Autosomal dominant	non-coding exon,coding,intronic	coding	missense	AD/AR	Likely Pathogenic			None			0.0,0.0,0.0	['D', 'D', 'D']	D			0.6971000000000002	67	None	5.268		0	0	0	0	0	0				47	28	P	0.4113	D	0.353	D	0.7283	P	0.736,0.736,0.736		0.3677	D	PP5_Very Strong,PM1_Strong,PM5_Strong,PM2_Supporting,PP3		Pathogenic		PASS
chr3:12604194 G⇒T	chr3	12604194	rs397516827	G	T	SNV	ENST00000251849.9:c.776C>A(p.(Ser259Tyr))	Heterozygous	RAF1			View	Cardiomyopathy;Noonan syndrome 5;LEOPARD syndrome 2	Autosomal dominant	non-coding exon,coding,intronic	coding	missense	AD/AR	Pathogenic			None			0.0,0.0,0.0	['D', 'D', 'D']	D			0.8285	12	None	5.268		0	0	0	0	0	0				59	29.4	P	0.3156	D	0.2156	D	0.8788	P	0.699,0.699,0.699		0.37590000000000007	D	PP5_Very Strong,PM1_Strong,PM5_Strong,PM2_Supporting,PP3		Pathogenic		PASS
chrX:19358926 C⇒T	chrX	19358926	rs863224146	C	T	SNV	NM_000284.4:c.910C>T(p.(Arg304Ter))	Homozygous variant	PDHA1			View	Pyruvate dehydrogenase E1-alpha deficiency	X-linked dominant	NMD,coding,non-coding exon	NMD,coding	nonsense	X-Linked Recessive/X-Linked Dominant	Pathogenic			None					A				43	None	5.268		0	0	0	0	0	0				11	38	P	0.7434	D	0.83	D							PVS1,PP5_Very Strong,PS3_Supporting,PM2_Supporting		Pathogenic		PASS
chrX:154030912 G⇒A	chrX	154030912	rs28935468	G	A	SNV	ENST00000453960.7:c.952C>T(p.(Arg318Cys))	Heterozygous	MECP2			View	{Autism susceptibility;Rett syndrome;Encephalopathy;Intellectual developmental disorder	X-linked dominant;X-linked recessive;X-linked	coding,3'flank,3'utr	coding	missense	X-Linked Recessive/X-Linked Dominant	Pathogenic			None					A				66	None	5.268		0	0	0	0	0	0	COSV100318414			25	29.2	P	0.4804	D	0.4524	D							PS3_Very Strong,PM1_Strong,PM5_Strong,PM2_Supporting,PP5		Pathogenic		PASS
chr19:11111522 G⇒A	chr19	11111522	rs879254781	G	A	SNV	NM_000527.5:c.1069G>A(p.(Glu357Lys))	Homozygous variant	LDLR			View	Hypercholesterolemia;LDL cholesterol level QTL2	Autosomal recessive;Autosomal dominant	coding,splicing,non-coding exon	coding,splicing	missense	AD/AR	Likely Pathogenic			None	6.84363E-07		0.0,0.0,0.0,0.0,0.0,0.0	['D', 'D', 'D', 'D', 'D', 'D']	D			0.5574	92	None	5.268		0	0	0	0	0	0				9	29.4	P	0.5851	D	0.6026	D	0.9625	P	None,None,0.976,0.976,0.976,None		1.043	D	PP5_Very Strong,PM1_Strong,PP3_Strong,PM5,PM2_Supporting,BP6		Pathogenic		PASS
chr12:120994277 C⇒A	chr12	120994277	rs137853245	C	A	SNV	NM_000545.8:c.827C>A(p.(Ala276Asp))	Homozygous variant	HNF1A			View	MODY;Renal cell carcinoma;Diabetes mellitus;{Diabetes mellitus;Hepatic adenoma	Autosomal recessive;Autosomal dominant	coding,non-coding exon,intronic	coding	missense	AD/AR	Pathogenic			None	1.36885E-06		0.001,None,0.001,0.001	['D', None, 'D', 'D']	D			0.8374	23	None	5.268		0	0	0	0	0	0	COSV99983202			77	26.9	P	0.317	D	0.4658	D	0.632	U	0.956,None,0.956,0.956		1.025	D	PS3_Very Strong,PP3_Strong,PM1,PM5,PM2_Supporting,PP5		Pathogenic		PASS
chr12:25245345 C⇒T	chr12	25245345	rs104894365	C	T	SNV	NM_004985.5:c.40G>A(p.(Val14Ile))	Heterozygous	KRAS			View	Schimmelpenning-Feuerstein-Mims syndrome;RAS-associated autoimmune leukoproliferative disorder;Arteriovenous malformation of the brain;Cardiofaciocutaneous syndrome 2;Noonan syndrome 3;Gastric cancer;Pancreatic carcinoma;Lung cancer;Oculoectodermal syndrome;Breast cancer;Leukemia;Bladder cancer	Autosomal dominant	coding,non-coding exon,intronic	coding	missense	AD	Pathogenic			None	1.36936E-06		0.001,0.032,0.001,0.033	['D', 'D', 'D', 'D']	A			0.7374	93	None	5.268		0	0	0	0	0	0	COSV55501342			51	25.1	U	0.3672	D	0.2896	D	1.013	P	0.803,0.803,0.803,0.803		0.8857000000000002	D	PP5_Very Strong,PS3,PM1_Strong,PM2_Supporting,PP3		Pathogenic		PASS
chr3:12604201 A⇒G	chr3	12604201	rs727505017	A	G	SNV	ENST00000251849.9:c.769T>C(p.(Ser257Pro))	Heterozygous	RAF1			View	Cardiomyopathy;Noonan syndrome 5;LEOPARD syndrome 2	Autosomal dominant	non-coding exon,coding,intronic	coding	missense	AD/AR	Likely Pathogenic			None	1.59039E-06		0.001,0.0,0.001	['D', 'D', 'D']	D			0.8114	43	None	5.268		0	0	0	0	0	0				66	29.1	P	0.4016	D	0.3391	D	0.7954	P	0.667,0.667,0.667		0.402	D	PP5_Very Strong,PM1_Strong,PM5_Strong,PM2_Supporting,PP3		Pathogenic		PASS
chr12:120996569 C⇒G	chr12	120996569	rs371717826	C	G	SNV	NM_000545.8:c.1136C>G(p.(Pro379Arg))	Homozygous variant	HNF1A			View	MODY;Renal cell carcinoma;Diabetes mellitus;{Diabetes mellitus;Hepatic adenoma	Autosomal recessive;Autosomal dominant	coding,non-coding exon,intronic	coding	missense	AD/AR	Pathogenic			None	2.05245E-06		0.0,None,0.0,0.0	['D', None, 'D', 'D']	D			0.8451000000000001	52	None	5.268		0	0	0	0	0	0				29	26.7	P	0.5279	D	0.5206	D	0.7098	P	0.961,None,0.961,0.961		1.085	D	PP5_Very Strong,PM5_Strong,PP3_Strong,PM2_Supporting,PP2		Pathogenic		PASS
chr1:68431371 C⇒G	chr1	68431371	rs62636299	C	G	SNV	NM_000329.3:c.1249G>C(p.(Glu417Gln))	Heterozygous	RPE65			View	Retinitis pigmentosa 87 with choroidal involvement;Leber congenital amaurosis 2;Retinitis pigmentosa 20	Autosomal recessive;Autosomal dominant	coding,splicing	coding,splicing	missense	AD/AR	Pathogenic			None	2.05257E-06		0.0	['D']	D			0.7922	48	None	5.268		0	0	0	0	0	0				6	24.5	U	0.5475	D	0.5487	D	0.8227	P	0.954		1.071	D	PP5_Very Strong,PM5_Strong,PP3_Strong,PM2_Supporting,PP2		Pathogenic		PASS
chr19:38455528 C⇒T	chr19	38455528	rs193922770	C	T	SNV	NM_000540.3:c.1654C>T(p.(Arg552Trp))	Heterozygous	RYR1			View	{Malignant hyperthermia susceptibility 1};Congenital myopathy 1B;Congenital myopathy 1A;King-Denborough syndrome	Autosomal recessive;Autosomal dominant	coding,non-coding exon	coding	missense	AD/AR	Likely Pathogenic			None	2.73623E-06		0.045,0.045	['D', 'D']	D			0.7692000000000001	93	None	5.268		0	0	0	0	0	0	COSV62102500			19	24.5	U	0.4203	D	0.366	D	0.2215	U	0.831,0.831		0.9156000000000001	D	PP5_Very Strong,PS3,PP3_Strong,PM2_Supporting,PP2		Pathogenic		PASS
chr11:77214608 G⇒A	chr11	77214608	rs397516332	G	A	SNV	NM_000260.4:c.6560G>A(p.(Gly2187Asp))	Heterozygous	MYO7A			View	Usher syndrome;Deafness	Autosomal recessive;Autosomal dominant	coding,splicing,splicing-ACMG,non-coding exon	coding,splicing,splicing-ACMG	missense	AD/AR	Likely Pathogenic			None	2.814E-06		0.001,0.0,0.0,0.0	['D', 'D', 'D', 'D']	D			0.9420000000000001	47	None	5.268		1	0	0	0	0	0		0.9759	0.768	2	32	P	0.449	D	0.4071	D	0.9605	P	0.915,0.915,0.915,0.915		0.6629000000000002	D	PP3_Very Strong,PP5_Very Strong,PM1_Supporting,PM2_Supporting		Pathogenic		PASS
chr19:38440802 T⇒C	chr19	38440802	rs193922747	T	C	SNV	NM_000540.3:c.103T>C(p.(Cys35Arg))	Homozygous variant	RYR1			View	{Malignant hyperthermia susceptibility 1};Congenital myopathy 1B;Congenital myopathy 1A;King-Denborough syndrome	Autosomal recessive;Autosomal dominant	coding,non-coding exon	coding	missense	AD/AR	Pathogenic			None	3.20574E-06		0.001,0.001	['D', 'D']	D			0.8573000000000001	48	None	5.268		0	0	0	0	0	0				58	29.5	P	0.5203	D	0.5096	D	0.7613	P	0.947,0.947		1.102	D	PP5_Very Strong,PS3,PP3_Strong,PM2_Supporting,PP2		Pathogenic		PASS
chr19:11110766 G⇒A	chr19	11110766	rs193922566	G	A	SNV	NM_000527.5:c.1055G>A(p.(Cys352Tyr))	Homozygous variant	LDLR			View	Hypercholesterolemia;LDL cholesterol level QTL2	Autosomal recessive;Autosomal dominant	coding,splicing,non-coding exon,intronic	coding,splicing	missense	AD/AR	Likely Pathogenic			None	3.42236E-06		0.0,0.0,0.0,0.0,0.0,0.0	['D', 'D', 'D', 'D', 'D', 'D']	D			0.6449000000000001	67	None	5.268		0	0	0	0	0	0				6	29.1	P	0.4617	D	0.6013	D	0.9922	P	None,None,0.98,0.98,0.98,None		0.9613	D	PP5_Very Strong,PM5_Strong,PP3_Strong,PM1,PM2_Supporting,BP6		Pathogenic		PASS
chr19:38444253 C⇒T	chr19	38444253	rs193922757	C	T	SNV	NM_000540.3:c.529C>T(p.(Arg177Cys))	Homozygous variant	RYR1			View	{Malignant hyperthermia susceptibility 1};Congenital myopathy 1B;Congenital myopathy 1A;King-Denborough syndrome	Autosomal recessive;Autosomal dominant	coding,splicing,non-coding exon	coding,splicing	missense	AD/AR	Pathogenic			None	3.42322E-06		0.0,0.0	['D', 'D']	D			0.8638000000000001	56	None	5.268		0	0	0	0	0	0	COSV62108976			9	26	P	0.5278	D	0.5204	D	0.5119	U	0.931,0.931		1.09	D	PP5_Very Strong,PS3,PP3_Strong,PM1_Supporting,PM2_Supporting		Pathogenic		PASS
chr17:44379689 C⇒G	chr17	44379689	rs80277041	C	G	SNV	NM_000419.5:c.1878G>C(p.(Gln626His))	Heterozygous	ITGA2B			View	Bleeding disorder;Glanzmann thrombasthenia 1;Thrombocytopenia	Autosomal recessive;Autosomal dominant	coding,splicing,splicing-ACMG,3'flank,non-coding exon	coding,splicing,splicing-ACMG	missense	AD/AR	Pathogenic			None	3.60097E-06		0.022	['D']	A			0.5636000000000001	29	None	5.268		0	0	0	0	0	0		1	1	1	35	P	-0.06423	T	-0.33	T	0.6702	U	0.402		-0.22130000000000002	T	PP3_Very Strong,PP5_Very Strong,PM2_Supporting,PP2		Pathogenic		PASS
chr20:44424117 G⇒T	chr20	44424117	rs369429452	G	T	SNV	ENST00000316673.9:c.926G>T(p.(Arg309Leu))	Heterozygous	HNF4A			View	Fanconi renotubular syndrome 4;MODY;{Diabetes mellitus	Autosomal dominant	coding,non-coding exon	coding	missense	AD	Likely Pathogenic			None	4.79077E-06		0.015,None,0.018,None,0.03,0.013,0.015	['D', None, 'D', None, 'D', 'D', 'D']	D			0.9251	22	None	5.268		0	0	0	0	0	0				100	25.4	U	0.505	D	0.4876	D	0.497	U	0.834,None,0.834,None,0.834,0.834,0.834		1.044	D	PP5_Very Strong,PM5_Strong,PP3_Strong,PM1		Pathogenic		PASS
chr17:80108398 T⇒C	chr17	80108398	rs766074609	T	C	SNV	NM_000152.5:c.1064T>C(p.(Leu355Pro))	Heterozygous	GAA			View	Glycogen storage disease II	Autosomal recessive	coding,non-coding exon	coding	missense	AR	Pathogenic			None	4.79097E-06		0.087,0.087	['T', 'T']	D			0.5648000000000001	98	None	5.268		0	0	0	0	0	0				12	26.7	P	0.3635	D	0.3673	D	0.4772	U	0.805,0.805		0.6911000000000002	D	PP5_Very Strong,PS3,PP3_Strong,PM2_Supporting,PP2		Pathogenic		PASS
chr12:102852846 G⇒A	chr12	102852846	rs62517164	G	A	SNV	ENST00000553106.6:c.811C>T(p.(His271Tyr))	Homozygous variant	PAH			View	Phenylketonuria;[Hyperphenylalaninemia	Autosomal recessive	coding,non-coding exon,5'flank	coding	missense	AR	Uncertain significance			None	6.15666E-06		0.0,0.0	['D', 'D']	D			0.8061	71	None	5.268		0	0	0	0	0	0				32	28	P	0.5821	D	0.5983	D	1.084	P	0.978,0.978		0.9697000000000001	D	PS3,PM1_Strong,PM5_Strong,PP3_Strong,PM2_Supporting,PP5		Pathogenic		PASS
chr19:38446710 G⇒C	chr19	38446710	rs1801086	G	C	SNV	NM_000540.3:c.742G>C(p.(Gly248Arg))	Homozygous variant	RYR1			View	{Malignant hyperthermia susceptibility 1};Congenital myopathy 1B;Congenital myopathy 1A;King-Denborough syndrome	Autosomal recessive;Autosomal dominant	coding,non-coding exon	coding	missense	AD/AR	Pathogenic			None	6.15721E-06		0.004,0.004	['D', 'D']	D			0.7398000000000001	31	None	5.268		0	0	0	0	0	0				17	27.1	P	0.3658	D	0.3845	D	0.6717	U	0.883,0.883		0.7235	D	PP5_Very Strong,PS1,PM5,PP3_Moderate,PM1_Supporting,PM2_Supporting		Pathogenic		PASS
chr17:44385599 G⇒C	chr17	44385599	rs2048640485	G	C	SNV	NM_000419.5:c.526C>G(p.(Pro176Ala))	Heterozygous	ITGA2B			View	Bleeding disorder;Glanzmann thrombasthenia 1;Thrombocytopenia	Autosomal recessive;Autosomal dominant	coding,non-coding exon,5'flank	coding	missense	AD/AR	Pathogenic			None	6.39251E-06		0.0	['D']	D			0.5069	96	None	5.268		0	0	0	0	0	0				49	24.7	U	0.3766	D	0.3032	D	0.7859	P	0.825		0.9567000000000001	D	PP5_Very Strong,PM5_Strong,PP3_Strong,PM2_Supporting,PP2		Pathogenic		PASS
chr14:23426833 C⇒T	chr14	23426833	rs371898076	C	T	SNV	NM_000257.4:c.1988G>A(p.(Arg663His))	Homozygous variant	MYH7			View	Congenital myopathy 7B;Left ventricular noncompaction 5;Laing distal myopathy;Cardiomyopathy;Congenital myopathy 7A	Autosomal recessive;Digenic dominant;Autosomal dominant	coding	coding	missense	AD/AR	Pathogenic			None	6.84056E-06		0.0	['D']	D			0.8375	69	None	5.268		0	0	0	0	0	0	COSV62515957			32	25.1	U	0.3054	D	0.2164	D	0.4569	U	0.742		0.49000000000000005	D	PP5_Very Strong,PM5_Strong,PM1,PP3_Moderate,PS3_Supporting,PM2_Supporting		Pathogenic		PASS
chr1:68438228 G⇒T	chr1	68438228	rs121917744	G	T	SNV	NM_000329.3:c.1087C>A(p.(Pro363Thr))	Homozygous variant	RPE65			View	Retinitis pigmentosa 87 with choroidal involvement;Leber congenital amaurosis 2;Retinitis pigmentosa 20	Autosomal recessive;Autosomal dominant	coding	coding	missense	AD/AR	Pathogenic			None	6.84141E-06		0.063	['T']	A			0.5548000000000001	59	None	5.268		0	0	0	0	0	0				42	22.8	B	0.3083	D	0.4417	D	0.5284	U	0.702		0.5447000000000001	D	PS3_Very Strong,PM5_Strong,PM1,PP3_Moderate,PM2_Supporting,PP5		Pathogenic		PASS
chr19:38448673 C⇒T	chr19	38448673	rs193922762	C	T	SNV	NM_000540.3:c.982C>T(p.(Arg328Trp))	Heterozygous	RYR1			View	{Malignant hyperthermia susceptibility 1};Congenital myopathy 1B;Congenital myopathy 1A;King-Denborough syndrome	Autosomal recessive;Autosomal dominant	coding,non-coding exon	coding	missense	AD/AR	Likely Pathogenic			None	7.52456E-06		0.001,0.001	['D', 'D']	D			0.6766000000000002	75	None	5.268		0	0	0	0	0	0				25	24	U	0.2392	D	0.2873	D	0.1568	B	0.76,0.76		0.41480000000000006	D	PP5_Very Strong,PS3,PP3_Strong,PM2_Supporting,PP2		Pathogenic		PASS
chr12:112477719 A⇒G	chr12	112477719	rs28933386	A	G	SNV	NM_002834.5:c.922A>G(p.(Asn308Asp))	Homozygous variant	PTPN11			View	LEOPARD syndrome 1;Leukemia;Noonan syndrome 1;Metachondromatosis	Autosomal dominant	coding,5'flank,non-coding exon	coding	missense	AD	Pathogenic			None	7.53407E-06		0.016,0.014,None	['D', 'D', None]	A			0.8759000000000001	27	None	5.268		0	0	0	0	0	0	COSV61006575			12	24.5	U	0.2083	D	0.1443	D	0.4558	U	0.838,0.838,None		1.167	D	PP5_Very Strong,PM5_Strong,PP3_Strong,PM1		Pathogenic		PASS
chr19:11105588 G⇒T	chr19	11105588	rs121908029	G	T	SNV	NM_000527.5:c.682G>T(p.(Glu228Ter))	Heterozygous	LDLR			View	Hypercholesterolemia;LDL cholesterol level QTL2	Autosomal recessive;Autosomal dominant	intronic,NMD,coding,non-coding exon	NMD,coding	nonsense	AD/AR	Pathogenic			None	7.56143E-06				A,D				74	None	5.268		0	0	0	0	0	0				13	39	P	0.4982	D	0.66	D	1.141	P					PVS1,PS3_Very Strong,PM2_Supporting,PP5		Pathogenic		PASS
chr1:215877882 T⇒C	chr1	215877882	rs397518039	T	C	SNV	NM_206933.4:c.8559-2A>G(p.?)	Heterozygous	USH2A			View	Usher syndrome;Retinitis pigmentosa 39	Autosomal recessive	intronic,splicing,splicing-ACMG	intronic,splicing,splicing-ACMG		AD/AR	Pathogenic			None	1.02643E-05				D				16	None	5.268		1	1	0	0	0	0		1	0.932	2	34	P	0.3953	D	0.66	D	1.162	P					PVS1,PP5_Very Strong,PS3_Supporting,PM2_Supporting		Pathogenic		PASS
chr19:11113534 G⇒A	chr19	11113534	rs139617694	G	A	SNV	NM_000527.5:c.1359-1G>A(p.?)	Homozygous variant	LDLR,MIR6886			View	Hypercholesterolemia;LDL cholesterol level QTL2	Autosomal recessive;Autosomal dominant	non-coding exon,intronic,splicing,splicing-ACMG,3'flank	intronic,splicing,splicing-ACMG		AD/AR	Pathogenic			None	1.432E-05				D				39	None	5.268		0	0	0	0	0	0		1	0.924	1	34	P	0.625	D	0.66	D	0.948	P					PVS1,PS3_Very Strong,PM2_Supporting,PP5		Pathogenic		PASS
chr17:80105873 G⇒A	chr17	80105873	rs200210219	G	A	SNV	NM_000152.5:c.671G>A(p.(Arg224Gln))	Homozygous variant	GAA			View	Glycogen storage disease II	Autosomal recessive	coding,non-coding exon	coding	missense	AR	Pathogenic			None	1.52043E-05		None,0.0,0.0	[None, 'D', 'D']	D			0.49510000000000004	15	None	5.268		0	0	0	0	0	0				22	26	P	0.313	D	0.394	D	0.8354	P	None,0.757,0.757		1.038	D	PP5_Very Strong,PM5_Strong,PP3_Strong,PM1_Supporting,PM2_Supporting		Pathogenic		PASS
chr11:36593483 C⇒T	chr11	36593483	rs121917894	C	T	SNV	NM_000536.4:c.686G>A(p.(Arg229Gln))	Heterozygous	RAG1,RAG2			View	Severe combined immunodeficiency;Combined cellular and humoral immune defects with granulomas;Alpha/beta T-cell lymphopenia with gamma/delta T-cell expansion;Omenn syndrome	Autosomal recessive	coding,intronic,3'flank	coding	missense	AR	Pathogenic			None	1.98396E-05		0.0,None	['D', None]	A			0.41140000000000004	56	None	5.268		0	0	0	0	0	0				713	26.6	P	0.499	D	0.4945	D	1.035	P	0.956,None		1.073	D	PP5_Very Strong,PM5_Strong,PP3_Strong,PM2_Supporting,PP2		Pathogenic		PASS
chr19:38496283 C⇒T	chr19	38496283	rs118192177	C	T	SNV	NM_000540.3:c.6617C>T(p.(Thr2206Met))	Heterozygous	RYR1			View	{Malignant hyperthermia susceptibility 1};Congenital myopathy 1B;Congenital myopathy 1A;King-Denborough syndrome	Autosomal recessive;Autosomal dominant	coding,non-coding exon	coding	missense	AD/AR	Pathogenic			None	2.05239E-05		0.0,0.0	['D', 'D']	D			0.9007000000000001	90	None	5.268		0	1	0	0	0	0				47	24.7	U	0.4596	D	0.486	D	0.7132	P	0.95,0.95		0.9978	D	PS3_Very Strong,PP3_Strong,PM1,PM5,PM2_Supporting,PP5		Pathogenic		PASS
chr1:215728383 G⇒A	chr1	215728383	rs368675850	G	A	SNV	NM_206933.4:c.11713C>T(p.(Arg3905Cys))	Homozygous variant	USH2A			View	Usher syndrome;Retinitis pigmentosa 39	Autosomal recessive	coding,splicing,splicing-ACMG	coding,splicing,splicing-ACMG	missense	AD/AR	Likely Pathogenic			None	2.39468E-05		0.001	['D']	D			0.39720000000000005	75	None	5.268		1	0	0	0	0	0		0.9728	0.856	2	33	P	0.179	D	0.2015	D	0.8553	P	0.8		-0.05510000000000001	T	PP3_Very Strong,PP5_Very Strong,PM1_Supporting,PM2_Supporting		Pathogenic		PASS
chr19:11102787 G⇒A	chr19	11102787	rs112029328	G	A	SNV	NM_000527.5:c.313+1G>A(p.?)	Homozygous variant	LDLR			View	Hypercholesterolemia;LDL cholesterol level QTL2	Autosomal recessive;Autosomal dominant	coding,intronic,splicing,splicing-ACMG,non-coding exon	intronic,splicing,splicing-ACMG	missense	AD/AR	Pathogenic			None	2.73808E-05				D				85	None	5.268		0	0	0	0	0	0	COSV52944686	1	0.932	1	33	P	0.4995	D	0.66	D	0.919	P					PVS1,PS3_Very Strong,PM2_Supporting,PP5		Pathogenic		PASS
chr12:102855315 C⇒A	chr12	102855315	rs74486803	C	A	SNV	ENST00000553106.6:c.527G>T(p.(Arg176Leu))	Homozygous variant	PAH			View	Phenylketonuria;[Hyperphenylalaninemia	Autosomal recessive	coding,non-coding exon	coding	missense	AR	Pathogenic			None	4.51497E-05		0.029,0.029	['D', 'D']	N			0.2508	20	None	5.268		0	0	0	0	0	0	COSV61018040			18	22.6	B	0.09018	D	0.1853	D	-0.5866	B	0.617,0.617		1.081	D	PP5_Very Strong,PM1_Strong,PM5_Strong,PM2_Supporting,PP3		Pathogenic		PASS
chr12:120994314_5 insC	chr12	120994315	rs587776825		C	Insertion (1)	NM_000545.8:c.872dup(p.(Gly292ArgfsTer25))	Homozygous variant	HNF1A			View	MODY;Renal cell carcinoma;Diabetes mellitus;{Diabetes mellitus;Hepatic adenoma	Autosomal recessive;Autosomal dominant	NMD,coding,non-coding exon,intronic	NMD,coding	frameshift	AD/AR	Pathogenic			None	5.71344E-05								17	None	5.268		0	1	10	0	0	0	COSV57458765			84													PVS1,PS3_Very Strong,PM2_Supporting,PP5		Pathogenic		PASS
chr19:38457545 C⇒T	chr19	38457545	rs118192172	C	T	SNV	NM_000540.3:c.1840C>T(p.(Arg614Cys))	Heterozygous	RYR1			View	{Malignant hyperthermia susceptibility 1};Congenital myopathy 1B;Congenital myopathy 1A;King-Denborough syndrome	Autosomal recessive;Autosomal dominant	coding,non-coding exon	coding	missense	AD/AR	Pathogenic			None	6.90897E-05		0.005,0.005	['D', 'D']	D			0.8107000000000001	64	None	5.268		0	1	0	0	0	0	COSV100616513			49	26.9	P	0.2716	D	0.4583	D	0.6327	U	0.927,0.927		1.012	D	PS3_Very Strong,PM5_Strong,PM1,PP3_Moderate,PM2_Supporting,PP5		Pathogenic		PASS
chrM:14484 T⇒C	chrM	14484	rs199476104	T	C	SNV	ENST00000361681.2:c.190A>G(p.(Met64Val))	Homozygous variant	MT-CYB,MT-ND5,MT-ND6,MT-TE			View			5'flank,3'flank,coding	coding	missense	Mitochondrial	Pathogenic			None	0.000655714		0.02	['D']	N				86	None	5.268		0	0	0	0	0	0							-0.4683	T	-0.9105	T							PP5_Very Strong,PS3,PM5_Strong,PP3_Moderate		Pathogenic		PASS
chr1:11124516 G⇒A	chr1	11124516	rs587777894	G	A	SNV	NM_004958.4:c.6644C>T(p.(Ser2215Phe))	Homozygous variant	MTOR			View	Focal cortical dysplasia;Smith-Kingsmore syndrome	Autosomal dominant	coding,non-coding exon	coding	missense	AD	Pathogenic			None			0.001,0.004	['D', 'D']	D			0.8255	31	None	5.267		0	0	0	0	0	0	COSV63868278			19	31	P	0.4003	D	0.3372	D	0.871	P	0.817,0.817		0.19890000000000005	D	PS3_Very Strong,PM5_Strong,PM1,PP3_Moderate,PM2_Supporting		Pathogenic		PASS
chr1:11128107 G⇒C	chr1	11128107	rs587777893	G	C	SNV	NM_004958.4:c.5930C>G(p.(Thr1977Arg))	Homozygous variant	MTOR			View	Focal cortical dysplasia;Smith-Kingsmore syndrome	Autosomal dominant	coding,non-coding exon	coding	missense	AD	Pathogenic			None			0.001,0.0	['D', 'D']	D			0.8875000000000001	36	None	5.267		0	0	0	0	0	0	COSV63869920			20	28.1	P	0.4449	D	0.4014	D	0.9794	P	0.876,0.876		0.5907000000000001	D	PP5_Very Strong,PM5_Strong,PM1,PP3_Moderate,PM2_Supporting		Pathogenic		PASS
chr1:11128107 G⇒T	chr1	11128107	rs587777893	G	T	SNV	NM_004958.4:c.5930C>A(p.(Thr1977Lys))	Homozygous variant	MTOR			View	Focal cortical dysplasia;Smith-Kingsmore syndrome	Autosomal dominant	coding,non-coding exon	coding	missense	AD	Pathogenic			None			0.001,0.001	['D', 'D']	D			0.8955000000000001	44	None	5.267		0	0	0	0	0	0	COSV63869673			20	28.7	P	0.4379	D	0.3912	D	0.9735	P	0.881,0.881		0.5815	D	PP5_Very Strong,PM5_Strong,PM1,PP3_Moderate,PM2_Supporting		Pathogenic		PASS
chr1:68444529_0 insC	chr1	68444530	rs281865288		C	Insertion (1)	NM_000329.3:c.495+1dup(p.?)	Homozygous variant	RPE65			View	Retinitis pigmentosa 87 with choroidal involvement;Leber congenital amaurosis 2;Retinitis pigmentosa 20	Autosomal recessive;Autosomal dominant	coding,intronic,splicing,splicing-ACMG	intronic,splicing,splicing-ACMG	frameshift	AD/AR	Pathogenic			None									56	None	5.267		0	0	0	0	0	0				2													PVS1,PP5_Very Strong,PM2_Supporting		Pathogenic		PASS
chr1:171635945 T⇒A	chr1	171635945	rs2102944440	T	A	SNV	NM_000261.2:c.1495A>T(p.(Ile499Phe))	Homozygous variant	MYOC,MYOCOS			View	Glaucoma 1A	Autosomal dominant	coding,intronic,non-coding exon	coding	missense	AD	Likely Pathogenic			None			0.001	['D']	D			0.35300000000000004	73	None	5.267		0	0	0	0	0	0				765	22.3	B	0.2509	D	0.1226	D	-0.5946	B	0.67		-0.016500000000000004	T	PP5_Very Strong,PP3_Strong,PM1,PM5,PM2_Supporting		Pathogenic		PASS
chr1:171635998 G⇒A	chr1	171635998	rs2102944466	G	A	SNV	NM_000261.2:c.1442C>T(p.(Pro481Leu))	Homozygous variant	MYOC,MYOCOS			View	Glaucoma 1A	Autosomal dominant	coding,intronic,non-coding exon	coding	missense	AD	Likely Pathogenic			None			0.073	['T']	D			0.4186	76	None	5.267		0	0	0	0	0	0				712	23	B	0.2525	D	0.1249	D	0.3829	U	0.72		0.47890000000000005	D	PP5_Very Strong,PP3_Strong,PM1,PM5,PM2_Supporting		Pathogenic		PASS
chr1:171636301 T⇒C	chr1	171636301	rs2102944632	T	C	SNV	NM_000261.2:c.1139A>G(p.(Asp380Gly))	Heterozygous	MYOC,MYOCOS			View	Glaucoma 1A	Autosomal dominant	coding,intronic,non-coding exon	coding	missense	AD	Uncertain significance			None			0.0	['D']	D			0.7226000000000001	56	None	5.267		0	0	0	0	0	0				409	28.5	P	0.522	D	0.5121	D	0.8212	P	0.964		1.081	D	PS3,PM1_Strong,PM5_Strong,PP3_Strong,PM2_Supporting		Pathogenic		PASS
chr1:171636464 C⇒G	chr1	171636464	rs1447891498	C	G	SNV	NM_000261.2:c.976G>C(p.(Gly326Arg))	Heterozygous	MYOC,MYOCOS			View	Glaucoma 1A	Autosomal dominant	coding,intronic,non-coding exon	coding	missense	AD	Likely Pathogenic			None			0.001	['D']	D			0.6395000000000001	73	None	5.267		0	0	0	0	0	0				246	23.2	B	0.4774	D	0.4479	D	0.6842	P	0.948		1.038	D	PP5_Very Strong,PP3_Strong,PM1,PM5,PM2_Supporting		Pathogenic		PASS
chr1:171636679 G⇒A	chr1	171636679	rs2102944853	G	A	SNV	NM_000261.2:c.761C>T(p.(Pro254Leu))	Heterozygous	MYOC,MYOCOS			View	Glaucoma 1A	Autosomal dominant	coding,intronic,non-coding exon	coding	missense	AD	Likely Pathogenic			None			0.001	['D']	D			0.5225	19	None	5.267		0	0	0	0	0	0				31	25.9	P	0.4684	D	0.435	D	0.885	P	0.925		0.9464	D	PP5_Very Strong,PP3_Strong,PM1,PM5,PM2_Supporting		Pathogenic		PASS
chr1:173909874 delCT	chr1	173909874	rs1657694750	CT		Deletion (2)	ENST00000367698.4:c.830_831del(p.(Glu277ValfsTer20))	Homozygous variant	SERPINC1			View	Thrombophilia 7 due to antithrombin III deficiency	Autosomal recessive;Autosomal dominant	NMD,coding,non-coding exon	NMD,coding	frameshift	AD/AR	Pathogenic			None									68	None	5.267		0	0	0	0	0	0				11													PVS1,PP5_Very Strong,PM2_Supporting		Pathogenic		PASS
chr1:173909927 T⇒A	chr1	173909927		T	A	SNV	ENST00000367698.4:c.778A>T(p.(Lys260Ter))	Homozygous variant	SERPINC1			View	Thrombophilia 7 due to antithrombin III deficiency	Autosomal recessive;Autosomal dominant	NMD,coding,intronic,non-coding exon	NMD,coding	nonsense	AD/AR	Pathogenic			None					A				59	None	5.267		0	0	0	0	0	0				16	38	P	0.625	D	0.66	D	0.7485	P					PVS1,PP5_Very Strong,PM2_Supporting		Pathogenic		PASS
chr1:173914678 delAGAA	chr1	173914678		AGAA		Deletion (4)	ENST00000367698.4:c.280_283del(p.(Phe94IlefsTer19))	Homozygous variant	SERPINC1			View	Thrombophilia 7 due to antithrombin III deficiency	Autosomal recessive;Autosomal dominant	NMD,coding,5'flank,non-coding exon	NMD,coding	frameshift	AD/AR	Pathogenic			None									30	None	5.267		0	0	0	0	0	0				126													PVS1,PP5_Very Strong,PM2_Supporting		Pathogenic		PASS
chr10:14908817_8 insT	chr10	14908818	rs886037924		T	Insertion (1)	ENST00000378278.7:c.1669dup(p.(Thr557AsnfsTer21))	Heterozygous	DCLRE1C			View	Severe combined immunodeficiency;Omenn syndrome	Autosomal recessive	non-coding exon,coding,NMD,3'flank,intronic	coding	frameshift	AR	Likely Pathogenic			None									13	None	5.267		0	0	0	0	0	0				114													PVS1,PS3_Very Strong,PM2_Supporting		Pathogenic		PASS
chr10:87864470 A⇒G	chr10	87864470	rs1554890324	A	G	SNV	NM_000314.8:c.1A>G(p.(Met1Val))	Homozygous variant	PTEN			View	Prostate cancer;{Meningioma};Macrocephaly/autism syndrome;Cowden syndrome 1;{Glioma susceptibility 2};Lhermitte-Duclos disease	Autosomal dominant	5'utr,coding,non-coding exon	coding	missense,start loss	AD/AR	Pathogenic			None			0.004	['D']	D				90	None	5.267		0	0	0	0	0	0				17	25.6	P	0.4449	D	0.4013	D	0.4582	U	0.922		0.9428000000000001	D	PVS1,PP5_Very Strong,PM2_Supporting		Pathogenic		PASS
chr10:87864505_6 insA	chr10	87864506	rs587776671		A	Insertion (1)	NM_000314.8:c.40dup(p.(Arg14LysfsTer30))	Heterozygous	PTEN			View	Prostate cancer;{Meningioma};Macrocephaly/autism syndrome;Cowden syndrome 1;{Glioma susceptibility 2};Lhermitte-Duclos disease	Autosomal dominant	5'utr,NMD,coding,non-coding exon	NMD,coding	frameshift	AD/AR	Pathogenic			None									47	None	5.267		0	0	0	0	0	0	COSV64302496			40													PVS1,PP5_Very Strong,PM2_Supporting		Pathogenic		PASS
chr10:87864533 G⇒C	chr10	87864533	rs876660420	G	C	SNV	NM_000314.8:c.64G>C(p.(Asp22His))	Homozygous variant	PTEN			View	Prostate cancer;{Meningioma};Macrocephaly/autism syndrome;Cowden syndrome 1;{Glioma susceptibility 2};Lhermitte-Duclos disease	Autosomal dominant	5'utr,coding,non-coding exon	coding	missense	AD/AR	Likely Pathogenic			None			0.003	['D']	D			0.8422000000000001	28	None	5.267		0	0	0	0	0	0				16	32	P	0.5599	D	0.5664	D	0.804	P	0.965		1.097	D	PP5_Very Strong,PM1_Strong,PP3_Strong,PM2_Supporting		Pathogenic		PASS
chr10:87894024 G⇒C	chr10	87894024	rs786204914	G	C	SNV	NM_000314.8:c.80-1G>C(p.?)	Homozygous variant	PTEN			View	Prostate cancer;{Meningioma};Macrocephaly/autism syndrome;Cowden syndrome 1;{Glioma susceptibility 2};Lhermitte-Duclos disease	Autosomal dominant	intronic,splicing,splicing-ACMG	intronic,splicing,splicing-ACMG		AD/AR	Likely Pathogenic			None					D				24	None	5.267		0	0	0	0	0	0	COSV64288482	0.9999		1	28.8	P	0.4032	D	0.3414	D	1.201	P					PVS1,PP5_Very Strong,PM2_Supporting		Pathogenic		PASS
chr10:87894085 G⇒A	chr10	87894085	rs1057518425	G	A	SNV	NM_000314.8:c.140G>A(p.(Arg47Lys))	Heterozygous	PTEN			View	Prostate cancer;{Meningioma};Macrocephaly/autism syndrome;Cowden syndrome 1;{Glioma susceptibility 2};Lhermitte-Duclos disease	Autosomal dominant	5'utr,coding,intronic,non-coding exon	coding	missense	AD/AR	Likely Pathogenic			None			0.0	['D']	D			0.9016000000000001	96	None	5.267		0	0	0	0	0	0	COSV100909326			25	27.8	P	0.4281	D	0.3772	D	0.8451	P	0.903		1.097	D	PP5_Very Strong,PP3_Strong,PM1,PM5,PM2_Supporting		Pathogenic		PASS
chr10:87925512 G⇒A	chr10	87925512	rs786203847	G	A	SNV	NM_000314.8:c.165-1G>A(p.?)	Homozygous variant	PTEN			View	Prostate cancer;{Meningioma};Macrocephaly/autism syndrome;Cowden syndrome 1;{Glioma susceptibility 2};Lhermitte-Duclos disease	Autosomal dominant	intronic,splicing,splicing-ACMG,5'flank	intronic,splicing,splicing-ACMG		AD/AR	Likely Pathogenic			None					D				11	None	5.267		0	0	1	0	0	0	COSV64292036	1	0.936	1	35	P	0.435	D	0.387	D	1.235	P					PVS1,PP5_Very Strong,PM2_Supporting		Pathogenic		PASS
chr10:87925512 G⇒C	chr10	87925512	rs786203847	G	C	SNV	NM_000314.8:c.165-1G>C(p.?)	Homozygous variant	PTEN			View	Prostate cancer;{Meningioma};Macrocephaly/autism syndrome;Cowden syndrome 1;{Glioma susceptibility 2};Lhermitte-Duclos disease	Autosomal dominant	intronic,splicing,splicing-ACMG,5'flank	intronic,splicing,splicing-ACMG		AD/AR	Pathogenic			None					D				18	None	5.267		0	0	0	0	0	0	COSV64291262	1	0.936	1	35	P	0.3846	D	0.3147	D	1.235	P					PVS1,PP5_Very Strong,PM2_Supporting		Pathogenic		PASS
chr10:87925518 T⇒G	chr10	87925518	rs786202398	T	G	SNV	NM_000314.8:c.170T>G(p.(Leu57Trp))	Heterozygous	PTEN			View	Prostate cancer;{Meningioma};Macrocephaly/autism syndrome;Cowden syndrome 1;{Glioma susceptibility 2};Lhermitte-Duclos disease	Autosomal dominant	intronic,coding,splicing,5'flank,non-coding exon	coding,splicing	missense	AD/AR	Likely Pathogenic			None			0.001	['D']	D			0.9291	17	None	5.267		0	0	0	0	0	0	COSV64296794			6	32	P	0.5694	D	0.5802	D	0.9306	P	0.965		1.043	D	PP5_Very Strong,PP3_Strong,PM1,PM5,PM2_Supporting		Pathogenic		PASS
chr10:87925529 C⇒G	chr10	87925529	rs121909236	C	G	SNV	NM_000314.8:c.181C>G(p.(His61Asp))	Heterozygous	PTEN			View	Prostate cancer;{Meningioma};Macrocephaly/autism syndrome;Cowden syndrome 1;{Glioma susceptibility 2};Lhermitte-Duclos disease	Autosomal dominant	intronic,coding,non-coding exon	coding	missense	AD/AR	Likely Pathogenic			None			0.003	['D']	A			0.9228000000000001	12	None	5.267		0	0	0	0	0	0				17	26.8	P	0.5613	D	0.5685	D	0.9984	P	0.958		1.049	D	PP5_Very Strong,PP3_Strong,PM1,PM5,PM2_Supporting		Pathogenic		PASS
chr10:87925543 C⇒G	chr10	87925543	rs878853936	C	G	SNV	NM_000314.8:c.195C>G(p.(Tyr65Ter))	Homozygous variant	PTEN			View	Prostate cancer;{Meningioma};Macrocephaly/autism syndrome;Cowden syndrome 1;{Glioma susceptibility 2};Lhermitte-Duclos disease	Autosomal dominant	intronic,NMD,coding,non-coding exon	NMD,coding	nonsense	AD/AR	Pathogenic			None					A				84	None	5.267		0	0	0	0	0	0	COSV64293906			15	36	P	0.5848	D	0.6022	D	0.885	P					PVS1,PP5_Very Strong,PM2_Supporting		Pathogenic		PASS
chr10:87931042 delTTAG	chr10	87931042	rs1554897854	TTAG		Deletion (4)	NM_000314.8:c.210-2_211del(p.?)	Homozygous variant	PTEN			View	Prostate cancer;{Meningioma};Macrocephaly/autism syndrome;Cowden syndrome 1;{Glioma susceptibility 2};Lhermitte-Duclos disease	Autosomal dominant	coding,intronic,splicing,splicing-ACMG,5'utr,non-coding exon	coding,intronic,splicing,splicing-ACMG	splice junction loss	AD/AR	Pathogenic			None									88	None	5.267		0	0	0	0	0	0				0													PVS1,PP5_Very Strong,PM2_Supporting		Pathogenic		PASS
chr10:87933025_6 insT	chr10	87933026	rs1114167678		T	Insertion (1)	NM_000314.8:c.270dup(p.(Glu91Ter))	Heterozygous	PTEN			View	Prostate cancer;{Meningioma};Macrocephaly/autism syndrome;Cowden syndrome 1;{Glioma susceptibility 2};Lhermitte-Duclos disease	Autosomal dominant	5'utr,NMD,coding,non-coding exon	NMD,coding	nonsense	AD/AR	Likely Pathogenic			None									35	None	5.267		0	0	0	0	0	0				18													PVS1,PP5_Very Strong,PM2_Supporting		Pathogenic		PASS
chr10:87933090 T⇒C	chr10	87933090	rs398123321	T	C	SNV	NM_000314.8:c.331T>C(p.(Trp111Arg))	Homozygous variant	PTEN			View	Prostate cancer;{Meningioma};Macrocephaly/autism syndrome;Cowden syndrome 1;{Glioma susceptibility 2};Lhermitte-Duclos disease	Autosomal dominant	5'utr,coding,non-coding exon	coding	missense	AD/AR	Likely Pathogenic			None			0.012	['D']	D			0.9410000000000001	91	None	5.267		0	0	0	0	0	0	COSV64290246			78	29.2	P	0.563	D	0.571	D	0.7713	P	0.961		1.081	D	PP5_Very Strong,PP3_Strong,PM1,PM5,PM2_Supporting		Pathogenic		PASS
chr10:87933200 GG⇒A	chr10	87933200	rs1114167641	GG	A	Substitution (2&rarr;1)	NM_000314.8:c.441_442delGGinsA(p.(Ala148HisfsTer5))	Heterozygous	PTEN			View	Prostate cancer;{Meningioma};Macrocephaly/autism syndrome;Cowden syndrome 1;{Glioma susceptibility 2};Lhermitte-Duclos disease	Autosomal dominant	NMD,coding,5'utr,non-coding exon	NMD,coding	frameshift	AD/AR	Likely Pathogenic			None									11	None	5.267		0	0	0	0	0	0				51													PVS1,PP5_Very Strong,PM2_Supporting		Pathogenic		PASS
chr10:87933228 G⇒T	chr10	87933228	rs121909220	G	T	SNV	NM_000314.8:c.469G>T(p.(Glu157Ter))	Homozygous variant	PTEN			View	Prostate cancer;{Meningioma};Macrocephaly/autism syndrome;Cowden syndrome 1;{Glioma susceptibility 2};Lhermitte-Duclos disease	Autosomal dominant	5'utr,NMD,coding,non-coding exon	NMD,coding	nonsense	AD/AR	Pathogenic			None					A				73	None	5.267		0	0	0	0	0	0	COSV64290058			24	41	P	0.6221	D	0.6559	D	1.19	P					PVS1,PP5_Very Strong,PM2_Supporting		Pathogenic		PASS
chr10:87933253 T⇒G	chr10	87933253	rs1554898244	T	G	SNV	NM_000314.8:c.492+2T>G(p.?)	Homozygous variant	PTEN			View	Prostate cancer;{Meningioma};Macrocephaly/autism syndrome;Cowden syndrome 1;{Glioma susceptibility 2};Lhermitte-Duclos disease	Autosomal dominant	intronic,splicing,splicing-ACMG,non-coding exon	intronic,splicing,splicing-ACMG		AD/AR	Pathogenic			None					D				48	None	5.267		0	0	0	0	0	0	COSV105289809	1	0.928	2	34	P	0.361	D	0.2807	D	1.08	P					PVS1,PP5_Very Strong,PM2_Supporting		Pathogenic		PASS
chr10:87952125 C⇒A	chr10	87952125	rs397514559	C	A	SNV	NM_000314.8:c.500C>A(p.(Thr167Asn))	Heterozygous	PTEN			View	Prostate cancer;{Meningioma};Macrocephaly/autism syndrome;Cowden syndrome 1;{Glioma susceptibility 2};Lhermitte-Duclos disease	Autosomal dominant	5'utr,splicing,coding,non-coding exon,intronic	coding,splicing	missense	AD/AR	Likely Pathogenic			None			0.0	['D']	D			0.8330000000000001	50	None	5.267		0	0	0	0	0	0	COSV100910397			8	25.3	U	0.2848	D	0.1713	D	0.8613	P	0.751		1.095	D	PP5_Very Strong,PM1_Strong,PM5,PP3_Moderate,PM2_Supporting		Pathogenic		PASS
chr10:87952130 delC	chr10	87952130	rs587776673	C		Deletion (1)	NM_000314.8:c.507del(p.(Ser170ValfsTer13))	Homozygous variant	PTEN			View	Prostate cancer;{Meningioma};Macrocephaly/autism syndrome;Cowden syndrome 1;{Glioma susceptibility 2};Lhermitte-Duclos disease	Autosomal dominant	5'utr,NMD,coding,non-coding exon,intronic	NMD,coding	frameshift	AD/AR	Pathogenic			None									19	None	5.267		0	0	0	0	0	0	COSV64298049			15													PVS1,PP5_Very Strong,PM2_Supporting		Pathogenic		PASS
chr10:87952136 C⇒T	chr10	87952136	rs786204864	C	T	SNV	NM_000314.8:c.511C>T(p.(Gln171Ter))	Homozygous variant	PTEN			View	Prostate cancer;{Meningioma};Macrocephaly/autism syndrome;Cowden syndrome 1;{Glioma susceptibility 2};Lhermitte-Duclos disease	Autosomal dominant	5'utr,NMD,coding,non-coding exon,intronic	NMD,coding	nonsense	AD/AR	Pathogenic			None					A				28	None	5.267		0	0	0	0	0	0	COSV64288951			19	38	P	0.5749	D	0.588	D	1.2	P					PVS1,PP5_Very Strong,PM2_Supporting		Pathogenic		PASS
chr10:87952136_7 insA	chr10	87952137	rs1114167632		A	Insertion (1)	NM_000314.8:c.512dup(p.(Arg172GlufsTer8))	Heterozygous	PTEN			View	Prostate cancer;{Meningioma};Macrocephaly/autism syndrome;Cowden syndrome 1;{Glioma susceptibility 2};Lhermitte-Duclos disease	Autosomal dominant	5'utr,NMD,coding,non-coding exon,intronic	NMD,coding	frameshift	AD/AR	Pathogenic			None									81	None	5.267		0	0	0	0	0	0				21													PVS1,PP5_Very Strong,PM2_Supporting		Pathogenic		PASS
chr10:87952159 TA⇒AT	chr10	87952159	rs397515374	TA	AT	Substitution (2&rarr;2)	NM_000314.8:c.534_535delTAinsAT(p.(Tyr178Ter))	Homozygous variant	PTEN			View	Prostate cancer;{Meningioma};Macrocephaly/autism syndrome;Cowden syndrome 1;{Glioma susceptibility 2};Lhermitte-Duclos disease	Autosomal dominant	NMD,coding,5'utr,non-coding exon,intronic	NMD,coding	nonsense	AD/AR	Pathogenic			None									49	None	5.267		0	0	0	0	0	0				42													PVS1,PP5_Very Strong,PM2_Supporting		Pathogenic		PASS
chr10:87952189 T⇒A	chr10	87952189	rs606231170	T	A	SNV	NM_000314.8:c.564T>A(p.(Tyr188Ter))	Heterozygous	PTEN			View	Prostate cancer;{Meningioma};Macrocephaly/autism syndrome;Cowden syndrome 1;{Glioma susceptibility 2};Lhermitte-Duclos disease	Autosomal dominant	5'utr,NMD,coding,non-coding exon,intronic	NMD,coding	nonsense	AD/AR	Likely Pathogenic			None					A				100	None	5.267		0	0	0	0	0	0	COSV64301503			71	35	P	0.5392	D	0.5367	D	0.7341	P					PVS1,PP5_Very Strong,PM2_Supporting		Pathogenic		PASS
chr10:87952261 T⇒C	chr10	87952261	rs727504114	T	C	SNV	NM_000314.8:c.634+2T>C(p.?)	Homozygous variant	PTEN			View	Prostate cancer;{Meningioma};Macrocephaly/autism syndrome;Cowden syndrome 1;{Glioma susceptibility 2};Lhermitte-Duclos disease	Autosomal dominant	intronic,splicing,splicing-ACMG	intronic,splicing,splicing-ACMG		AD/AR	Pathogenic			None					D				33	None	5.267		0	0	0	0	0	0	COSV64291524	0.9947	0.662	2	33	P	0.3039	D	0.1988	D	1.144	P					PVS1,PP5_Very Strong,PM2_Supporting		Pathogenic		PASS
chr10:87952264 G⇒C	chr10	87952264	rs138336847	G	C	SNV	NM_000314.8:c.634+5G>C(p.?)	Homozygous variant	PTEN			View	Prostate cancer;{Meningioma};Macrocephaly/autism syndrome;Cowden syndrome 1;{Glioma susceptibility 2};Lhermitte-Duclos disease	Autosomal dominant	intronic,splicing	intronic,splicing		AD/AR	Pathogenic			None									69	None	5.267		0	0	0	0	0	0	COSV64310386	1	0.966	5	26.6	P											PP3_Very Strong,PP5_Very Strong,PM2_Supporting		Pathogenic		PASS
chr10:87957914 delA	chr10	87957914	rs587776669	A		Deletion (1)	NM_000314.8:c.696del(p.(Arg233AspfsTer23))	Heterozygous	PTEN			View	Prostate cancer;{Meningioma};Macrocephaly/autism syndrome;Cowden syndrome 1;{Glioma susceptibility 2};Lhermitte-Duclos disease	Autosomal dominant	NMD,coding,non-coding exon	NMD,coding	frameshift	AD/AR	Likely Pathogenic			None									67	None	5.267		0	0	0	0	0	0				62													PVS1,PP5_Very Strong,PM2_Supporting		Pathogenic		PASS
chr10:87957984 G⇒T	chr10	87957984	rs121909228	G	T	SNV	NM_000314.8:c.766G>T(p.(Glu256Ter))	Homozygous variant	PTEN			View	Prostate cancer;{Meningioma};Macrocephaly/autism syndrome;Cowden syndrome 1;{Glioma susceptibility 2};Lhermitte-Duclos disease	Autosomal dominant	NMD,coding,non-coding exon	NMD,coding	nonsense	AD/AR	Pathogenic			None					A				32	None	5.267		0	0	0	0	0	0	COSV64288912			36	39	P	0.6198	D	0.6525	D	1.201	P					PVS1,PP5_Very Strong,PM2_Supporting		Pathogenic		PASS
chr10:87958019 delG	chr10	87958019	rs1060500110	G		Deletion (1)	NM_000314.8:c.801+1del(p.?)	Heterozygous	PTEN			View	Prostate cancer;{Meningioma};Macrocephaly/autism syndrome;Cowden syndrome 1;{Glioma susceptibility 2};Lhermitte-Duclos disease	Autosomal dominant	intronic,splicing,splicing-ACMG	intronic,splicing,splicing-ACMG		AD/AR	Pathogenic			None									94	None	5.267		0	0	0	0	0	0	COSV64296194			1													PVS1,PP5_Very Strong,PM2_Supporting		Pathogenic		PASS
chr10:87960893 delG	chr10	87960893	rs587776672	G		Deletion (1)	NM_000314.8:c.802del(p.(Asp268ThrfsTer8)?)	Heterozygous	PTEN			View	Prostate cancer;{Meningioma};Macrocephaly/autism syndrome;Cowden syndrome 1;{Glioma susceptibility 2};Lhermitte-Duclos disease	Autosomal dominant	NMD,coding,splicing,splicing-ACMG,non-coding exon	NMD,coding,splicing,splicing-ACMG	frameshift	AD/AR	Likely Pathogenic			None									43	None	5.267		0	0	0	0	0	0				1													PVS1,PP5_Very Strong,PM2_Supporting		Pathogenic		PASS
chr10:87960976 TA…TC (17)⇒G	chr10	87960976	rs1114167680	TATGTGATCAAGAAATC	G	Substitution (17&rarr;1)	NM_000314.8:c.884_900delinsG(p.(Leu295ArgfsTer7))	Homozygous variant	PTEN			View	Prostate cancer;{Meningioma};Macrocephaly/autism syndrome;Cowden syndrome 1;{Glioma susceptibility 2};Lhermitte-Duclos disease	Autosomal dominant	NMD,coding,non-coding exon	NMD,coding	frameshift	AD/AR	Likely Pathogenic			None									22	None	5.267		0	0	0	0	0	0				83													PVS1,PP5_Very Strong,PM2_Supporting		Pathogenic		PASS
chr10:87960984 C⇒T	chr10	87960984	rs371387815	C	T	SNV	NM_000314.8:c.892C>T(p.(Gln298Ter))	Homozygous variant	PTEN			View	Prostate cancer;{Meningioma};Macrocephaly/autism syndrome;Cowden syndrome 1;{Glioma susceptibility 2};Lhermitte-Duclos disease	Autosomal dominant	NMD,coding,non-coding exon	NMD,coding	nonsense	AD/AR	Pathogenic			None					A				15	None	5.267		0	0	0	0	0	0	COSV64288370			91	37	P	0.6075	D	0.6348	D	1.024	P					PVS1,PP5_Very Strong,PM2_Supporting		Pathogenic		PASS
chr10:87961056 A⇒T	chr10	87961056	rs786202004	A	T	SNV	NM_000314.8:c.964A>T(p.(Lys322Ter))	Heterozygous	PTEN			View	Prostate cancer;{Meningioma};Macrocephaly/autism syndrome;Cowden syndrome 1;{Glioma susceptibility 2};Lhermitte-Duclos disease	Autosomal dominant	NMD,coding,non-coding exon	NMD,coding	nonsense	AD/AR	Likely Pathogenic			None					A				36	None	5.267		0	0	0	0	0	0				63	39	P	0.5677	D	0.5776	D	1.149	P					PVS1,PP5_Very Strong,PM2_Supporting		Pathogenic		PASS
chr10:87961076 delAAAT	chr10	87961076	rs587782304	AAAT		Deletion (4)	NM_000314.8:c.987_990del(p.(Asn329LysfsTer14))	Heterozygous	PTEN			View	Prostate cancer;{Meningioma};Macrocephaly/autism syndrome;Cowden syndrome 1;{Glioma susceptibility 2};Lhermitte-Duclos disease	Autosomal dominant	coding,non-coding exon	coding	frameshift	AD/AR	Pathogenic			None									21	None	5.267		0	0	0	0	0	0	COSV64293572			37													PVS1,PP5_Very Strong,PM2_Supporting		Pathogenic		PASS
chr10:87961119 G⇒A	chr10	87961119	rs786201041	G	A	SNV	NM_000314.8:c.1026+1G>A(p.?)	Homozygous variant	PTEN			View	Prostate cancer;{Meningioma};Macrocephaly/autism syndrome;Cowden syndrome 1;{Glioma susceptibility 2};Lhermitte-Duclos disease	Autosomal dominant	intronic,splicing,splicing-ACMG,non-coding exon,coding	intronic,splicing,splicing-ACMG	missense	AD/AR	Pathogenic			None					D				17	None	5.267		0	0	0	0	0	0	COSV64288702	1	0.934	1	34	P	0.387	D	0.3182	D	1.221	P					PVS1,PP5_Very Strong,PM2_Supporting		Pathogenic		PASS
chr10:87965286 G⇒A	chr10	87965286	rs1057517809	G	A	SNV	NM_000314.8:c.1027-1G>A(p.?)	Homozygous variant	PTEN			View	Prostate cancer;{Meningioma};Macrocephaly/autism syndrome;Cowden syndrome 1;{Glioma susceptibility 2};Lhermitte-Duclos disease	Autosomal dominant	intronic,splicing,splicing-ACMG	intronic,splicing,splicing-ACMG		AD/AR	Pathogenic			None					D				14	None	5.267		0	0	0	0	0	0	COSV64290834	1	0.932	1	34	P	0.2647	D	0.1425	D	1.228	P					PVS1,PP5_Very Strong,PM2_Supporting		Pathogenic		PASS
chr11:36575791 GA⇒TT	chr11	36575791	rs1850837839	GA	TT	Substitution (2&rarr;2)	NM_000448.3:c.2487_2488delGAinsTT(p.(Arg829delinsSerTer))	Homozygous variant	RAG1,RAG2			View	Severe combined immunodeficiency;Combined cellular and humoral immune defects with granulomas;Alpha/beta T-cell lymphopenia with gamma/delta T-cell expansion;Omenn syndrome	Autosomal recessive	coding,non-coding exon	coding	nonsense	AD/AR	Pathogenic			None									19	None	5.267		0	0	0	0	0	0				180													PVS1,PP5_Very Strong,PM2_Supporting		Pathogenic		PASS
chr11:108248988 delAA	chr11	108248988	rs1591517571	AA		Deletion (2)	NM_000051.4:c.1122_1123del(p.(Glu376IlefsTer2))	Homozygous variant	ATM			View	T-cell prolymphocytic leukemia;Lymphoma;Ataxia-telangiectasia;{Breast cancer	Autosomal recessive;Autosomal dominant;Somatic mutation	NMD,coding,non-coding exon,3'flank	NMD,coding	frameshift	AD/AR	Pathogenic			None									70	None	5.267		0	0	0	0	0	0				57													PVS1,PP5_Very Strong,PM2_Supporting		Pathogenic		PASS
chr11:108272813 ATC⇒TGAT	chr11	108272813	rs587776549	ATC	TGAT	Substitution (3&rarr;4)	NM_000051.4:c.3245_3247delATCinsTGAT(p.(His1082LeufsTer14))	Heterozygous	ATM			View	T-cell prolymphocytic leukemia;Lymphoma;Ataxia-telangiectasia;{Breast cancer	Autosomal recessive;Autosomal dominant;Somatic mutation	NMD,coding,non-coding exon	NMD,coding	frameshift	AD/AR	Pathogenic			None									67	None	5.267		0	0	0	0	0	0				38													PVS1,PP5_Very Strong,PM2_Supporting		Pathogenic		PASS
chr12:25209904 T⇒A	chr12	25209904	rs104894360	T	A	SNV	NM_004985.5:c.458A>T(p.(Asp153Val))	Heterozygous	KRAS,ETFRF1			View	Schimmelpenning-Feuerstein-Mims syndrome;RAS-associated autoimmune leukoproliferative disorder;Arteriovenous malformation of the brain;Cardiofaciocutaneous syndrome 2;Noonan syndrome 3;Gastric cancer;Pancreatic carcinoma;Lung cancer;Oculoectodermal syndrome;Breast cancer;Leukemia;Bladder cancer	Autosomal dominant	3'utr,splicing,coding,non-coding exon,3'flank	coding,splicing	missense	AD	Pathogenic			None			0.001,0.0	['D', 'D']	A				20	None	5.267		0	0	0	0	0	0	COSV55596451			8	17.03	B	0.4323	D	0.3832	D	0.5658	U	0.791,0.791		0.20420000000000002	D	PP5_Very Strong,PM5_Strong,PM1,PP3_Moderate,PM2_Supporting		Pathogenic		PASS
chr12:25245284 G⇒A	chr12	25245284	rs104894366	G	A	SNV	NM_004985.5:c.101C>T(p.(Pro34Leu))	Homozygous variant	KRAS			View	Schimmelpenning-Feuerstein-Mims syndrome;RAS-associated autoimmune leukoproliferative disorder;Arteriovenous malformation of the brain;Cardiofaciocutaneous syndrome 2;Noonan syndrome 3;Gastric cancer;Pancreatic carcinoma;Lung cancer;Oculoectodermal syndrome;Breast cancer;Leukemia;Bladder cancer	Autosomal dominant	coding,non-coding exon,intronic	coding	missense	AD	Pathogenic			None			0.0,0.002,0.0,0.0	['D', 'D', 'D', 'D']	D			0.9139	61	None	5.267		0	0	0	0	0	0	COSV55588721			11	32	P	0.4616	D	0.4253	D	1.077	P	0.867,0.867,0.867,0.867		0.8491000000000001	D	PP5_Very Strong,PM5_Strong,PM1,PP3_Moderate,PM2_Supporting		Pathogenic		PASS
chr12:25245320 T⇒C	chr12	25245320	rs727503110	T	C	SNV	NM_004985.5:c.65A>G(p.(Gln22Arg))	Heterozygous	KRAS			View	Schimmelpenning-Feuerstein-Mims syndrome;RAS-associated autoimmune leukoproliferative disorder;Arteriovenous malformation of the brain;Cardiofaciocutaneous syndrome 2;Noonan syndrome 3;Gastric cancer;Pancreatic carcinoma;Lung cancer;Oculoectodermal syndrome;Breast cancer;Leukemia;Bladder cancer	Autosomal dominant	coding,non-coding exon,intronic	coding	missense	AD	Pathogenic			None			0.024,0.056,0.021,0.08	['D', 'T', 'D', 'T']	D			0.8954000000000001	38	None	5.267		0	0	0	0	0	0	COSV55525137			47	26.5	P	0.3557	D	0.2732	D	0.5276	U	0.749,0.749,0.749,0.749		-0.046100000000000016	T	PP5_Very Strong,PM5_Strong,PM1,PP3_Moderate,PM2_Supporting		Pathogenic		PASS
chr12:102839219 C⇒G	chr12	102839219		C	G	SNV	ENST00000553106.6:c.1316-1G>C(p.?)	Homozygous variant	PAH			View	Phenylketonuria;[Hyperphenylalaninemia	Autosomal recessive	intronic,splicing,splicing-ACMG	intronic,splicing,splicing-ACMG		AR	Likely Pathogenic			None					D				21	None	5.267		0	0	0	0	0	0		1	0.928	1	33	P	0.625	D	0.66	D	0.9431	P					PVS1,PP5_Very Strong,PM2_Supporting		Pathogenic		PASS
chr12:102839220 T⇒G	chr12	102839220	rs760830761	T	G	SNV	ENST00000553106.6:c.1316-2A>C(p.?)	Heterozygous	PAH			View	Phenylketonuria;[Hyperphenylalaninemia	Autosomal recessive	intronic,splicing,splicing-ACMG	intronic,splicing,splicing-ACMG		AR	Pathogenic			None					D				32	None	5.267		0	0	0	0	0	0		1	0.928	2	34	P	0.625	D	0.66	D	1.047	P					PVS1,PP5_Very Strong,PM2_Supporting		Pathogenic		PASS
chr12:102840396 delTTACTG	chr12	102840396	rs1334974448	TTACTG		Deletion (6)	ENST00000553106.6:c.1314_1315+4del(p.?)	Homozygous variant	PAH			View	Phenylketonuria;[Hyperphenylalaninemia	Autosomal recessive	coding,intronic,splicing,splicing-ACMG,non-coding exon,3'flank	coding,intronic,splicing,splicing-ACMG	splice junction loss	AR	Pathogenic			None									78	None	5.267		0	0	0	0	0	0				0													PVS1,PP5_Very Strong,PM2_Supporting		Pathogenic		PASS
chr12:102840399 C⇒A	chr12	102840399	rs5030861	C	A	SNV	ENST00000553106.6:c.1315+1G>T(p.?)	Heterozygous	PAH			View	Phenylketonuria;[Hyperphenylalaninemia	Autosomal recessive	intronic,splicing,splicing-ACMG,3'flank	intronic,splicing,splicing-ACMG		AR	Likely Pathogenic			None					D				95	None	5.267		0	0	0	0	0	0	COSV61017004	1	0.93	1	33	P	0.625	D	0.66	D	1.097	P					PVS1,PP5_Very Strong,PM2_Supporting		Pathogenic		PASS
chr12:102840414 G⇒T	chr12	102840414	rs199475659	G	T	SNV	ENST00000553106.6:c.1301C>A(p.(Ala434Asp))	Homozygous variant	PAH			View	Phenylketonuria;[Hyperphenylalaninemia	Autosomal recessive	coding,3'flank,non-coding exon	coding	missense	AR	Pathogenic			None			0.003,0.005	['D', 'D']	D			0.6613000000000001	96	None	5.267		0	0	0	0	0	0				15	30	P	0.5587	D	0.5648	D	0.9043	P	0.966,0.966		1.043	D	PP5_Very Strong,PP3_Strong,PM1,PM5,PM2_Supporting		Pathogenic		PASS
chr12:102840473 G⇒T	chr12	102840473		G	T	SNV	ENST00000553106.6:c.1242C>A(p.(Tyr414Ter))	Heterozygous	PAH			View	Phenylketonuria;[Hyperphenylalaninemia	Autosomal recessive	NMD,coding,3'flank,non-coding exon	NMD,coding	nonsense	AR	Pathogenic			None					A				48	None	5.267		0	0	0	0	0	0				43	36	P	0.625	D	0.66	D	0.2989	U					PVS1,PP5_Very Strong,PM2_Supporting		Pathogenic		PASS
chr12:102840483 G⇒T	chr12	102840483	rs62644477	G	T	SNV	ENST00000553106.6:c.1232C>A(p.(Ser411Ter))	Homozygous variant	PAH			View	Phenylketonuria;[Hyperphenylalaninemia	Autosomal recessive	NMD,coding,3'flank,non-coding exon	NMD,coding	nonsense	AR	Likely Pathogenic			None					A				59	None	5.267		0	0	0	0	0	0				33	45	P	0.625	D	0.66	D	0.9793	P					PVS1,PP5_Very Strong,PM2_Supporting		Pathogenic		PASS
chr12:102840496 delGTATT	chr12	102840496	rs1874547168	GTATT		Deletion (5)	ENST00000553106.6:c.1215_1219del(p.(Ile406SerfsTer15))	Homozygous variant	PAH			View	Phenylketonuria;[Hyperphenylalaninemia	Autosomal recessive	NMD,coding,non-coding exon,3'flank	NMD,coding	frameshift	AR	Pathogenic			None									75	None	5.267		0	0	0	0	0	0				16													PVS1,PP5_Very Strong,PM2_Supporting		Pathogenic		PASS
chr12:102840515 delC	chr12	102840515	rs63186960	C		Deletion (1)	ENST00000553106.6:c.1200del(p.(Asn401ThrfsTer51)?)	Homozygous variant	PAH			View	Phenylketonuria;[Hyperphenylalaninemia	Autosomal recessive	coding,splicing,splicing-ACMG,non-coding exon	coding,splicing,splicing-ACMG	frameshift	AR	Likely Pathogenic			None									14	None	5.267		0	0	0	0	0	0				1													PVS1,PP5_Very Strong,PM2_Supporting		Pathogenic		PASS
chr12:102840516 C⇒G	chr12	102840516	rs62507322	C	G	SNV	ENST00000553106.6:c.1200-1G>C(p.?)	Heterozygous	PAH			View	Phenylketonuria;[Hyperphenylalaninemia	Autosomal recessive	intronic,splicing,splicing-ACMG	intronic,splicing,splicing-ACMG		AR	Pathogenic			None					D				26	None	5.267		0	0	0	0	0	0		1	0.932	1	33	P	0.625	D	0.66	D	1.163	P					PVS1,PP5_Very Strong,PM2_Supporting		Pathogenic		PASS
chr12:102840517 T⇒C	chr12	102840517	rs1592945607	T	C	SNV	ENST00000553106.6:c.1200-2A>G(p.?)	Homozygous variant	PAH			View	Phenylketonuria;[Hyperphenylalaninemia	Autosomal recessive	intronic,splicing,splicing-ACMG	intronic,splicing,splicing-ACMG		AR	Pathogenic			None					D				90	None	5.267		0	0	0	0	0	0		1	0.926	2	34	P	0.625	D	0.66	D	1.104	P					PVS1,PP5_Very Strong,PM2_Supporting		Pathogenic		PASS
chr12:102840517 T⇒G	chr12	102840517	rs1592945607	T	G	SNV	ENST00000553106.6:c.1200-2A>C(p.?)	Heterozygous	PAH			View	Phenylketonuria;[Hyperphenylalaninemia	Autosomal recessive	intronic,splicing,splicing-ACMG	intronic,splicing,splicing-ACMG		AR	Pathogenic			None					D				48	None	5.267		0	0	0	0	0	0		1	0.926	2	33	P	0.625	D	0.66	D	1.104	P					PVS1,PP5_Very Strong,PM2_Supporting		Pathogenic		PASS
chr12:102843644 A⇒C	chr12	102843644	rs62508737	A	C	SNV	ENST00000553106.6:c.1199+2T>G(p.?)	Homozygous variant	PAH			View	Phenylketonuria;[Hyperphenylalaninemia	Autosomal recessive	intronic,splicing,splicing-ACMG	intronic,splicing,splicing-ACMG		AR	Likely Pathogenic			None					D				98	None	5.267		0	0	0	0	0	0		1	0.926	2	33	P	0.625	D	0.66	D	1.08	P					PVS1,PP5_Very Strong,PM2_Supporting		Pathogenic		PASS
chr12:102843646 delCTTA	chr12	102843646	rs199475603	CTTA		Deletion (4)	ENST00000553106.6:c.1196_1199del(p.(Val399GlyfsTer52)?)	Homozygous variant	PAH			View	Phenylketonuria;[Hyperphenylalaninemia	Autosomal recessive	coding,splicing,splicing-ACMG,non-coding exon	coding,splicing,splicing-ACMG	frameshift	AR	Likely Pathogenic			None									10	None	5.267		0	0	0	0	0	0				1													PVS1,PP5_Very Strong,PM2_Supporting		Pathogenic		PASS
chr12:102843649 A⇒G	chr12	102843649	rs281865436	A	G	SNV	ENST00000553106.6:c.1196T>C(p.(Val399Ala))	Heterozygous	PAH			View	Phenylketonuria;[Hyperphenylalaninemia	Autosomal recessive	coding,splicing,non-coding exon	coding,splicing	missense	AR	Likely Pathogenic			None			0.002,0.003	['D', 'D']	D			0.6319000000000001	52	None	5.267		0	0	0	0	0	0				4	26.7	P	0.3796	D	0.3074	D	0.5561	U	0.866,0.866		1.105	D	PP5_Very Strong,PP3_Strong,PM1,PM5,PM2_Supporting		Pathogenic		PASS
chr12:102843668_9 insA	chr12	102843669			A	Insertion (1)	ENST00000553106.6:c.1176dup(p.(Asn393Ter))	Heterozygous	PAH			View	Phenylketonuria;[Hyperphenylalaninemia	Autosomal recessive	NMD,coding,non-coding exon	NMD,coding	nonsense	AR	Pathogenic			None									82	None	5.267		0	0	0	0	0	0				24													PVS1,PP5_Very Strong,PM2_Supporting		Pathogenic		PASS
chr12:102843679 delG	chr12	102843679	rs62506949	G		Deletion (1)	ENST00000553106.6:c.1166del(p.(Ala389GlufsTer11))	Homozygous variant	PAH			View	Phenylketonuria;[Hyperphenylalaninemia	Autosomal recessive	NMD,coding,non-coding exon	NMD,coding	frameshift	AR	Pathogenic			None									66	None	5.267		0	0	0	0	0	0				34													PVS1,PP5_Very Strong,PM2_Supporting		Pathogenic		PASS
chr12:102843681 delCA	chr12	102843681	rs199475629	CA		Deletion (2)	ENST00000553106.6:c.1163_1164del(p.(Val388GlyfsTer5))	Homozygous variant	PAH			View	Phenylketonuria;[Hyperphenylalaninemia	Autosomal recessive	NMD,coding,non-coding exon	NMD,coding	frameshift	AR	Pathogenic			None									83	None	5.267		0	0	0	0	0	0				36													PVS1,PP5_Very Strong,PM2_Supporting		Pathogenic		PASS
chr12:102843716 delA	chr12	102843716	rs62642941	A		Deletion (1)	ENST00000553106.6:c.1129del(p.(Tyr377ThrfsTer23))	Homozygous variant	PAH			View	Phenylketonuria;[Hyperphenylalaninemia	Autosomal recessive	NMD,coding,non-coding exon	NMD,coding	frameshift	AR	Pathogenic			None									85	None	5.267		0	0	0	0	0	0				64													PVS1,PP5_Very Strong,PM2_Supporting		Pathogenic		PASS
chr12:102843716 A⇒C	chr12	102843716	rs1874693635	A	C	SNV	ENST00000553106.6:c.1129T>G(p.(Tyr377Asp))	Homozygous variant	PAH			View	Phenylketonuria;[Hyperphenylalaninemia	Autosomal recessive	coding,non-coding exon	coding	missense	AR	Likely Pathogenic			None			0.042,0.02	['D', 'D']	D			0.6134000000000001	63	None	5.267		0	0	0	0	0	0				64	25.5	U	0.5561	D	0.5611	D	0.7476	P	0.932,0.932		0.912	D	PP5_Very Strong,PP3_Strong,PM1,PM5,PM2_Supporting		Pathogenic		PASS
chr12:102843727 delGC	chr12	102843727	rs62516099	GC		Deletion (2)	ENST00000553106.6:c.1117_1118del(p.(Ala373HisfsTer20))	Heterozygous	PAH			View	Phenylketonuria;[Hyperphenylalaninemia	Autosomal recessive	NMD,coding,non-coding exon	NMD,coding	frameshift	AR	Pathogenic			None									60	None	5.267		0	0	0	0	0	0				52													PVS1,PP5_Very Strong,PM2_Supporting		Pathogenic		PASS
chr12:102843727 G⇒T	chr12	102843727	rs1874694965	G	T	SNV	ENST00000553106.6:c.1118C>A(p.(Ala373Asp))	Heterozygous	PAH			View	Phenylketonuria;[Hyperphenylalaninemia	Autosomal recessive	coding,non-coding exon	coding	missense	AR	Likely Pathogenic			None			0.006,0.004	['D', 'D']	D			0.5121	70	None	5.267		0	0	0	0	0	0				53	25.6	P	0.541	D	0.5394	D	0.7116	P	0.958,0.958		0.9772	D	PP5_Very Strong,PP3_Strong,PM1,PM5,PM2_Supporting		Pathogenic		PASS
chr12:102843767 C⇒A	chr12	102843767	rs2136635903	C	A	SNV	ENST00000553106.6:c.1078G>T(p.(Glu360Ter))	Homozygous variant	PAH			View	Phenylketonuria;[Hyperphenylalaninemia	Autosomal recessive	NMD,coding,non-coding exon	NMD,coding	nonsense	AR	Pathogenic			None					A				25	None	5.267		0	0	0	0	0	0				13	37	P	0.625	D	0.66	D	0.3615	U					PVS1,PP5_Very Strong,PM2_Supporting		Pathogenic		PASS
chr12:102843769 G⇒C	chr12	102843769	rs5030854	G	C	SNV	ENST00000553106.6:c.1076C>G(p.(Ser359Ter))	Heterozygous	PAH			View	Phenylketonuria;[Hyperphenylalaninemia	Autosomal recessive	NMD,coding,non-coding exon	NMD,coding	nonsense	AR	Pathogenic			None					A				12	None	5.267		0	0	0	0	0	0				11	44	P	0.625	D	0.66	D	1.026	P					PVS1,PP5_Very Strong,PM2_Supporting		Pathogenic		PASS
chr12:102843774 G⇒T	chr12	102843774	rs766107583	G	T	SNV	ENST00000553106.6:c.1071C>A(p.(Cys357Ter))	Homozygous variant	PAH			View	Phenylketonuria;[Hyperphenylalaninemia	Autosomal recessive	NMD,coding,splicing,non-coding exon	NMD,coding,splicing	nonsense	AR	Pathogenic			None					A				14	None	5.267		0	0	0	0	0	0				6	37	P	0.625	D	0.66	D	0.1797	B					PVS1,PP5_Very Strong,PM2_Supporting		Pathogenic		PASS
chr12:102843780 C⇒A	chr12	102843780	rs62508684	C	A	SNV	ENST00000553106.6:c.1066-1G>T(p.?)	Homozygous variant	PAH			View	Phenylketonuria;[Hyperphenylalaninemia	Autosomal recessive	intronic,splicing,splicing-ACMG	intronic,splicing,splicing-ACMG		AR	Pathogenic			None					D				96	None	5.267		0	0	0	0	0	0		1	0.916	1	32	P	0.625	D	0.66	D	0.9772	P					PVS1,PP5_Very Strong,PM2_Supporting		Pathogenic		PASS
chr12:102843780 C⇒G	chr12	102843780	rs62508684	C	G	SNV	ENST00000553106.6:c.1066-1G>C(p.?)	Homozygous variant	PAH			View	Phenylketonuria;[Hyperphenylalaninemia	Autosomal recessive	intronic,splicing,splicing-ACMG	intronic,splicing,splicing-ACMG		AR	Pathogenic			None					D				70	None	5.267		0	0	0	0	0	0		1	0.914	1	31	P	0.625	D	0.66	D	0.9772	P					PVS1,PP5_Very Strong,PM2_Supporting		Pathogenic		PASS
chr12:102843780 C⇒T	chr12	102843780	rs62508684	C	T	SNV	ENST00000553106.6:c.1066-1G>A(p.?)	Heterozygous	PAH			View	Phenylketonuria;[Hyperphenylalaninemia	Autosomal recessive	intronic,splicing,splicing-ACMG	intronic,splicing,splicing-ACMG		AR	Pathogenic			None					D				32	None	5.267		0	0	0	0	0	0		0.9999	0.914	1	31	P	0.625	D	0.66	D	0.9772	P					PVS1,PP5_Very Strong,PM2_Supporting		Pathogenic		PASS
chr12:102844335 C⇒A	chr12	102844335	rs62516147	C	A	SNV	ENST00000553106.6:c.1065+1G>T(p.?)	Heterozygous	PAH			View	Phenylketonuria;[Hyperphenylalaninemia	Autosomal recessive	intronic,splicing,splicing-ACMG	intronic,splicing,splicing-ACMG		AR	Likely Pathogenic			None					D				37	None	5.267		0	0	0	0	0	0		1	0.938	1	34	P	0.625	D	0.66	D	1.222	P					PVS1,PP5_Very Strong,PM2_Supporting		Pathogenic		PASS
chr12:102844344 delC	chr12	102844344	rs2136636774	C		Deletion (1)	ENST00000553106.6:c.1057del(p.(Glu353AsnfsTer47))	Homozygous variant	PAH			View	Phenylketonuria;[Hyperphenylalaninemia	Autosomal recessive	NMD,coding,splicing,non-coding exon	NMD,coding,splicing	frameshift	AR	Likely Pathogenic			None									16	None	5.267		0	0	0	0	0	0				9													PVS1,PP5_Very Strong,PM2_Supporting		Pathogenic		PASS
chr12:102844345 delA	chr12	102844345	rs62507350	A		Deletion (1)	ENST00000553106.6:c.1056del(p.(Glu353AsnfsTer47))	Homozygous variant	PAH			View	Phenylketonuria;[Hyperphenylalaninemia	Autosomal recessive	NMD,coding,splicing,non-coding exon	NMD,coding,splicing	frameshift	AR	Pathogenic			None									71	None	5.267		0	0	0	0	0	0				10													PVS1,PP5_Very Strong,PM2_Supporting		Pathogenic		PASS
chr12:102844347 C⇒G	chr12	102844347	rs62508686	C	G	SNV	ENST00000553106.6:c.1054G>C(p.(Gly352Arg))	Homozygous variant	PAH			View	Phenylketonuria;[Hyperphenylalaninemia	Autosomal recessive	coding,non-coding exon	coding	missense	AR	Likely Pathogenic			None			0.0,0.0	['D', 'D']	D			0.7812	80	None	5.267		0	0	0	0	0	0				12	28.8	P	0.5798	D	0.5951	D	1.075	P	0.984,0.984		0.9586000000000001	D	PP5_Very Strong,PP3_Strong,PM1,PM5,PM2_Supporting		Pathogenic		PASS
chr12:102844348 delAA…CA (11)	chr12	102844348	rs199475600	AAAGGATGACA		Deletion (11)	ENST00000553106.6:c.1043_1053del(p.(Leu348ArgfsTer2))	Heterozygous	PAH			View	Phenylketonuria;[Hyperphenylalaninemia	Autosomal recessive	NMD,coding,non-coding exon	NMD,coding	frameshift	AR	Pathogenic			None									20	None	5.267		0	0	0	0	0	0				13													PVS1,PP5_Very Strong,PM2_Supporting		Pathogenic		PASS
chr12:102844355 G⇒T	chr12	102844355	rs62507279	G	T	SNV	ENST00000553106.6:c.1046C>A(p.(Ser349Ter))	Homozygous variant	PAH			View	Phenylketonuria;[Hyperphenylalaninemia	Autosomal recessive	NMD,coding,non-coding exon	NMD,coding	nonsense	AR	Likely Pathogenic			None					A				28	None	5.267		0	0	0	0	0	0				20	51	P	0.625	D	0.66	D	1.05	P					PVS1,PP5_Very Strong,PM2_Supporting		Pathogenic		PASS
chr12:102844370 C⇒A	chr12	102844370	rs62508582	C	A	SNV	ENST00000553106.6:c.1031G>T(p.(Gly344Val))	Heterozygous	PAH			View	Phenylketonuria;[Hyperphenylalaninemia	Autosomal recessive	coding,non-coding exon	coding	missense	AR	Uncertain significance			None			0.0,0.0	['D', 'D']	D			0.8423	35	None	5.267		0	0	0	0	0	0				35	26.5	P	0.5799	D	0.5952	D	1.131	P	0.983,0.983		0.9734999999999999	D	PS3,PM1_Strong,PM5_Strong,PP3_Strong,PM2_Supporting		Pathogenic		PASS
chr12:102844372 A⇒T	chr12	102844372	rs1874735553	A	T	SNV	ENST00000553106.6:c.1029T>A(p.(Tyr343Ter))	Homozygous variant	PAH			View	Phenylketonuria;[Hyperphenylalaninemia	Autosomal recessive	NMD,coding,non-coding exon	NMD,coding	nonsense	AR	Pathogenic			None					A				50	None	5.267		0	0	0	0	0	0				37	38	P	0.625	D	0.66	D	0.4951	U					PVS1,PP5_Very Strong,PM2_Supporting		Pathogenic		PASS
chr12:102844380 T⇒A	chr12	102844380	rs62517200	T	A	SNV	ENST00000553106.6:c.1021A>T(p.(Lys341Ter))	Homozygous variant	PAH			View	Phenylketonuria;[Hyperphenylalaninemia	Autosomal recessive	NMD,coding,non-coding exon	NMD,coding	nonsense	AR	Pathogenic			None					A				86	None	5.267		0	0	0	0	0	0				45	46	P	0.625	D	0.66	D	0.9454	P					PVS1,PP5_Very Strong,PM2_Supporting		Pathogenic		PASS
chr12:102844395 G⇒A	chr12	102844395	rs62516061	G	A	SNV	ENST00000553106.6:c.1006C>T(p.(Gln336Ter))	Heterozygous	PAH			View	Phenylketonuria;[Hyperphenylalaninemia	Autosomal recessive	NMD,coding,non-coding exon	NMD,coding	nonsense	AR	Pathogenic			None					A				37	None	5.267		0	0	0	0	0	0				37	41	P	0.625	D	0.66	D	1	P					PVS1,PP5_Very Strong,PM2_Supporting		Pathogenic		PASS
chr12:102844400 C⇒G	chr12	102844400	rs62517174	C	G	SNV	ENST00000553106.6:c.1001G>C(p.(Cys334Ser))	Heterozygous	PAH			View	Phenylketonuria;[Hyperphenylalaninemia	Autosomal recessive	coding,non-coding exon	coding	missense	AR	Uncertain significance			None			0.0,0.011	['D', 'D']	D			0.7817000000000001	73	None	5.267		0	0	0	0	0	0				32	26.7	P	0.5792	D	0.5941	D	1.004	P	0.976,0.976		0.9833999999999999	D	PS1,PS3,PM1_Strong,PP3_Strong,PM2_Supporting		Pathogenic		PASS
chr12:102844432 C⇒A	chr12	102844432	rs202183605	C	A	SNV	ENST00000553106.6:c.970-1G>T(p.?)	Heterozygous	PAH			View	Phenylketonuria;[Hyperphenylalaninemia	Autosomal recessive	intronic,splicing,splicing-ACMG	intronic,splicing,splicing-ACMG		AR	Likely Pathogenic			None					D				68	None	5.267		0	0	0	0	0	0		1	0.938	1	33	P	0.625	D	0.66	D	1.217	P					PVS1,PP5_Very Strong,PM2_Supporting		Pathogenic		PASS
chr12:102844433 T⇒C	chr12	102844433	rs62517199	T	C	SNV	ENST00000553106.6:c.970-2A>G(p.?)	Heterozygous	PAH			View	Phenylketonuria;[Hyperphenylalaninemia	Autosomal recessive	intronic,splicing,splicing-ACMG	intronic,splicing,splicing-ACMG		AR	Likely Pathogenic			None					D				33	None	5.267		0	0	0	0	0	0		1	0.932	2	34	P	0.625	D	0.66	D	1.157	P					PVS1,PP5_Very Strong,PM2_Supporting		Pathogenic		PASS
chr12:102844433 T⇒G	chr12	102844433	rs62517199	T	G	SNV	ENST00000553106.6:c.970-2A>C(p.?)	Homozygous variant	PAH			View	Phenylketonuria;[Hyperphenylalaninemia	Autosomal recessive	intronic,splicing,splicing-ACMG	intronic,splicing,splicing-ACMG		AR	Likely Pathogenic			None					D				79	None	5.267		0	0	0	0	0	0		1	0.932	2	33	P	0.625	D	0.66	D	1.157	P					PVS1,PP5_Very Strong,PM2_Supporting		Pathogenic		PASS
chr12:102846894 C⇒T	chr12	102846894	rs62508584	C	T	SNV	ENST00000553106.6:c.969+1G>A(p.?)	Heterozygous	PAH			View	Phenylketonuria;[Hyperphenylalaninemia	Autosomal recessive	intronic,splicing,splicing-ACMG	intronic,splicing,splicing-ACMG		AR	Likely Pathogenic			None					D				70	None	5.267		0	0	0	0	0	0		1	0.944	1	33	P	0.625	D	0.66	D	0.7307	P					PVS1,PP5_Very Strong,PM2_Supporting		Pathogenic		PASS
chr12:102846923 delG	chr12	102846923	rs62642907	G		Deletion (1)	ENST00000553106.6:c.941del(p.(Pro314LeufsTer27))	Heterozygous	PAH			View	Phenylketonuria;[Hyperphenylalaninemia	Autosomal recessive	NMD,coding,non-coding exon,intronic	NMD,coding	frameshift	AR	Pathogenic			None									86	None	5.267		0	0	0	0	0	0				29													PVS1,PP5_Very Strong,PM2_Supporting		Pathogenic		PASS
chr12:102846929 delC	chr12	102846929	rs2136639639	C		Deletion (1)	ENST00000553106.6:c.935del(p.(Gly312ValfsTer29))	Homozygous variant	PAH			View	Phenylketonuria;[Hyperphenylalaninemia	Autosomal recessive	NMD,coding,non-coding exon,intronic	NMD,coding	frameshift	AR	Pathogenic			None									10	None	5.267		0	0	0	0	0	0				23													PVS1,PP5_Very Strong,PM2_Supporting		Pathogenic		PASS
chr12:102846932 delAG	chr12	102846932	rs281865430	AG		Deletion (2)	ENST00000553106.6:c.931_932del(p.(Leu311GlyfsTer4))	Heterozygous	PAH			View	Phenylketonuria;[Hyperphenylalaninemia	Autosomal recessive	NMD,coding,non-coding exon,intronic	NMD,coding	frameshift	AR	Pathogenic			None									13	None	5.267		0	0	0	0	0	0				19													PVS1,PP5_Very Strong,PM2_Supporting		Pathogenic		PASS
chr12:102846944 delC	chr12	102846944	rs2136639687	C		Deletion (1)	ENST00000553106.6:c.920del(p.(Gly307AlafsTer34))	Homozygous variant	PAH			View	Phenylketonuria;[Hyperphenylalaninemia	Autosomal recessive	NMD,coding,splicing,non-coding exon,intronic	NMD,coding,splicing	frameshift	AR	Pathogenic			None									36	None	5.267		0	0	0	0	0	0				8													PVS1,PP5_Very Strong,PM2_Supporting		Pathogenic		PASS
chr12:102846948 delT	chr12	102846948	rs281865456	T		Deletion (1)	ENST00000553106.6:c.916del(p.(Ile306LeufsTer35))	Heterozygous	PAH			View	Phenylketonuria;[Hyperphenylalaninemia	Autosomal recessive	NMD,coding,splicing,non-coding exon,intronic	NMD,coding,splicing	frameshift	AR	Pathogenic			None									37	None	5.267		0	0	0	0	0	0				4													PVS1,PP5_Very Strong,PM2_Supporting		Pathogenic		PASS
chr12:102851685 A⇒G	chr12	102851685	rs281865449	A	G	SNV	ENST00000553106.6:c.912+2T>C(p.?)	Heterozygous	PAH			View	Phenylketonuria;[Hyperphenylalaninemia	Autosomal recessive	intronic,splicing,splicing-ACMG	intronic,splicing,splicing-ACMG		AR	Pathogenic			None					D				73	None	5.267		0	0	0	0	0	0		0.9934	0.698	2	33	P	0.625	D	0.66	D	1.166	P					PVS1,PP5_Very Strong,PM2_Supporting		Pathogenic		PASS
chr12:102851686 C⇒A	chr12	102851686	rs62514956	C	A	SNV	ENST00000553106.6:c.912+1G>T(p.?)	Heterozygous	PAH			View	Phenylketonuria;[Hyperphenylalaninemia	Autosomal recessive	intronic,splicing,splicing-ACMG	intronic,splicing,splicing-ACMG		AR	Pathogenic			None					D				47	None	5.267		0	0	0	0	0	0		1	0.938	1	34	P	0.625	D	0.66	D	1.202	P					PVS1,PP5_Very Strong,PM2_Supporting		Pathogenic		PASS
chr12:102851686 C⇒G	chr12	102851686	rs62514956	C	G	SNV	ENST00000553106.6:c.912+1G>C(p.?)	Heterozygous	PAH			View	Phenylketonuria;[Hyperphenylalaninemia	Autosomal recessive	intronic,splicing,splicing-ACMG	intronic,splicing,splicing-ACMG		AR	Pathogenic			None					D				98	None	5.267		0	0	0	0	0	0		1	0.938	1	34	P	0.625	D	0.66	D	1.202	P					PVS1,PP5_Very Strong,PM2_Supporting		Pathogenic		PASS
chr12:102851689 G⇒A	chr12	102851689	rs1555204295	G	A	SNV	ENST00000553106.6:c.910C>T(p.(Gln304Ter))	Heterozygous	PAH			View	Phenylketonuria;[Hyperphenylalaninemia	Autosomal recessive	NMD,coding,splicing,non-coding exon	NMD,coding,splicing	nonsense	AR	Pathogenic			None					A				48	None	5.267		0	0	0	0	0	0		0.9989	0.768	3	51	P	0.625	D	0.66	D	1.26	P					PVS1,PP5_Very Strong,PM2_Supporting		Pathogenic		PASS
chr12:102851698 G⇒A	chr12	102851698	rs1057520732	G	A	SNV	ENST00000553106.6:c.901C>T(p.(Gln301Ter))	Homozygous variant	PAH			View	Phenylketonuria;[Hyperphenylalaninemia	Autosomal recessive	NMD,coding,non-coding exon	NMD,coding	nonsense	AR	Pathogenic			None					A				94	None	5.267		0	0	0	0	0	0				12	45	P	0.625	D	0.66	D	1.254	P					PVS1,PP5_Very Strong,PM2_Supporting		Pathogenic		PASS
chr12:102851715 G⇒C	chr12	102851715	rs62642910	G	C	SNV	ENST00000553106.6:c.884C>G(p.(Ser295Ter))	Homozygous variant	PAH			View	Phenylketonuria;[Hyperphenylalaninemia	Autosomal recessive	NMD,coding,non-coding exon	NMD,coding	nonsense	AR	Pathogenic			None					A				99	None	5.267		0	0	0	0	0	0	COSV100188344			29	40	P	0.625	D	0.66	D	1.25	P					PVS1,PP5_Very Strong,PM2_Supporting		Pathogenic		PASS
chr12:102851758 T⇒A	chr12	102851758	rs62509019	T	A	SNV	ENST00000553106.6:c.843-2A>T(p.?)	Heterozygous	PAH			View	Phenylketonuria;[Hyperphenylalaninemia	Autosomal recessive	intronic,splicing,splicing-ACMG,non-coding exon	intronic,splicing,splicing-ACMG		AR	Pathogenic			None					D				52	None	5.267		0	0	0	0	0	0		1	0.95	2	34	P	0.625	D	0.66	D	1.145	P					PVS1,PP5_Very Strong,PM2_Supporting		Pathogenic		PASS
chr12:102852814 C⇒A	chr12	102852814	rs5030852	C	A	SNV	ENST00000553106.6:c.842+1G>T(p.?)	Homozygous variant	PAH			View	Phenylketonuria;[Hyperphenylalaninemia	Autosomal recessive	intronic,splicing,splicing-ACMG	intronic,splicing,splicing-ACMG		AR	Pathogenic			None					D				13	None	5.267		0	0	0	0	0	0		1	0.932	1	34	P	0.625	D	0.66	D	1.137	P					PVS1,PP5_Very Strong,PM2_Supporting		Pathogenic		PASS
chr12:102852820 delG	chr12	102852820	rs281865429	G		Deletion (1)	ENST00000553106.6:c.837del(p.(Glu280AsnfsTer61))	Heterozygous	PAH			View	Phenylketonuria;[Hyperphenylalaninemia	Autosomal recessive	NMD,coding,splicing,non-coding exon,5'flank	NMD,coding,splicing	frameshift	AR	Pathogenic			None									23	None	5.267		0	0	0	0	0	0				6													PVS1,PP5_Very Strong,PM2_Supporting		Pathogenic		PASS
chr12:102852821 GG⇒CA	chr12	102852821	rs2136646020	GG	CA	Substitution (2&rarr;2)	ENST00000553106.6:c.835_836delCCinsTG(p.(Pro279Cys))	Homozygous variant	PAH			View	Phenylketonuria;[Hyperphenylalaninemia	Autosomal recessive	coding,splicing,5'flank,non-coding exon	coding,splicing	missense	AR	Likely Pathogenic			None									40	None	5.267		0	0	0	0	0	0				7													PP5_Very Strong,PM1_Strong,PM5_Strong,PM2_Supporting		Pathogenic		PASS
chr12:102852853 G⇒T	chr12	102852853	rs748337823	G	T	SNV	ENST00000553106.6:c.804C>A(p.(Tyr268Ter))	Heterozygous	PAH			View	Phenylketonuria;[Hyperphenylalaninemia	Autosomal recessive	NMD,coding,non-coding exon,5'flank	NMD,coding	nonsense	AR	Pathogenic			None					A				63	None	5.267		0	0	0	0	0	0				39	41	P	0.625	D	0.66	D	0.6528	U					PVS1,PP5_Very Strong,PM2_Supporting		Pathogenic		PASS
chr12:102852854 T⇒C	chr12	102852854	rs1565846805	T	C	SNV	ENST00000553106.6:c.803A>G(p.(Tyr268Cys))	Homozygous variant	PAH			View	Phenylketonuria;[Hyperphenylalaninemia	Autosomal recessive	coding,non-coding exon,5'flank	coding	missense	AR	Likely Pathogenic			None			0.0,0.0	['D', 'D']	D			0.8832000000000001	28	None	5.267		0	0	0	0	0	0				40	31	P	0.5697	D	0.5806	D	1.015	P	0.962,0.962		0.9229	D	PP5_Very Strong,PM1_Strong,PP3_Strong,PM2_Supporting		Pathogenic		PASS
chr12:102852858 G⇒A	chr12	102852858	rs199475676	G	A	SNV	ENST00000553106.6:c.799C>T(p.(Gln267Ter))	Homozygous variant	PAH			View	Phenylketonuria;[Hyperphenylalaninemia	Autosomal recessive	NMD,coding,non-coding exon,5'flank	NMD,coding	nonsense	AR	Pathogenic			None					A				53	None	5.267		0	0	0	0	0	0	COSV61019636			44	46	P	0.625	D	0.66	D	1.261	P					PVS1,PP5_Very Strong,PM2_Supporting		Pathogenic		PASS
chr12:102852903 delGA	chr12	102852903	rs2136646297	GA		Deletion (2)	ENST00000553106.6:c.753_754del(p.(Arg252GlyfsTer30))	Heterozygous	PAH			View	Phenylketonuria;[Hyperphenylalaninemia	Autosomal recessive	NMD,coding,5'flank,non-coding exon	NMD,coding	frameshift	AR	Pathogenic			None									50	None	5.267		0	0	0	0	0	0				47													PVS1,PP5_Very Strong,PM2_Supporting		Pathogenic		PASS
chr12:102852904 delA	chr12	102852904	rs2136646301	A		Deletion (1)	ENST00000553106.6:c.753del(p.(Arg252GlyfsTer89))	Heterozygous	PAH			View	Phenylketonuria;[Hyperphenylalaninemia	Autosomal recessive	NMD,coding,non-coding exon,5'flank	NMD,coding	frameshift	AR	Pathogenic			None									93	None	5.267		0	0	0	0	0	0				47													PVS1,PP5_Very Strong,PM2_Supporting		Pathogenic		PASS
chr12:102852912 delG	chr12	102852912	rs1057516914	G		Deletion (1)	ENST00000553106.6:c.745del(p.(Leu249PhefsTer92))	Heterozygous	PAH			View	Phenylketonuria;[Hyperphenylalaninemia	Autosomal recessive	NMD,coding,non-coding exon,5'flank	NMD,coding	frameshift	AR	Pathogenic			None									74	None	5.267		0	0	0	0	0	0				39													PVS1,PP5_Very Strong,PM2_Supporting		Pathogenic		PASS
chr12:102852917 delC	chr12	102852917	rs2136646337	C		Deletion (1)	ENST00000553106.6:c.740del(p.(Gly247AlafsTer94))	Homozygous variant	PAH			View	Phenylketonuria;[Hyperphenylalaninemia	Autosomal recessive	NMD,coding,non-coding exon,5'flank	NMD,coding	frameshift	AR	Pathogenic			None									95	None	5.267		0	0	0	0	0	0				34													PVS1,PP5_Very Strong,PM2_Supporting		Pathogenic		PASS
chr12:102852935 delC	chr12	102852935	rs199475657	C		Deletion (1)	ENST00000553106.6:c.722del(p.(Arg241ProfsTer100))	Heterozygous	PAH			View	Phenylketonuria;[Hyperphenylalaninemia	Autosomal recessive	NMD,coding,non-coding exon,5'flank	NMD,coding	frameshift	AR	Pathogenic			None									30	None	5.267		0	0	0	0	0	0				16													PVS1,PP5_Very Strong,PM2_Supporting		Pathogenic		PASS
chr12:102852951 C⇒G	chr12	102852951	rs62507269	C	G	SNV	ENST00000553106.6:c.707-1G>C(p.?)	Homozygous variant	PAH			View	Phenylketonuria;[Hyperphenylalaninemia	Autosomal recessive	intronic,splicing,splicing-ACMG,non-coding exon,5'flank	intronic,splicing,splicing-ACMG		AR	Pathogenic			None					D				85	None	5.267		0	0	0	0	0	0	COSV100187772	1	0.932	1	33	P	0.625	D	0.66	D	1.037	P					PVS1,PP5_Very Strong,PM2_Supporting		Pathogenic		PASS
chr12:102852952 delT	chr12	102852952	rs1592953143	T		Deletion (1)	ENST00000553106.6:c.707-2del(p.?)	Homozygous variant	PAH			View	Phenylketonuria;[Hyperphenylalaninemia	Autosomal recessive	intronic,splicing,splicing-ACMG,non-coding exon,5'flank	intronic,splicing,splicing-ACMG		AR	Pathogenic			None									88	None	5.267		0	0	0	0	0	0				2													PVS1,PP5_Very Strong,PM2_Supporting		Pathogenic		PASS
chr12:102852952 T⇒C	chr12	102852952	rs62514938	T	C	SNV	ENST00000553106.6:c.707-2A>G(p.?)	Heterozygous	PAH			View	Phenylketonuria;[Hyperphenylalaninemia	Autosomal recessive	intronic,splicing,splicing-ACMG,non-coding exon,5'flank	intronic,splicing,splicing-ACMG		AR	Pathogenic			None					D				68	None	5.267		0	0	0	0	0	0	COSV61018227	1	0.93	2	34	P	0.625	D	0.66	D	1.087	P					PVS1,PP5_Very Strong,PM2_Supporting		Pathogenic		PASS
chr12:102855155_6 insT	chr12	102855156	rs1565848110		T	Insertion (1)	ENST00000553106.6:c.686dup(p.(Asp229GlufsTer54))	Heterozygous	PAH			View	Phenylketonuria;[Hyperphenylalaninemia	Autosomal recessive	NMD,coding,3'flank,non-coding exon	NMD,coding	frameshift	AR	Pathogenic			None									37	None	5.267		0	0	0	0	0	0				21													PVS1,PP5_Very Strong,PM2_Supporting		Pathogenic		PASS
chr12:102855160 C⇒A	chr12	102855160	rs281865444	C	A	SNV	ENST00000553106.6:c.682G>T(p.(Glu228Ter))	Homozygous variant	PAH			View	Phenylketonuria;[Hyperphenylalaninemia	Autosomal recessive	NMD,coding,3'flank,non-coding exon	NMD,coding	nonsense	AR	Pathogenic			None					A				75	None	5.267		0	0	0	0	0	0				25	43	P	0.625	D	0.66	D	1.19	P					PVS1,PP5_Very Strong,PM2_Supporting		Pathogenic		PASS
chr12:102855224 G⇒C	chr12	102855224	rs62517201	G	C	SNV	ENST00000553106.6:c.618C>G(p.(Tyr206Ter))	Heterozygous	PAH			View	Phenylketonuria;[Hyperphenylalaninemia	Autosomal recessive	NMD,coding,3'flank,non-coding exon	NMD,coding	nonsense	AR	Pathogenic			None					A				49	None	5.267		0	0	0	0	0	0				89	38	P	0.625	D	0.66	D	0.8266	P					PVS1,PP5_Very Strong,PM2_Supporting		Pathogenic		PASS
chr12:102855224 G⇒T	chr12	102855224	rs62517201	G	T	SNV	ENST00000553106.6:c.618C>A(p.(Tyr206Ter))	Heterozygous	PAH			View	Phenylketonuria;[Hyperphenylalaninemia	Autosomal recessive	NMD,coding,3'flank,non-coding exon	NMD,coding	nonsense	AR	Pathogenic			None					A				98	None	5.267		0	0	0	0	0	0				89	39	P	0.5073	D	0.66	D	0.8266	P					PVS1,PP5_Very Strong,PM2_Supporting		Pathogenic		PASS
chr12:102855228 delTC…AT (22)	chr12	102855228	rs63749676	TCATAGCAAGCATGGGTTTTAT		Deletion (22)	ENST00000553106.6:c.593_614del(p.(Tyr198CysfsTer136))	Heterozygous	PAH			View	Phenylketonuria;[Hyperphenylalaninemia	Autosomal recessive	NMD,coding,non-coding exon,3'flank	NMD,coding	frameshift	AR	Pathogenic			None									67	None	5.267		0	0	0	0	0	0				84													PVS1,PP5_Very Strong,PM2_Supporting		Pathogenic		PASS
chr12:102855234 delCA…GA (23)	chr12	102855234	rs62895363	CAAGCATGGGTTTTATACAAGGA		Deletion (23)	ENST00000553106.6:c.586_608del(p.(Ser196LeufsTer2))	Heterozygous	PAH			View	Phenylketonuria;[Hyperphenylalaninemia	Autosomal recessive	NMD,coding,non-coding exon,3'flank	NMD,coding	frameshift	AR	Pathogenic			None									44	None	5.267		0	0	0	0	0	0				77													PVS1,PP5_Very Strong,PM2_Supporting		Pathogenic		PASS
chr12:102855234_5 insA	chr12	102855235	rs1875366372		A	Insertion (1)	ENST00000553106.6:c.607dup(p.(Cys203LeufsTer3))	Homozygous variant	PAH			View	Phenylketonuria;[Hyperphenylalaninemia	Autosomal recessive	NMD,coding,3'flank,non-coding exon	NMD,coding	frameshift	AR	Pathogenic			None									62	None	5.267		0	0	0	0	0	0				99													PVS1,PP5_Very Strong,PM2_Supporting		Pathogenic		PASS
chr12:102855243_4 insT	chr12	102855244	rs62508643		T	Insertion (1)	ENST00000553106.6:c.598dup(p.(Thr200AsnfsTer6))	Heterozygous	PAH			View	Phenylketonuria;[Hyperphenylalaninemia	Autosomal recessive	NMD,coding,3'flank,non-coding exon	NMD,coding	frameshift	AR	Pathogenic			None									63	None	5.267		0	0	0	0	0	0				90													PVS1,PP5_Very Strong,PM2_Supporting		Pathogenic		PASS
chr12:102855252 A⇒T	chr12	102855252	rs886042078	A	T	SNV	ENST00000553106.6:c.590T>A(p.(Leu197Ter))	Heterozygous	PAH			View	Phenylketonuria;[Hyperphenylalaninemia	Autosomal recessive	NMD,coding,3'flank,non-coding exon	NMD,coding	nonsense	AR	Pathogenic			None					A				14	None	5.267		0	0	0	0	0	0				81	39	P	0.625	D	0.66	D	0.559	U					PVS1,PP5_Very Strong,PM2_Supporting		Pathogenic		PASS
chr12:102855257_8 insT	chr12	102855258	rs1875368328		T	Insertion (1)	ENST00000553106.6:c.584dup(p.(Ser196ValfsTer4))	Homozygous variant	PAH			View	Phenylketonuria;[Hyperphenylalaninemia	Autosomal recessive	NMD,coding,3'flank,non-coding exon	NMD,coding	frameshift	AR	Pathogenic			None									90	None	5.267		0	0	0	0	0	0				76													PVS1,PP5_Very Strong,PM2_Supporting		Pathogenic		PASS
chr12:102855286 delT	chr12	102855286	rs62507328	T		Deletion (1)	ENST00000553106.6:c.556del(p.(Thr186HisfsTer9))	Heterozygous	PAH			View	Phenylketonuria;[Hyperphenylalaninemia	Autosomal recessive	NMD,coding,non-coding exon	NMD,coding	frameshift	AR	Pathogenic			None									32	None	5.267		0	0	0	0	0	0				47													PVS1,PP5_Very Strong,PM2_Supporting		Pathogenic		PASS
chr12:102855330 C⇒G	chr12	102855330	rs199475596	C	G	SNV	ENST00000553106.6:c.512G>C(p.(Gly171Ala))	Homozygous variant	PAH			View	Phenylketonuria;[Hyperphenylalaninemia	Autosomal recessive	coding,splicing,non-coding exon	coding,splicing	missense	AR	Likely Pathogenic			None			0.002,0.002	['D', 'D']	D			0.6038000000000001	10	None	5.267		0	0	0	0	0	0				3	25.6	P	0.5158	D	0.5032	D	0.9389	P	0.947,0.947		0.9737	D	PM1_Strong,PM5_Strong,PP3_Strong,PP5_Strong,PM2_Supporting		Pathogenic		PASS
chr12:102855333 C⇒G	chr12	102855333		C	G	SNV	ENST00000553106.6:c.510-1G>C(p.?)	Heterozygous	PAH			View	Phenylketonuria;[Hyperphenylalaninemia	Autosomal recessive	intronic,splicing,splicing-ACMG	intronic,splicing,splicing-ACMG		AR	Pathogenic			None					D				85	None	5.267		0	0	0	0	0	0		1	0.93	1	33	P	0.625	D	0.66	D	1.182	P					PVS1,PP5_Very Strong,PM2_Supporting		Pathogenic		PASS
chr12:102855334 T⇒C	chr12	102855334	rs1555204750	T	C	SNV	ENST00000553106.6:c.510-2A>G(p.?)	Homozygous variant	PAH			View	Phenylketonuria;[Hyperphenylalaninemia	Autosomal recessive	intronic,splicing,splicing-ACMG	intronic,splicing,splicing-ACMG		AR	Pathogenic			None					D				20	None	5.267		0	0	0	0	0	0		1	0.932	2	34	P	0.625	D	0.66	D	1.108	P					PVS1,PP5_Very Strong,PM2_Supporting		Pathogenic		PASS
chr12:102866595 delCT…AC (68)	chr12	102866595	rs199475649	CTGGCGGTAGTTGTAGGCAATGTCAGCAAACTGCTTCCGTCTTGCACGGTACACAGGATCTTTAAAAC		Deletion (68)	ENST00000553106.6:c.443_509+1del(p.?)	Homozygous variant	PAH			View	Phenylketonuria;[Hyperphenylalaninemia	Autosomal recessive	coding,intronic,splicing,splicing-ACMG,non-coding exon	coding,intronic,splicing,splicing-ACMG	splice junction loss	AR	Pathogenic			None									21	None	5.267		0	0	0	0	0	0				0													PVS1,PP5_Very Strong,PM2_Supporting		Pathogenic		PASS
chr12:102866601 G⇒T	chr12	102866601	rs281865455	G	T	SNV	ENST00000553106.6:c.504C>A(p.(Tyr168Ter))	Homozygous variant	PAH			View	Phenylketonuria;[Hyperphenylalaninemia	Autosomal recessive	NMD,coding,splicing,intronic,non-coding exon	NMD,coding,splicing	nonsense	AR	Pathogenic			None					A				29	None	5.267		0	0	0	0	0	0				6	39	P	0.625	D	0.66	D	0.4583	U					PVS1,PP5_Very Strong,PM2_Supporting		Pathogenic		PASS
chr12:102866607 G⇒C	chr12	102866607	rs199475645	G	C	SNV	ENST00000553106.6:c.498C>G(p.(Tyr166Ter))	Homozygous variant	PAH			View	Phenylketonuria;[Hyperphenylalaninemia	Autosomal recessive	NMD,coding,intronic,non-coding exon	NMD,coding	nonsense	AR	Pathogenic			None					A				87	None	5.267		0	0	0	0	0	0				12	39	P	0.625	D	0.66	D	0.6236	U					PVS1,PP5_Very Strong,PM2_Supporting		Pathogenic		PASS
chr12:102866607 G⇒T	chr12	102866607	rs199475645	G	T	SNV	ENST00000553106.6:c.498C>A(p.(Tyr166Ter))	Heterozygous	PAH			View	Phenylketonuria;[Hyperphenylalaninemia	Autosomal recessive	NMD,coding,intronic,non-coding exon	NMD,coding	nonsense	AR	Pathogenic			None					A				14	None	5.267		0	0	0	0	0	0				12	39	P	0.625	D	0.66	D	0.6236	U					PVS1,PP5_Very Strong,PM2_Supporting		Pathogenic		PASS
chr12:102866642 delG	chr12	102866642	rs1875984331	G		Deletion (1)	ENST00000553106.6:c.463del(p.(Arg155ValfsTer40))	Heterozygous	PAH			View	Phenylketonuria;[Hyperphenylalaninemia	Autosomal recessive	NMD,coding,intronic,non-coding exon	NMD,coding	frameshift	AR	Pathogenic			None									37	None	5.267		0	0	0	0	0	0				22													PVS1,PP5_Very Strong,PM2_Supporting		Pathogenic		PASS
chr12:102866645 A⇒T	chr12	102866645	rs199475587	A	T	SNV	ENST00000553106.6:c.460T>A(p.(Tyr154Asn))	Heterozygous	PAH			View	Phenylketonuria;[Hyperphenylalaninemia	Autosomal recessive	coding,intronic,non-coding exon	coding	missense	AR	Uncertain significance			None			0.0,0.0	['D', 'D']	D			0.7868	33	None	5.267		0	0	0	0	0	0				19	29.6	P	0.5342	D	0.5296	D	1.029	P	0.937,0.937		0.9358000000000001	D	PS3,PM1_Strong,PM5_Strong,PP3_Strong,PM2_Supporting		Pathogenic		PASS
chr12:102866664 C⇒G	chr12	102866664	rs62514907	C	G	SNV	ENST00000553106.6:c.442-1G>C(p.?)	Heterozygous	PAH			View	Phenylketonuria;[Hyperphenylalaninemia	Autosomal recessive	intronic,splicing,splicing-ACMG	intronic,splicing,splicing-ACMG		AR	Pathogenic			None					D				16	None	5.267		0	0	0	0	0	0		1	0.938	1	34	P	0.625	D	0.66	D	1.186	P					PVS1,PP5_Very Strong,PM2_Supporting		Pathogenic		PASS
chr12:102866665 T⇒C	chr12	102866665	rs281865448	T	C	SNV	ENST00000553106.6:c.442-2A>G(p.?)	Heterozygous	PAH			View	Phenylketonuria;[Hyperphenylalaninemia	Autosomal recessive	intronic,splicing,splicing-ACMG	intronic,splicing,splicing-ACMG		AR	Pathogenic			None					D				42	None	5.267		0	0	0	0	0	0		1	0.928	2	34	P	0.625	D	0.66	D	1.104	P					PVS1,PP5_Very Strong,PM2_Supporting		Pathogenic		PASS
chr12:102877460 A⇒C	chr12	102877460	rs1876618843	A	C	SNV	ENST00000553106.6:c.441+2T>G(p.?)	Homozygous variant	PAH			View	Phenylketonuria;[Hyperphenylalaninemia	Autosomal recessive	intronic,splicing,splicing-ACMG,3'flank,coding	intronic,splicing,splicing-ACMG	missense	AR	Pathogenic			None					D				41	None	5.267		0	0	0	0	0	0		1	0.93	2	33	P	0.625	D	0.66	D	1.108	P					PVS1,PP5_Very Strong,PM2_Supporting		Pathogenic		PASS
chr12:102877460 A⇒T	chr12	102877460	rs1876618843	A	T	SNV	ENST00000553106.6:c.441+2T>A(p.?)	Homozygous variant	PAH			View	Phenylketonuria;[Hyperphenylalaninemia	Autosomal recessive	intronic,splicing,splicing-ACMG,3'flank,coding	intronic,splicing,splicing-ACMG	missense	AR	Pathogenic			None					D				12	None	5.267		0	0	0	0	0	0		1	0.93	2	33	P	0.625	D	0.66	D	1.108	P					PVS1,PP5_Very Strong,PM2_Supporting		Pathogenic		PASS
chr12:102877502 delTGAT	chr12	102877502	rs199475605	TGAT		Deletion (4)	ENST00000553106.6:c.398_401del(p.(Asn133ArgfsTer61))	Heterozygous	PAH			View	Phenylketonuria;[Hyperphenylalaninemia	Autosomal recessive	NMD,coding,non-coding exon	NMD,coding	frameshift	AR	Pathogenic			None									84	None	5.267		0	0	0	0	0	0				41													PVS1,PP5_Very Strong,PM2_Supporting		Pathogenic		PASS
chr12:102877503 G⇒A	chr12	102877503	rs199475680	G	A	SNV	ENST00000553106.6:c.400C>T(p.(Gln134Ter))	Homozygous variant	PAH			View	Phenylketonuria;[Hyperphenylalaninemia	Autosomal recessive	NMD,coding,non-coding exon	NMD,coding	nonsense	AR	Pathogenic			None					A				79	None	5.267		0	0	0	0	0	0				42	47	P	0.625	D	0.66	D	1.055	P					PVS1,PP5_Very Strong,PM2_Supporting		Pathogenic		PASS
chr12:102877544 C⇒T	chr12	102877544	rs199475586	C	T	SNV	ENST00000553106.6:c.359G>A(p.(Trp120Ter))	Homozygous variant	PAH			View	Phenylketonuria;[Hyperphenylalaninemia	Autosomal recessive	NMD,coding,splicing,non-coding exon	NMD,coding,splicing	nonsense	AR	Pathogenic			None					A				94	None	5.267		0	0	0	0	0	0				7	46	P	0.625	D	0.66	D	1.002	P					PVS1,PP5_Very Strong,PM2_Supporting		Pathogenic		PASS
chr12:102877552 T⇒C	chr12	102877552	rs1876628624	T	C	SNV	ENST00000553106.6:c.353-2A>G(p.?)	Homozygous variant	PAH			View	Phenylketonuria;[Hyperphenylalaninemia	Autosomal recessive	intronic,splicing,splicing-ACMG	intronic,splicing,splicing-ACMG		AR	Pathogenic			None					D				88	None	5.267		0	0	0	0	0	0		1	0.932	2	34	P	0.625	D	0.66	D	1.163	P					PVS1,PP5_Very Strong,PM2_Supporting		Pathogenic		PASS
chr12:102894734 C⇒T	chr12	102894734	rs199475684	C	T	SNV	ENST00000553106.6:c.352+1G>A(p.?)	Heterozygous	PAH			View	Phenylketonuria;[Hyperphenylalaninemia	Autosomal recessive	intronic,splicing,splicing-ACMG,3'flank	intronic,splicing,splicing-ACMG		AR	Likely Pathogenic			None					D				91	None	5.267		0	0	0	0	0	0		1	0.938	1	34	P	0.625	D	0.66	D	1.191	P					PVS1,PP5_Very Strong,PM2_Supporting		Pathogenic		PASS
chr12:102894737 delG	chr12	102894737	rs281865428	G		Deletion (1)	ENST00000553106.6:c.350del(p.(Thr117LysfsTer78))	Homozygous variant	PAH			View	Phenylketonuria;[Hyperphenylalaninemia	Autosomal recessive	NMD,coding,splicing,3'flank,non-coding exon	NMD,coding,splicing	frameshift	AR	Pathogenic			None									79	None	5.267		0	0	0	0	0	0				3													PVS1,PP5_Very Strong,PM2_Supporting		Pathogenic		PASS
chr12:102894741 delCT	chr12	102894741	rs1592978629	CT		Deletion (2)	ENST00000553106.6:c.346_347del(p.(Asp116HisfsTer29))	Homozygous variant	PAH			View	Phenylketonuria;[Hyperphenylalaninemia	Autosomal recessive	NMD,coding,splicing,non-coding exon,3'flank	NMD,coding,splicing	frameshift	AR	Pathogenic			None									42	None	5.267		0	0	0	0	0	0				6													PVS1,PP5_Very Strong,PM2_Supporting		Pathogenic		PASS
chr12:102894759 delAAAGC	chr12	102894759	rs1877424058	AAAGC		Deletion (5)	ENST00000553106.6:c.324_328del(p.(Glu108AspfsTer4))	Homozygous variant	PAH			View	Phenylketonuria;[Hyperphenylalaninemia	Autosomal recessive	NMD,coding,non-coding exon,3'flank	NMD,coding	frameshift	AR	Pathogenic			None									65	None	5.267		0	0	0	0	0	0				25													PVS1,PP5_Very Strong,PM2_Supporting		Pathogenic		PASS
chr12:102894804 delTGAT	chr12	102894804		TGAT		Deletion (4)	ENST00000553106.6:c.280_283del(p.(Ile94SerfsTer4))	Heterozygous	PAH			View	Phenylketonuria;[Hyperphenylalaninemia	Autosomal recessive	NMD,coding,non-coding exon,3'flank	NMD,coding	frameshift	AR	Pathogenic			None									71	None	5.267		0	0	0	0	0	0				70													PVS1,PP5_Very Strong,PM2_Supporting		Pathogenic		PASS
chr12:102894831 delGT…GT (16)	chr12	102894831	rs63749677	GTTTATCCAAATGGGT		Deletion (16)	ENST00000553106.6:c.241_256del(p.(Thr81ValfsTer6))	Homozygous variant	PAH			View	Phenylketonuria;[Hyperphenylalaninemia	Autosomal recessive	NMD,coding,non-coding exon,3'flank	NMD,coding	frameshift	AR	Pathogenic			None									26	None	5.267		0	0	0	0	0	0				73													PVS1,PP5_Very Strong,PM2_Supporting		Pathogenic		PASS
chr12:102894834 T⇒A	chr12	102894834	rs1877430029	T	A	SNV	ENST00000553106.6:c.253A>T(p.(Lys85Ter))	Heterozygous	PAH			View	Phenylketonuria;[Hyperphenylalaninemia	Autosomal recessive	NMD,coding,3'flank,non-coding exon	NMD,coding	nonsense	AR	Pathogenic			None					A				51	None	5.267		0	0	0	0	0	0				85	34	P	0.625	D	0.66	D	0.2006	U					PVS1,PP5_Very Strong,PM2_Supporting		Pathogenic		PASS
chr12:102894878 G⇒A	chr12	102894878	rs1877434368	G	A	SNV	ENST00000553106.6:c.209C>T(p.(Ser70Phe))	Heterozygous	PAH			View	Phenylketonuria;[Hyperphenylalaninemia	Autosomal recessive	coding,non-coding exon	coding	missense	AR	Likely Pathogenic			None			0.001,0.001,0.001,0.001	['D', 'D', 'D', 'D']	D			0.5628000000000001	42	None	5.267		0	0	0	0	0	0				41	31	P	0.5523	D	0.5555	D	0.9991	P	0.832,0.832,0.832,0.832		1.083	D	PP5_Very Strong,PM1_Strong,PM5,PP3_Moderate,PM2_Supporting		Pathogenic		PASS
chr12:102894880_1 insG	chr12	102894881	rs1592978901		G	Insertion (1)	ENST00000553106.6:c.206dup(p.(Ser70PhefsTer7))	Heterozygous	PAH			View	Phenylketonuria;[Hyperphenylalaninemia	Autosomal recessive	NMD,coding,non-coding exon	NMD,coding	frameshift	AR	Pathogenic			None									95	None	5.267		0	0	0	0	0	0				39													PVS1,PP5_Very Strong,PM2_Supporting		Pathogenic		PASS
chr12:102894882 G⇒A	chr12	102894882	rs199475678	G	A	SNV	ENST00000553106.6:c.205C>T(p.(Pro69Ser))	Heterozygous	PAH			View	Phenylketonuria;[Hyperphenylalaninemia	Autosomal recessive	coding,non-coding exon	coding	missense	AR	Likely Pathogenic			None			0.115,0.107,0.238,0.095	['T', 'T', 'T', 'T']	D			0.6411000000000001	39	None	5.267		0	0	0	0	0	0	COSV61015245			37	24.2	U	0.5146	D	0.5014	D	0.778	P	0.673,0.673,0.673,0.673		1.099	D	PP5_Very Strong,PM1_Strong,PM5,PP3_Moderate,PM2_Supporting		Pathogenic		PASS
chr12:102894883 delTCTAGATT	chr12	102894883	rs2136702049	TCTAGATT		Deletion (8)	ENST00000553106.6:c.197_204del(p.(Glu66AlafsTer8))	Homozygous variant	PAH			View	Phenylketonuria;[Hyperphenylalaninemia	Autosomal recessive	NMD,coding,non-coding exon	NMD,coding	frameshift	AR	Pathogenic			None									20	None	5.267		0	0	0	0	0	0				29													PVS1,PP5_Very Strong,PM2_Supporting		Pathogenic		PASS
chr12:102894891 C⇒A	chr12	102894891	rs281865454	C	A	SNV	ENST00000553106.6:c.196G>T(p.(Glu66Ter))	Homozygous variant	PAH			View	Phenylketonuria;[Hyperphenylalaninemia	Autosomal recessive	NMD,coding,non-coding exon	NMD,coding	nonsense	AR	Pathogenic			None					A				64	None	5.267		0	0	0	0	0	0	COSV100188125			28	38	P	0.625	D	0.66	D	1.237	P					PVS1,PP5_Very Strong,PM2_Supporting		Pathogenic		PASS
chr12:102894891 C⇒T	chr12	102894891	rs281865454	C	T	SNV	ENST00000553106.6:c.196G>A(p.(Glu66Lys))	Homozygous variant	PAH			View	Phenylketonuria;[Hyperphenylalaninemia	Autosomal recessive	coding,non-coding exon	coding	missense	AR	Likely Pathogenic			None			0.001,0.0,0.0,0.0	['D', 'D', 'D', 'D']	D			0.7742	86	None	5.267		0	0	0	0	0	0				28	32	P	0.5617	D	0.569	D	1.029	P	0.869,0.869,0.869,0.869		1.061	D	PP5_Very Strong,PM1_Strong,PP3_Strong,PM2_Supporting		Pathogenic		PASS
chr12:102894893 delATGTG	chr12	102894893	rs1592978950	ATGTG		Deletion (5)	ENST00000553106.6:c.190_194del(p.(His64_Ile65delinsTer))	Homozygous variant	PAH			View	Phenylketonuria;[Hyperphenylalaninemia	Autosomal recessive	NMD,coding,non-coding exon	NMD,coding	nonsense	AR	Pathogenic			None									25	None	5.267		0	0	0	0	0	0				22													PVS1,PP5_Very Strong,PM2_Supporting		Pathogenic		PASS
chr12:102894896_7 insGG	chr12	102894897	rs672601294		GG	Insertion (2)	ENST00000553106.6:c.189_190dup(p.(His64ProfsTer10))	Heterozygous	PAH			View	Phenylketonuria;[Hyperphenylalaninemia	Autosomal recessive	NMD,coding,non-coding exon	NMD,coding	frameshift	AR	Pathogenic			None									97	None	5.267		0	0	0	0	0	0				23													PVS1,PP5_Very Strong,PM2_Supporting		Pathogenic		PASS
chr12:102894897 delG	chr12	102894897	rs672601294	G		Deletion (1)	ENST00000553106.6:c.190del(p.(His64ThrfsTer9))	Heterozygous	PAH			View	Phenylketonuria;[Hyperphenylalaninemia	Autosomal recessive	NMD,coding,non-coding exon	NMD,coding	frameshift	AR	Pathogenic			None									19	None	5.267		0	0	0	0	0	0				22													PVS1,PP5_Very Strong,PM2_Supporting		Pathogenic		PASS
chr12:102894902 A⇒G	chr12	102894902	rs1877437661	A	G	SNV	ENST00000553106.6:c.185T>C(p.(Leu62Pro))	Heterozygous	PAH			View	Phenylketonuria;[Hyperphenylalaninemia	Autosomal recessive	coding,non-coding exon	coding	missense	AR	Likely Pathogenic			None			0.0,0.0,0.0,0.001	['D', 'D', 'D', 'D']	D			0.7568000000000001	25	None	5.267		0	0	0	0	0	0				17	31	P	0.576	D	0.5896	D	1.088	P	0.972,0.972,0.972,0.972		0.9893	D	PP5_Very Strong,PM1_Strong,PP3_Strong,PM2_Supporting		Pathogenic		PASS
chr12:102894903 delG	chr12	102894903	rs1592978992	G		Deletion (1)	ENST00000553106.6:c.184del(p.(Leu62Ter))	Homozygous variant	PAH			View	Phenylketonuria;[Hyperphenylalaninemia	Autosomal recessive	NMD,coding,non-coding exon	NMD,coding	nonsense	AR	Pathogenic			None									94	None	5.267		0	0	0	0	0	0				16													PVS1,PP5_Very Strong,PM2_Supporting		Pathogenic		PASS
chr12:102894915 delTC	chr12	102894915	rs1592979013	TC		Deletion (2)	ENST00000553106.6:c.171_172del(p.(Asn58Ter))	Heterozygous	PAH			View	Phenylketonuria;[Hyperphenylalaninemia	Autosomal recessive	NMD,coding,splicing,non-coding exon	NMD,coding,splicing	nonsense	AR	Pathogenic			None									89	None	5.267		0	0	0	0	0	0				3													PVS1,PP5_Very Strong,PM2_Supporting		Pathogenic		PASS
chr12:102894918 C⇒A	chr12	102894918	rs140945592	C	A	SNV	ENST00000553106.6:c.169G>T(p.(Glu57Ter))	Heterozygous	PAH			View	Phenylketonuria;[Hyperphenylalaninemia	Autosomal recessive	NMD,coding,splicing,splicing-ACMG,non-coding exon	NMD,coding,splicing,splicing-ACMG	nonsense	AR	Pathogenic			None					A				27	None	5.267		0	0	0	0	0	0		0.9999	0.994	1	49	P	0.625	D	0.66	D	0.9941	P					PVS1,PP5_Very Strong,PM2_Supporting		Pathogenic		PASS
chr12:102894919 C⇒T	chr12	102894919	rs1877439517	C	T	SNV	ENST00000553106.6:c.169-1G>A(p.?)	Homozygous variant	PAH			View	Phenylketonuria;[Hyperphenylalaninemia	Autosomal recessive	intronic,splicing,splicing-ACMG	intronic,splicing,splicing-ACMG		AR	Pathogenic			None					D				100	None	5.267		0	0	0	0	0	0		1	0.936	1	34	P	0.625	D	0.66	D	1.163	P					PVS1,PP5_Very Strong,PM2_Supporting		Pathogenic		PASS
chr12:102912789 A⇒G	chr12	102912789	rs1025860114	A	G	SNV	ENST00000553106.6:c.168+2T>C(p.?)	Homozygous variant	PAH			View	Phenylketonuria;[Hyperphenylalaninemia	Autosomal recessive	intronic,splicing,splicing-ACMG	intronic,splicing,splicing-ACMG		AR	Pathogenic			None					D				86	None	5.267		0	0	0	0	0	0		0.8879	0.524	2	26.5	P	0.625	D	0.66	D	0.6866	P					PVS1,PP5_Very Strong,PM2_Supporting		Pathogenic		PASS
chr12:102912790 C⇒A	chr12	102912790	rs62514898	C	A	SNV	ENST00000553106.6:c.168+1G>T(p.?)	Homozygous variant	PAH			View	Phenylketonuria;[Hyperphenylalaninemia	Autosomal recessive	intronic,splicing,splicing-ACMG	intronic,splicing,splicing-ACMG		AR	Likely Pathogenic			None					D				53	None	5.267		0	0	0	0	0	0		1	0.93	1	33	P	0.625	D	0.66	D	1.06	P					PVS1,PP5_Very Strong,PM2_Supporting		Pathogenic		PASS
chr12:102912790 CC⇒TT	chr12	102912790	rs786204457	CC	TT	Substitution (2&rarr;2)	ENST00000553106.6:c.168_168+1delGGinsAA(p.?)	Heterozygous	PAH			View	Phenylketonuria;[Hyperphenylalaninemia	Autosomal recessive	coding,intronic,splicing,splicing-ACMG,non-coding exon	coding,intronic,splicing,splicing-ACMG	splice junction loss	AR	Likely Pathogenic			None									90	None	5.267		0	0	0	0	0	0				0													PVS1,PP5_Very Strong,PM2_Supporting		Pathogenic		PASS
chr12:102912804 delA	chr12	102912804	rs281865165	A		Deletion (1)	ENST00000553106.6:c.155del(p.(Leu52CysfsTer9))	Homozygous variant	PAH			View	Phenylketonuria;[Hyperphenylalaninemia	Autosomal recessive	NMD,coding,non-coding exon	NMD,coding	frameshift	AR	Pathogenic			None									14	None	5.267		0	0	0	0	0	0				14													PVS1,PP5_Very Strong,PM2_Supporting		Pathogenic		PASS
chr12:102912822 delC	chr12	102912822	rs199475591	C		Deletion (1)	ENST00000553106.6:c.137del(p.(Gly46ValfsTer15))	Heterozygous	PAH			View	Phenylketonuria;[Hyperphenylalaninemia	Autosomal recessive	NMD,coding,non-coding exon	NMD,coding	frameshift	AR	Pathogenic			None									85	None	5.267		0	0	0	0	0	0				32													PVS1,PP5_Very Strong,PM2_Supporting		Pathogenic		PASS
chr12:102912832 C⇒A	chr12	102912832	rs1555209575	C	A	SNV	ENST00000553106.6:c.127G>T(p.(Glu43Ter))	Homozygous variant	PAH			View	Phenylketonuria;[Hyperphenylalaninemia	Autosomal recessive	NMD,coding,non-coding exon	NMD,coding	nonsense	AR	Pathogenic			None					A				61	None	5.267		0	0	0	0	0	0				42	38	P	0.625	D	0.66	D	1.092	P					PVS1,PP5_Very Strong,PM2_Supporting		Pathogenic		PASS
chr12:102912837 A⇒G	chr12	102912837	rs62642916	A	G	SNV	ENST00000553106.6:c.122T>C(p.(Leu41Pro))	Homozygous variant	PAH			View	Phenylketonuria;[Hyperphenylalaninemia	Autosomal recessive	coding,non-coding exon	coding	missense	AR	Uncertain significance			None			0.197,0.182,0.28,0.003	['T', 'T', 'T', 'D']	D			0.7165	29	None	5.267		0	0	0	0	0	0				47	25	U	0.511	D	0.4962	D	0.6142	U	0.868,0.868,0.868,0.868		1.09	D	PS3,PM1_Strong,PP3_Strong,PM5,PP5_Moderate,PM2_Supporting		Pathogenic		PASS
chr12:102912847_8 insC	chr12	102912848	rs199475674		C	Insertion (1)	ENST00000553106.6:c.111dup(p.(Ile38AspfsTer19))	Homozygous variant	PAH			View	Phenylketonuria;[Hyperphenylalaninemia	Autosomal recessive	NMD,coding,non-coding exon	NMD,coding	frameshift	AR	Pathogenic			None									92	None	5.267		0	0	0	0	0	0				52													PVS1,PP5_Very Strong,PM2_Supporting		Pathogenic		PASS
chr12:102917082_3 insA	chr12	102917083	rs1592991176		A	Insertion (1)	ENST00000553106.6:c.48dup(p.(Asp17Ter))	Homozygous variant	PAH			View	Phenylketonuria;[Hyperphenylalaninemia	Autosomal recessive	NMD,coding,3'flank,non-coding exon,intronic,5'utr	NMD,coding	nonsense	AR	Pathogenic			None									50	None	5.267		0	0	0	0	0	0				13													PVS1,PP5_Very Strong,PM2_Supporting		Pathogenic		PASS
chr12:102917100_1 insG	chr12	102917101	rs1592991220		G	Insertion (1)	ENST00000553106.6:c.30dup(p.(Arg13GlnfsTer5))	Homozygous variant	PAH			View	Phenylketonuria;[Hyperphenylalaninemia	Autosomal recessive	NMD,coding,3'flank,non-coding exon,intronic,5'utr	NMD,coding	frameshift	AR	Pathogenic			None									88	None	5.267		0	0	0	0	0	0				31													PVS1,PP5_Very Strong,PM2_Supporting		Pathogenic		PASS
chr12:102917118 delC	chr12	102917118	rs1592991243	C		Deletion (1)	ENST00000553106.6:c.13del(p.(Val5SerfsTer33))	Homozygous variant	PAH			View	Phenylketonuria;[Hyperphenylalaninemia	Autosomal recessive	NMD,coding,3'flank,non-coding exon,intronic,5'flank,5'utr	NMD,coding	frameshift	AR	Pathogenic			None									44	None	5.267		0	0	0	0	0	0				48													PVS1,PP5_Very Strong,PM2_Supporting		Pathogenic		PASS
chr12:102917128 C⇒G	chr12	102917128	rs62514893	C	G	SNV	ENST00000553106.6:c.3G>C(p.(Met1Ile))	Homozygous variant	PAH			View	Phenylketonuria;[Hyperphenylalaninemia	Autosomal recessive	coding,3'flank,non-coding exon,intronic,5'flank,5'utr	coding	start loss	AR	Likely Pathogenic			None			0.036,0.0,0.0	['D', 'D', 'D']	D				63	None	5.267		0	0	0	0	0	0				58	23.3	U	0.625	D	0.66	D	0.3337	U	0.617,0.617,0.617		1.023	D	PVS1,PP5_Very Strong,PM2_Supporting		Pathogenic		PASS
chr12:102917128 C⇒T	chr12	102917128	rs62514893	C	T	SNV	ENST00000553106.6:c.3G>A(p.(Met1Ile))	Heterozygous	PAH			View	Phenylketonuria;[Hyperphenylalaninemia	Autosomal recessive	coding,3'flank,non-coding exon,intronic,5'flank,5'utr	coding	start loss	AR	Pathogenic			None			0.036,0.0,0.0	['D', 'D', 'D']	A				43	None	5.267		0	0	0	0	0	0				58	23.4	U	0.625	D	0.66	D	0.3337	U	0.617,0.617,0.617		1.101	D	PVS1,PP5_Very Strong,PM2_Supporting		Pathogenic		PASS
chr12:102917130 T⇒A	chr12	102917130	rs62514891	T	A	SNV	ENST00000553106.6:c.1A>T(p.(Met1Leu))	Homozygous variant	PAH			View	Phenylketonuria;[Hyperphenylalaninemia	Autosomal recessive	coding,3'flank,non-coding exon,intronic,5'flank,5'utr	coding	start loss	AR	Pathogenic			None			0.597,0.0,0.0	['T', 'D', 'D']	D				40	None	5.267		0	0	0	0	0	0				60	16.08	B	0.5675	D	0.5774	D	0.04013	B	0.612,0.612,0.612		0.9027000000000001	D	PVS1,PP5_Very Strong,PM2_Supporting		Pathogenic		PASS
chr12:120978769 A⇒C	chr12	120978769	rs193922592	A	C	SNV	NM_000545.8:c.1A>C(p.(Met1Leu))	Homozygous variant	HNF1A,HNF1A-AS1			View	MODY;Renal cell carcinoma;Diabetes mellitus;{Diabetes mellitus;Hepatic adenoma	Autosomal recessive;Autosomal dominant	coding,non-coding exon,intronic	coding	start loss	AD/AR	Likely Pathogenic			None			0.0,None,None,0.196,0.0,0.0	['D', None, None, 'T', 'D', 'D']	D				36	None	5.267		0	0	0	0	0	0				72	24.8	U	0.5984	D	0.6218	D	0.3869	U	0.924,None,None,None,0.924,0.924		1.1	D	PVS1,PP5_Very Strong,PM2_Supporting		Pathogenic		PASS
chr12:120978769 A⇒G	chr12	120978769	rs193922592	A	G	SNV	NM_000545.8:c.1A>G(p.(Met1Val))	Homozygous variant	HNF1A,HNF1A-AS1			View	MODY;Renal cell carcinoma;Diabetes mellitus;{Diabetes mellitus;Hepatic adenoma	Autosomal recessive;Autosomal dominant	coding,non-coding exon,intronic	coding	start loss	AD/AR	Pathogenic			None			0.0,None,None,0.018,0.0,0.0	['D', None, None, 'D', 'D', 'D']	D				67	None	5.267		0	0	0	0	0	0	COSV57463261			72	24.4	U	0.5704	D	0.5815	D	0.4635	U	0.947,None,None,None,0.947,0.947		1.099	D	PVS1,PP5_Very Strong,PM2_Supporting		Pathogenic		PASS
chr12:120978769 A⇒T	chr12	120978769	rs193922592	A	T	SNV	NM_000545.8:c.1A>T(p.(Met1Leu))	Heterozygous	HNF1A,HNF1A-AS1			View	MODY;Renal cell carcinoma;Diabetes mellitus;{Diabetes mellitus;Hepatic adenoma	Autosomal recessive;Autosomal dominant	coding,non-coding exon,intronic	coding	start loss	AD/AR	Pathogenic			None			0.0,None,None,0.196,0.0,0.0	['D', None, None, 'T', 'D', 'D']	D				69	None	5.267		0	0	0	0	0	0				72	24.7	U	0.5984	D	0.6218	D	0.3869	U	0.924,None,None,None,0.924,0.924		1.1	D	PVS1,PP5_Very Strong,PM2_Supporting		Pathogenic		PASS
chr12:120978770 T⇒C	chr12	120978770	rs2135819325	T	C	SNV	NM_000545.8:c.2T>C(p.(Met1Thr))	Homozygous variant	HNF1A,HNF1A-AS1			View	MODY;Renal cell carcinoma;Diabetes mellitus;{Diabetes mellitus;Hepatic adenoma	Autosomal recessive;Autosomal dominant	coding,non-coding exon,intronic	coding	start loss	AD/AR	Pathogenic			None			0.0,None,None,0.001,0.0,0.0	['D', None, None, 'D', 'D', 'D']	D				79	None	5.267		0	0	0	0	0	0				71	24.9	U	0.625	D	0.66	D	0.4856	U	0.944,None,None,None,0.944,0.944		1.099	D	PVS1,PP5_Very Strong,PM2_Supporting		Pathogenic		PASS
chr12:120978772 delG	chr12	120978772	rs1555260207	G		Deletion (1)	NM_000545.8:c.4del(p.(Val2PhefsTer4))	Heterozygous	HNF1A,HNF1A-AS1			View	MODY;Renal cell carcinoma;Diabetes mellitus;{Diabetes mellitus;Hepatic adenoma	Autosomal recessive;Autosomal dominant	NMD,coding,intronic,non-coding exon	NMD,coding	frameshift	AD/AR	Pathogenic			None									36	None	5.267		0	0	0	0	0	0				69													PVS1,PP5_Very Strong,PM2_Supporting		Pathogenic		PASS
chr12:120978784 A⇒T	chr12	120978784	rs2135819349	A	T	SNV	NM_000545.8:c.16A>T(p.(Ser6Cys))	Homozygous variant	HNF1A,HNF1A-AS1			View	MODY;Renal cell carcinoma;Diabetes mellitus;{Diabetes mellitus;Hepatic adenoma	Autosomal recessive;Autosomal dominant	coding,non-coding exon,intronic	coding	missense	AD/AR	Likely Pathogenic			None			0.001,None,None,None,0.001,0.001	['D', None, None, None, 'D', 'D']	D			0.6598000000000002	45	None	5.267		0	0	0	0	0	0				57	26.7	P	0.2887	D	0.177	D	0.5168	U	0.853,None,None,None,0.853,0.853		1.088	D	PP5_Very Strong,PM5_Strong,PM1,PP3_Moderate,PM2_Supporting		Pathogenic		PASS
chr12:120978785 G⇒A	chr12	120978785	rs2135819354	G	A	SNV	NM_000545.8:c.17G>A(p.(Ser6Asn))	Heterozygous	HNF1A,HNF1A-AS1			View	MODY;Renal cell carcinoma;Diabetes mellitus;{Diabetes mellitus;Hepatic adenoma	Autosomal recessive;Autosomal dominant	coding,non-coding exon,intronic	coding	missense	AD/AR	Likely Pathogenic			None			0.003,None,None,None,0.003,0.003	['D', None, None, None, 'D', 'D']	D			0.6876000000000002	23	None	5.267		0	0	0	0	0	0				56	23.5	U	0.1608	D	-0.006827	D	0.278	U	0.625,None,None,None,0.625,0.625		1.042	D	PP5_Very Strong,PM5_Strong,PM1,PP3_Moderate,PM2_Supporting		Pathogenic		PASS
chr12:120978787 C⇒T	chr12	120978787	rs1566092307	C	T	SNV	NM_000545.8:c.19C>T(p.(Gln7Ter))	Homozygous variant	HNF1A,HNF1A-AS1			View	MODY;Renal cell carcinoma;Diabetes mellitus;{Diabetes mellitus;Hepatic adenoma	Autosomal recessive;Autosomal dominant	NMD,coding,non-coding exon,intronic	NMD,coding	nonsense	AD/AR	Pathogenic			None					A,D				41	None	5.267		0	0	0	0	0	0				54	37	P	0.625	D	0.66	D	0.6972	P					PVS1,PP5_Very Strong,PM2_Supporting		Pathogenic		PASS
chr12:120978793 C⇒T	chr12	120978793	rs2135819387	C	T	SNV	NM_000545.8:c.25C>T(p.(Gln9Ter))	Homozygous variant	HNF1A,HNF1A-AS1			View	MODY;Renal cell carcinoma;Diabetes mellitus;{Diabetes mellitus;Hepatic adenoma	Autosomal recessive;Autosomal dominant	NMD,coding,non-coding exon,intronic	NMD,coding	nonsense	AD/AR	Pathogenic			None					A,D				52	None	5.267		0	0	0	0	0	0				48	37	P	0.625	D	0.66	D	1.014	P					PVS1,PP5_Very Strong,PM2_Supporting		Pathogenic		PASS
chr12:120978810 GGCCCTGCTC⇒TG	chr12	120978810	rs2135819438	GGCCCTGCTC	TG	Substitution (10&rarr;2)	NM_000545.8:c.42_51delGGCCCTGCTCinsTG(p.(Ala15GlyfsTer15))	Homozygous variant	HNF1A,HNF1A-AS1			View	MODY;Renal cell carcinoma;Diabetes mellitus;{Diabetes mellitus;Hepatic adenoma	Autosomal recessive;Autosomal dominant	NMD,coding,intronic,non-coding exon	NMD,coding	frameshift	AD/AR	Pathogenic			None									41	None	5.267		0	0	0	0	0	0				22													PVS1,PP5_Very Strong,PM2_Supporting		Pathogenic		PASS
chr12:120978837 delAG	chr12	120978837	rs2135819527	AG		Deletion (2)	NM_000545.8:c.71_72del(p.(Glu24GlyfsTer8))	Homozygous variant	HNF1A,HNF1A-AS1			View	MODY;Renal cell carcinoma;Diabetes mellitus;{Diabetes mellitus;Hepatic adenoma	Autosomal recessive;Autosomal dominant	NMD,coding,intronic,non-coding exon,splicing,splicing-ACMG	NMD,coding	frameshift	AD/AR	Pathogenic			None									99	None	5.267		0	0	0	0	0	0				1													PVS1,PP5_Very Strong,PM2_Supporting		Pathogenic		PASS
chr12:120978850 C⇒T	chr12	120978850	rs2135819583	C	T	SNV	NM_000545.8:c.82C>T(p.(Gln28Ter))	Heterozygous	HNF1A,HNF1A-AS1			View	MODY;Renal cell carcinoma;Diabetes mellitus;{Diabetes mellitus;Hepatic adenoma	Autosomal recessive;Autosomal dominant	NMD,coding,non-coding exon,intronic,splicing	NMD,coding	nonsense	AD/AR	Likely Pathogenic			None					A,D				62	None	5.267		0	0	0	0	0	0	COSV57463221			10	37	P	0.625	D	0.66	D	0.8938	P					PVS1,PP5_Very Strong,PM2_Supporting		Pathogenic		PASS
chr12:120978862 G⇒T	chr12	120978862	rs1388926124	G	T	SNV	NM_000545.8:c.94G>T(p.(Glu32Ter))	Heterozygous	HNF1A,HNF1A-AS1			View	MODY;Renal cell carcinoma;Diabetes mellitus;{Diabetes mellitus;Hepatic adenoma	Autosomal recessive;Autosomal dominant	NMD,coding,non-coding exon,intronic	NMD,coding	nonsense	AD/AR	Pathogenic			None					A,D				49	None	5.267		0	0	0	0	0	0				22	39	P	0.625	D	0.66	D	1.076	P					PVS1,PP5_Very Strong,PM2_Supporting		Pathogenic		PASS
chr12:120978889 G⇒T	chr12	120978889	rs2135819670	G	T	SNV	NM_000545.8:c.121G>T(p.(Glu41Ter))	Heterozygous	HNF1A,HNF1A-AS1			View	MODY;Renal cell carcinoma;Diabetes mellitus;{Diabetes mellitus;Hepatic adenoma	Autosomal recessive;Autosomal dominant	NMD,coding,non-coding exon,intronic	NMD,coding	nonsense	AD/AR	Pathogenic			None					A,D				88	None	5.267		0	0	0	0	0	0				49	37	P	0.625	D	0.66	D	0.7761	P					PVS1,PP5_Very Strong,PM2_Supporting		Pathogenic		PASS
chr12:120978894 delC	chr12	120978894	rs193922578	C		Deletion (1)	NM_000545.8:c.130del(p.(Leu44TrpfsTer111))	Homozygous variant	HNF1A,HNF1A-AS1			View	MODY;Renal cell carcinoma;Diabetes mellitus;{Diabetes mellitus;Hepatic adenoma	Autosomal recessive;Autosomal dominant	NMD,coding,intronic,non-coding exon	NMD,coding	frameshift	AD/AR	Pathogenic			None									44	None	5.267		0	0	0	0	0	0				58													PVS1,PP5_Very Strong,PM2_Supporting		Pathogenic		PASS
chr12:120978897 CC⇒A	chr12	120978897	rs2135819704	CC	A	Substitution (2&rarr;1)	NM_000545.8:c.129_130delCCinsA(p.(Leu44TrpfsTer111))	Heterozygous	HNF1A,HNF1A-AS1			View	MODY;Renal cell carcinoma;Diabetes mellitus;{Diabetes mellitus;Hepatic adenoma	Autosomal recessive;Autosomal dominant	NMD,coding,intronic,non-coding exon	NMD,coding	frameshift	AD/AR	Pathogenic			None									45	None	5.267		0	0	0	0	0	0				57													PVS1,PP5_Very Strong,PM2_Supporting		Pathogenic		PASS
chr12:120978906 delG	chr12	120978906	rs1566092470	G		Deletion (1)	NM_000545.8:c.142del(p.(Glu48SerfsTer107))	Heterozygous	HNF1A,HNF1A-AS1			View	MODY;Renal cell carcinoma;Diabetes mellitus;{Diabetes mellitus;Hepatic adenoma	Autosomal recessive;Autosomal dominant	NMD,coding,intronic,non-coding exon	NMD,coding	frameshift	AD/AR	Pathogenic			None									78	None	5.267		0	0	0	0	0	0				70													PVS1,PP5_Very Strong,PM2_Supporting		Pathogenic		PASS
chr12:120978929 delGAGGG	chr12	120978929	rs2135819834	GAGGG		Deletion (5)	NM_000545.8:c.164_168del(p.(Gly55AlafsTer3))	Homozygous variant	HNF1A,HNF1A-AS1			View	MODY;Renal cell carcinoma;Diabetes mellitus;{Diabetes mellitus;Hepatic adenoma	Autosomal recessive;Autosomal dominant	NMD,coding,intronic,non-coding exon	NMD,coding	frameshift	AD/AR	Pathogenic			None									38	None	5.267		0	0	0	0	0	0				92													PVS1,PP5_Very Strong,PM2_Supporting		Pathogenic		PASS
chr12:120978937 delC	chr12	120978937	rs193922588	C		Deletion (1)	NM_000545.8:c.169del(p.(Leu57TrpfsTer98))	Heterozygous	HNF1A,HNF1A-AS1			View	MODY;Renal cell carcinoma;Diabetes mellitus;{Diabetes mellitus;Hepatic adenoma	Autosomal recessive;Autosomal dominant	NMD,coding,non-coding exon,intronic	NMD,coding	frameshift	AD/AR	Likely Pathogenic			None									92	None	5.267		0	0	0	0	0	0				97													PVS1,PP5_Very Strong,PM2_Supporting		Pathogenic		PASS
chr12:120978954 delT	chr12	120978954	rs2135819908	T		Deletion (1)	NM_000545.8:c.186del(p.(Asn62LysfsTer93))	Homozygous variant	HNF1A,HNF1A-AS1			View	MODY;Renal cell carcinoma;Diabetes mellitus;{Diabetes mellitus;Hepatic adenoma	Autosomal recessive;Autosomal dominant	NMD,coding,non-coding exon,intronic	NMD,coding	frameshift	AD/AR	Likely Pathogenic			None									93	None	5.267		0	0	0	0	0	0				114													PVS1,PP5_Very Strong,PM2_Supporting		Pathogenic		PASS
chr12:120978959_0 insG	chr12	120978960	rs2135819929		G	Insertion (1)	NM_000545.8:c.196dup(p.(Glu66GlyfsTer30))	Heterozygous	HNF1A,HNF1A-AS1			View	MODY;Renal cell carcinoma;Diabetes mellitus;{Diabetes mellitus;Hepatic adenoma	Autosomal recessive;Autosomal dominant	NMD,coding,intronic,non-coding exon	NMD,coding	frameshift	AD/AR	Pathogenic			None									76	None	5.267		0	0	0	0	0	0				125													PVS1,PP5_Very Strong,PM2_Supporting		Pathogenic		PASS
chr12:120978971 delG	chr12	120978971	rs2135819979	G		Deletion (1)	NM_000545.8:c.206del(p.(Gly69AlafsTer86))	Homozygous variant	HNF1A,HNF1A-AS1			View	MODY;Renal cell carcinoma;Diabetes mellitus;{Diabetes mellitus;Hepatic adenoma	Autosomal recessive;Autosomal dominant	NMD,coding,intronic,non-coding exon	NMD,coding	frameshift	AD/AR	Likely Pathogenic			None									100	None	5.267		0	0	0	0	0	0				121													PVS1,PP5_Very Strong,PM2_Supporting		Pathogenic		PASS
chr12:120978985 G⇒T	chr12	120978985	rs905788991	G	T	SNV	NM_000545.8:c.217G>T(p.(Glu73Ter))	Homozygous variant	HNF1A,HNF1A-AS1			View	MODY;Renal cell carcinoma;Diabetes mellitus;{Diabetes mellitus;Hepatic adenoma	Autosomal recessive;Autosomal dominant	NMD,coding,non-coding exon,intronic	NMD,coding	nonsense	AD/AR	Likely Pathogenic			None					A,D				81	None	5.267		0	0	0	0	0	0				110	38	P	0.625	D	0.66	D	0.9792	P					PVS1,PP5_Very Strong,PM2_Supporting		Pathogenic		PASS
chr12:120979027 A⇒T	chr12	120979027	rs2135820197	A	T	SNV	NM_000545.8:c.259A>T(p.(Lys87Ter))	Homozygous variant	HNF1A,HNF1A-AS1			View	MODY;Renal cell carcinoma;Diabetes mellitus;{Diabetes mellitus;Hepatic adenoma	Autosomal recessive;Autosomal dominant	NMD,coding,non-coding exon,intronic	NMD,coding	nonsense	AD/AR	Likely Pathogenic			None					A,D				73	None	5.267		0	0	0	0	0	0				68	39	P	0.625	D	0.66	D	0.682	U					PVS1,PP5_Very Strong,PM2_Supporting		Pathogenic		PASS
chr12:120979049_0 insT	chr12	120979050	rs2135820267		T	Insertion (1)	NM_000545.8:c.282dup(p.(Glu95Ter))	Heterozygous	HNF1A,HNF1A-AS1			View	MODY;Renal cell carcinoma;Diabetes mellitus;{Diabetes mellitus;Hepatic adenoma	Autosomal recessive;Autosomal dominant	NMD,coding,intronic,non-coding exon	NMD,coding	nonsense	AD/AR	Likely Pathogenic			None									10	None	5.267		0	0	0	0	0	0				45													PVS1,PP5_Very Strong,PM2_Supporting		Pathogenic		PASS
chr12:120979079_0 insG	chr12	120979080	rs193922594		G	Insertion (1)	NM_000545.8:c.313dup(p.(Glu105GlyfsTer83))	Homozygous variant	HNF1A,HNF1A-AS1			View	MODY;Renal cell carcinoma;Diabetes mellitus;{Diabetes mellitus;Hepatic adenoma	Autosomal recessive;Autosomal dominant	NMD,coding,intronic,non-coding exon	NMD,coding	frameshift	AD/AR	Likely Pathogenic			None									21	None	5.267		0	0	0	0	0	0				14													PVS1,PP5_Very Strong,PM2_Supporting		Pathogenic		PASS
chr12:120979095 G⇒A	chr12	120979095	rs2135820424	G	A	SNV	NM_000545.8:c.326+1G>A(p.?)	Heterozygous	HNF1A,HNF1A-AS1			View	MODY;Renal cell carcinoma;Diabetes mellitus;{Diabetes mellitus;Hepatic adenoma	Autosomal recessive;Autosomal dominant	intronic,splicing,splicing-ACMG	intronic,splicing,splicing-ACMG		AD/AR	Pathogenic			None					D				35	None	5.267		0	0	0	0	0	0		1	0.944	1	34	P	0.625	D	0.66	D	1.104	P					PVS1,PP5_Very Strong,PM2_Supporting		Pathogenic		PASS
chr12:120979095 G⇒C	chr12	120979095	rs2135820424	G	C	SNV	NM_000545.8:c.326+1G>C(p.?)	Heterozygous	HNF1A,HNF1A-AS1			View	MODY;Renal cell carcinoma;Diabetes mellitus;{Diabetes mellitus;Hepatic adenoma	Autosomal recessive;Autosomal dominant	intronic,splicing,splicing-ACMG	intronic,splicing,splicing-ACMG		AD/AR	Pathogenic			None					D				23	None	5.267		0	0	0	0	0	0		1	0.944	1	34	P	0.625	D	0.66	D	1.104	P					PVS1,PP5_Very Strong,PM2_Supporting		Pathogenic		PASS
chr12:120979095 G⇒T	chr12	120979095	rs2135820424	G	T	SNV	NM_000545.8:c.326+1G>T(p.?)	Heterozygous	HNF1A,HNF1A-AS1			View	MODY;Renal cell carcinoma;Diabetes mellitus;{Diabetes mellitus;Hepatic adenoma	Autosomal recessive;Autosomal dominant	intronic,splicing,splicing-ACMG	intronic,splicing,splicing-ACMG		AD/AR	Pathogenic			None					D				22	None	5.267		0	0	0	0	0	0		1	0.944	1	34	P	0.625	D	0.66	D	1.104	P					PVS1,PP5_Very Strong,PM2_Supporting		Pathogenic		PASS
chr12:120979096 T⇒G	chr12	120979096	rs1555210478	T	G	SNV	NM_000545.8:c.326+2T>G(p.?)	Homozygous variant	HNF1A,HNF1A-AS1			View	MODY;Renal cell carcinoma;Diabetes mellitus;{Diabetes mellitus;Hepatic adenoma	Autosomal recessive;Autosomal dominant	intronic,splicing,splicing-ACMG	intronic,splicing,splicing-ACMG		AD/AR	Likely Pathogenic			None					D				55	None	5.267		0	0	0	0	0	0		1	0.93	2	34	P	0.625	D	0.66	D	1.003	P					PVS1,PP5_Very Strong,PM2_Supporting		Pathogenic		PASS
chr12:120988831 A⇒T	chr12	120988831	rs2135832423	A	T	SNV	NM_000545.8:c.327-2A>T(p.?)	Homozygous variant	HNF1A			View	MODY;Renal cell carcinoma;Diabetes mellitus;{Diabetes mellitus;Hepatic adenoma	Autosomal recessive;Autosomal dominant	intronic,splicing,splicing-ACMG	intronic,splicing,splicing-ACMG		AD/AR	Likely Pathogenic			None					D				98	None	5.267		0	0	0	0	0	0	COSV57461773	1	0.928	2	34	P	0.625	D	0.66	D	1.108	P					PVS1,PP5_Very Strong,PM2_Supporting		Pathogenic		PASS
chr12:120988832 G⇒A	chr12	120988832		G	A	SNV	NM_000545.8:c.327-1G>A(p.?)	Heterozygous	HNF1A			View	MODY;Renal cell carcinoma;Diabetes mellitus;{Diabetes mellitus;Hepatic adenoma	Autosomal recessive;Autosomal dominant	intronic,splicing,splicing-ACMG	intronic,splicing,splicing-ACMG		AD/AR	Pathogenic			None					D				70	None	5.267		0	0	0	0	0	0	COSV99982455	1	0.924	1	35	P	0.625	D	0.66	D	1.18	P					PVS1,PP5_Very Strong,PM2_Supporting		Pathogenic		PASS
chr12:120988832 G⇒T	chr12	120988832	rs2135832426	G	T	SNV	NM_000545.8:c.327-1G>T(p.?)	Heterozygous	HNF1A			View	MODY;Renal cell carcinoma;Diabetes mellitus;{Diabetes mellitus;Hepatic adenoma	Autosomal recessive;Autosomal dominant	intronic,splicing,splicing-ACMG	intronic,splicing,splicing-ACMG		AD/AR	Pathogenic			None					D				69	None	5.267		0	0	0	0	0	0	COSV57466070	1	0.924	1	35	P	0.625	D	0.66	D	1.18	P					PVS1,PP5_Very Strong,PM2_Supporting		Pathogenic		PASS
chr12:120988848_9 insT	chr12	120988849	rs2135832474		T	Insertion (1)	NM_000545.8:c.342dup(p.(Val115CysfsTer73))	Heterozygous	HNF1A			View	MODY;Renal cell carcinoma;Diabetes mellitus;{Diabetes mellitus;Hepatic adenoma	Autosomal recessive;Autosomal dominant	NMD,coding,intronic,non-coding exon	NMD,coding	frameshift	AD/AR	Likely Pathogenic			None									82	None	5.267		0	0	0	0	0	0				17													PVS1,PP5_Very Strong,PM2_Supporting		Pathogenic		PASS
chr12:120988864 A⇒G	chr12	120988864		A	G	SNV	NM_000545.8:c.358A>G(p.(Lys120Glu))	Homozygous variant	HNF1A			View	MODY;Renal cell carcinoma;Diabetes mellitus;{Diabetes mellitus;Hepatic adenoma	Autosomal recessive;Autosomal dominant	coding,intronic,non-coding exon	coding	missense	AD/AR	Likely Pathogenic			None			0.001,None,None,None,0.001,0.001	['D', None, None, None, 'D', 'D']	D			0.7711	55	None	5.267		0	0	0	0	0	0				32	28.5	P	0.5207	D	0.5102	D	0.7926	P	0.986,None,None,0.986,0.986,0.986		1.084	D	PP5_Very Strong,PP3_Strong,PM1,PM5,PM2_Supporting		Pathogenic		PASS
chr12:120988904 delTGGTCGA	chr12	120988904	rs2135832615	TGGTCGA		Deletion (7)	NM_000545.8:c.399_405del(p.(Val134ProfsTer19))	Heterozygous	HNF1A			View	MODY;Renal cell carcinoma;Diabetes mellitus;{Diabetes mellitus;Hepatic adenoma	Autosomal recessive;Autosomal dominant	NMD,coding,non-coding exon,intronic	NMD,coding	frameshift	AD/AR	Likely Pathogenic			None									100	None	5.267		0	0	0	0	0	0				73													PVS1,PP5_Very Strong,PM2_Supporting		Pathogenic		PASS
chr12:120988931 delC	chr12	120988931	rs2135832675	C		Deletion (1)	NM_000545.8:c.427del(p.(His143ThrfsTer12))	Homozygous variant	HNF1A			View	MODY;Renal cell carcinoma;Diabetes mellitus;{Diabetes mellitus;Hepatic adenoma	Autosomal recessive;Autosomal dominant	NMD,coding,intronic,non-coding exon	NMD,coding	frameshift	AD/AR	Likely Pathogenic			None									12	None	5.267		0	0	0	0	0	0				100													PVS1,PP5_Very Strong,PM2_Supporting		Pathogenic		PASS
chr12:120989000 G⇒A	chr12	120989000	rs1555211436	G	A	SNV	NM_000545.8:c.494G>A(p.(Trp165Ter))	Heterozygous	HNF1A			View	MODY;Renal cell carcinoma;Diabetes mellitus;{Diabetes mellitus;Hepatic adenoma	Autosomal recessive;Autosomal dominant	NMD,coding,intronic,non-coding exon	NMD,coding	nonsense	AD/AR	Pathogenic			None					A				79	None	5.267		0	0	0	0	0	0				33	40	P	0.625	D	0.66	D	0.9466	P					PVS1,PP5_Very Strong,PM2_Supporting		Pathogenic		PASS
chr12:120989017 C⇒T	chr12	120989017	rs1057520291	C	T	SNV	NM_000545.8:c.511C>T(p.(Arg171Ter))	Homozygous variant	HNF1A			View	MODY;Renal cell carcinoma;Diabetes mellitus;{Diabetes mellitus;Hepatic adenoma	Autosomal recessive;Autosomal dominant	NMD,coding,intronic,non-coding exon	NMD,coding	nonsense	AD/AR	Pathogenic			None					A				65	None	5.267		0	0	0	0	0	0	COSV57458707			16	40	P	0.625	D	0.66	D	0.7218	P					PVS1,PP5_Very Strong,PM2_Supporting		Pathogenic		PASS
chr12:120989020 delGA…GG (46)	chr12	120989020	rs386134267	GAGGTGGCGCAGCGTAAGTAATGACCCTACCCCGCATCTTCCCTGG		Deletion (46)	NM_000545.8:c.518_526+37del(p.?)	Homozygous variant	HNF1A			View	MODY;Renal cell carcinoma;Diabetes mellitus;{Diabetes mellitus;Hepatic adenoma	Autosomal recessive;Autosomal dominant	coding,intronic,splicing,splicing-ACMG,non-coding exon	coding,intronic,splicing,splicing-ACMG	splice junction loss	AD/AR	Likely Pathogenic			None									60	None	5.267		0	0	0	0	0	0				0													PVS1,PP5_Very Strong,PM2_Supporting		Pathogenic		PASS
chr12:120989033 G⇒C	chr12	120989033	rs1364708195	G	C	SNV	NM_000545.8:c.526+1G>C(p.?)	Homozygous variant	HNF1A			View	MODY;Renal cell carcinoma;Diabetes mellitus;{Diabetes mellitus;Hepatic adenoma	Autosomal recessive;Autosomal dominant	intronic,splicing,splicing-ACMG	intronic,splicing,splicing-ACMG		AD/AR	Pathogenic			None					D				61	None	5.267		0	0	0	0	0	0		1	0.932	1	35	P	0.625	D	0.66	D	1.128	P					PVS1,PP5_Very Strong,PM2_Supporting		Pathogenic		PASS
chr12:120989033 G⇒T	chr12	120989033		G	T	SNV	NM_000545.8:c.526+1G>T(p.?)	Heterozygous	HNF1A			View	MODY;Renal cell carcinoma;Diabetes mellitus;{Diabetes mellitus;Hepatic adenoma	Autosomal recessive;Autosomal dominant	intronic,splicing,splicing-ACMG	intronic,splicing,splicing-ACMG		AD/AR	Pathogenic			None					D				76	None	5.267		0	0	0	0	0	0		1	0.932	1	35	P	0.625	D	0.66	D	1.128	P					PVS1,PP5_Very Strong,PM2_Supporting		Pathogenic		PASS
chr12:120993686_7 insC	chr12	120993687	rs1057524908		C	Insertion (1)	NM_000545.8:c.694dup(p.(Leu232ProfsTer7))	Heterozygous	HNF1A			View	MODY;Renal cell carcinoma;Diabetes mellitus;{Diabetes mellitus;Hepatic adenoma	Autosomal recessive;Autosomal dominant	NMD,coding,non-coding exon,intronic	NMD,coding	frameshift	AD/AR	Pathogenic			None									86	None	5.267		0	0	0	0	0	0				20													PVS1,PP5_Very Strong,PM2_Supporting		Pathogenic		PASS
chr12:120993688_9 insA	chr12	120993689	rs2135839892		A	Insertion (1)	NM_000545.8:c.696dup(p.(Val233SerfsTer6))	Heterozygous	HNF1A			View	MODY;Renal cell carcinoma;Diabetes mellitus;{Diabetes mellitus;Hepatic adenoma	Autosomal recessive;Autosomal dominant	NMD,coding,non-coding exon,intronic	NMD,coding	frameshift	AD/AR	Likely Pathogenic			None									44	None	5.267		0	0	0	0	0	0				18													PVS1,PP5_Very Strong,PM2_Supporting		Pathogenic		PASS
chr12:120993702 A⇒C	chr12	120993702	rs2135839997	A	C	SNV	NM_000545.8:c.709A>C(p.(Asn237His))	Homozygous variant	HNF1A			View	MODY;Renal cell carcinoma;Diabetes mellitus;{Diabetes mellitus;Hepatic adenoma	Autosomal recessive;Autosomal dominant	coding,splicing,non-coding exon,intronic	coding,splicing	missense	AD/AR	Likely Pathogenic			None			0.0,None,0.0,0.0	['D', None, 'D', 'D']	D			0.8396000000000001	86	None	5.267		0	0	0	0	0	0				5	22.8	B	0.2415	D	0.1091	D	0.3883	U	0.816,None,0.816,0.816		0.9382	D	PP5_Very Strong,PM5_Strong,PM1,PP3_Moderate,PM2_Supporting		Pathogenic		PASS
chr12:120993702 A⇒G	chr12	120993702	rs2135839997	A	G	SNV	NM_000545.8:c.709A>G(p.(Asn237Asp))	Homozygous variant	HNF1A			View	MODY;Renal cell carcinoma;Diabetes mellitus;{Diabetes mellitus;Hepatic adenoma	Autosomal recessive;Autosomal dominant	coding,splicing,non-coding exon,intronic	coding,splicing	missense	AD/AR	Likely Pathogenic			None			0.001,None,0.001,0.001	['D', None, 'D', 'D']	D			0.8607000000000001	15	None	5.267		0	0	0	0	0	0				5	25.2	U	0.2225	D	0.08185	D	0.6414	U	0.893,None,0.893,0.893		1.025	D	PP5_Very Strong,PM5_Strong,PM1,PP3_Moderate,PM2_Supporting		Pathogenic		PASS
chr12:120993703 A⇒G	chr12	120993703	rs1555211935	A	G	SNV	NM_000545.8:c.710A>G(p.(Asn237Ser))	Homozygous variant	HNF1A			View	MODY;Renal cell carcinoma;Diabetes mellitus;{Diabetes mellitus;Hepatic adenoma	Autosomal recessive;Autosomal dominant	coding,splicing,non-coding exon,intronic	coding,splicing	missense	AD/AR	Likely Pathogenic			None			0.003,None,0.003,0.003	['D', None, 'D', 'D']	D			0.7945	70	None	5.267		0	0	3	0	0	0	COSV57458725			4	24.1	U	0.1655	D	2.916E-06	D	0.2459	U	0.706,None,0.706,0.706		0.8479000000000001	D	PP5_Very Strong,PM5_Strong,PM1,PP3_Moderate,PM2_Supporting		Pathogenic		PASS
chr12:120994171 T⇒C	chr12	120994171	rs2135841104	T	C	SNV	NM_000545.8:c.721T>C(p.(Cys241Arg))	Heterozygous	HNF1A			View	MODY;Renal cell carcinoma;Diabetes mellitus;{Diabetes mellitus;Hepatic adenoma	Autosomal recessive;Autosomal dominant	coding,splicing,non-coding exon,intronic	coding,splicing	missense	AD/AR	Likely Pathogenic			None			0.0,None,0.0,0.0	['D', None, 'D', 'D']	D			0.9309000000000001	100	None	5.267		0	0	0	0	0	0				8	29.4	P	0.5105	D	0.4955	D	0.6833	U	0.971,None,0.971,0.971		0.9806	D	PP5_Very Strong,PP3_Strong,PM1,PM5,PM2_Supporting		Pathogenic		PASS
chr12:120994171 T⇒G	chr12	120994171	rs2135841104	T	G	SNV	NM_000545.8:c.721T>G(p.(Cys241Gly))	Heterozygous	HNF1A			View	MODY;Renal cell carcinoma;Diabetes mellitus;{Diabetes mellitus;Hepatic adenoma	Autosomal recessive;Autosomal dominant	coding,splicing,non-coding exon,intronic	coding,splicing	missense	AD/AR	Likely Pathogenic			None			0.001,None,0.0,0.0	['D', None, 'D', 'D']	D			0.8897000000000002	24	None	5.267		0	0	0	0	0	0				8	28.8	P	0.511	D	0.4962	D	0.6832	U	0.964,None,0.964,0.964		0.9806	D	PP5_Very Strong,PP3_Strong,PM1,PM5,PM2_Supporting		Pathogenic		PASS
chr12:120994260 delC	chr12	120994260	rs2135841855	C		Deletion (1)	NM_000545.8:c.811del(p.(Arg271GlyfsTer71))	Homozygous variant	HNF1A			View	MODY;Renal cell carcinoma;Diabetes mellitus;{Diabetes mellitus;Hepatic adenoma	Autosomal recessive;Autosomal dominant	NMD,coding,non-coding exon,intronic	NMD,coding	frameshift	AD/AR	Likely Pathogenic			None									63	None	5.267		0	0	0	0	0	0				61													PVS1,PP5_Very Strong,PM2_Supporting		Pathogenic		PASS
chr12:120994311_2 insG	chr12	120994312	rs762703502		G	Insertion (1)	NM_000545.8:c.864dup(p.(Pro289AlafsTer28))	Heterozygous	HNF1A			View	MODY;Renal cell carcinoma;Diabetes mellitus;{Diabetes mellitus;Hepatic adenoma	Autosomal recessive;Autosomal dominant	NMD,coding,non-coding exon,intronic	NMD,coding	frameshift	AD/AR	Likely Pathogenic			None									29	None	5.267		0	0	0	0	0	0				92													PVS1,PP5_Very Strong,PM2_Supporting		Pathogenic		PASS
chr12:120996260 A⇒G	chr12	120996260		A	G	SNV	NM_000545.8:c.956-2A>G(p.?)	Heterozygous	HNF1A			View	MODY;Renal cell carcinoma;Diabetes mellitus;{Diabetes mellitus;Hepatic adenoma	Autosomal recessive;Autosomal dominant	intronic,splicing,splicing-ACMG,5'flank	intronic,splicing,splicing-ACMG		AD/AR	Pathogenic			None					D				99	None	5.267		0	0	0	0	0	0		1	0.86	2	34	P	0.625	D	0.66	D	0.8834	P					PVS1,PP5_Very Strong,PM2_Supporting		Pathogenic		PASS
chr12:120996261 G⇒A	chr12	120996261	rs1565886545	G	A	SNV	NM_000545.8:c.956-1G>A(p.?)	Homozygous variant	HNF1A			View	MODY;Renal cell carcinoma;Diabetes mellitus;{Diabetes mellitus;Hepatic adenoma	Autosomal recessive;Autosomal dominant	intronic,splicing,splicing-ACMG,5'flank	intronic,splicing,splicing-ACMG		AD/AR	Pathogenic			None					D				10	None	5.267		0	0	0	0	0	0		1	0.912	1	34	P	0.625	D	0.66	D	1.016	P					PVS1,PP5_Very Strong,PM2_Supporting		Pathogenic		PASS
chr12:120996261 G⇒C	chr12	120996261	rs1565886545	G	C	SNV	NM_000545.8:c.956-1G>C(p.?)	Heterozygous	HNF1A			View	MODY;Renal cell carcinoma;Diabetes mellitus;{Diabetes mellitus;Hepatic adenoma	Autosomal recessive;Autosomal dominant	intronic,splicing,splicing-ACMG,5'flank	intronic,splicing,splicing-ACMG		AD/AR	Pathogenic			None					D				43	None	5.267		0	0	0	0	0	0		1	0.87	1	34	P	0.625	D	0.66	D	1.016	P					PVS1,PP5_Very Strong,PM2_Supporting		Pathogenic		PASS
chr12:120996261 G⇒T	chr12	120996261	rs1565886545	G	T	SNV	NM_000545.8:c.956-1G>T(p.?)	Heterozygous	HNF1A			View	MODY;Renal cell carcinoma;Diabetes mellitus;{Diabetes mellitus;Hepatic adenoma	Autosomal recessive;Autosomal dominant	intronic,splicing,splicing-ACMG,5'flank	intronic,splicing,splicing-ACMG		AD/AR	Pathogenic			None					D				99	None	5.267		0	0	0	0	0	0		1	0.904	1	34	P	0.625	D	0.66	D	1.016	P					PVS1,PP5_Very Strong,PM2_Supporting		Pathogenic		PASS
chr12:120996569_0 insT	chr12	120996570	rs2135845908		T	Insertion (1)	NM_000545.8:c.1137dup(p.(Val380CysfsTer39))	Heterozygous	HNF1A			View	MODY;Renal cell carcinoma;Diabetes mellitus;{Diabetes mellitus;Hepatic adenoma	Autosomal recessive;Autosomal dominant	NMD,coding,non-coding exon,intronic	NMD,coding	frameshift	AD/AR	Pathogenic			None									58	None	5.267		0	0	0	0	0	0				31													PVS1,PP5_Very Strong,PM2_Supporting		Pathogenic		PASS
chr12:120997523 delC	chr12	120997523	rs1555212359	C		Deletion (1)	NM_000545.8:c.1359del(p.(Ser454AlafsTer3))	Homozygous variant	HNF1A			View	MODY;Renal cell carcinoma;Diabetes mellitus;{Diabetes mellitus;Hepatic adenoma	Autosomal recessive;Autosomal dominant	intronic,NMD,coding,non-coding exon	NMD,coding	frameshift	AD/AR	Likely Pathogenic			None									25	None	5.267		0	0	0	0	0	0				33													PVS1,PP5_Very Strong,PM2_Supporting		Pathogenic		PASS
chr12:120997653 C⇒T	chr12	120997653	rs1555212396	C	T	SNV	NM_000545.8:c.1489C>T(p.(Gln497Ter))	Homozygous variant	HNF1A			View	MODY;Renal cell carcinoma;Diabetes mellitus;{Diabetes mellitus;Hepatic adenoma	Autosomal recessive;Autosomal dominant	intronic,NMD,coding,non-coding exon	NMD,coding	nonsense	AD/AR	Pathogenic			None					A				45	None	5.267		0	0	0	0	0	0				13	49	P	0.625	D	0.66	D	1.066	P					PVS1,PP5_Very Strong,PM2_Supporting		Pathogenic		PASS
chr12:120997666 G⇒A	chr12	120997666	rs1131692182	G	A	SNV	NM_000545.8:c.1501+1G>A(p.?)	Heterozygous	HNF1A			View	MODY;Renal cell carcinoma;Diabetes mellitus;{Diabetes mellitus;Hepatic adenoma	Autosomal recessive;Autosomal dominant	intronic,splicing,splicing-ACMG,non-coding exon,coding	intronic,splicing,splicing-ACMG	missense	AD/AR	Likely Pathogenic			None					D				42	None	5.267		0	0	0	0	0	0		0.9999	0.946	1	35	P	0.625	D	0.66	D	1.026	P					PVS1,PP5_Very Strong,PM2_Supporting		Pathogenic		PASS
chr12:120997666 G⇒T	chr12	120997666	rs1131692182	G	T	SNV	NM_000545.8:c.1501+1G>T(p.?)	Heterozygous	HNF1A			View	MODY;Renal cell carcinoma;Diabetes mellitus;{Diabetes mellitus;Hepatic adenoma	Autosomal recessive;Autosomal dominant	intronic,splicing,splicing-ACMG,non-coding exon,coding	intronic,splicing,splicing-ACMG	missense	AD/AR	Likely Pathogenic			None					D				100	None	5.267		0	0	0	0	0	0		0.9999	0.946	1	36	P	0.625	D	0.66	D	1.018	P					PVS1,PP5_Very Strong,PM2_Supporting		Pathogenic		PASS
chr12:120999390 G⇒A	chr12	120999390	rs2135850957	G	A	SNV	NM_000545.8:c.1623+1G>A(p.?)	Heterozygous	HNF1A			View	MODY;Renal cell carcinoma;Diabetes mellitus;{Diabetes mellitus;Hepatic adenoma	Autosomal recessive;Autosomal dominant	intronic,splicing,splicing-ACMG,coding	intronic,splicing,splicing-ACMG	missense	AD/AR	Pathogenic			None					D				55	None	5.267		0	0	0	0	0	0		1	0.936	1	34	P	0.625	D	0.66	D	1.185	P					PVS1,PP5_Very Strong,PM2_Supporting		Pathogenic		PASS
chr12:120999577 delC	chr12	120999577	rs2135851518	C		Deletion (1)	NM_000545.8:c.1719del(p.(Ser574AlafsTer86))	Homozygous variant	HNF1A			View	MODY;Renal cell carcinoma;Diabetes mellitus;{Diabetes mellitus;Hepatic adenoma	Autosomal recessive;Autosomal dominant	NMD,coding,non-coding exon	NMD,coding	frameshift	AD/AR	Pathogenic			None									44	None	5.267		0	0	0	0	0	0				50													PVS1,PP5_Very Strong,PM2_Supporting		Pathogenic		PASS
chr12:120999628 G⇒A	chr12	120999628	rs1877324101	G	A	SNV	NM_000545.8:c.1768+1G>A(p.?)	Heterozygous	HNF1A			View	MODY;Renal cell carcinoma;Diabetes mellitus;{Diabetes mellitus;Hepatic adenoma	Autosomal recessive;Autosomal dominant	intronic,splicing,splicing-ACMG	intronic,splicing,splicing-ACMG		AD/AR	Pathogenic			None					D				33	None	5.267		0	0	0	0	0	0	COSV56567336	1	0.906	1	32	P	0.625	D	0.66	D	0.9531	P					PVS1,PP5_Very Strong,PM2_Supporting		Pathogenic		PASS
chr14:23415153 C⇒T	chr14	23415153	rs397516248	C	T	SNV	NM_000257.4:c.5401G>A(p.(Glu1801Lys))	Homozygous variant	MHRT,MYH7,ENSG00000258444			View	Congenital myopathy 7B;Left ventricular noncompaction 5;Laing distal myopathy;Cardiomyopathy;Congenital myopathy 7A	Autosomal recessive;Digenic dominant;Autosomal dominant	5'flank,coding	coding	missense	AD/AR	Likely Pathogenic			None			0.0	['D']	D			0.8316000000000001	64	None	5.267		0	0	0	0	0	0				118	24.9	U	0.4232	D	0.3702	D	0.967	P	0.813		0.986	D	PP5_Very Strong,PP3_Strong,PM1,PM5,PM2_Supporting		Pathogenic		PASS
chr14:23424935 G⇒A	chr14	23424935	rs397516153	G	A	SNV	NM_000257.4:c.2513C>T(p.(Pro838Leu))	Heterozygous	MYH7			View	Congenital myopathy 7B;Left ventricular noncompaction 5;Laing distal myopathy;Cardiomyopathy;Congenital myopathy 7A	Autosomal recessive;Digenic dominant;Autosomal dominant	coding	coding	missense	AD/AR	Pathogenic			None			0.0	['D']	D			0.7904	10	None	5.267		0	0	0	0	0	0	COSV62516959			90	26.6	P	0.5147	D	0.5016	D	1.014	P	0.923		1.094	D	PP5_Very Strong,PP3_Strong,PM1,PM5,PM2_Supporting		Pathogenic		PASS
chr14:23425970 C⇒T	chr14	23425970	rs121913641	C	T	SNV	NM_000257.4:c.2156G>A(p.(Arg719Gln))	Heterozygous	MYH7			View	Congenital myopathy 7B;Left ventricular noncompaction 5;Laing distal myopathy;Cardiomyopathy;Congenital myopathy 7A	Autosomal recessive;Digenic dominant;Autosomal dominant	coding,splicing	coding,splicing	missense	AD/AR	Pathogenic			None			0.001	['D']	A			0.6439000000000001	62	None	5.267		0	0	0	0	0	0	COSV100806984			7	23.3	U	0.3172	D	0.2178	D	0.2138	U	0.694		0.7962	D	PP5_Very Strong,PM5_Strong,PM1,PP3_Moderate,PM2_Supporting		Pathogenic		PASS
chr14:23429329 T⇒C	chr14	23429329	rs727503269	T	C	SNV	NM_000257.4:c.1157A>G(p.(Tyr386Cys))	Heterozygous	MYH7			View	Congenital myopathy 7B;Left ventricular noncompaction 5;Laing distal myopathy;Cardiomyopathy;Congenital myopathy 7A	Autosomal recessive;Digenic dominant;Autosomal dominant	coding	coding	missense	AD/AR	Likely Pathogenic			None			0.0	['D']	D			0.9214	79	None	5.267		0	0	0	0	0	0				19	32	P	0.434	D	0.3857	D	0.7191	P	0.907		0.8268000000000001	D	PP5_Very Strong,PP3_Strong,PM1,PM5,PM2_Supporting		Pathogenic		PASS
chr14:28767852 G⇒A	chr14	28767852	rs1555321311	G	A	SNV	NM_005249.5:c.573G>A(p.(Met191Ile))	Heterozygous	FOXG1,LINC01551			View	Rett syndrome	Autosomal dominant	coding,intronic	coding	missense	AD	Likely Pathogenic			None			0.003	['D']	D			0.8557000000000001	70	None	5.267		0	0	0	0	0	0				1839	27.4	P	0.2255	D	0.08617	D	0.3577	U	0.802		0.8133	D	PP5_Very Strong,PM1_Strong,PM5,PP3_Moderate,PM2_Supporting		Pathogenic		PASS
chr14:95091251 delG	chr14	95091251	rs1555366197	G		Deletion (1)	ENST00000343455.8:c.5479del(p.(Leu1827TrpfsTer11))	Heterozygous	DICER1			View	Rhabdomyosarcoma;GLOW syndrome;Pleuropulmonary blastoma;Goiter	Autosomal dominant	non-coding exon,NMD,coding,intronic	NMD,coding	frameshift	AD	Pathogenic			None									36	None	5.267		0	0	0	0	0	0				49													PVS1,PP5_Very Strong,PM2_Supporting		Pathogenic		PASS
chr14:95094116_7 insA	chr14	95094117	rs2139815576		A	Insertion (1)	ENST00000343455.8:c.5135dup(p.(Leu1712PhefsTer11))	Heterozygous	DICER1			View	Rhabdomyosarcoma;GLOW syndrome;Pleuropulmonary blastoma;Goiter	Autosomal dominant	non-coding exon,NMD,coding	NMD,coding	frameshift	AD	Likely Pathogenic			None									85	None	5.267		0	0	0	0	0	0				41													PVS1,PP5_Very Strong,PM2_Supporting		Pathogenic		PASS
chr14:95094148 G⇒A	chr14	95094148	rs886037723	G	A	SNV	ENST00000343455.8:c.5104C>T(p.(Gln1702Ter))	Heterozygous	DICER1			View	Rhabdomyosarcoma;GLOW syndrome;Pleuropulmonary blastoma;Goiter	Autosomal dominant	non-coding exon,splicing,NMD,coding	NMD,coding,splicing	nonsense	AD	Pathogenic			None					A				51	None	5.267		0	0	0	0	0	0				9	49	P	0.625	D	0.66	D	1.24	P					PVS1,PP5_Very Strong,PM2_Supporting		Pathogenic		PASS
chr14:95105752 G⇒A	chr14	95105752	rs1131691189	G	A	SNV	ENST00000343455.8:c.3019C>T(p.(Gln1007Ter))	Homozygous variant	DICER1			View	Rhabdomyosarcoma;GLOW syndrome;Pleuropulmonary blastoma;Goiter	Autosomal dominant	NMD,coding,non-coding exon,3'flank,5'flank	NMD,coding	nonsense	AD	Pathogenic			None					A,D				94	None	5.267		0	0	0	0	0	0				32	42	P	0.625	D	0.66	D	1.167	P					PVS1,PP5_Very Strong,PM2_Supporting		Pathogenic		PASS
chr14:95105784 C⇒A	chr14	95105784	rs1131691192	C	A	SNV	ENST00000343455.8:c.2988-1G>T(p.?)	Homozygous variant	DICER1			View	Rhabdomyosarcoma;GLOW syndrome;Pleuropulmonary blastoma;Goiter	Autosomal dominant	intronic,splicing,splicing-ACMG,non-coding exon,3'flank,5'flank	intronic,splicing,splicing-ACMG		AD	Pathogenic			None					D				31	None	5.267		0	0	0	0	0	0		1	0.952	1	34	P	0.625	D	0.66	D	1.151	P					PVS1,PP5_Very Strong,PM2_Supporting		Pathogenic		PASS
chr14:95107879 C⇒A	chr14	95107879	rs886037691	C	A	SNV	ENST00000343455.8:c.2650+1G>T(p.?)	Heterozygous	DICER1			View	Rhabdomyosarcoma;GLOW syndrome;Pleuropulmonary blastoma;Goiter	Autosomal dominant	intronic,splicing,splicing-ACMG,3'flank,5'flank	intronic,splicing,splicing-ACMG		AD	Pathogenic			None					D				25	None	5.267		0	1	0	0	0	0		1	0.938	1	34	P	0.625	D	0.66	D	1.243	P					PVS1,PP5_Very Strong,PM2_Supporting		Pathogenic		PASS
chr14:95115666 C⇒T	chr14	95115666	rs1131691217	C	T	SNV	ENST00000343455.8:c.1907+1G>A(p.?)	Heterozygous	DICER1			View	Rhabdomyosarcoma;GLOW syndrome;Pleuropulmonary blastoma;Goiter	Autosomal dominant	intronic,splicing,splicing-ACMG	intronic,splicing,splicing-ACMG		AD	Pathogenic			None					D				83	None	5.267		0	0	0	0	0	0		1	0.936	1	33	P	0.625	D	0.66	D	1.097	P					PVS1,PP5_Very Strong,PM2_Supporting		Pathogenic		PASS
chr14:95115691 delTTGA	chr14	95115691	rs886037680	TTGA		Deletion (4)	ENST00000343455.8:c.1880_1883del(p.(Ile627ThrfsTer22))	Homozygous variant	DICER1			View	Rhabdomyosarcoma;GLOW syndrome;Pleuropulmonary blastoma;Goiter	Autosomal dominant	NMD,coding,non-coding exon	NMD,coding	frameshift	AD	Pathogenic			None									68	None	5.267		0	0	0	0	0	0				25													PVS1,PP5_Very Strong,PM2_Supporting		Pathogenic		PASS
chr14:95117723 C⇒A	chr14	95117723	rs886037671	C	A	SNV	ENST00000343455.8:c.1408G>T(p.(Glu470Ter))	Homozygous variant	DICER1			View	Rhabdomyosarcoma;GLOW syndrome;Pleuropulmonary blastoma;Goiter	Autosomal dominant	NMD,coding,non-coding exon,5'utr	NMD,coding	nonsense	AD	Pathogenic			None					A				62	None	5.267		0	0	0	0	0	0				32	39	P	0.625	D	0.66	D	1.033	P					PVS1,PP5_Very Strong,PM2_Supporting		Pathogenic		PASS
chr14:95126602 delTCTC	chr14	95126602	rs886037733	TCTC		Deletion (4)	ENST00000343455.8:c.878_881del(p.(Arg293IlefsTer4))	Homozygous variant	DICER1			View	Rhabdomyosarcoma;GLOW syndrome;Pleuropulmonary blastoma;Goiter	Autosomal dominant	NMD,coding,5'utr,non-coding exon	NMD,coding	frameshift	AD	Pathogenic			None									83	None	5.267		0	0	0	0	0	0				23													PVS1,PP5_Very Strong,PM2_Supporting		Pathogenic		PASS
chr14:95132584 C⇒A	chr14	95132584	rs1595466234	C	A	SNV	ENST00000343455.8:c.238G>T(p.(Glu80Ter))	Homozygous variant	DICER1			View	Rhabdomyosarcoma;GLOW syndrome;Pleuropulmonary blastoma;Goiter	Autosomal dominant	NMD,coding,5'utr,non-coding exon	NMD,coding	nonsense	AD	Likely Pathogenic			None					A				54	None	5.267		0	0	0	0	0	0				70	36	P	0.625	D	0.66	D	1.131	P					PVS1,PP5_Very Strong,PM2_Supporting		Pathogenic		PASS
chr15:25339186 delTCTT	chr15	25339186	rs587784527	TCTT		Deletion (4)	NM_130839.5:c.2567_2570del(p.(Lys856ArgfsTer4))	Heterozygous	SNHG14,UBE3A			View	Angelman syndrome	Autosomal dominant	coding,non-coding exon,intronic,3'utr	coding	frameshift	AD	Pathogenic			None									33	None	5.267		0	0	0	0	0	0				69													PVS1,PP5_Very Strong,PM2_Supporting		Pathogenic		PASS
chr15:25340219 C⇒T	chr15	25340219	rs111033595	C	T	SNV	NM_130839.5:c.2364G>A(p.(Trp788Ter))	Homozygous variant	SNHG14,UBE3A			View	Angelman syndrome	Autosomal dominant	NMD,coding,splicing,non-coding exon,intronic,5'utr	NMD,coding,splicing	nonsense	AD	Pathogenic			None					A				24	None	5.267		0	0	0	0	0	0				10	49	P	0.625	D	0.66	D	0.968	P					PVS1,PP5_Very Strong,PM2_Supporting		Pathogenic		PASS
chr15:25354684 C⇒T	chr15	25354684	rs1064795001	C	T	SNV	NM_130839.5:c.2125-1G>A(p.?)	Homozygous variant	SNHG14,UBE3A			View	Angelman syndrome	Autosomal dominant	intronic,splicing,splicing-ACMG	intronic,splicing,splicing-ACMG		AD	Likely Pathogenic			None					D				64	None	5.267		0	0	0	0	0	0		1	0.932	1	34	P	0.625	D	0.66	D	1.149	P					PVS1,PP5_Very Strong,PM2_Supporting		Pathogenic		PASS
chr15:25370752 delAA	chr15	25370752	rs587781200	AA		Deletion (2)	NM_130839.5:c.1421_1422del(p.(Phe474TyrfsTer19))	Heterozygous	SNHG14,UBE3A			View	Angelman syndrome	Autosomal dominant	NMD,coding,intronic,non-coding exon	NMD,coding	frameshift	AD	Pathogenic			None									54	None	5.267		0	0	0	0	0	0				187													PVS1,PP5_Very Strong,PM2_Supporting		Pathogenic		PASS
chr15:25370967 C⇒A	chr15	25370967	rs1555400239	C	A	SNV	NM_130839.5:c.1207G>T(p.(Glu403Ter))	Heterozygous	SNHG14,UBE3A			View	Angelman syndrome	Autosomal dominant	NMD,coding,non-coding exon,intronic	NMD,coding	nonsense	AD	Pathogenic			None					A				57	None	5.267		0	0	0	0	0	0				402	37	P	0.625	D	0.66	D	0.9171	P					PVS1,PP5_Very Strong,PM2_Supporting		Pathogenic		PASS
chr15:25371548 G⇒C	chr15	25371548	rs1566961418	G	C	SNV	NM_130839.5:c.626C>G(p.(Ser209Ter))	Homozygous variant	SNHG14,UBE3A			View	Angelman syndrome	Autosomal dominant	NMD,coding,non-coding exon,intronic,3'flank	NMD,coding	nonsense	AD	Pathogenic			None					A				53	None	5.267		0	0	0	0	0	0				265	36	P	0.625	D	0.66	D	1.035	P					PVS1,PP5_Very Strong,PM2_Supporting		Pathogenic		PASS
chr15:25405461 A⇒G	chr15	25405461	rs587780577	A	G	SNV	NM_001354506.2:c.2T>C(p.(Met1Thr))	Heterozygous	SNHG14,UBE3A			View	Angelman syndrome	Autosomal dominant	coding,splicing,splicing-ACMG,non-coding exon,intronic,5'utr,3'flank	coding,splicing,splicing-ACMG	start loss,missense	AD	Pathogenic			None			None,None,None,0.001,None,None,None,None,None,0.0,0.001,0.001,0.01,None,None,None,None,None,None,None	[None, None, None, 'D', None, None, None, None, None, 'D', 'D', 'D', 'D', None, None, None, None, None, None, None]	D			0.8685	31	None	5.267		0	0	0	0	0	0		0.9174	0.776	1	25	U	0.625	D	0.66	D	0.1803	B	None,None,None,0.216,None,None,None,None,None,0.216,0.216,None,0.216,None,None,None,None,None,None,None		-1.115	T	PVS1,PP5_Very Strong,PM2_Supporting		Pathogenic		PASS
chr15:45368116 C⇒T	chr15	45368116	rs1889477819	C	T	SNV	NM_001482.3:c.629G>A(p.(Trp210Ter))	Homozygous variant	GATM			View	Cerebral creatine deficiency syndrome 3;Fanconi renotubular syndrome 1	Autosomal recessive;Autosomal dominant	NMD,coding,non-coding exon	NMD,coding	nonsense	AD/AR	Pathogenic			None					A				14	None	5.267		0	0	0	0	0	0				47	39	P	0.625	D	0.66	D	0.9307	P					PVS1,PP5_Very Strong,PM2_Supporting		Pathogenic		PASS
chr15:48412715 G⇒A	chr15	48412715	rs200309328	G	A	SNV	NM_000138.5:c.8080C>T(p.(Arg2694Ter))	Heterozygous	FBN1			View	Marfan lipodystrophy syndrome;Acromicric dysplasia;Ectopia lentis;MASS syndrome;Weill-Marchesani syndrome 2;Geleophysic dysplasia 2;Stiff skin syndrome;Marfan syndrome	Autosomal dominant	NMD,coding,non-coding exon	NMD,coding	nonsense	AD/AR	Pathogenic			None					A				42	None	5.267		0	0	0	0	0	0	COSV104608696			29	41	P	0.625	D	0.66	D	0.6809	U					PVS1,PP5_Very Strong,PM2_Supporting		Pathogenic		PASS
chr15:48415536 C⇒AA	chr15	48415536	rs1555393824	C	AA	Substitution (1&rarr;2)	NM_000138.5:c.8051delGinsTT(p.(Gly2684ValfsTer21)?)	Homozygous variant	FBN1			View	Marfan lipodystrophy syndrome;Acromicric dysplasia;Ectopia lentis;MASS syndrome;Weill-Marchesani syndrome 2;Geleophysic dysplasia 2;Stiff skin syndrome;Marfan syndrome	Autosomal dominant	NMD,coding,splicing,splicing-ACMG,non-coding exon	NMD,coding,splicing,splicing-ACMG	frameshift	AD/AR	Pathogenic			None									27	None	5.267		0	0	0	0	0	0				1													PVS1,PP5_Very Strong,PM2_Supporting		Pathogenic		PASS
chr15:48421982 C⇒A	chr15	48421982		C	A	SNV	NM_000138.5:c.7540G>T(p.(Gly2514Ter))	Homozygous variant	FBN1			View	Marfan lipodystrophy syndrome;Acromicric dysplasia;Ectopia lentis;MASS syndrome;Weill-Marchesani syndrome 2;Geleophysic dysplasia 2;Stiff skin syndrome;Marfan syndrome	Autosomal dominant	NMD,coding,non-coding exon	NMD,coding	nonsense	AD/AR	Pathogenic			None					A				28	None	5.267		0	0	0	0	0	0				31	47	P	0.625	D	0.66	D	1.229	P					PVS1,PP5_Very Strong,PM2_Supporting		Pathogenic		PASS
chr15:48427566 C⇒A	chr15	48427566	rs1555394557	C	A	SNV	NM_000138.5:c.7204+1G>T(p.?)	Homozygous variant	FBN1			View	Marfan lipodystrophy syndrome;Acromicric dysplasia;Ectopia lentis;MASS syndrome;Weill-Marchesani syndrome 2;Geleophysic dysplasia 2;Stiff skin syndrome;Marfan syndrome	Autosomal dominant	intronic,splicing,splicing-ACMG	intronic,splicing,splicing-ACMG		AD/AR	Pathogenic			None					D				48	None	5.267		0	0	0	0	0	0		1	0.938	1	34	P	0.625	D	0.66	D	1.144	P					PVS1,PP5_Very Strong,PM2_Supporting		Pathogenic		PASS
chr15:48434705 C⇒A	chr15	48434705	rs1013747861	C	A	SNV	NM_000138.5:c.6505G>T(p.(Glu2169Ter))	Homozygous variant	FBN1			View	Marfan lipodystrophy syndrome;Acromicric dysplasia;Ectopia lentis;MASS syndrome;Weill-Marchesani syndrome 2;Geleophysic dysplasia 2;Stiff skin syndrome;Marfan syndrome	Autosomal dominant	NMD,coding,splicing,non-coding exon	NMD,coding,splicing	nonsense	AD/AR	Likely Pathogenic			None					A				70	None	5.267		0	0	0	0	0	0	COSV57321228			9	44	P	0.625	D	0.66	D	1.258	P					PVS1,PP5_Very Strong,PM2_Supporting		Pathogenic		PASS
chr15:48468468 T⇒C	chr15	48468468	rs730880102	T	C	SNV	NM_000138.5:c.4526A>G(p.(Tyr1509Cys))	Homozygous variant	FBN1			View	Marfan lipodystrophy syndrome;Acromicric dysplasia;Ectopia lentis;MASS syndrome;Weill-Marchesani syndrome 2;Geleophysic dysplasia 2;Stiff skin syndrome;Marfan syndrome	Autosomal dominant	coding,non-coding exon	coding	missense	AD/AR	Likely Pathogenic			None			0.0	['D']	D			0.7637000000000002	51	None	5.267		0	0	0	0	0	0	COSV57327580			57	29.4	P	0.5099	D	0.4947	D	0.8858	P	0.916		1.081	D	PP5_Very Strong,PM1_Strong,PP3_Strong,PM2_Supporting		Pathogenic		PASS
chr15:48470679 A⇒G	chr15	48470679	rs1555397403	A	G	SNV	NM_000138.5:c.4414T>C(p.(Cys1472Arg))	Heterozygous	FBN1			View	Marfan lipodystrophy syndrome;Acromicric dysplasia;Ectopia lentis;MASS syndrome;Weill-Marchesani syndrome 2;Geleophysic dysplasia 2;Stiff skin syndrome;Marfan syndrome	Autosomal dominant	coding,non-coding exon	coding	missense	AD/AR	Pathogenic			None			0.0	['D']	D			0.8725	65	None	5.267		0	0	0	0	0	0				46	29.9	P	0.5828	D	0.5994	D	1.15	P	0.979		0.9655	D	PP5_Very Strong,PP3_Strong,PM1,PM5,PM2_Supporting		Pathogenic		PASS
chr15:48470684 C⇒T	chr15	48470684	rs2043365537	C	T	SNV	NM_000138.5:c.4409G>A(p.(Cys1470Tyr))	Homozygous variant	FBN1			View	Marfan lipodystrophy syndrome;Acromicric dysplasia;Ectopia lentis;MASS syndrome;Weill-Marchesani syndrome 2;Geleophysic dysplasia 2;Stiff skin syndrome;Marfan syndrome	Autosomal dominant	coding,non-coding exon	coding	missense	AD/AR	Pathogenic			None			0.0	['D']	D			0.8289000000000001	28	None	5.267		0	0	0	0	0	0				51	27.4	P	0.5788	D	0.5936	D	1.181	P	0.976		0.9640000000000001	D	PP5_Very Strong,PP3_Strong,PM1,PM5,PM2_Supporting		Pathogenic		PASS
chr15:48472632 G⇒A	chr15	48472632		G	A	SNV	NM_000138.5:c.4255C>T(p.(Gln1419Ter))	Homozygous variant	FBN1			View	Marfan lipodystrophy syndrome;Acromicric dysplasia;Ectopia lentis;MASS syndrome;Weill-Marchesani syndrome 2;Geleophysic dysplasia 2;Stiff skin syndrome;Marfan syndrome	Autosomal dominant	NMD,coding,non-coding exon	NMD,coding	nonsense	AD/AR	Pathogenic			None					A				10	None	5.267		0	0	0	0	0	0				45	46	P	0.625	D	0.66	D	1.18	P					PVS1,PP5_Very Strong,PM2_Supporting		Pathogenic		PASS
chr15:48474534 A⇒G	chr15	48474534	rs1566906506	A	G	SNV	NM_000138.5:c.4081T>C(p.(Cys1361Arg))	Homozygous variant	FBN1			View	Marfan lipodystrophy syndrome;Acromicric dysplasia;Ectopia lentis;MASS syndrome;Weill-Marchesani syndrome 2;Geleophysic dysplasia 2;Stiff skin syndrome;Marfan syndrome	Autosomal dominant	coding,splicing,non-coding exon	coding,splicing	missense	AD/AR	Likely Pathogenic			None			0.0	['D']	D			0.8719000000000001	94	None	5.267		0	0	0	0	0	0				7	25.6	P	0.522	D	0.512	D	0.9795	P	0.92		1.084	D	PP5_Very Strong,PP3_Strong,PM1,PM5,PM2_Supporting		Pathogenic		PASS
chr15:48495176 C⇒T	chr15	48495176	rs886039038	C	T	SNV	NM_000138.5:c.2624G>A(p.(Cys875Tyr))	Homozygous variant	FBN1			View	Marfan lipodystrophy syndrome;Acromicric dysplasia;Ectopia lentis;MASS syndrome;Weill-Marchesani syndrome 2;Geleophysic dysplasia 2;Stiff skin syndrome;Marfan syndrome	Autosomal dominant	coding,non-coding exon,intronic	coding	missense	AD/AR	Likely Pathogenic			None			0.0	['D']	D			0.8504	91	None	5.267		0	0	0	0	0	0				54	27.6	P	0.5635	D	0.5717	D	0.9767	P	0.986		0.9434	D	PP5_Very Strong,PP3_Strong,PM1,PM5,PM2_Supporting		Pathogenic		PASS
chr15:48496154_5 insA	chr15	48496155			A	Insertion (1)	NM_000138.5:c.2364dup(p.(Val789CysfsTer13))	Homozygous variant	FBN1			View	Marfan lipodystrophy syndrome;Acromicric dysplasia;Ectopia lentis;MASS syndrome;Weill-Marchesani syndrome 2;Geleophysic dysplasia 2;Stiff skin syndrome;Marfan syndrome	Autosomal dominant	NMD,coding,non-coding exon,intronic	NMD,coding	frameshift	AD/AR	Likely Pathogenic			None									89	None	5.267		0	0	0	0	0	0				56													PVS1,PP5_Very Strong,PM2_Supporting		Pathogenic		PASS
chr15:48503848 delAC…TG (19)	chr15	48503848		ACAGCATTCAGATTTAGTG		Deletion (19)	NM_000138.5:c.2034_2052del(p.(Thr679AlafsTer33))	Heterozygous	FBN1			View	Marfan lipodystrophy syndrome;Acromicric dysplasia;Ectopia lentis;MASS syndrome;Weill-Marchesani syndrome 2;Geleophysic dysplasia 2;Stiff skin syndrome;Marfan syndrome	Autosomal dominant	NMD,coding,non-coding exon,intronic	NMD,coding	frameshift	AD/AR	Likely Pathogenic			None									75	None	5.267		0	0	0	0	0	0				62													PVS1,PP5_Very Strong,PM2_Supporting		Pathogenic		PASS
chr15:48520733 C⇒T	chr15	48520733	rs1555400606	C	T	SNV	NM_000138.5:c.1073G>A(p.(Cys358Tyr))	Heterozygous	FBN1			View	Marfan lipodystrophy syndrome;Acromicric dysplasia;Ectopia lentis;MASS syndrome;Weill-Marchesani syndrome 2;Geleophysic dysplasia 2;Stiff skin syndrome;Marfan syndrome	Autosomal dominant	coding,intronic,non-coding exon	coding	missense	AD/AR	Likely Pathogenic			None			0.0	['D']	D			0.7758	48	None	5.267		0	0	0	0	0	0				75	27.6	P	0.5797	D	0.595	D	0.9278	P	0.939		0.9608000000000001	D	PP5_Very Strong,PP3_Strong,PM1,PM5,PM2_Supporting		Pathogenic		PASS
chr15:48520818 C⇒G	chr15	48520818	rs1555400616	C	G	SNV	NM_000138.5:c.989-1G>C(p.?)	Homozygous variant	FBN1			View	Marfan lipodystrophy syndrome;Acromicric dysplasia;Ectopia lentis;MASS syndrome;Weill-Marchesani syndrome 2;Geleophysic dysplasia 2;Stiff skin syndrome;Marfan syndrome	Autosomal dominant	intronic,splicing,splicing-ACMG	intronic,splicing,splicing-ACMG		AD/AR	Pathogenic			None					D				61	None	5.267		0	0	0	0	0	0		1	0.938	1	34	P	0.625	D	0.66	D	1.225	P					PVS1,PP5_Very Strong,PM2_Supporting		Pathogenic		PASS
chr15:48534137 delAAGACCC	chr15	48534137	rs1060501100	AAGACCC		Deletion (7)	NM_000138.5:c.799_805del(p.(Gly267LeufsTer61))	Homozygous variant	FBN1			View	Marfan lipodystrophy syndrome;Acromicric dysplasia;Ectopia lentis;MASS syndrome;Weill-Marchesani syndrome 2;Geleophysic dysplasia 2;Stiff skin syndrome;Marfan syndrome	Autosomal dominant	NMD,coding,non-coding exon,intronic	NMD,coding	frameshift	AD/AR	Likely Pathogenic			None									60	None	5.267		0	0	0	0	0	0				58													PVS1,PP5_Very Strong,PM2_Supporting		Pathogenic		PASS
chr15:66481794 A⇒G	chr15	66481794	rs727503996	A	G	SNV	NM_002755.4:c.608A>G(p.(Glu203Gly))	Heterozygous	MAP2K1			View	Melorheostosis;Cardiofaciocutaneous syndrome 3	Autosomal dominant	coding,non-coding exon,intronic	coding	missense	AD	Pathogenic			None			0.009,0.009	['D', 'D']	D			0.8797000000000001	68	None	5.267		0	0	0	0	0	0				40	32	P	0.3331	D	0.2407	D	0.7717	P	0.785,None		-0.1461	T	PP5_Very Strong,PM5_Strong,PM1,PP3_Moderate,PM2_Supporting		Pathogenic		PASS
chr16:23629255 AG…GC (12)⇒TCTGA	chr16	23629255	rs786203382	AGGAAGCTCTGC	TCTGA	Substitution (12&rarr;5)	NM_024675.4:c.2524_2535delinsTCAGA(p.(Ala842SerfsTer7))	Heterozygous	PALB2			View	{Breast-ovarian cancer;{Pancreatic cancer;Fanconi anemia	Autosomal dominant	NMD,coding,splicing,intronic,non-coding exon	NMD,coding,splicing	frameshift	AD/AR	Pathogenic			None									47	None	5.267		0	0	0	0	0	0				10													PVS1,PP5_Very Strong,PM2_Supporting		Pathogenic		PASS
chr16:23634861 C⇒T	chr16	23634861	rs1555461148	C	T	SNV	NM_024675.4:c.1684+1G>A(p.?)	Heterozygous	PALB2			View	{Breast-ovarian cancer;{Pancreatic cancer;Fanconi anemia	Autosomal dominant	intronic,splicing,splicing-ACMG	intronic,splicing,splicing-ACMG		AD/AR	Pathogenic			None					D				63	None	5.267		0	0	0	0	0	0		1	0.754	1	23	B	0.6041	D	0.63	D	0.3927	U					PVS1,PP5_Very Strong,PM2_Supporting		Pathogenic		PASS
chr16:23635707 delT	chr16	23635707	rs1555461597	T		Deletion (1)	NM_024675.4:c.839del(p.(Asn280ThrfsTer8))	Heterozygous	PALB2			View	{Breast-ovarian cancer;{Pancreatic cancer;Fanconi anemia	Autosomal dominant	NMD,coding,intronic,5'utr,3'flank,non-coding exon	NMD,coding	frameshift	AD/AR	Pathogenic			None									29	None	5.267		0	0	0	0	0	0	COSV55164039			628													PVS1,PP5_Very Strong,PM2_Supporting		Pathogenic		PASS
chr16:23636014 delC	chr16	23636014	rs1567222725	C		Deletion (1)	NM_024675.4:c.532del(p.(Glu178AsnfsTer15))	Homozygous variant	PALB2			View	{Breast-ovarian cancer;{Pancreatic cancer;Fanconi anemia	Autosomal dominant	NMD,coding,intronic,5'utr,3'flank,non-coding exon	NMD,coding	frameshift	AD/AR	Pathogenic			None									91	None	5.267		0	0	0	0	0	0				321													PVS1,PP5_Very Strong,PM2_Supporting		Pathogenic		PASS
chr16:23636029 delCAGA	chr16	23636029	rs1555461765	CAGA		Deletion (4)	NM_024675.4:c.514_517del(p.(Ser172GlyfsTer4))	Heterozygous	PALB2			View	{Breast-ovarian cancer;{Pancreatic cancer;Fanconi anemia	Autosomal dominant	NMD,coding,5'utr,intronic,non-coding exon,3'flank	NMD,coding	frameshift	AD/AR	Pathogenic			None									24	None	5.267		0	0	0	0	0	0				303													PVS1,PP5_Very Strong,PM2_Supporting		Pathogenic		PASS
chr16:23641151 C⇒A	chr16	23641151	rs878855123	C	A	SNV	NM_024675.4:c.7G>T(p.(Glu3Ter))	Homozygous variant	DCTN5,PALB2			View	{Breast-ovarian cancer;{Pancreatic cancer;Fanconi anemia	Autosomal dominant	5'flank,NMD,coding,5'utr,non-coding exon	NMD,coding	nonsense	AD/AR	Pathogenic			None					A				68	None	5.267		0	0	0	0	0	0				25	36	P	0.6041	D	0.63	D	0.7729	P					PVS1,PP5_Very Strong,PM2_Supporting		Pathogenic		PASS
chr16:68737417 T⇒A	chr16	68737417	rs1555509623	T	A	SNV	NM_004360.5:c.2T>A(p.(Met1Lys))	Heterozygous	CDH1			View	Diffuse gastric and lobular breast cancer syndrome with or without cleft lip and/or palate;Blepharocheilodontic syndrome 1;Endometrial carcinoma;Ovarian cancer;Breast cancer;{Prostate cancer	Autosomal dominant;X-linked;Somatic mutation	coding,5'utr,non-coding exon	coding	start loss	AD/X-Linked Recessive	Pathogenic			None			0.0,None,None,None,0.0	['D', None, None, None, 'D']	D				66	None	5.267		0	0	0	0	0	0				47	23.2	B	0.2546	D	0.1279	D	0.1023	B	0.332,None,None,None,0.332		-0.8330000000000001	T	PVS1,PP5_Very Strong,PM2_Supporting		Pathogenic		PASS
chr16:68737417 T⇒C	chr16	68737417	rs1555509623	T	C	SNV	NM_004360.5:c.2T>C(p.(Met1Thr))	Heterozygous	CDH1			View	Diffuse gastric and lobular breast cancer syndrome with or without cleft lip and/or palate;Blepharocheilodontic syndrome 1;Endometrial carcinoma;Ovarian cancer;Breast cancer;{Prostate cancer	Autosomal dominant;X-linked;Somatic mutation	coding,5'utr,non-coding exon	coding	start loss	AD/X-Linked Recessive	Pathogenic			None			0.0,None,None,None,0.0	['D', None, None, None, 'D']	D				60	None	5.267		0	0	0	0	0	0	COSV55730194			47	22.8	B	0.2638	D	0.1412	D	0.0762	B	0.347,None,None,None,0.347		-0.8819000000000001	T	PVS1,PP5_Very Strong,PM2_Supporting		Pathogenic		PASS
chr16:68737417 T⇒G	chr16	68737417	rs1555509623	T	G	SNV	NM_004360.5:c.2T>G(p.(Met1Arg))	Homozygous variant	CDH1			View	Diffuse gastric and lobular breast cancer syndrome with or without cleft lip and/or palate;Blepharocheilodontic syndrome 1;Endometrial carcinoma;Ovarian cancer;Breast cancer;{Prostate cancer	Autosomal dominant;X-linked;Somatic mutation	coding,5'utr,non-coding exon	coding	start loss	AD/X-Linked Recessive	Pathogenic			None			0.0,None,None,None,0.0	['D', None, None, None, 'D']	D				23	None	5.267		0	0	0	0	0	0				47	23.5	U	0.2572	D	0.1316	D	0.16	B	0.355,None,None,None,0.355		-0.8037000000000001	T	PVS1,PP5_Very Strong,PM2_Supporting		Pathogenic		PASS
chr16:68737418 G⇒A	chr16	68737418	rs878854691	G	A	SNV	NM_004360.5:c.3G>A(p.(Met1Ile))	Homozygous variant	CDH1			View	Diffuse gastric and lobular breast cancer syndrome with or without cleft lip and/or palate;Blepharocheilodontic syndrome 1;Endometrial carcinoma;Ovarian cancer;Breast cancer;{Prostate cancer	Autosomal dominant;X-linked;Somatic mutation	coding,5'utr,non-coding exon	coding	start loss	AD/X-Linked Recessive	Pathogenic			None			0.0,None,None,None,0.0	['D', None, None, None, 'D']	D				95	None	5.267		0	0	0	0	0	0	COSV55730371			46	23	B	0.2577	D	0.1324	D	-0.0007314	B	0.278,None,None,None,0.278		-0.9515	T	PVS1,PP5_Very Strong,PM2_Supporting		Pathogenic		PASS
chr16:68737426 G⇒A	chr16	68737426	rs1962423346	G	A	SNV	NM_004360.5:c.11G>A(p.(Trp4Ter))	Homozygous variant	CDH1			View	Diffuse gastric and lobular breast cancer syndrome with or without cleft lip and/or palate;Blepharocheilodontic syndrome 1;Endometrial carcinoma;Ovarian cancer;Breast cancer;{Prostate cancer	Autosomal dominant;X-linked;Somatic mutation	NMD,coding,5'utr,non-coding exon	NMD,coding	nonsense	AD/X-Linked Recessive	Pathogenic			None					A				44	None	5.267		0	0	0	0	0	0				38	23.3	U	-0.1985	T	-0.5229	T	-0.6631	B					PVS1,PP5_Very Strong,PM2_Supporting		Pathogenic		PASS
chr16:68737427 G⇒A	chr16	68737427	rs1555509636	G	A	SNV	NM_004360.5:c.12G>A(p.(Trp4Ter))	Heterozygous	CDH1			View	Diffuse gastric and lobular breast cancer syndrome with or without cleft lip and/or palate;Blepharocheilodontic syndrome 1;Endometrial carcinoma;Ovarian cancer;Breast cancer;{Prostate cancer	Autosomal dominant;X-linked;Somatic mutation	NMD,coding,5'utr,non-coding exon	NMD,coding	nonsense	AD/X-Linked Recessive	Pathogenic			None					A				38	None	5.267		0	0	0	0	0	0	COSV55729433			37	33	P	0.1868	D	0.03053	D	0.007053	B					PVS1,PP5_Very Strong,PM2_Supporting		Pathogenic		PASS
chr16:68737441 C⇒A	chr16	68737441	rs1555509646	C	A	SNV	NM_004360.5:c.26C>A(p.(Ser9Ter))	Heterozygous	CDH1			View	Diffuse gastric and lobular breast cancer syndrome with or without cleft lip and/or palate;Blepharocheilodontic syndrome 1;Endometrial carcinoma;Ovarian cancer;Breast cancer;{Prostate cancer	Autosomal dominant;X-linked;Somatic mutation	NMD,coding,5'utr,non-coding exon	NMD,coding	nonsense	AD/X-Linked Recessive	Pathogenic			None					A				69	None	5.267		0	0	0	0	0	0	COSV55728625			23	32	P	0.1569	D	-0.0124	D	-0.318	B					PVS1,PP5_Very Strong,PM2_Supporting		Pathogenic		PASS
chr16:68737464 G⇒A	chr16	68737464	rs1440280370	G	A	SNV	NM_004360.5:c.48+1G>A(p.?)	Heterozygous	CDH1			View	Diffuse gastric and lobular breast cancer syndrome with or without cleft lip and/or palate;Blepharocheilodontic syndrome 1;Endometrial carcinoma;Ovarian cancer;Breast cancer;{Prostate cancer	Autosomal dominant;X-linked;Somatic mutation	intronic,splicing,splicing-ACMG	intronic,splicing,splicing-ACMG		AD/X-Linked Recessive	Pathogenic			None					D				38	None	5.267		0	0	0	0	0	0	COSV55743134	0.9999	0.936	1	34	P	0.2788	D	0.1627	D	0.9463	P					PVS1,PP5_Very Strong,PM2_Supporting		Pathogenic		PASS
chr16:68738308 G⇒A	chr16	68738308	rs786203576	G	A	SNV	NM_004360.5:c.60G>A(p.(Trp20Ter))	Heterozygous	CDH1			View	Diffuse gastric and lobular breast cancer syndrome with or without cleft lip and/or palate;Blepharocheilodontic syndrome 1;Endometrial carcinoma;Ovarian cancer;Breast cancer;{Prostate cancer	Autosomal dominant;X-linked;Somatic mutation	NMD,coding,5'utr,non-coding exon	NMD,coding	nonsense	AD/X-Linked Recessive	Pathogenic			None					A				37	None	5.267		0	0	0	0	0	0				12	33	P	0.2784	D	0.1622	D	0.1779	B					PVS1,PP5_Very Strong,PM2_Supporting		Pathogenic		PASS
chr16:68738318 G⇒T	chr16	68738318	rs121964876	G	T	SNV	NM_004360.5:c.70G>T(p.(Glu24Ter))	Homozygous variant	CDH1			View	Diffuse gastric and lobular breast cancer syndrome with or without cleft lip and/or palate;Blepharocheilodontic syndrome 1;Endometrial carcinoma;Ovarian cancer;Breast cancer;{Prostate cancer	Autosomal dominant;X-linked;Somatic mutation	NMD,coding,5'utr,non-coding exon	NMD,coding	nonsense	AD/X-Linked Recessive	Pathogenic			None					A				17	None	5.267		0	0	0	0	0	0	COSV55730999			22	35	P	0.5104	D	0.4953	D	0.8392	P					PVS1,PP5_Very Strong,PM2_Supporting		Pathogenic		PASS
chr16:68738372 CCC⇒T	chr16	68738372	rs876658865	CCC	T	Substitution (3&rarr;1)	NM_004360.5:c.124_126delCCCinsT(p.(Pro42SerfsTer16))	Homozygous variant	CDH1			View	Diffuse gastric and lobular breast cancer syndrome with or without cleft lip and/or palate;Blepharocheilodontic syndrome 1;Endometrial carcinoma;Ovarian cancer;Breast cancer;{Prostate cancer	Autosomal dominant;X-linked;Somatic mutation	NMD,coding,5'utr,non-coding exon	NMD,coding	frameshift	AD/X-Linked Recessive	Pathogenic			None									45	None	5.267		0	0	0	0	0	0				38													PVS1,PP5_Very Strong,PM2_Supporting		Pathogenic		PASS
chr16:68801708 delT	chr16	68801708	rs786202151	T		Deletion (1)	NM_004360.5:c.202del(p.(Tyr68IlefsTer15))	Heterozygous	CDH1			View	Diffuse gastric and lobular breast cancer syndrome with or without cleft lip and/or palate;Blepharocheilodontic syndrome 1;Endometrial carcinoma;Ovarian cancer;Breast cancer;{Prostate cancer	Autosomal dominant;X-linked;Somatic mutation	NMD,coding,5'utr,5'flank,non-coding exon	NMD,coding	frameshift	AD/X-Linked Recessive	Pathogenic			None									91	None	5.267		0	0	0	0	0	0				39													PVS1,PP5_Very Strong,PM2_Supporting		Pathogenic		PASS
chr16:68801710_1 insT	chr16	68801711	rs1555514406		T	Insertion (1)	NM_004360.5:c.208dup(p.(Ser70PhefsTer24))	Homozygous variant	CDH1			View	Diffuse gastric and lobular breast cancer syndrome with or without cleft lip and/or palate;Blepharocheilodontic syndrome 1;Endometrial carcinoma;Ovarian cancer;Breast cancer;{Prostate cancer	Autosomal dominant;X-linked;Somatic mutation	NMD,coding,5'utr,5'flank,non-coding exon	NMD,coding	frameshift	AD/X-Linked Recessive	Pathogenic			None									80	None	5.267		0	0	0	0	0	0	COSV55738933			46													PVS1,PP5_Very Strong,PM2_Supporting		Pathogenic		PASS
chr16:68801726 C⇒T	chr16	68801726	rs876658932	C	T	SNV	NM_004360.5:c.220C>T(p.(Arg74Ter))	Heterozygous	CDH1			View	Diffuse gastric and lobular breast cancer syndrome with or without cleft lip and/or palate;Blepharocheilodontic syndrome 1;Endometrial carcinoma;Ovarian cancer;Breast cancer;{Prostate cancer	Autosomal dominant;X-linked;Somatic mutation	NMD,coding,5'utr,5'flank,non-coding exon	NMD,coding	nonsense	AD/X-Linked Recessive	Pathogenic			None					A				71	None	5.267		0	0	0	0	0	0	COSV55732282			57	34	P	0.5848	D	0.6022	D	0.6987	P					PVS1,PP5_Very Strong,PM2_Supporting		Pathogenic		PASS
chr16:68801767 delG	chr16	68801767	rs1555514429	G		Deletion (1)	NM_004360.5:c.261del(p.(Arg87SerfsTer30))	Heterozygous	CDH1			View	Diffuse gastric and lobular breast cancer syndrome with or without cleft lip and/or palate;Blepharocheilodontic syndrome 1;Endometrial carcinoma;Ovarian cancer;Breast cancer;{Prostate cancer	Autosomal dominant;X-linked;Somatic mutation	NMD,coding,5'utr,non-coding exon	NMD,coding	frameshift	AD/X-Linked Recessive	Pathogenic			None									22	None	5.267		0	0	0	0	0	0				98													PVS1,PP5_Very Strong,PM2_Supporting		Pathogenic		PASS
chr16:68801814 G⇒A	chr16	68801814	rs1555514464	G	A	SNV	NM_004360.5:c.308G>A(p.(Trp103Ter))	Homozygous variant	CDH1			View	Diffuse gastric and lobular breast cancer syndrome with or without cleft lip and/or palate;Blepharocheilodontic syndrome 1;Endometrial carcinoma;Ovarian cancer;Breast cancer;{Prostate cancer	Autosomal dominant;X-linked;Somatic mutation	NMD,coding,5'utr,non-coding exon	NMD,coding	nonsense	AD/X-Linked Recessive	Pathogenic			None					A				79	None	5.267		0	0	0	0	0	0				80	37	P	0.6075	D	0.6348	D	0.8387	P					PVS1,PP5_Very Strong,PM2_Supporting		Pathogenic		PASS
chr16:68801821 delC	chr16	68801821	rs1064795703	C		Deletion (1)	NM_004360.5:c.315del(p.(Thr106ProfsTer11))	Homozygous variant	CDH1			View	Diffuse gastric and lobular breast cancer syndrome with or without cleft lip and/or palate;Blepharocheilodontic syndrome 1;Endometrial carcinoma;Ovarian cancer;Breast cancer;{Prostate cancer	Autosomal dominant;X-linked;Somatic mutation	NMD,coding,5'utr,non-coding exon	NMD,coding	frameshift	AD/X-Linked Recessive	Pathogenic			None									63	None	5.267		0	0	0	0	0	0				73													PVS1,PP5_Very Strong,PM2_Supporting		Pathogenic		PASS
chr16:68801843 A⇒T	chr16	68801843	rs876661106	A	T	SNV	NM_004360.5:c.337A>T(p.(Lys113Ter))	Homozygous variant	CDH1			View	Diffuse gastric and lobular breast cancer syndrome with or without cleft lip and/or palate;Blepharocheilodontic syndrome 1;Endometrial carcinoma;Ovarian cancer;Breast cancer;{Prostate cancer	Autosomal dominant;X-linked;Somatic mutation	NMD,coding,5'utr,non-coding exon	NMD,coding	nonsense	AD/X-Linked Recessive	Pathogenic			None					A				63	None	5.267		0	0	0	0	0	0				51	36	P	0.5282	D	0.521	D	0.5138	U					PVS1,PP5_Very Strong,PM2_Supporting		Pathogenic		PASS
chr16:68801862_3 insG	chr16	68801863	rs878854690		G	Insertion (1)	NM_004360.5:c.360dup(p.(His121AlafsTer47))	Heterozygous	CDH1			View	Diffuse gastric and lobular breast cancer syndrome with or without cleft lip and/or palate;Blepharocheilodontic syndrome 1;Endometrial carcinoma;Ovarian cancer;Breast cancer;{Prostate cancer	Autosomal dominant;X-linked;Somatic mutation	NMD,coding,5'utr,non-coding exon	NMD,coding	frameshift	AD/X-Linked Recessive	Pathogenic			None									50	None	5.267		0	0	0	0	0	0	COSV55732544			28													PVS1,PP5_Very Strong,PM2_Supporting		Pathogenic		PASS
chr16:68801878 delC	chr16	68801878	rs1060501215	C		Deletion (1)	NM_004360.5:c.377del(p.(Pro126ArgfsTer89))	Heterozygous	CDH1			View	Diffuse gastric and lobular breast cancer syndrome with or without cleft lip and/or palate;Blepharocheilodontic syndrome 1;Endometrial carcinoma;Ovarian cancer;Breast cancer;{Prostate cancer	Autosomal dominant;X-linked;Somatic mutation	NMD,coding,5'utr,non-coding exon	NMD,coding	frameshift	AD/X-Linked Recessive	Pathogenic			None									58	None	5.267		0	0	0	0	0	0	COSV55728718			11													PVS1,PP5_Very Strong,PM2_Supporting		Pathogenic		PASS
chr16:68801885 delC	chr16	68801885	rs1555514492	C		Deletion (1)	NM_004360.5:c.382del(p.(His128IlefsTer87))	Heterozygous	CDH1			View	Diffuse gastric and lobular breast cancer syndrome with or without cleft lip and/or palate;Blepharocheilodontic syndrome 1;Endometrial carcinoma;Ovarian cancer;Breast cancer;{Prostate cancer	Autosomal dominant;X-linked;Somatic mutation	NMD,coding,splicing,5'utr,non-coding exon	NMD,coding,splicing	frameshift	AD/X-Linked Recessive	Pathogenic			None									42	None	5.267		0	0	0	0	0	0	COSV55728734			6													PVS1,PP5_Very Strong,PM2_Supporting		Pathogenic		PASS
chr16:68808491 delAG…AC (11)	chr16	68808491	rs1555515210	AGAAGAGAGAC		Deletion (11)	NM_004360.5:c.455_465del(p.(Gln152LeufsTer12))	Homozygous variant	CDH1			View	Diffuse gastric and lobular breast cancer syndrome with or without cleft lip and/or palate;Blepharocheilodontic syndrome 1;Endometrial carcinoma;Ovarian cancer;Breast cancer;{Prostate cancer	Autosomal dominant;X-linked;Somatic mutation	NMD,coding,5'utr,non-coding exon,5'flank	NMD,coding	frameshift	AD/X-Linked Recessive	Pathogenic			None									46	None	5.267		0	0	0	0	0	0				67													PVS1,PP5_Very Strong,PM2_Supporting		Pathogenic		PASS
chr16:68808493 delAAGA	chr16	68808493	rs1555515214	AAGA		Deletion (4)	NM_004360.5:c.457_460del(p.(Lys153GlufsTer61))	Homozygous variant	CDH1			View	Diffuse gastric and lobular breast cancer syndrome with or without cleft lip and/or palate;Blepharocheilodontic syndrome 1;Endometrial carcinoma;Ovarian cancer;Breast cancer;{Prostate cancer	Autosomal dominant;X-linked;Somatic mutation	NMD,coding,5'utr,non-coding exon,5'flank	NMD,coding	frameshift	AD/X-Linked Recessive	Pathogenic			None									19	None	5.267		0	0	0	0	0	0				70													PVS1,PP5_Very Strong,PM2_Supporting		Pathogenic		PASS
chr16:68808493 A⇒T	chr16	68808493	rs1567504575	A	T	SNV	NM_004360.5:c.457A>T(p.(Lys153Ter))	Heterozygous	CDH1			View	Diffuse gastric and lobular breast cancer syndrome with or without cleft lip and/or palate;Blepharocheilodontic syndrome 1;Endometrial carcinoma;Ovarian cancer;Breast cancer;{Prostate cancer	Autosomal dominant;X-linked;Somatic mutation	NMD,coding,5'utr,5'flank,non-coding exon	NMD,coding	nonsense	AD/X-Linked Recessive	Pathogenic			None					A				64	None	5.267		0	0	0	0	0	0				70	36	P	0.5677	D	0.5776	D	0.9435	P					PVS1,PP5_Very Strong,PM2_Supporting		Pathogenic		PASS
chr16:68808504 G⇒A	chr16	68808504	rs876661107	G	A	SNV	NM_004360.5:c.468G>A(p.(Trp156Ter))	Heterozygous	CDH1			View	Diffuse gastric and lobular breast cancer syndrome with or without cleft lip and/or palate;Blepharocheilodontic syndrome 1;Endometrial carcinoma;Ovarian cancer;Breast cancer;{Prostate cancer	Autosomal dominant;X-linked;Somatic mutation	NMD,coding,5'utr,5'flank,non-coding exon	NMD,coding	nonsense	AD/X-Linked Recessive	Pathogenic			None					A				64	None	5.267		0	0	0	0	0	0				64	37	P	0.5749	D	0.588	D	1.058	P					PVS1,PP5_Very Strong,PM2_Supporting		Pathogenic		PASS
chr16:68808516 CATCAGC⇒AGAATA	chr16	68808516	rs1555515217	CATCAGC	AGAATA	Substitution (7&rarr;6)	NM_004360.5:c.480_486delCATCAGCinsAGAATA(p.(Ile161GlufsTer54))	Homozygous variant	CDH1			View	Diffuse gastric and lobular breast cancer syndrome with or without cleft lip and/or palate;Blepharocheilodontic syndrome 1;Endometrial carcinoma;Ovarian cancer;Breast cancer;{Prostate cancer	Autosomal dominant;X-linked;Somatic mutation	NMD,coding,5'utr,non-coding exon,5'flank	NMD,coding	frameshift	AD/X-Linked Recessive	Pathogenic			None									26	None	5.267		0	0	0	0	0	0				46													PVS1,PP5_Very Strong,PM2_Supporting		Pathogenic		PASS
chr16:68808525 C⇒A	chr16	68808525	rs1064794230	C	A	SNV	NM_004360.5:c.489C>A(p.(Cys163Ter))	Homozygous variant	CDH1			View	Diffuse gastric and lobular breast cancer syndrome with or without cleft lip and/or palate;Blepharocheilodontic syndrome 1;Endometrial carcinoma;Ovarian cancer;Breast cancer;{Prostate cancer	Autosomal dominant;X-linked;Somatic mutation	NMD,coding,5'utr,5'flank,non-coding exon	NMD,coding	nonsense	AD/X-Linked Recessive	Pathogenic			None					A				85	None	5.267		0	0	0	0	0	0	COSV55727445			43	34	P	0.4809	D	0.453	D	0.4326	U					PVS1,PP5_Very Strong,PM2_Supporting		Pathogenic		PASS
chr16:68808536 delA	chr16	68808536	rs864622655	A		Deletion (1)	NM_004360.5:c.504del(p.(Gly169AlafsTer46))	Heterozygous	CDH1			View	Diffuse gastric and lobular breast cancer syndrome with or without cleft lip and/or palate;Blepharocheilodontic syndrome 1;Endometrial carcinoma;Ovarian cancer;Breast cancer;{Prostate cancer	Autosomal dominant;X-linked;Somatic mutation	NMD,coding,5'utr,non-coding exon	NMD,coding	frameshift	AD/X-Linked Recessive	Pathogenic			None									84	None	5.267		0	0	0	0	0	0	COSV55733012			28													PVS1,PP5_Very Strong,PM2_Supporting		Pathogenic		PASS
chr16:68808552_3 insA	chr16	68808553	rs587781290		A	Insertion (1)	NM_004360.5:c.521dup(p.(Asn174LysfsTer25))	Homozygous variant	CDH1			View	Diffuse gastric and lobular breast cancer syndrome with or without cleft lip and/or palate;Blepharocheilodontic syndrome 1;Endometrial carcinoma;Ovarian cancer;Breast cancer;{Prostate cancer	Autosomal dominant;X-linked;Somatic mutation	NMD,coding,5'utr,non-coding exon	NMD,coding	frameshift	AD/X-Linked Recessive	Pathogenic			None									33	None	5.267		0	0	0	0	0	0	COSV55744875			11													PVS1,PP5_Very Strong,PM2_Supporting		Pathogenic		PASS
chr16:68808565 C⇒T	chr16	68808565	rs1555515232	C	T	SNV	NM_004360.5:c.529C>T(p.(Gln177Ter))	Heterozygous	CDH1			View	Diffuse gastric and lobular breast cancer syndrome with or without cleft lip and/or palate;Blepharocheilodontic syndrome 1;Endometrial carcinoma;Ovarian cancer;Breast cancer;{Prostate cancer	Autosomal dominant;X-linked;Somatic mutation	NMD,coding,splicing,5'utr,non-coding exon	NMD,coding,splicing	nonsense	AD/X-Linked Recessive	Pathogenic			None					A				49	None	5.267		0	0	0	0	0	0		0.9999	0.986	3	44	P	0.5392	D	0.5367	D	0.966	P					PVS1,PP5_Very Strong,PM2_Supporting		Pathogenic		PASS
chr16:68808568 G⇒A	chr16	68808568	rs1131690808	G	A	SNV	NM_004360.5:c.531+1G>A(p.?)	Heterozygous	CDH1			View	Diffuse gastric and lobular breast cancer syndrome with or without cleft lip and/or palate;Blepharocheilodontic syndrome 1;Endometrial carcinoma;Ovarian cancer;Breast cancer;{Prostate cancer	Autosomal dominant;X-linked;Somatic mutation	intronic,splicing,splicing-ACMG	intronic,splicing,splicing-ACMG		AD/X-Linked Recessive	Likely Pathogenic			None					D				61	None	5.267		0	0	0	0	0	0	COSV55728459	1	0.944	1	34	P	0.384	D	0.3138	D	1.261	P					PVS1,PP5_Very Strong,PM2_Supporting		Pathogenic		PASS
chr16:68808764 delT	chr16	68808764	rs1131690809	T		Deletion (1)	NM_004360.5:c.603del(p.(Val202LeufsTer13))	Homozygous variant	CDH1			View	Diffuse gastric and lobular breast cancer syndrome with or without cleft lip and/or palate;Blepharocheilodontic syndrome 1;Endometrial carcinoma;Ovarian cancer;Breast cancer;{Prostate cancer	Autosomal dominant;X-linked;Somatic mutation	NMD,coding,5'utr,non-coding exon,3'flank,intronic	NMD,coding	frameshift	AD/X-Linked Recessive	Pathogenic			None									55	None	5.267		0	0	0	0	0	0				72													PVS1,PP5_Very Strong,PM2_Supporting		Pathogenic		PASS
chr16:68808816 delC	chr16	68808816	rs1555515284	C		Deletion (1)	NM_004360.5:c.656del(p.(Pro219LeufsTer31))	Homozygous variant	CDH1			View	Diffuse gastric and lobular breast cancer syndrome with or without cleft lip and/or palate;Blepharocheilodontic syndrome 1;Endometrial carcinoma;Ovarian cancer;Breast cancer;{Prostate cancer	Autosomal dominant;X-linked;Somatic mutation	NMD,coding,5'utr,non-coding exon,3'flank,intronic	NMD,coding	frameshift	AD/X-Linked Recessive	Pathogenic			None									86	None	5.267		0	0	0	0	0	0				32													PVS1,PP5_Very Strong,PM2_Supporting		Pathogenic		PASS
chr16:68808849 G⇒A	chr16	68808849	rs1567504977	G	A	SNV	NM_004360.5:c.687+1G>A(p.?)	Heterozygous	CDH1			View	Diffuse gastric and lobular breast cancer syndrome with or without cleft lip and/or palate;Blepharocheilodontic syndrome 1;Endometrial carcinoma;Ovarian cancer;Breast cancer;{Prostate cancer	Autosomal dominant;X-linked;Somatic mutation	intronic,splicing,splicing-ACMG,non-coding exon,3'flank	intronic,splicing,splicing-ACMG		AD/X-Linked Recessive	Likely Pathogenic			None					D				82	None	5.267		0	0	0	0	0	0	COSV99931572	1	0.938	1	34	P	0.2686	D	0.148	D	1.139	P					PVS1,PP5_Very Strong,PM2_Supporting		Pathogenic		PASS
chr16:68808850 T⇒C	chr16	68808850	rs1555515297	T	C	SNV	NM_004360.5:c.687+2T>C(p.?)	Homozygous variant	CDH1			View	Diffuse gastric and lobular breast cancer syndrome with or without cleft lip and/or palate;Blepharocheilodontic syndrome 1;Endometrial carcinoma;Ovarian cancer;Breast cancer;{Prostate cancer	Autosomal dominant;X-linked;Somatic mutation	intronic,splicing,splicing-ACMG,non-coding exon,3'flank	intronic,splicing,splicing-ACMG		AD/X-Linked Recessive	Likely Pathogenic			None					D				10	None	5.267		0	0	0	0	0	0		0.9845	0.668	2	29.6	P	0.1729	D	0.01064	D	1.034	P					PVS1,PP5_Very Strong,PM2_Supporting		Pathogenic		PASS
chr16:68810216 C⇒A	chr16	68810216	rs730881663	C	A	SNV	NM_004360.5:c.707C>A(p.(Ser236Ter))	Heterozygous	CDH1			View	Diffuse gastric and lobular breast cancer syndrome with or without cleft lip and/or palate;Blepharocheilodontic syndrome 1;Endometrial carcinoma;Ovarian cancer;Breast cancer;{Prostate cancer	Autosomal dominant;X-linked;Somatic mutation	NMD,coding,5'utr,intronic,non-coding exon	NMD,coding	nonsense	AD/X-Linked Recessive	Pathogenic			None					A				61	None	5.267		0	0	0	0	0	0				20	37	P	0.5848	D	0.6022	D	0.8682	P					PVS1,PP5_Very Strong,PM2_Supporting		Pathogenic		PASS
chr16:68810229 delT	chr16	68810229	rs1131690819	T		Deletion (1)	NM_004360.5:c.720del(p.(Asn240LysfsTer10))	Heterozygous	CDH1			View	Diffuse gastric and lobular breast cancer syndrome with or without cleft lip and/or palate;Blepharocheilodontic syndrome 1;Endometrial carcinoma;Ovarian cancer;Breast cancer;{Prostate cancer	Autosomal dominant;X-linked;Somatic mutation	NMD,coding,5'utr,intronic,non-coding exon	NMD,coding	frameshift	AD/X-Linked Recessive	Pathogenic			None									91	None	5.267		0	0	0	0	0	0				33													PVS1,PP5_Very Strong,PM2_Supporting		Pathogenic		PASS
chr16:68810290 G⇒T	chr16	68810290	rs121964873	G	T	SNV	NM_004360.5:c.781G>T(p.(Glu261Ter))	Homozygous variant	CDH1			View	Diffuse gastric and lobular breast cancer syndrome with or without cleft lip and/or palate;Blepharocheilodontic syndrome 1;Endometrial carcinoma;Ovarian cancer;Breast cancer;{Prostate cancer	Autosomal dominant;X-linked;Somatic mutation	NMD,coding,5'utr,intronic,non-coding exon	NMD,coding	nonsense	AD/X-Linked Recessive	Pathogenic			None					A				29	None	5.267		0	0	0	0	0	0	COSV55736787			52	33	P	0.3132	D	0.2122	D	-0.2434	B					PVS1,PP5_Very Strong,PM2_Supporting		Pathogenic		PASS
chr16:68810302 G⇒T	chr16	68810302	rs876659503	G	T	SNV	NM_004360.5:c.793G>T(p.(Glu265Ter))	Heterozygous	CDH1			View	Diffuse gastric and lobular breast cancer syndrome with or without cleft lip and/or palate;Blepharocheilodontic syndrome 1;Endometrial carcinoma;Ovarian cancer;Breast cancer;{Prostate cancer	Autosomal dominant;X-linked;Somatic mutation	NMD,coding,5'utr,intronic,non-coding exon	NMD,coding	nonsense	AD/X-Linked Recessive	Pathogenic			None					A				33	None	5.267		0	0	0	0	0	0				40	34	P	0.3468	D	0.2604	D	0.02259	B					PVS1,PP5_Very Strong,PM2_Supporting		Pathogenic		PASS
chr16:68810342 G⇒A	chr16	68810342	rs878854697	G	A	SNV	NM_004360.5:c.832+1G>A(p.?)	Homozygous variant	CDH1			View	Diffuse gastric and lobular breast cancer syndrome with or without cleft lip and/or palate;Blepharocheilodontic syndrome 1;Endometrial carcinoma;Ovarian cancer;Breast cancer;{Prostate cancer	Autosomal dominant;X-linked;Somatic mutation	intronic,splicing,splicing-ACMG	intronic,splicing,splicing-ACMG		AD/X-Linked Recessive	Likely Pathogenic			None					D				90	None	5.267		0	0	0	0	0	0	COSV55728175	1	0.94	1	35	P	0.456	D	0.4172	D	1.08	P					PVS1,PP5_Very Strong,PM2_Supporting		Pathogenic		PASS
chr16:68811682 A⇒G	chr16	68811682	rs1555515596	A	G	SNV	NM_004360.5:c.833-2A>G(p.?)	Heterozygous	CDH1			View	Diffuse gastric and lobular breast cancer syndrome with or without cleft lip and/or palate;Blepharocheilodontic syndrome 1;Endometrial carcinoma;Ovarian cancer;Breast cancer;{Prostate cancer	Autosomal dominant;X-linked;Somatic mutation	intronic,splicing,splicing-ACMG,5'flank	intronic,splicing,splicing-ACMG		AD/X-Linked Recessive	Pathogenic			None					D				27	None	5.267		0	0	0	0	0	0	COSV55739106	1	0.854	2	33	P	0.1674	D	0.002635	D	0.9797	P					PVS1,PP5_Very Strong,PM2_Supporting		Pathogenic		PASS
chr16:68811791 A⇒T	chr16	68811791	rs1131690820	A	T	SNV	NM_004360.5:c.940A>T(p.(Lys314Ter))	Homozygous variant	CDH1			View	Diffuse gastric and lobular breast cancer syndrome with or without cleft lip and/or palate;Blepharocheilodontic syndrome 1;Endometrial carcinoma;Ovarian cancer;Breast cancer;{Prostate cancer	Autosomal dominant;X-linked;Somatic mutation	NMD,coding,5'utr,5'flank,non-coding exon	NMD,coding	nonsense	AD/X-Linked Recessive	Pathogenic			None					A				57	None	5.267		0	0	0	0	0	0				69	23.4	U	0.2089	D	0.06226	D	-0.3788	B					PVS1,PP5_Very Strong,PM2_Supporting		Pathogenic		PASS
chr16:68811859 G⇒A	chr16	68811859	rs267606712	G	A	SNV	NM_004360.5:c.1008G>A(p.(Glu336=))	Heterozygous	CDH1			View	Diffuse gastric and lobular breast cancer syndrome with or without cleft lip and/or palate;Blepharocheilodontic syndrome 1;Endometrial carcinoma;Ovarian cancer;Breast cancer;{Prostate cancer	Autosomal dominant;X-linked;Somatic mutation	coding,splicing,splicing-ACMG,5'utr,5'flank,non-coding exon	coding,splicing,splicing-ACMG	synonymous	AD/X-Linked Recessive	Likely Pathogenic			None									18	None	5.267		0	0	0	0	0	0	COSV55732029	1	0.994	1	27.5	P											PP3_Very Strong,PP5_Very Strong,PM2_Supporting		Pathogenic		PASS
chr16:68811861 T⇒C	chr16	68811861	rs1060501237	T	C	SNV	NM_004360.5:c.1008+2T>C(p.?)	Homozygous variant	CDH1			View	Diffuse gastric and lobular breast cancer syndrome with or without cleft lip and/or palate;Blepharocheilodontic syndrome 1;Endometrial carcinoma;Ovarian cancer;Breast cancer;{Prostate cancer	Autosomal dominant;X-linked;Somatic mutation	intronic,splicing,splicing-ACMG,5'flank	intronic,splicing,splicing-ACMG		AD/X-Linked Recessive	Likely Pathogenic			None					D				29	None	5.267		0	0	0	0	0	0		0.9999	0.922	2	33	P	0.3695	D	0.293	D	1.116	P					PVS1,PP5_Very Strong,PM2_Supporting		Pathogenic		PASS
chr16:68812149 T⇒G	chr16	68812149	rs587776398	T	G	SNV	NM_004360.5:c.1023T>G(p.(Tyr341Ter))	Homozygous variant	CDH1			View	Diffuse gastric and lobular breast cancer syndrome with or without cleft lip and/or palate;Blepharocheilodontic syndrome 1;Endometrial carcinoma;Ovarian cancer;Breast cancer;{Prostate cancer	Autosomal dominant;X-linked;Somatic mutation	NMD,coding,5'utr,non-coding exon	NMD,coding	nonsense	AD/X-Linked Recessive	Pathogenic			None					A				55	None	5.267		0	0	0	0	0	0				15	33	P	0.438	D	0.3914	D	-0.02387	B					PVS1,PP5_Very Strong,PM2_Supporting		Pathogenic		PASS
chr16:68812156_7 insTG	chr16	68812157	rs1555515721		TG	Insertion (2)	NM_004360.5:c.1031_1032dup(p.(Val345TrpfsTer12))	Heterozygous	CDH1			View	Diffuse gastric and lobular breast cancer syndrome with or without cleft lip and/or palate;Blepharocheilodontic syndrome 1;Endometrial carcinoma;Ovarian cancer;Breast cancer;{Prostate cancer	Autosomal dominant;X-linked;Somatic mutation	NMD,coding,5'utr,non-coding exon	NMD,coding	frameshift	AD/X-Linked Recessive	Pathogenic			None									37	None	5.267		0	0	0	0	0	0				25													PVS1,PP5_Very Strong,PM2_Supporting		Pathogenic		PASS
chr16:68812177 C⇒T	chr16	68812177	rs1555515726	C	T	SNV	NM_004360.5:c.1051C>T(p.(Gln351Ter))	Heterozygous	CDH1			View	Diffuse gastric and lobular breast cancer syndrome with or without cleft lip and/or palate;Blepharocheilodontic syndrome 1;Endometrial carcinoma;Ovarian cancer;Breast cancer;{Prostate cancer	Autosomal dominant;X-linked;Somatic mutation	NMD,coding,5'utr,non-coding exon	NMD,coding	nonsense	AD/X-Linked Recessive	Pathogenic			None					A				83	None	5.267		0	0	0	0	0	0	COSV55736105			43	34	P	0.3573	D	0.2755	D	0.2872	U					PVS1,PP5_Very Strong,PM2_Supporting		Pathogenic		PASS
chr16:68812189 delT	chr16	68812189	rs1555515731	T		Deletion (1)	NM_004360.5:c.1064del(p.(Leu355Ter))	Homozygous variant	CDH1			View	Diffuse gastric and lobular breast cancer syndrome with or without cleft lip and/or palate;Blepharocheilodontic syndrome 1;Endometrial carcinoma;Ovarian cancer;Breast cancer;{Prostate cancer	Autosomal dominant;X-linked;Somatic mutation	NMD,coding,5'utr,non-coding exon	NMD,coding	nonsense	AD/X-Linked Recessive	Pathogenic			None									73	None	5.267		0	0	0	0	0	0	COSV55732073			56													PVS1,PP5_Very Strong,PM2_Supporting		Pathogenic		PASS
chr16:68812211 delT	chr16	68812211	rs1555515739	T		Deletion (1)	NM_004360.5:c.1085del(p.(Val362GlyfsTer31))	Homozygous variant	CDH1			View	Diffuse gastric and lobular breast cancer syndrome with or without cleft lip and/or palate;Blepharocheilodontic syndrome 1;Endometrial carcinoma;Ovarian cancer;Breast cancer;{Prostate cancer	Autosomal dominant;X-linked;Somatic mutation	NMD,coding,5'utr,non-coding exon	NMD,coding	frameshift	AD/X-Linked Recessive	Pathogenic			None									33	None	5.267		0	0	0	0	0	0				53													PVS1,PP5_Very Strong,PM2_Supporting		Pathogenic		PASS
chr16:68812233 delC	chr16	68812233	rs1567507138	C		Deletion (1)	NM_004360.5:c.1107del(p.(Asn369LysfsTer24))	Heterozygous	CDH1			View	Diffuse gastric and lobular breast cancer syndrome with or without cleft lip and/or palate;Blepharocheilodontic syndrome 1;Endometrial carcinoma;Ovarian cancer;Breast cancer;{Prostate cancer	Autosomal dominant;X-linked;Somatic mutation	NMD,coding,5'utr,non-coding exon	NMD,coding	frameshift	AD/X-Linked Recessive	Pathogenic			None									57	None	5.267		0	0	0	0	0	0				31													PVS1,PP5_Very Strong,PM2_Supporting		Pathogenic		PASS
chr16:68812263 delG	chr16	68812263	rs876659446	G		Deletion (1)	NM_004360.5:c.1137+1del(p.?)	Homozygous variant	CDH1			View	Diffuse gastric and lobular breast cancer syndrome with or without cleft lip and/or palate;Blepharocheilodontic syndrome 1;Endometrial carcinoma;Ovarian cancer;Breast cancer;{Prostate cancer	Autosomal dominant;X-linked;Somatic mutation	intronic,splicing,splicing-ACMG,3'flank	intronic,splicing,splicing-ACMG		AD/X-Linked Recessive	Pathogenic			None									45	None	5.267		0	0	0	0	0	0				1													PVS1,PP5_Very Strong,PM2_Supporting		Pathogenic		PASS
chr16:68812265 T⇒C	chr16	68812265	rs786202817	T	C	SNV	NM_004360.5:c.1137+2T>C(p.?)	Homozygous variant	CDH1			View	Diffuse gastric and lobular breast cancer syndrome with or without cleft lip and/or palate;Blepharocheilodontic syndrome 1;Endometrial carcinoma;Ovarian cancer;Breast cancer;{Prostate cancer	Autosomal dominant;X-linked;Somatic mutation	intronic,splicing,splicing-ACMG,3'flank	intronic,splicing,splicing-ACMG		AD/X-Linked Recessive	Likely Pathogenic			None					D				29	None	5.267		0	0	0	0	0	0		0.9712	0.564	2	32	P	0.1704	D	0.006925	D	0.9457	P					PVS1,PP5_Very Strong,PM2_Supporting		Pathogenic		PASS
chr16:68813322 C⇒T	chr16	68813322	rs587782798	C	T	SNV	NM_004360.5:c.1147C>T(p.(Gln383Ter))	Homozygous variant	CDH1			View	Diffuse gastric and lobular breast cancer syndrome with or without cleft lip and/or palate;Blepharocheilodontic syndrome 1;Endometrial carcinoma;Ovarian cancer;Breast cancer;{Prostate cancer	Autosomal dominant;X-linked;Somatic mutation	NMD,coding,splicing,5'utr,intronic,non-coding exon	NMD,coding,splicing	nonsense	AD/X-Linked Recessive	Pathogenic			None					A,N				29	None	5.267		0	0	0	0	0	0	COSV55735421			10	34	P	0.3493	D	0.2639	D	-0.04775	B					PVS1,PP5_Very Strong,PM2_Supporting		Pathogenic		PASS
chr16:68813345 delC	chr16	68813345	rs1567507724	C		Deletion (1)	NM_004360.5:c.1170del(p.(Asn390LysfsTer3))	Homozygous variant	CDH1			View	Diffuse gastric and lobular breast cancer syndrome with or without cleft lip and/or palate;Blepharocheilodontic syndrome 1;Endometrial carcinoma;Ovarian cancer;Breast cancer;{Prostate cancer	Autosomal dominant;X-linked;Somatic mutation	NMD,coding,5'utr,intronic,non-coding exon	NMD,coding	frameshift	AD/X-Linked Recessive	Pathogenic			None									72	None	5.267		0	0	0	0	0	0				33													PVS1,PP5_Very Strong,PM2_Supporting		Pathogenic		PASS
chr16:68813487 delA	chr16	68813487	rs1555515920	A		Deletion (1)	NM_004360.5:c.1312del(p.(Thr438GlnfsTer17))	Homozygous variant	CDH1			View	Diffuse gastric and lobular breast cancer syndrome with or without cleft lip and/or palate;Blepharocheilodontic syndrome 1;Endometrial carcinoma;Ovarian cancer;Breast cancer;{Prostate cancer	Autosomal dominant;X-linked;Somatic mutation	NMD,coding,splicing,5'utr,intronic,3'flank,non-coding exon	NMD,coding,splicing	frameshift	AD/X-Linked Recessive	Pathogenic			None									23	None	5.267		0	0	0	0	0	0				9													PVS1,PP5_Very Strong,PM2_Supporting		Pathogenic		PASS
chr16:68813496 G⇒C	chr16	68813496	rs886039685	G	C	SNV	NM_004360.5:c.1320+1G>C(p.?)	Heterozygous	CDH1			View	Diffuse gastric and lobular breast cancer syndrome with or without cleft lip and/or palate;Blepharocheilodontic syndrome 1;Endometrial carcinoma;Ovarian cancer;Breast cancer;{Prostate cancer	Autosomal dominant;X-linked;Somatic mutation	intronic,splicing,splicing-ACMG,5'utr,3'flank,non-coding exon	intronic,splicing,splicing-ACMG		AD/X-Linked Recessive	Likely Pathogenic			None					D				87	None	5.267		0	0	0	0	0	0	COSV55740321	1	0.928	1	34	P	0.449	D	0.4071	D	1.23	P					PVS1,PP5_Very Strong,PM2_Supporting		Pathogenic		PASS
chr16:68815535 delG	chr16	68815535	rs1555516089	G		Deletion (1)	NM_004360.5:c.1341del(p.(Lys447AsnfsTer8))	Heterozygous	CDH1,ENSG00000260798			View	Diffuse gastric and lobular breast cancer syndrome with or without cleft lip and/or palate;Blepharocheilodontic syndrome 1;Endometrial carcinoma;Ovarian cancer;Breast cancer;{Prostate cancer	Autosomal dominant;X-linked;Somatic mutation	NMD,coding,5'utr,intronic,non-coding exon	NMD,coding	frameshift	AD/X-Linked Recessive	Pathogenic			None									42	None	5.267		0	0	0	0	0	0				21													PVS1,PP5_Very Strong,PM2_Supporting		Pathogenic		PASS
chr16:68815548 delCTAC	chr16	68815548	rs886039612	CTAC		Deletion (4)	NM_004360.5:c.1354_1357del(p.(Leu452ThrfsTer2))	Homozygous variant	CDH1,ENSG00000260798			View	Diffuse gastric and lobular breast cancer syndrome with or without cleft lip and/or palate;Blepharocheilodontic syndrome 1;Endometrial carcinoma;Ovarian cancer;Breast cancer;{Prostate cancer	Autosomal dominant;X-linked;Somatic mutation	NMD,coding,5'utr,non-coding exon,intronic	NMD,coding	frameshift	AD/X-Linked Recessive	Pathogenic			None									70	None	5.267		0	0	0	0	0	0				25													PVS1,PP5_Very Strong,PM2_Supporting		Pathogenic		PASS
chr16:68815584 delG	chr16	68815584	rs1555516111	G		Deletion (1)	NM_004360.5:c.1390del(p.(Val464SerfsTer17))	Heterozygous	CDH1,ENSG00000260798			View	Diffuse gastric and lobular breast cancer syndrome with or without cleft lip and/or palate;Blepharocheilodontic syndrome 1;Endometrial carcinoma;Ovarian cancer;Breast cancer;{Prostate cancer	Autosomal dominant;X-linked;Somatic mutation	NMD,coding,5'utr,non-coding exon,splicing	NMD,coding	frameshift	AD/X-Linked Recessive	Pathogenic			None									83	None	5.267		0	0	0	0	0	0				8													PVS1,PP5_Very Strong,PM2_Supporting		Pathogenic		PASS
chr16:68815602 delA	chr16	68815602	rs1131690821	A		Deletion (1)	NM_004360.5:c.1408del(p.(Thr470GlnfsTer11))	Heterozygous	CDH1,ENSG00000260798			View	Diffuse gastric and lobular breast cancer syndrome with or without cleft lip and/or palate;Blepharocheilodontic syndrome 1;Endometrial carcinoma;Ovarian cancer;Breast cancer;{Prostate cancer	Autosomal dominant;X-linked;Somatic mutation	NMD,coding,5'utr,non-coding exon	NMD,coding	frameshift	AD/X-Linked Recessive	Pathogenic			None									30	None	5.267		0	0	0	0	0	0				27													PVS1,PP5_Very Strong,PM2_Supporting		Pathogenic		PASS
chr16:68815637 delT	chr16	68815637	rs1555516137	T		Deletion (1)	NM_004360.5:c.1443del(p.(Asn481LysfsTer41))	Heterozygous	CDH1,ENSG00000260798			View	Diffuse gastric and lobular breast cancer syndrome with or without cleft lip and/or palate;Blepharocheilodontic syndrome 1;Endometrial carcinoma;Ovarian cancer;Breast cancer;{Prostate cancer	Autosomal dominant;X-linked;Somatic mutation	NMD,coding,5'utr,non-coding exon	NMD,coding	frameshift	AD/X-Linked Recessive	Pathogenic			None									100	None	5.267		0	0	0	0	0	0				23													PVS1,PP5_Very Strong,PM2_Supporting		Pathogenic		PASS
chr16:68815697 delG	chr16	68815697	rs869312765	G		Deletion (1)	NM_004360.5:c.1505del(p.(Gly502AlafsTer20))	Homozygous variant	CDH1,ENSG00000260798			View	Diffuse gastric and lobular breast cancer syndrome with or without cleft lip and/or palate;Blepharocheilodontic syndrome 1;Endometrial carcinoma;Ovarian cancer;Breast cancer;{Prostate cancer	Autosomal dominant;X-linked;Somatic mutation	NMD,coding,5'utr,intronic,non-coding exon	NMD,coding	frameshift	AD/X-Linked Recessive	Pathogenic			None									23	None	5.267		0	0	0	0	0	0				38													PVS1,PP5_Very Strong,PM2_Supporting		Pathogenic		PASS
chr16:68815760 delG	chr16	68815760	rs1064795267	G		Deletion (1)	NM_004360.5:c.1565+1del(p.?)	Heterozygous	CDH1,ENSG00000260798			View	Diffuse gastric and lobular breast cancer syndrome with or without cleft lip and/or palate;Blepharocheilodontic syndrome 1;Endometrial carcinoma;Ovarian cancer;Breast cancer;{Prostate cancer	Autosomal dominant;X-linked;Somatic mutation	intronic,splicing,splicing-ACMG	intronic,splicing,splicing-ACMG		AD/X-Linked Recessive	Likely Pathogenic			None									81	None	5.267		0	0	0	0	0	0				1													PVS1,PP5_Very Strong,PM2_Supporting		Pathogenic		PASS
chr16:68815760 G⇒T	chr16	68815760	rs587780113	G	T	SNV	NM_004360.5:c.1565+1G>T(p.?)	Heterozygous	CDH1,ENSG00000260798			View	Diffuse gastric and lobular breast cancer syndrome with or without cleft lip and/or palate;Blepharocheilodontic syndrome 1;Endometrial carcinoma;Ovarian cancer;Breast cancer;{Prostate cancer	Autosomal dominant;X-linked;Somatic mutation	intronic,splicing,splicing-ACMG	intronic,splicing,splicing-ACMG		AD/X-Linked Recessive	Pathogenic			None					D				22	None	5.267		0	1	0	0	0	0	COSV55739591	1	0.934	1	36	P	0.4257	D	0.3737	D	1.192	P					PVS1,PP5_Very Strong,PM2_Supporting		Pathogenic		PASS
chr16:68815764 G⇒A	chr16	68815764	rs786201861	G	A	SNV	NM_004360.5:c.1565+5G>A(p.?)	Homozygous variant	CDH1,ENSG00000260798			View	Diffuse gastric and lobular breast cancer syndrome with or without cleft lip and/or palate;Blepharocheilodontic syndrome 1;Endometrial carcinoma;Ovarian cancer;Breast cancer;{Prostate cancer	Autosomal dominant;X-linked;Somatic mutation	intronic,splicing	intronic,splicing		AD/X-Linked Recessive	Likely Pathogenic			None									43	None	5.267		0	0	0	0	0	0		0.9995	0.862	5	26.4	P											PP3_Very Strong,PP5_Very Strong,PM2_Supporting		Pathogenic		PASS
chr16:68819283 T⇒A	chr16	68819283	rs876659716	T	A	SNV	NM_004360.5:c.1569T>A(p.(Tyr523Ter))	Heterozygous	CDH1,ENSG00000260798			View	Diffuse gastric and lobular breast cancer syndrome with or without cleft lip and/or palate;Blepharocheilodontic syndrome 1;Endometrial carcinoma;Ovarian cancer;Breast cancer;{Prostate cancer	Autosomal dominant;X-linked;Somatic mutation	NMD,coding,splicing,intronic,non-coding exon	NMD,coding,splicing	nonsense	AD/X-Linked Recessive	Pathogenic			None					A				15	None	5.267		0	0	0	0	0	0				4	35	P	0.5677	D	0.5776	D	0.4388	U					PVS1,PP5_Very Strong,PM2_Supporting		Pathogenic		PASS
chr16:68819292 G⇒A	chr16	68819292	rs886039590	G	A	SNV	NM_004360.5:c.1578G>A(p.(Trp526Ter))	Heterozygous	CDH1,ENSG00000260798			View	Diffuse gastric and lobular breast cancer syndrome with or without cleft lip and/or palate;Blepharocheilodontic syndrome 1;Endometrial carcinoma;Ovarian cancer;Breast cancer;{Prostate cancer	Autosomal dominant;X-linked;Somatic mutation	NMD,coding,intronic,non-coding exon	NMD,coding	nonsense	AD/X-Linked Recessive	Pathogenic			None					A				55	None	5.267		0	0	0	0	0	0	COSV55737853			13	38	P	0.5848	D	0.6022	D	0.8915	P					PVS1,PP5_Very Strong,PM2_Supporting		Pathogenic		PASS
chr16:68819300_1 insT	chr16	68819301	rs1555516532		T	Insertion (1)	NM_004360.5:c.1587dup(p.(Ala530CysfsTer7))	Homozygous variant	CDH1,ENSG00000260798			View	Diffuse gastric and lobular breast cancer syndrome with or without cleft lip and/or palate;Blepharocheilodontic syndrome 1;Endometrial carcinoma;Ovarian cancer;Breast cancer;{Prostate cancer	Autosomal dominant;X-linked;Somatic mutation	NMD,coding,intronic,non-coding exon	NMD,coding	frameshift	AD/X-Linked Recessive	Pathogenic			None									64	None	5.267		0	0	0	0	0	0				23													PVS1,PP5_Very Strong,PM2_Supporting		Pathogenic		PASS
chr16:68819302_3 insC	chr16	68819303	rs1555516535		C	Insertion (1)	NM_004360.5:c.1590dup(p.(Asn531GlnfsTer6))	Homozygous variant	CDH1,ENSG00000260798			View	Diffuse gastric and lobular breast cancer syndrome with or without cleft lip and/or palate;Blepharocheilodontic syndrome 1;Endometrial carcinoma;Ovarian cancer;Breast cancer;{Prostate cancer	Autosomal dominant;X-linked;Somatic mutation	NMD,coding,intronic,non-coding exon	NMD,coding	frameshift	AD/X-Linked Recessive	Pathogenic			None									23	None	5.267		0	0	0	0	0	0				26													PVS1,PP5_Very Strong,PM2_Supporting		Pathogenic		PASS
chr16:68819326 delG	chr16	68819326	rs1555516545	G		Deletion (1)	NM_004360.5:c.1612del(p.(Asp538ThrfsTer19))	Homozygous variant	CDH1,ENSG00000260798			View	Diffuse gastric and lobular breast cancer syndrome with or without cleft lip and/or palate;Blepharocheilodontic syndrome 1;Endometrial carcinoma;Ovarian cancer;Breast cancer;{Prostate cancer	Autosomal dominant;X-linked;Somatic mutation	NMD,coding,intronic,non-coding exon	NMD,coding	frameshift	AD/X-Linked Recessive	Pathogenic			None									73	None	5.267		0	0	0	0	0	0	COSV55733919			47													PVS1,PP5_Very Strong,PM2_Supporting		Pathogenic		PASS
chr16:68819350 delG	chr16	68819350	rs1555516556	G		Deletion (1)	NM_004360.5:c.1636del(p.(Ala546LeufsTer11))	Heterozygous	CDH1,ENSG00000260798			View	Diffuse gastric and lobular breast cancer syndrome with or without cleft lip and/or palate;Blepharocheilodontic syndrome 1;Endometrial carcinoma;Ovarian cancer;Breast cancer;{Prostate cancer	Autosomal dominant;X-linked;Somatic mutation	NMD,coding,intronic,non-coding exon	NMD,coding	frameshift	AD/X-Linked Recessive	Pathogenic			None									53	None	5.267		0	0	0	0	0	0				71													PVS1,PP5_Very Strong,PM2_Supporting		Pathogenic		PASS
chr16:68819392_3 insC	chr16	68819393	rs1555516567		C	Insertion (1)	NM_004360.5:c.1679dup(p.(Tyr561ValfsTer27))	Heterozygous	CDH1,ENSG00000260798			View	Diffuse gastric and lobular breast cancer syndrome with or without cleft lip and/or palate;Blepharocheilodontic syndrome 1;Endometrial carcinoma;Ovarian cancer;Breast cancer;{Prostate cancer	Autosomal dominant;X-linked;Somatic mutation	NMD,coding,intronic,non-coding exon	NMD,coding	frameshift	AD/X-Linked Recessive	Pathogenic			None									15	None	5.267		0	0	0	0	0	0				33													PVS1,PP5_Very Strong,PM2_Supporting		Pathogenic		PASS
chr16:68819425 delGGTAAG	chr16	68819425	rs786203089	GGTAAG		Deletion (6)	NM_004360.5:c.1711+2_1711+7del(p.?)	Homozygous variant	CDH1,ENSG00000260798			View	Diffuse gastric and lobular breast cancer syndrome with or without cleft lip and/or palate;Blepharocheilodontic syndrome 1;Endometrial carcinoma;Ovarian cancer;Breast cancer;{Prostate cancer	Autosomal dominant;X-linked;Somatic mutation	intronic,splicing,splicing-ACMG	intronic,splicing,splicing-ACMG		AD/X-Linked Recessive	Likely Pathogenic			None									22	None	5.267		0	0	0	0	0	0				2													PVS1,PP5_Very Strong,PM2_Supporting		Pathogenic		PASS
chr16:68819426 G⇒A	chr16	68819426	rs886041161	G	A	SNV	NM_004360.5:c.1711+1G>A(p.?)	Heterozygous	CDH1,ENSG00000260798			View	Diffuse gastric and lobular breast cancer syndrome with or without cleft lip and/or palate;Blepharocheilodontic syndrome 1;Endometrial carcinoma;Ovarian cancer;Breast cancer;{Prostate cancer	Autosomal dominant;X-linked;Somatic mutation	intronic,splicing,splicing-ACMG	intronic,splicing,splicing-ACMG		AD/X-Linked Recessive	Likely Pathogenic			None					D				98	None	5.267		0	0	0	0	0	0	COSV99028507	0.9999	0.93	1	33	P	0.2986	D	0.1911	D	1.059	P					PVS1,PP5_Very Strong,PM2_Supporting		Pathogenic		PASS
chr16:68819426 G⇒C	chr16	68819426	rs886041161	G	C	SNV	NM_004360.5:c.1711+1G>C(p.?)	Heterozygous	CDH1,ENSG00000260798			View	Diffuse gastric and lobular breast cancer syndrome with or without cleft lip and/or palate;Blepharocheilodontic syndrome 1;Endometrial carcinoma;Ovarian cancer;Breast cancer;{Prostate cancer	Autosomal dominant;X-linked;Somatic mutation	intronic,splicing,splicing-ACMG	intronic,splicing,splicing-ACMG		AD/X-Linked Recessive	Likely Pathogenic			None					D				36	None	5.267		0	0	0	0	0	0	COSV55743721	1	0.928	1	33	P	0.2511	D	0.1229	D	1.059	P					PVS1,PP5_Very Strong,PM2_Supporting		Pathogenic		PASS
chr16:68822022_3 insC	chr16	68822023	rs1555516821		C	Insertion (1)	NM_004360.5:c.1733dup(p.(Gly579ArgfsTer9))	Heterozygous	CDH1,ENSG00000260798			View	Diffuse gastric and lobular breast cancer syndrome with or without cleft lip and/or palate;Blepharocheilodontic syndrome 1;Endometrial carcinoma;Ovarian cancer;Breast cancer;{Prostate cancer	Autosomal dominant;X-linked;Somatic mutation	NMD,coding,5'utr,intronic,non-coding exon	NMD,coding	frameshift	AD/X-Linked Recessive	Pathogenic			None									64	None	5.267		0	0	3	0	0	0	COSV55729476			23													PVS1,PP5_Very Strong,PM2_Supporting		Pathogenic		PASS
chr16:68822034_5 insG	chr16	68822035	rs1131690817		G	Insertion (1)	NM_004360.5:c.1746dup(p.(Leu583AlafsTer5))	Homozygous variant	CDH1,ENSG00000260798			View	Diffuse gastric and lobular breast cancer syndrome with or without cleft lip and/or palate;Blepharocheilodontic syndrome 1;Endometrial carcinoma;Ovarian cancer;Breast cancer;{Prostate cancer	Autosomal dominant;X-linked;Somatic mutation	NMD,coding,5'utr,intronic,non-coding exon	NMD,coding	frameshift	AD/X-Linked Recessive	Pathogenic			None									14	None	5.267		0	0	0	0	0	0				36													PVS1,PP5_Very Strong,PM2_Supporting		Pathogenic		PASS
chr16:68822063_4 insC	chr16	68822064	rs876661118		C	Insertion (1)	NM_004360.5:c.1779dup(p.(Ile594HisfsTer11))	Homozygous variant	CDH1,ENSG00000260798			View	Diffuse gastric and lobular breast cancer syndrome with or without cleft lip and/or palate;Blepharocheilodontic syndrome 1;Endometrial carcinoma;Ovarian cancer;Breast cancer;{Prostate cancer	Autosomal dominant;X-linked;Somatic mutation	NMD,coding,5'utr,intronic,non-coding exon	NMD,coding	frameshift	AD/X-Linked Recessive	Pathogenic			None									44	None	5.267		0	0	0	0	0	0	COSV55733387			69													PVS1,PP5_Very Strong,PM2_Supporting		Pathogenic		PASS
chr16:68822202 G⇒A	chr16	68822202	rs1567512585	G	A	SNV	NM_004360.5:c.1913G>A(p.(Trp638Ter))	Homozygous variant	CDH1,FTLP14,ENSG00000260798			View	Diffuse gastric and lobular breast cancer syndrome with or without cleft lip and/or palate;Blepharocheilodontic syndrome 1;Endometrial carcinoma;Ovarian cancer;Breast cancer;{Prostate cancer	Autosomal dominant;X-linked;Somatic mutation	NMD,coding,5'utr,5'flank,intronic,non-coding exon	NMD,coding	nonsense	AD/X-Linked Recessive	Pathogenic			None					A				90	None	5.267		0	0	3	0	0	0	COSV55734319			24	44	P	0.6198	D	0.6525	D	0.99	P					PVS1,PP5_Very Strong,PM2_Supporting		Pathogenic		PASS
chr16:68822206 delCA	chr16	68822206	rs1555516896	CA		Deletion (2)	NM_004360.5:c.1917_1918del(p.(Ile640SerfsTer22))	Heterozygous	CDH1,FTLP14,ENSG00000260798			View	Diffuse gastric and lobular breast cancer syndrome with or without cleft lip and/or palate;Blepharocheilodontic syndrome 1;Endometrial carcinoma;Ovarian cancer;Breast cancer;{Prostate cancer	Autosomal dominant;X-linked;Somatic mutation	NMD,coding,5'utr,non-coding exon,intronic,5'flank	NMD,coding	frameshift	AD/X-Linked Recessive	Pathogenic			None									37	None	5.267		0	0	0	0	0	0				19													PVS1,PP5_Very Strong,PM2_Supporting		Pathogenic		PASS
chr16:68823404 G⇒T	chr16	68823404	rs971882211	G	T	SNV	NM_004360.5:c.1942G>T(p.(Glu648Ter))	Homozygous variant	CDH1,FTLP14,ENSG00000260798			View	Diffuse gastric and lobular breast cancer syndrome with or without cleft lip and/or palate;Blepharocheilodontic syndrome 1;Endometrial carcinoma;Ovarian cancer;Breast cancer;{Prostate cancer	Autosomal dominant;X-linked;Somatic mutation	NMD,coding,splicing,5'utr,3'flank,non-coding exon	NMD,coding,splicing	nonsense	AD/X-Linked Recessive	Pathogenic			None					A				13	None	5.267		0	0	0	0	0	0	COSV55735390			6	41	P	0.3945	D	0.3288	D	0.6537	U					PVS1,PP5_Very Strong,PM2_Supporting		Pathogenic		PASS
chr16:68823409_0 insAT	chr16	68823410	rs1555517074		AT	Insertion (2)	NM_004360.5:c.1948_1949dup(p.(Ile651SerfsTer3))	Homozygous variant	CDH1,FTLP14,ENSG00000260798			View	Diffuse gastric and lobular breast cancer syndrome with or without cleft lip and/or palate;Blepharocheilodontic syndrome 1;Endometrial carcinoma;Ovarian cancer;Breast cancer;{Prostate cancer	Autosomal dominant;X-linked;Somatic mutation	NMD,coding,5'utr,non-coding exon,3'flank	NMD,coding	frameshift	AD/X-Linked Recessive	Pathogenic			None									72	None	5.267		0	0	0	0	0	0				14													PVS1,PP5_Very Strong,PM2_Supporting		Pathogenic		PASS
chr16:68823410 delAT	chr16	68823410	rs1555517074	AT		Deletion (2)	NM_004360.5:c.1948_1949del(p.(Ile650HisfsTer12))	Homozygous variant	CDH1,FTLP14,ENSG00000260798			View	Diffuse gastric and lobular breast cancer syndrome with or without cleft lip and/or palate;Blepharocheilodontic syndrome 1;Endometrial carcinoma;Ovarian cancer;Breast cancer;{Prostate cancer	Autosomal dominant;X-linked;Somatic mutation	NMD,coding,5'utr,non-coding exon,3'flank	NMD,coding	frameshift	AD/X-Linked Recessive	Pathogenic			None									76	None	5.267		0	0	0	0	0	0	COSV55730757			12													PVS1,PP5_Very Strong,PM2_Supporting		Pathogenic		PASS
chr16:68823440_1 insT	chr16	68823441	rs730881653		T	Insertion (1)	NM_004360.5:c.1979dup(p.(Asp662Ter))	Homozygous variant	CDH1,FTLP14,ENSG00000260798			View	Diffuse gastric and lobular breast cancer syndrome with or without cleft lip and/or palate;Blepharocheilodontic syndrome 1;Endometrial carcinoma;Ovarian cancer;Breast cancer;{Prostate cancer	Autosomal dominant;X-linked;Somatic mutation	NMD,coding,non-coding exon,3'flank	NMD,coding	nonsense	AD/X-Linked Recessive	Pathogenic			None									57	None	5.267		0	0	0	0	0	0				44													PVS1,PP5_Very Strong,PM2_Supporting		Pathogenic		PASS
chr16:68823452 delA	chr16	68823452	rs1567513227	A		Deletion (1)	NM_004360.5:c.1993del(p.(Ile665SerfsTer14))	Heterozygous	CDH1,FTLP14,ENSG00000260798			View	Diffuse gastric and lobular breast cancer syndrome with or without cleft lip and/or palate;Blepharocheilodontic syndrome 1;Endometrial carcinoma;Ovarian cancer;Breast cancer;{Prostate cancer	Autosomal dominant;X-linked;Somatic mutation	NMD,coding,non-coding exon,3'flank	NMD,coding	frameshift	AD/X-Linked Recessive	Pathogenic			None									51	None	5.267		0	0	0	0	0	0	COSV55732108			57													PVS1,PP5_Very Strong,PM2_Supporting		Pathogenic		PASS
chr16:68823461 delC	chr16	68823461	rs786202033	C		Deletion (1)	NM_004360.5:c.1999del(p.(Leu667SerfsTer12))	Homozygous variant	CDH1,FTLP14,ENSG00000260798			View	Diffuse gastric and lobular breast cancer syndrome with or without cleft lip and/or palate;Blepharocheilodontic syndrome 1;Endometrial carcinoma;Ovarian cancer;Breast cancer;{Prostate cancer	Autosomal dominant;X-linked;Somatic mutation	NMD,coding,3'flank,non-coding exon	NMD,coding	frameshift	AD/X-Linked Recessive	Pathogenic			None									77	None	5.267		0	0	0	0	0	0				63													PVS1,PP5_Very Strong,PM2_Supporting		Pathogenic		PASS
chr16:68823490_1 insC	chr16	68823491	rs1555517100		C	Insertion (1)	NM_004360.5:c.2029dup(p.(Gln677ProfsTer11))	Homozygous variant	CDH1,FTLP14,ENSG00000260798			View	Diffuse gastric and lobular breast cancer syndrome with or without cleft lip and/or palate;Blepharocheilodontic syndrome 1;Endometrial carcinoma;Ovarian cancer;Breast cancer;{Prostate cancer	Autosomal dominant;X-linked;Somatic mutation	NMD,coding,non-coding exon,3'flank	NMD,coding	frameshift	AD/X-Linked Recessive	Pathogenic			None									73	None	5.267		0	0	0	0	0	0				94													PVS1,PP5_Very Strong,PM2_Supporting		Pathogenic		PASS
chr16:68823557 C⇒T	chr16	68823557	rs121964874	C	T	SNV	NM_004360.5:c.2095C>T(p.(Gln699Ter))	Heterozygous	CDH1,FTLP14,ENSG00000260798			View	Diffuse gastric and lobular breast cancer syndrome with or without cleft lip and/or palate;Blepharocheilodontic syndrome 1;Endometrial carcinoma;Ovarian cancer;Breast cancer;{Prostate cancer	Autosomal dominant;X-linked;Somatic mutation	NMD,coding,3'flank,5'flank,non-coding exon	NMD,coding	nonsense	AD/X-Linked Recessive	Pathogenic			None					A				55	None	5.267		0	0	0	0	0	0	COSV55727343			70	26.8	P	0.1787	D	0.01895	D	-0.3751	B					PVS1,PP5_Very Strong,PM2_Supporting		Pathogenic		PASS
chr16:68823566 G⇒T	chr16	68823566	rs149127230	G	T	SNV	NM_004360.5:c.2104G>T(p.(Glu702Ter))	Heterozygous	CDH1,FTLP14,ENSG00000260798			View	Diffuse gastric and lobular breast cancer syndrome with or without cleft lip and/or palate;Blepharocheilodontic syndrome 1;Endometrial carcinoma;Ovarian cancer;Breast cancer;{Prostate cancer	Autosomal dominant;X-linked;Somatic mutation	NMD,coding,3'flank,5'flank,non-coding exon	NMD,coding	nonsense	AD/X-Linked Recessive	Pathogenic			None					A				30	None	5.267		0	0	0	0	0	0				61	34	P	0.3612	D	0.2811	D	0.1091	B					PVS1,PP5_Very Strong,PM2_Supporting		Pathogenic		PASS
chr16:68823606 delG	chr16	68823606	rs1555517153	G		Deletion (1)	NM_004360.5:c.2144del(p.(Gly715GlufsTer7))	Homozygous variant	CDH1,ENSG00000260798			View	Diffuse gastric and lobular breast cancer syndrome with or without cleft lip and/or palate;Blepharocheilodontic syndrome 1;Endometrial carcinoma;Ovarian cancer;Breast cancer;{Prostate cancer	Autosomal dominant;X-linked;Somatic mutation	NMD,coding,5'flank,non-coding exon	NMD,coding	frameshift	AD/X-Linked Recessive	Pathogenic			None									78	None	5.267		0	0	0	0	0	0				21													PVS1,PP5_Very Strong,PM2_Supporting		Pathogenic		PASS
chr16:68828173 G⇒C	chr16	68828173	rs1385720097	G	C	SNV	NM_004360.5:c.2165-1G>C(p.?)	Heterozygous	CDH1			View	Diffuse gastric and lobular breast cancer syndrome with or without cleft lip and/or palate;Blepharocheilodontic syndrome 1;Endometrial carcinoma;Ovarian cancer;Breast cancer;{Prostate cancer	Autosomal dominant;X-linked;Somatic mutation	intronic,splicing,splicing-ACMG	intronic,splicing,splicing-ACMG		AD/X-Linked Recessive	Likely Pathogenic			None					D				16	None	5.267		0	0	0	0	0	0		1	0.944	1	33	P	0.4272	D	0.3759	D	1.279	P					PVS1,PP5_Very Strong,PM2_Supporting		Pathogenic		PASS
chr16:68828274 T⇒A	chr16	68828274	rs876658944	T	A	SNV	NM_004360.5:c.2265T>A(p.(Tyr755Ter))	Homozygous variant	CDH1			View	Diffuse gastric and lobular breast cancer syndrome with or without cleft lip and/or palate;Blepharocheilodontic syndrome 1;Endometrial carcinoma;Ovarian cancer;Breast cancer;{Prostate cancer	Autosomal dominant;X-linked;Somatic mutation	NMD,coding,non-coding exon	NMD,coding	nonsense	AD/X-Linked Recessive	Pathogenic			None					A				95	None	5.267		0	0	0	0	0	0				31	37	P	0.5104	D	0.4953	D	0.4052	U					PVS1,PP5_Very Strong,PM2_Supporting		Pathogenic		PASS
chr16:68828281 G⇒T	chr16	68828281	rs786202785	G	T	SNV	NM_004360.5:c.2272G>T(p.(Glu758Ter))	Homozygous variant	CDH1			View	Diffuse gastric and lobular breast cancer syndrome with or without cleft lip and/or palate;Blepharocheilodontic syndrome 1;Endometrial carcinoma;Ovarian cancer;Breast cancer;{Prostate cancer	Autosomal dominant;X-linked;Somatic mutation	NMD,coding,non-coding exon	NMD,coding	nonsense	AD/X-Linked Recessive	Pathogenic			None					A				25	None	5.267		0	0	0	0	0	0				24	48	P	0.5545	D	0.5587	D	1.07	P					PVS1,PP5_Very Strong,PM2_Supporting		Pathogenic		PASS
chr16:68828284 delG	chr16	68828284	rs1555517680	G		Deletion (1)	NM_004360.5:c.2276del(p.(Gly759GlufsTer11))	Homozygous variant	CDH1			View	Diffuse gastric and lobular breast cancer syndrome with or without cleft lip and/or palate;Blepharocheilodontic syndrome 1;Endometrial carcinoma;Ovarian cancer;Breast cancer;{Prostate cancer	Autosomal dominant;X-linked;Somatic mutation	NMD,coding,non-coding exon	NMD,coding	frameshift	AD/X-Linked Recessive	Pathogenic			None									92	None	5.267		0	0	0	0	0	0	COSV55739168			20													PVS1,PP5_Very Strong,PM2_Supporting		Pathogenic		PASS
chr16:68828296 G⇒T	chr16	68828296	rs587780787	G	T	SNV	NM_004360.5:c.2287G>T(p.(Glu763Ter))	Homozygous variant	CDH1			View	Diffuse gastric and lobular breast cancer syndrome with or without cleft lip and/or palate;Blepharocheilodontic syndrome 1;Endometrial carcinoma;Ovarian cancer;Breast cancer;{Prostate cancer	Autosomal dominant;X-linked;Somatic mutation	NMD,coding,splicing,non-coding exon	NMD,coding,splicing	nonsense	AD/X-Linked Recessive	Pathogenic			None					A				10	None	5.267		0	0	0	0	0	0	COSV55733599			9	50	P	0.5749	D	0.588	D	1.229	P					PVS1,PP5_Very Strong,PM2_Supporting		Pathogenic		PASS
chr16:68828302 C⇒T	chr16	68828302	rs876658575	C	T	SNV	NM_004360.5:c.2293C>T(p.(Gln765Ter))	Homozygous variant	CDH1			View	Diffuse gastric and lobular breast cancer syndrome with or without cleft lip and/or palate;Blepharocheilodontic syndrome 1;Endometrial carcinoma;Ovarian cancer;Breast cancer;{Prostate cancer	Autosomal dominant;X-linked;Somatic mutation	NMD,coding,splicing,non-coding exon	NMD,coding,splicing	nonsense	AD/X-Linked Recessive	Pathogenic			None					A				17	None	5.267		0	0	0	0	0	0	COSV55741420	0.999	0.938	3	51	P	0.5749	D	0.588	D	1.156	P					PVS1,PP5_Very Strong,PM2_Supporting		Pathogenic		PASS
chr16:68829652 A⇒G	chr16	68829652	rs876660393	A	G	SNV	NM_004360.5:c.2296-2A>G(p.?)	Homozygous variant	CDH1			View	Diffuse gastric and lobular breast cancer syndrome with or without cleft lip and/or palate;Blepharocheilodontic syndrome 1;Endometrial carcinoma;Ovarian cancer;Breast cancer;{Prostate cancer	Autosomal dominant;X-linked;Somatic mutation	intronic,splicing,splicing-ACMG	intronic,splicing,splicing-ACMG		AD/X-Linked Recessive	Likely Pathogenic			None					D				70	None	5.267		0	0	0	0	0	0		1	0.928	2	36	P	0.364	D	0.2851	D	1.176	P					PVS1,PP5_Very Strong,PM2_Supporting		Pathogenic		PASS
chr16:68829653 G⇒A	chr16	68829653	rs1057517542	G	A	SNV	NM_004360.5:c.2296-1G>A(p.?)	Heterozygous	CDH1			View	Diffuse gastric and lobular breast cancer syndrome with or without cleft lip and/or palate;Blepharocheilodontic syndrome 1;Endometrial carcinoma;Ovarian cancer;Breast cancer;{Prostate cancer	Autosomal dominant;X-linked;Somatic mutation	intronic,splicing,splicing-ACMG	intronic,splicing,splicing-ACMG		AD/X-Linked Recessive	Likely Pathogenic			None					D				46	None	5.267		0	0	0	0	0	0		1	0.93	1	35	P	0.3528	D	0.269	D	1.074	P					PVS1,PP5_Very Strong,PM2_Supporting		Pathogenic		PASS
chr16:68829669 C⇒T	chr16	68829669	rs1131690813	C	T	SNV	NM_004360.5:c.2311C>T(p.(Gln771Ter))	Heterozygous	CDH1			View	Diffuse gastric and lobular breast cancer syndrome with or without cleft lip and/or palate;Blepharocheilodontic syndrome 1;Endometrial carcinoma;Ovarian cancer;Breast cancer;{Prostate cancer	Autosomal dominant;X-linked;Somatic mutation	NMD,coding,non-coding exon	NMD,coding	nonsense	AD/X-Linked Recessive	Pathogenic			None					A				10	None	5.267		0	0	0	0	0	0				16	44	P	0.5545	D	0.5587	D	1.086	P					PVS1,PP5_Very Strong,PM2_Supporting		Pathogenic		PASS
chr16:68829682 delG	chr16	68829682	rs1060501248	G		Deletion (1)	NM_004360.5:c.2324del(p.(Gly775AlafsTer8))	Homozygous variant	CDH1			View	Diffuse gastric and lobular breast cancer syndrome with or without cleft lip and/or palate;Blepharocheilodontic syndrome 1;Endometrial carcinoma;Ovarian cancer;Breast cancer;{Prostate cancer	Autosomal dominant;X-linked;Somatic mutation	NMD,coding,non-coding exon	NMD,coding	frameshift	AD/X-Linked Recessive	Pathogenic			None									80	None	5.267		0	0	0	0	0	0	COSV55738552			29													PVS1,PP5_Very Strong,PM2_Supporting		Pathogenic		PASS
chr16:68833288 A⇒G	chr16	68833288	rs1555518210	A	G	SNV	NM_004360.5:c.2440-2A>G(p.?)	Homozygous variant	CDH1			View	Diffuse gastric and lobular breast cancer syndrome with or without cleft lip and/or palate;Blepharocheilodontic syndrome 1;Endometrial carcinoma;Ovarian cancer;Breast cancer;{Prostate cancer	Autosomal dominant;X-linked;Somatic mutation	intronic,splicing,splicing-ACMG	intronic,splicing,splicing-ACMG		AD/X-Linked Recessive	Likely Pathogenic			None					D				32	None	5.267		0	0	0	0	0	0	COSV99931071	0.9999	0.934	2	35	P	0.2439	D	0.1126	D	1.073	P					PVS1,PP5_Very Strong,PM2_Supporting		Pathogenic		PASS
chr16:68833296 A⇒T	chr16	68833296	rs1555518211	A	T	SNV	NM_004360.5:c.2446A>T(p.(Lys816Ter))	Heterozygous	CDH1			View	Diffuse gastric and lobular breast cancer syndrome with or without cleft lip and/or palate;Blepharocheilodontic syndrome 1;Endometrial carcinoma;Ovarian cancer;Breast cancer;{Prostate cancer	Autosomal dominant;X-linked;Somatic mutation	coding,splicing,non-coding exon	coding,splicing	nonsense	AD/X-Linked Recessive	Likely Pathogenic			None					D				80	None	5.267		0	0	0	0	0	0				7	41	P	0.6075	D	0.6348	D	0.5534	U					PVS1,PP5_Very Strong,PM2_Supporting		Pathogenic		PASS
chr16:68833339_0 insG	chr16	68833340	rs1131690822		G	Insertion (1)	NM_004360.5:c.2490dup(p.(Leu831AlafsTer4))	Homozygous variant	CDH1			View	Diffuse gastric and lobular breast cancer syndrome with or without cleft lip and/or palate;Blepharocheilodontic syndrome 1;Endometrial carcinoma;Ovarian cancer;Breast cancer;{Prostate cancer	Autosomal dominant;X-linked;Somatic mutation	coding,non-coding exon	coding	frameshift	AD/X-Linked Recessive	Likely Pathogenic			None									63	None	5.267		0	0	0	0	0	0				52													PVS1,PP5_Very Strong,PM2_Supporting		Pathogenic		PASS
chr16:68833355 T⇒G	chr16	68833355	rs786202613	T	G	SNV	NM_004360.5:c.2505T>G(p.(Tyr835Ter))	Heterozygous	CDH1			View	Diffuse gastric and lobular breast cancer syndrome with or without cleft lip and/or palate;Blepharocheilodontic syndrome 1;Endometrial carcinoma;Ovarian cancer;Breast cancer;{Prostate cancer	Autosomal dominant;X-linked;Somatic mutation	coding,non-coding exon	coding	nonsense	AD/X-Linked Recessive	Likely Pathogenic			None					D				85	None	5.267		0	0	0	0	0	0				66	35	P	0.5677	D	0.5776	D	0.03833	B					PVS1,PP5_Very Strong,PM2_Supporting		Pathogenic		PASS
chr16:68833356 G⇒T	chr16	68833356	rs1555518239	G	T	SNV	NM_004360.5:c.2506G>T(p.(Glu836Ter))	Homozygous variant	CDH1			View	Diffuse gastric and lobular breast cancer syndrome with or without cleft lip and/or palate;Blepharocheilodontic syndrome 1;Endometrial carcinoma;Ovarian cancer;Breast cancer;{Prostate cancer	Autosomal dominant;X-linked;Somatic mutation	coding,non-coding exon	coding	nonsense	AD/X-Linked Recessive	Pathogenic			None					D				14	None	5.267		0	0	0	0	0	0				67	44	P	0.6221	D	0.6559	D	1.286	P					PVS1,PP5_Very Strong,PM2_Supporting		Pathogenic		PASS
chr17:7220124 C⇒A	chr17	7220124	rs727503788	C	A	SNV	NM_000018.4:c.65C>A(p.(Ser22Ter))	Heterozygous	ACADVL,DLG4			View	VLCAD deficiency;Intellectual developmental disorder	Autosomal recessive;Autosomal dominant	5'utr,NMD,coding,splicing,5'flank,non-coding exon	NMD,coding,splicing	nonsense	AR	Pathogenic			None					A				26	None	5.267		0	0	0	0	0	0				3	35	P	0.5972	D	0.62	D	0.2126	U					PVS1,PP5_Very Strong,PM2_Supporting		Pathogenic		PASS
chr17:7220136 delCG…CC (22)	chr17	7220136	rs2071119862	CGCTCCTGGGGCAGCCCCGGCC		Deletion (22)	NM_000018.4:c.79_100del(p.(Leu27AlafsTer27))	Heterozygous	ACADVL,DLG4			View	VLCAD deficiency;Intellectual developmental disorder	Autosomal recessive;Autosomal dominant	5'flank,NMD,coding,5'utr,non-coding exon	NMD,coding	frameshift	AR	Likely Pathogenic			None									95	None	5.267		0	0	0	0	0	0				17													PVS1,PP5_Very Strong,PM2_Supporting		Pathogenic		PASS
chr17:7220480 C⇒G	chr17	7220480	rs2071146837	C	G	SNV	NM_000018.4:c.155C>G(p.(Ser52Ter))	Homozygous variant	ACADVL,DLG4			View	VLCAD deficiency;Intellectual developmental disorder	Autosomal recessive;Autosomal dominant	5'utr,intronic,NMD,coding,5'flank,non-coding exon	NMD,coding	nonsense	AR	Likely Pathogenic			None					A,D				68	None	5.267		0	0	0	0	0	0				17	34	P	0.5972	D	0.62	D	0.5733	U					PVS1,PP5_Very Strong,PM2_Supporting		Pathogenic		PASS
chr17:7220515 A⇒T	chr17	7220515	rs2142964399	A	T	SNV	NM_000018.4:c.190A>T(p.(Lys64Ter))	Homozygous variant	ACADVL,DLG4			View	VLCAD deficiency;Intellectual developmental disorder	Autosomal recessive;Autosomal dominant	5'utr,intronic,NMD,coding,5'flank,non-coding exon	NMD,coding	nonsense	AR	Likely Pathogenic			None					A,N				90	None	5.267		0	0	0	0	0	0				12	34	P	0.5972	D	0.62	D	0.2851	U					PVS1,PP5_Very Strong,PM2_Supporting		Pathogenic		PASS
chr17:7220608_9 insT	chr17	7220609	rs796051912		T	Insertion (1)	NM_000018.4:c.210dup(p.(Lys71Ter))	Heterozygous	ACADVL			View	VLCAD deficiency	Autosomal recessive	5'utr,splicing,NMD,coding,5'flank,non-coding exon,intronic	NMD,coding,splicing	nonsense	AR	Likely Pathogenic			None									45	None	5.267		0	0	0	0	0	0				7													PVS1,PP5_Very Strong,PM2_Supporting		Pathogenic		PASS
chr17:7220678 T⇒G	chr17	7220678	rs1555527745	T	G	SNV	NM_000018.4:c.277+2T>G(p.?)	Heterozygous	ACADVL			View	VLCAD deficiency	Autosomal recessive	intronic,splicing,splicing-ACMG,5'flank,non-coding exon,3'flank	intronic,splicing,splicing-ACMG		AR	Pathogenic			None					D				81	None	5.267		0	0	0	0	0	0		1	0.928	2	35	P	0.5972	D	0.62	D	1.001	P					PVS1,PP5_Very Strong,PM2_Supporting		Pathogenic		PASS
chr17:7220804 delGTGGAGCCTG	chr17	7220804	rs1057518506	GTGGAGCCTG		Deletion (10)	NM_000018.4:c.316_325del(p.(Val106CysfsTer8))	Heterozygous	ACADVL			View	VLCAD deficiency	Autosomal recessive	NMD,coding,non-coding exon,3'flank,intronic,5'flank	NMD,coding	frameshift	AR	Likely Pathogenic			None									40	None	5.267		0	0	0	0	0	0				18													PVS1,PP5_Very Strong,PM2_Supporting		Pathogenic		PASS
chr17:7220820_1 insT	chr17	7220821			T	Insertion (1)	NM_000018.4:c.335dup(p.(Phe113LeufsTer11))	Homozygous variant	ACADVL			View	VLCAD deficiency	Autosomal recessive	NMD,coding,splicing,5'flank,non-coding exon,intronic,3'flank	NMD,coding,splicing	frameshift	AR	Likely Pathogenic			None									31	None	5.267		0	0	0	0	0	0				8													PVS1,PP5_Very Strong,PM2_Supporting		Pathogenic		PASS
chr17:7220831 G⇒A	chr17	7220831	rs780020193	G	A	SNV	NM_000018.4:c.342+1G>A(p.?)	Heterozygous	ACADVL			View	VLCAD deficiency	Autosomal recessive	intronic,splicing,splicing-ACMG,5'flank,non-coding exon,3'flank	intronic,splicing,splicing-ACMG		AR	Likely Pathogenic			None					D				34	None	5.267		0	0	0	0	0	0		1	0.936	1	35	P	0.4794	D	0.62	D	1.204	P					PVS1,PP5_Very Strong,PM2_Supporting		Pathogenic		PASS
chr17:7220924 G⇒T	chr17	7220924	rs370146676	G	T	SNV	NM_000018.4:c.343G>T(p.(Glu115Ter))	Homozygous variant	ACADVL			View	VLCAD deficiency	Autosomal recessive	NMD,coding,splicing,splicing-ACMG,5'flank,non-coding exon,intronic,3'flank	NMD,coding,splicing,splicing-ACMG	nonsense	AR	Likely Pathogenic			None					A				13	None	5.267		0	0	0	0	0	0		0.9999	0.996	1	48	P	0.5972	D	0.62	D	1.187	P					PVS1,PP5_Very Strong,PM2_Supporting		Pathogenic		PASS
chr17:7220968 delG	chr17	7220968	rs2142969054	G		Deletion (1)	NM_000018.4:c.388del(p.(Glu130ArgfsTer87))	Homozygous variant	ACADVL			View	VLCAD deficiency	Autosomal recessive	NMD,coding,5'flank,non-coding exon,3'flank,intronic	NMD,coding	frameshift	AR	Likely Pathogenic			None									92	None	5.267		0	0	0	0	0	0				25													PVS1,PP5_Very Strong,PM2_Supporting		Pathogenic		PASS
chr17:7221000 G⇒A	chr17	7221000	rs2071185757	G	A	SNV	NM_000018.4:c.419G>A(p.(Gly140Glu))	Heterozygous	ACADVL			View	VLCAD deficiency	Autosomal recessive	coding,5'flank,non-coding exon,3'flank,intronic	coding	missense	AR	Likely Pathogenic			None			0.0,None,None,0.0,None,None	['D', None, None, 'D', None, None]	D			0.8228000000000001	40	None	5.267		0	0	0	0	0	0				56	31	P	0.5934	D	0.6146	D	1.167	P	0.963,0.963,None,0.963,None,None		0.9406000000000001	D	PP5_Very Strong,PP3_Strong,PM1,PM5,PM2_Supporting		Pathogenic		PASS
chr17:7221540 C⇒G	chr17	7221540	rs371910495	C	G	SNV	NM_000018.4:c.480C>G(p.(Tyr160Ter))	Heterozygous	ACADVL			View	VLCAD deficiency	Autosomal recessive	NMD,coding,splicing,5'flank,non-coding exon,intronic,3'flank	NMD,coding,splicing	nonsense	AR	Likely Pathogenic			None					A				19	None	5.267		0	0	0	0	0	0				3	24.2	U	0.5972	D	0.62	D	-0.8837	B					PVS1,PP5_Very Strong,PM2_Supporting		Pathogenic		PASS
chr17:7221598_9 insC	chr17	7221599	rs1337636757		C	Insertion (1)	NM_000018.4:c.541dup(p.(His181ProfsTer72))	Heterozygous	ACADVL			View	VLCAD deficiency	Autosomal recessive	NMD,coding,5'flank,non-coding exon,intronic,3'flank	NMD,coding	frameshift	AR	Pathogenic			None									56	None	5.267		0	0	0	0	0	0				65													PVS1,PP5_Very Strong,PM2_Supporting		Pathogenic		PASS
chr17:7221612 delC	chr17	7221612	rs1597525249	C		Deletion (1)	NM_000018.4:c.552del(p.(Ile184MetfsTer33))	Homozygous variant	ACADVL			View	VLCAD deficiency	Autosomal recessive	NMD,coding,5'flank,non-coding exon,intronic,3'flank	NMD,coding	frameshift	AR	Pathogenic			None									75	None	5.267		0	0	0	0	0	0				71													PVS1,PP5_Very Strong,PM2_Supporting		Pathogenic		PASS
chr17:7221618 delCA…CA (23)	chr17	7221618	rs1258134795	CAAAGGCATCCTGCTCTTTGGCA		Deletion (23)	NM_000018.4:c.565_587del(p.(Ile189ProfsTer56))	Homozygous variant	ACADVL			View	VLCAD deficiency	Autosomal recessive	NMD,coding,non-coding exon,3'flank,intronic,5'flank	NMD,coding	frameshift	AR	Likely Pathogenic			None									63	None	5.267		0	0	0	0	0	0				36													PVS1,PP5_Very Strong,PM2_Supporting		Pathogenic		PASS
chr17:7221662 A⇒G	chr17	7221662	rs1597525536	A	G	SNV	NM_000018.4:c.602A>G(p.(Tyr201Cys))	Homozygous variant	ACADVL			View	VLCAD deficiency	Autosomal recessive	coding,5'flank,non-coding exon,3'flank,intronic	coding	missense	AR	Likely Pathogenic			None			0.0,None,None,0.0,None	['D', None, None, 'D', None]	D			0.6747000000000002	24	None	5.267		0	0	0	0	0	0				21	29.8	P	0.5929	D	0.6139	D	1.041	P	0.954,0.954,None,0.954,None		1.007	D	PP5_Very Strong,PP3_Strong,PM1,PM5,PM2_Supporting		Pathogenic		PASS
chr17:7221951 delG	chr17	7221951	rs2071251239	G		Deletion (1)	NM_000018.4:c.625del(p.(Glu209ArgfsTer8))	Heterozygous	ACADVL			View	VLCAD deficiency	Autosomal recessive	NMD,coding,splicing,non-coding exon,3'flank	NMD,coding,splicing	frameshift	AR	Likely Pathogenic			None									59	None	5.267		0	0	0	0	0	0				3													PVS1,PP5_Very Strong,PM2_Supporting		Pathogenic		PASS
chr17:7221997 C⇒G	chr17	7221997	rs2071253904	C	G	SNV	NM_000018.4:c.668C>G(p.(Ser223Ter))	Homozygous variant	ACADVL			View	VLCAD deficiency	Autosomal recessive	NMD,coding,non-coding exon,3'flank	NMD,coding	nonsense	AR	Likely Pathogenic			None					A				48	None	5.267		0	0	0	0	0	0				46	39	P	0.5972	D	0.62	D	1.189	P					PVS1,PP5_Very Strong,PM2_Supporting		Pathogenic		PASS
chr17:7222233 delC	chr17	7222233	rs1567564499	C		Deletion (1)	NM_000018.4:c.809del(p.(Pro270GlnfsTer6))	Heterozygous	ACADVL			View	VLCAD deficiency	Autosomal recessive	NMD,coding,5'flank,non-coding exon,3'flank	NMD,coding	frameshift	AR	Likely Pathogenic			None									47	None	5.267		0	0	0	0	0	0				57													PVS1,PP5_Very Strong,PM2_Supporting		Pathogenic		PASS
chr17:7222795 delTC…TT (20)	chr17	7222795	rs1567565643	TCCTCAACAATGGAAGGTTT		Deletion (20)	NM_000018.4:c.1007_1026del(p.(Ile336ArgfsTer16))	Heterozygous	ACADVL,MIR324			View	VLCAD deficiency	Autosomal recessive	NMD,coding,3'flank,non-coding exon,5'flank	NMD,coding	frameshift	AR	Likely Pathogenic			None									76	None	5.267		0	0	0	0	0	0				52													PVS1,PP5_Very Strong,PM2_Supporting		Pathogenic		PASS
chr17:7222844 GAG⇒A	chr17	7222844	rs2071296591	GAG	A	Substitution (3&rarr;1)	NM_000018.4:c.1056_1058delGAGinsA(p.(Met352IlefsTer6))	Homozygous variant	ACADVL,MIR324			View	VLCAD deficiency	Autosomal recessive	NMD,coding,3'flank,non-coding exon,5'flank	NMD,coding	frameshift	AR	Likely Pathogenic			None									13	None	5.267		0	0	0	0	0	0				20													PVS1,PP5_Very Strong,PM2_Supporting		Pathogenic		PASS
chr17:7222865 GG⇒CAC	chr17	7222865	rs1057516686	GG	CAC	Substitution (2&rarr;3)	NM_000018.4:c.1077_1077+1delGGinsCAC(p.?)	Homozygous variant	ACADVL,MIR324			View	VLCAD deficiency	Autosomal recessive	coding,intronic,splicing,splicing-ACMG,3'flank,non-coding exon,5'flank	coding,intronic,splicing,splicing-ACMG	splice junction loss	AR	Pathogenic			None									82	None	5.267		0	0	0	0	0	0				0													PVS1,PP5_Very Strong,PM2_Supporting		Pathogenic		PASS
chr17:7222867 T⇒A	chr17	7222867		T	A	SNV	NM_000018.4:c.1077+2T>A(p.?)	Homozygous variant	ACADVL,MIR324			View	VLCAD deficiency	Autosomal recessive	3'flank,intronic,splicing,splicing-ACMG,5'flank,non-coding exon	intronic,splicing,splicing-ACMG		AR	Pathogenic			None					D				22	None	5.267		0	0	0	0	0	0		1	0.926	2	35	P	0.5972	D	0.62	D	1.1	P					PVS1,PP5_Very Strong,PM2_Supporting		Pathogenic		PASS
chr17:7223228 T⇒A	chr17	7223228	rs2071316298	T	A	SNV	NM_000018.4:c.1173T>A(p.(Tyr391Ter))	Homozygous variant	ACADVL,MIR324			View	VLCAD deficiency	Autosomal recessive	3'flank,NMD,coding,splicing,5'flank,non-coding exon	NMD,coding,splicing	nonsense	AR	Likely Pathogenic			None					A				94	None	5.267		0	0	0	0	0	0				10	39	P	0.5972	D	0.62	D	0.3944	U					PVS1,PP5_Very Strong,PM2_Supporting		Pathogenic		PASS
chr17:7223655 C⇒A	chr17	7223655	rs1597533847	C	A	SNV	NM_000018.4:c.1194C>A(p.(Tyr398Ter))	Heterozygous	ACADVL,MIR324			View	VLCAD deficiency	Autosomal recessive	5'flank,NMD,coding,non-coding exon,3'flank	NMD,coding	nonsense	AR	Pathogenic			None					A				44	None	5.267		0	0	0	0	0	0				12	37	P	0.5972	D	0.62	D	0.8502	P					PVS1,PP5_Very Strong,PM2_Supporting		Pathogenic		PASS
chr17:7223712 delC	chr17	7223712	rs2142984544	C		Deletion (1)	NM_000018.4:c.1251del(p.(Ser418AlafsTer12))	Heterozygous	ACADVL,MIR324			View	VLCAD deficiency	Autosomal recessive	5'flank,NMD,coding,non-coding exon,3'flank	NMD,coding	frameshift	AR	Likely Pathogenic			None									22	None	5.267		0	0	0	0	0	0				19													PVS1,PP5_Very Strong,PM2_Supporting		Pathogenic		PASS
chr17:7223837 G⇒T	chr17	7223837	rs1597534677	G	T	SNV	NM_000018.4:c.1294G>T(p.(Glu432Ter))	Heterozygous	ACADVL,MIR324			View	VLCAD deficiency	Autosomal recessive	5'flank,NMD,coding,non-coding exon,3'flank	NMD,coding	nonsense	AR	Likely Pathogenic			None					A				98	None	5.267		0	0	0	0	0	0				22	45	P	0.5972	D	0.62	D	0.8728	P					PVS1,PP5_Very Strong,PM2_Supporting		Pathogenic		PASS
chr17:7223853_4 insG	chr17	7223854	rs748077880		G	Insertion (1)	NM_000018.4:c.1316dup(p.(Met440TyrfsTer23))	Homozygous variant	ACADVL,MIR324			View	VLCAD deficiency	Autosomal recessive	5'flank,NMD,coding,non-coding exon,3'flank,intronic,splicing,splicing-ACMG	NMD,coding	frameshift	AR	Likely Pathogenic			None									65	None	5.267		0	0	0	0	0	0				2													PVS1,PP5_Very Strong,PM2_Supporting		Pathogenic		PASS
chr17:7224020_1 insG	chr17	7224021	rs398123082		G	Insertion (1)	NM_000018.4:c.1389dup(p.(Thr464AspfsTer3))	Heterozygous	ACADVL			View	VLCAD deficiency	Autosomal recessive	NMD,coding,5'flank,non-coding exon,3'flank	NMD,coding	frameshift	AR	Likely Pathogenic			None									53	None	5.267		0	0	0	0	0	0				46													PVS1,PP5_Very Strong,PM2_Supporting		Pathogenic		PASS
chr17:7224044 delT	chr17	7224044	rs2071356603	T		Deletion (1)	NM_000018.4:c.1409del(p.(Leu470ArgfsTer22))	Homozygous variant	ACADVL			View	VLCAD deficiency	Autosomal recessive	NMD,coding,5'flank,non-coding exon,3'flank	NMD,coding	frameshift	AR	Likely Pathogenic			None									79	None	5.267		0	0	0	0	0	0				26													PVS1,PP5_Very Strong,PM2_Supporting		Pathogenic		PASS
chr17:7224218 delG	chr17	7224218	rs1214222702	G		Deletion (1)	NM_000018.4:c.1508del(p.(Gly503GlufsTer7))	Homozygous variant	ACADVL			View	VLCAD deficiency	Autosomal recessive	NMD,coding,5'flank,non-coding exon,intronic,3'flank	NMD,coding	frameshift	AR	Likely Pathogenic			None									68	None	5.267		0	0	0	0	0	0				25													PVS1,PP5_Very Strong,PM2_Supporting		Pathogenic		PASS
chr17:7224321 delGC	chr17	7224321	rs2071371983	GC		Deletion (2)	NM_000018.4:c.1534_1535del(p.(Arg512GlyfsTer49)?)	Heterozygous	ACADVL			View	VLCAD deficiency	Autosomal recessive	NMD,coding,splicing,splicing-ACMG,non-coding exon,3'flank,5'flank	NMD,coding,splicing,splicing-ACMG	frameshift	AR	Likely Pathogenic			None									39	None	5.267		0	0	0	0	0	0				2													PVS1,PP5_Very Strong,PM2_Supporting		Pathogenic		PASS
chr17:7224379_0 insG	chr17	7224380	rs1060499596		G	Insertion (1)	NM_000018.4:c.1593dup(p.(Ser532GlufsTer30))	Homozygous variant	ACADVL			View	VLCAD deficiency	Autosomal recessive	NMD,coding,5'flank,non-coding exon	NMD,coding	frameshift	AR	Likely Pathogenic			None									41	None	5.267		0	0	0	0	0	0				13													PVS1,PP5_Very Strong,PM2_Supporting		Pathogenic		PASS
chr17:7224395 T⇒A	chr17	7224395	rs1597537351	T	A	SNV	NM_000018.4:c.1605+2T>A(p.?)	Homozygous variant	ACADVL			View	VLCAD deficiency	Autosomal recessive	intronic,splicing,splicing-ACMG,5'flank,non-coding exon	intronic,splicing,splicing-ACMG		AR	Likely Pathogenic			None					D				62	None	5.267		0	0	0	0	0	0		1	0.774	2	33	P	0.5972	D	0.62	D	0.8494	P					PVS1,PP5_Very Strong,PM2_Supporting		Pathogenic		PASS
chr17:7224477 delAA	chr17	7224477		AA		Deletion (2)	NM_000018.4:c.1606-3_1606-2del(p.?)	Heterozygous	ACADVL			View	VLCAD deficiency	Autosomal recessive	intronic,splicing,splicing-ACMG,non-coding exon,5'flank	intronic,splicing,splicing-ACMG		AR	Pathogenic			None									29	None	5.267		0	0	0	0	0	0				2													PVS1,PP5_Very Strong,PM2_Supporting		Pathogenic		PASS
chr17:7224646 delAC	chr17	7224646	rs2071393587	AC		Deletion (2)	NM_000018.4:c.1684_1685del(p.(Gln562ValfsTer29))	Homozygous variant	ACADVL			View	VLCAD deficiency	Autosomal recessive	NMD,coding,splicing,non-coding exon,intronic,3'flank	NMD,coding,splicing	frameshift	AR	Likely Pathogenic			None									19	None	5.267		0	0	0	0	0	0				6													PVS1,PP5_Very Strong,PM2_Supporting		Pathogenic		PASS
chr17:7224684_5 insC	chr17	7224685	rs2071395312		C	Insertion (1)	NM_000018.4:c.1723dup(p.(Leu575ProfsTer17))	Heterozygous	ACADVL			View	VLCAD deficiency	Autosomal recessive	NMD,coding,non-coding exon,3'flank,intronic	NMD,coding	frameshift	AR	Likely Pathogenic			None									40	None	5.267		0	0	0	0	0	0				26													PVS1,PP5_Very Strong,PM2_Supporting		Pathogenic		PASS
chr17:7224693 delCC…TG (11)	chr17	7224693	rs1057518411	CCATGGTGGTG		Deletion (11)	NM_000018.4:c.1730_1740del(p.(Ala577GlyfsTer11))	Homozygous variant	ACADVL			View	VLCAD deficiency	Autosomal recessive	NMD,coding,non-coding exon,intronic,3'flank	NMD,coding	frameshift	AR	Likely Pathogenic			None									25	None	5.267		0	0	0	0	0	0				12													PVS1,PP5_Very Strong,PM2_Supporting		Pathogenic		PASS
chr17:7224805 delCCAGGGC	chr17	7224805	rs2071401309	CCAGGGC		Deletion (7)	NM_000018.4:c.1752-3_1755del(p.?)	Heterozygous	ACADVL			View	VLCAD deficiency	Autosomal recessive	coding,intronic,splicing,splicing-ACMG,non-coding exon,NMD,3'flank	coding,intronic,splicing,splicing-ACMG	splice junction loss,frameshift	AR	Pathogenic			None									17	None	5.267		0	0	0	0	0	0				0													PVS1,PP5_Very Strong,PM2_Supporting		Pathogenic		PASS
chr17:7673534 delC	chr17	7673534	rs1131691033	C		Deletion (1)	NM_000546.6:c.993+1del(p.?)	Heterozygous	TP53			View	{Glioma susceptibility 1};{Basal cell carcinoma 7};Pancreatic cancer;Li-Fraumeni syndrome;Nasopharyngeal carcinoma;{Osteosarcoma};{Choroid plexus papilloma};Hepatocellular carcinoma;Bone marrow failure syndrome 5;{Colorectal cancer};Breast cancer;{Adrenocortical carcinoma	Autosomal dominant;Somatic mutation	intronic,splicing,splicing-ACMG	intronic,splicing,splicing-ACMG		AD/AR	Pathogenic			None									59	None	5.267		0	0	0	0	0	0	COSV99391417			1													PVS1,PP5_Very Strong,PM2_Supporting		Pathogenic		PASS
chr17:7673728 C⇒A	chr17	7673728	rs201744589	C	A	SNV	NM_000546.6:c.892G>T(p.(Glu298Ter))	Heterozygous	TP53			View	{Glioma susceptibility 1};{Basal cell carcinoma 7};Pancreatic cancer;Li-Fraumeni syndrome;Nasopharyngeal carcinoma;{Osteosarcoma};{Choroid plexus papilloma};Hepatocellular carcinoma;Bone marrow failure syndrome 5;{Colorectal cancer};Breast cancer;{Adrenocortical carcinoma	Autosomal dominant;Somatic mutation	non-coding exon,NMD,coding,5'flank,intronic	NMD,coding	nonsense	AD/AR	Pathogenic			None					A,N				10	None	5.267		0	0	4	0	0	0	COSV52661551			28	29.3	P	0.625	D	0.66	D	-0.2508	B					PVS1,PP5_Very Strong,PM2_Supporting		Pathogenic		PASS
chr17:7674895 delA	chr17	7674895	rs864309495	A		Deletion (1)	NM_000546.6:c.636del(p.(Arg213AspfsTer34))	Homozygous variant	TP53			View	{Glioma susceptibility 1};{Basal cell carcinoma 7};Pancreatic cancer;Li-Fraumeni syndrome;Nasopharyngeal carcinoma;{Osteosarcoma};{Choroid plexus papilloma};Hepatocellular carcinoma;Bone marrow failure syndrome 5;{Colorectal cancer};Breast cancer;{Adrenocortical carcinoma	Autosomal dominant;Somatic mutation	intronic,NMD,coding,non-coding exon	NMD,coding	frameshift	AD/AR	Pathogenic			None									26	None	5.267		0	0	0	0	0	0	COSV52699870			37													PVS1,PP5_Very Strong,PM2_Supporting		Pathogenic		PASS
chr17:7675184 A⇒G	chr17	7675184	rs1555526241	A	G	SNV	NM_000546.6:c.428T>C(p.(Val143Ala))	Homozygous variant	TP53			View	{Glioma susceptibility 1};{Basal cell carcinoma 7};Pancreatic cancer;Li-Fraumeni syndrome;Nasopharyngeal carcinoma;{Osteosarcoma};{Choroid plexus papilloma};Hepatocellular carcinoma;Bone marrow failure syndrome 5;{Colorectal cancer};Breast cancer;{Adrenocortical carcinoma	Autosomal dominant;Somatic mutation	non-coding exon,coding,5'utr,5'flank	coding	missense	AD/AR	Likely Pathogenic			None			0.003,0.003,None,None,None,None,0.003,None,None,0.003,0.003,None,None,0.003,None,None,0.005,0.005,0.005,None	['D', 'D', None, None, None, None, 'D', None, None, 'D', 'D', None, None, 'D', None, None, 'D', 'D', 'D', None]	D			0.5167	39	None	5.267		0	0	0	0	0	0	COSV52760297			32	26.1	P	0.2912	D	0.1806	D	0.3022	U	0.574,0.574,None,None,None,None,0.574,None,None,0.574,0.574,None,None,0.574,None,None,0.574,0.574,0.574,None		1.082	D	PP5_Very Strong,PM1_Strong,PM5,PP3_Moderate,PM2_Supporting		Pathogenic		PASS
chr17:7675997 G⇒T	chr17	7675997	rs1555526478	G	T	SNV	NM_000546.6:c.372C>A(p.(Cys124Ter))	Homozygous variant	TP53			View	{Glioma susceptibility 1};{Basal cell carcinoma 7};Pancreatic cancer;Li-Fraumeni syndrome;Nasopharyngeal carcinoma;{Osteosarcoma};{Choroid plexus papilloma};Hepatocellular carcinoma;Bone marrow failure syndrome 5;{Colorectal cancer};Breast cancer;{Adrenocortical carcinoma	Autosomal dominant;Somatic mutation	non-coding exon,splicing,NMD,coding,intronic	NMD,coding,splicing	nonsense	AD/AR	Pathogenic			None					A				13	None	5.267		0	0	0	0	0	0	COSV52944837			4	36	P	0.625	D	0.66	D	0.6222	U					PVS1,PP5_Very Strong,PM2_Supporting		Pathogenic		PASS
chr17:7676273 C⇒T	chr17	7676273	rs1597375294	C	T	SNV	NM_000546.6:c.97-1G>A(p.?)	Heterozygous	TP53			View	{Glioma susceptibility 1};{Basal cell carcinoma 7};Pancreatic cancer;Li-Fraumeni syndrome;Nasopharyngeal carcinoma;{Osteosarcoma};{Choroid plexus papilloma};Hepatocellular carcinoma;Bone marrow failure syndrome 5;{Colorectal cancer};Breast cancer;{Adrenocortical carcinoma	Autosomal dominant;Somatic mutation	intronic,splicing,splicing-ACMG	intronic,splicing,splicing-ACMG		AD/AR	Likely Pathogenic			None					D				13	None	5.267		0	0	1	0	0	0	COSV52665806	1	0.782	1	32	P	0.625	D	0.66	D	0.4646	U					PVS1,PP5_Very Strong,PM2_Supporting		Pathogenic		PASS
chr17:43048721 delAT…TA (510)	chr17	43048721	rs1555574977	ATGTTGGCCAGGCTGGTCTCAAACTCCTGACAAGTGATCCACCTGCCTCGGCCTCCCAAAGTGCTGGGATTACAGACATGAGCCACCATGCCCAGCCTCCAGCCCATCATTTCTTGATGATTTGTTGAAACACAGTATGCTGGGGCAGTCACAGAGAGGAGGGGGAGGGACATATGGGAAAAAGAGTTAGAGGGAAAAAGTCTTCCCTCAGTATATTTAATATGTGCAGTTCTCAAATCCTTACCCATCCCTTACAGATGGAGTCTTTTGGCACAGGTATGTGGGCAGAGAAGACTTCTGAGGCTACAGTAGGGGCATCCATAGGGACTGACAGGTGCCAGTCTTGCTCACAGGAGAGAATATTGTGTCCTCCCTCTCTGACAGGGCACCCAATACTTACTGTGCCAAGGGTGAATGATGAAAGCTCCTTCACCACAGAAGCACCACACAGCTGTACCATCCATTCCAGTTGATCTAAAATGGACATTTAGATGTAAAATCACTGCAGTA		Deletion (510)	NM_007294.4:c.5333-36_5406+400del(p.?)	Homozygous variant	BRCA1			View	{Breast-ovarian cancer;{Pancreatic cancer;Fanconi anemia	Autosomal recessive;Autosomal dominant;Multifactorial	coding,intronic,splicing,splicing-ACMG,non-coding exon,5'flank	coding,intronic,splicing,splicing-ACMG	splice junction loss	AD/AR	Pathogenic			None									50	None	5.267		0	0	0	0	0	0				0													PVS1,PP5_Very Strong,PM2_Supporting		Pathogenic		PASS
chr17:44372393 delG	chr17	44372393		G		Deletion (1)	NM_000419.5:c.3091del(p.(Leu1031Trpfs))	Heterozygous	ITGA2B			View	Bleeding disorder;Glanzmann thrombasthenia 1;Thrombocytopenia	Autosomal recessive;Autosomal dominant	coding	coding	frameshift	AD/AR	Likely Pathogenic			None									21	None	5.267		0	0	0	0	0	0				31													PVS1,PP5_Very Strong,PM2_Supporting		Pathogenic		PASS
chr17:44374420 C⇒T	chr17	44374420		C	T	SNV	NM_000419.5:c.2994G>A(p.(Trp998Ter))	Heterozygous	ITGA2B			View	Bleeding disorder;Glanzmann thrombasthenia 1;Thrombocytopenia	Autosomal recessive;Autosomal dominant	NMD,coding,non-coding exon,intronic	NMD,coding	nonsense	AD/AR	Pathogenic			None					A				99	None	5.267		0	0	0	0	0	0				51	39	P	0.625	D	0.66	D	0.7115	P					PVS1,PP5_Very Strong,PM2_Supporting		Pathogenic		PASS
chr17:44374461 G⇒A	chr17	44374461	rs2143427792	G	A	SNV	NM_000419.5:c.2953C>T(p.(Gln985Ter))	Heterozygous	ITGA2B			View	Bleeding disorder;Glanzmann thrombasthenia 1;Thrombocytopenia	Autosomal recessive;Autosomal dominant	NMD,coding,splicing,non-coding exon,intronic	NMD,coding,splicing	nonsense	AD/AR	Pathogenic			None					A				53	None	5.267		0	0	0	0	0	0				10	35	P	0.625	D	0.66	D	0.02556	B					PVS1,PP5_Very Strong,PM2_Supporting		Pathogenic		PASS
chr17:44374661 G⇒A	chr17	44374661		G	A	SNV	NM_000419.5:c.2941C>T(p.(Gln981Ter))	Homozygous variant	ITGA2B			View	Bleeding disorder;Glanzmann thrombasthenia 1;Thrombocytopenia	Autosomal recessive;Autosomal dominant	NMD,coding,splicing,non-coding exon,intronic	NMD,coding,splicing	nonsense	AD/AR	Pathogenic			None					A,N				59	None	5.267		0	0	0	0	0	0		0.001425	0.222	3	35	P	0.625	D	0.66	D	-0.4348	B					PVS1,PP5_Very Strong,PM2_Supporting		Pathogenic		PASS
chr17:44375643_4 insTC	chr17	44375644	rs2143435739		TC	Insertion (2)	NM_000419.5:c.2673_2674dup(p.(Ile892ArgfsTer19))	Homozygous variant	ITGA2B			View	Bleeding disorder;Glanzmann thrombasthenia 1;Thrombocytopenia	Autosomal recessive;Autosomal dominant	NMD,coding,non-coding exon,intronic	NMD,coding	frameshift	AD/AR	Pathogenic			None									76	None	5.267		0	0	0	0	0	0				54													PVS1,PP5_Very Strong,PM2_Supporting		Pathogenic		PASS
chr17:44375681 delG	chr17	44375681	rs2048535487	G		Deletion (1)	NM_000419.5:c.2637del(p.(Ile880PhefsTer30))	Heterozygous	ITGA2B			View	Bleeding disorder;Glanzmann thrombasthenia 1;Thrombocytopenia	Autosomal recessive;Autosomal dominant	NMD,coding,non-coding exon,intronic	NMD,coding	frameshift	AD/AR	Pathogenic			None									22	None	5.267		0	0	0	0	0	0				36													PVS1,PP5_Very Strong,PM2_Supporting		Pathogenic		PASS
chr17:44375705 delC	chr17	44375705	rs2048535976	C		Deletion (1)	NM_000419.5:c.2613del(p.(Leu872CysfsTer38))	Heterozygous	ITGA2B			View	Bleeding disorder;Glanzmann thrombasthenia 1;Thrombocytopenia	Autosomal recessive;Autosomal dominant	NMD,coding,non-coding exon,intronic	NMD,coding	frameshift	AD/AR	Likely Pathogenic			None									29	None	5.267		0	0	0	0	0	0				12													PVS1,PP5_Very Strong,PM2_Supporting		Pathogenic		PASS
chr17:44375718 T⇒C	chr17	44375718	rs2143436505	T	C	SNV	NM_000419.5:c.2602-2A>G(p.?)	Heterozygous	ITGA2B			View	Bleeding disorder;Glanzmann thrombasthenia 1;Thrombocytopenia	Autosomal recessive;Autosomal dominant	intronic,splicing,splicing-ACMG	intronic,splicing,splicing-ACMG		AD/AR	Likely Pathogenic			None					D				75	None	5.267		0	0	0	0	0	0		1	0.944	2	32	P	0.625	D	0.66	D	0.6136	U					PVS1,PP5_Very Strong,PM2_Supporting		Pathogenic		PASS
chr17:44375856 G⇒A	chr17	44375856	rs2143437407	G	A	SNV	NM_000419.5:c.2578C>T(p.(Gln860Ter))	Heterozygous	ITGA2B			View	Bleeding disorder;Glanzmann thrombasthenia 1;Thrombocytopenia	Autosomal recessive;Autosomal dominant	NMD,coding,non-coding exon	NMD,coding	nonsense	AD/AR	Pathogenic			None					A				36	None	5.267		0	0	0	0	0	0				24	35	P	0.625	D	0.66	D	0.5471	U					PVS1,PP5_Very Strong,PM2_Supporting		Pathogenic		PASS
chr17:44375879 delT	chr17	44375879	rs2048538273	T		Deletion (1)	NM_000419.5:c.2555del(p.(Gln852ArgfsTer58))	Heterozygous	ITGA2B			View	Bleeding disorder;Glanzmann thrombasthenia 1;Thrombocytopenia	Autosomal recessive;Autosomal dominant	NMD,coding,non-coding exon	NMD,coding	frameshift	AD/AR	Pathogenic			None									76	None	5.267		0	0	0	0	0	0				47													PVS1,PP5_Very Strong,PM2_Supporting		Pathogenic		PASS
chr17:44375953 ACCATTCAC⇒GACCAGGTGA	chr17	44375953	rs2048539289	ACCATTCAC	GACCAGGTGA	Substitution (9&rarr;10)	NM_000419.5:c.2473_2481delGTGAATGGTinsTCACCTGGTC(p.(Val825SerfsTer98))	Heterozygous	ITGA2B			View	Bleeding disorder;Glanzmann thrombasthenia 1;Thrombocytopenia	Autosomal recessive;Autosomal dominant	NMD,coding,non-coding exon	NMD,coding	frameshift	AD/AR	Pathogenic			None									65	None	5.267		0	0	0	0	0	0				25													PVS1,PP5_Very Strong,PM2_Supporting		Pathogenic		PASS
chr17:44375955_6 insA	chr17	44375956			A	Insertion (1)	NM_000419.5:c.2478dup(p.(Gly827TrpfsTer96))	Heterozygous	ITGA2B			View	Bleeding disorder;Glanzmann thrombasthenia 1;Thrombocytopenia	Autosomal recessive;Autosomal dominant	NMD,coding,non-coding exon	NMD,coding	frameshift	AD/AR	Likely Pathogenic			None									99	None	5.267		0	0	0	0	0	0				31													PVS1,PP5_Very Strong,PM2_Supporting		Pathogenic		PASS
chr17:44375975 delT	chr17	44375975	rs2143438540	T		Deletion (1)	NM_000419.5:c.2459del(p.(Asn820MetfsTer6))	Heterozygous	ITGA2B			View	Bleeding disorder;Glanzmann thrombasthenia 1;Thrombocytopenia	Autosomal recessive;Autosomal dominant	NMD,coding,non-coding exon	NMD,coding	frameshift	AD/AR	Pathogenic			None									21	None	5.267		0	0	0	0	0	0				11													PVS1,PP5_Very Strong,PM2_Supporting		Pathogenic		PASS
chr17:44375986 C⇒G	chr17	44375986		C	G	SNV	NM_000419.5:c.2449-1G>C(p.?)	Homozygous variant	ITGA2B			View	Bleeding disorder;Glanzmann thrombasthenia 1;Thrombocytopenia	Autosomal recessive;Autosomal dominant	intronic,splicing,splicing-ACMG	intronic,splicing,splicing-ACMG		AD/AR	Pathogenic			None					D				54	None	5.267		0	0	0	0	0	0		1	0.96	1	32	P	0.625	D	0.66	D	0.9158	P					PVS1,PP5_Very Strong,PM2_Supporting		Pathogenic		PASS
chr17:44376088 delAT	chr17	44376088	rs2143439241	AT		Deletion (2)	NM_000419.5:c.2444_2445del(p.(Tyr815Ter))	Homozygous variant	ITGA2B			View	Bleeding disorder;Glanzmann thrombasthenia 1;Thrombocytopenia	Autosomal recessive;Autosomal dominant	NMD,coding,splicing,non-coding exon	NMD,coding,splicing	nonsense	AD/AR	Pathogenic			None									30	None	5.267		0	0	0	0	0	0				4													PVS1,PP5_Very Strong,PM2_Supporting		Pathogenic		PASS
chr17:44376112 C⇒T	chr17	44376112	rs2143439415	C	T	SNV	NM_000419.5:c.2421G>A(p.(Trp807Ter))	Heterozygous	ITGA2B			View	Bleeding disorder;Glanzmann thrombasthenia 1;Thrombocytopenia	Autosomal recessive;Autosomal dominant	NMD,coding,non-coding exon	NMD,coding	nonsense	AD/AR	Pathogenic			None					A				54	None	5.267		0	0	0	0	0	0				28	35	P	0.625	D	0.66	D	0.4506	U					PVS1,PP5_Very Strong,PM2_Supporting		Pathogenic		PASS
chr17:44376117 delTG	chr17	44376117		TG		Deletion (2)	NM_000419.5:c.2415_2416del(p.(Asp805GlufsTer11))	Homozygous variant	ITGA2B			View	Bleeding disorder;Glanzmann thrombasthenia 1;Thrombocytopenia	Autosomal recessive;Autosomal dominant	NMD,coding,non-coding exon	NMD,coding	frameshift	AD/AR	Pathogenic			None									62	None	5.267		0	0	0	0	0	0				33													PVS1,PP5_Very Strong,PM2_Supporting		Pathogenic		PASS
chr17:44376143 delC	chr17	44376143		C		Deletion (1)	NM_000419.5:c.2390del(p.(Gly797ValfsTer29))	Homozygous variant	ITGA2B			View	Bleeding disorder;Glanzmann thrombasthenia 1;Thrombocytopenia	Autosomal recessive;Autosomal dominant	NMD,coding,non-coding exon	NMD,coding	frameshift	AD/AR	Pathogenic			None									95	None	5.267		0	0	0	0	0	0				42													PVS1,PP5_Very Strong,PM2_Supporting		Pathogenic		PASS
chr17:44376159 delC	chr17	44376159		C		Deletion (1)	NM_000419.5:c.2374del(p.(Val792TrpfsTer34))	Heterozygous	ITGA2B			View	Bleeding disorder;Glanzmann thrombasthenia 1;Thrombocytopenia	Autosomal recessive;Autosomal dominant	NMD,coding,non-coding exon	NMD,coding	frameshift	AD/AR	Pathogenic			None									45	None	5.267		0	0	0	0	0	0				26													PVS1,PP5_Very Strong,PM2_Supporting		Pathogenic		PASS
chr17:44376318 delC	chr17	44376318	rs2143440696	C		Deletion (1)	NM_000419.5:c.2338del(p.(Glu780SerfsTer46))	Homozygous variant	ITGA2B			View	Bleeding disorder;Glanzmann thrombasthenia 1;Thrombocytopenia	Autosomal recessive;Autosomal dominant	NMD,coding,non-coding exon,5'flank	NMD,coding	frameshift	AD/AR	Pathogenic			None									83	None	5.267		0	0	0	0	0	0				11													PVS1,PP5_Very Strong,PM2_Supporting		Pathogenic		PASS
chr17:44377731_2 insC	chr17	44377732	rs2048557642		C	Insertion (1)	NM_000419.5:c.2153dup(p.(Cys718TrpfsTer2))	Heterozygous	ITGA2B			View	Bleeding disorder;Glanzmann thrombasthenia 1;Thrombocytopenia	Autosomal recessive;Autosomal dominant	NMD,coding,non-coding exon	NMD,coding	frameshift	AD/AR	Pathogenic			None									100	None	5.267		0	0	0	0	0	0				35													PVS1,PP5_Very Strong,PM2_Supporting		Pathogenic		PASS
chr17:44377736_7 insC	chr17	44377737	rs1598377980		C	Insertion (1)	NM_000419.5:c.2148dup(p.(Leu717AlafsTer3))	Homozygous variant	ITGA2B			View	Bleeding disorder;Glanzmann thrombasthenia 1;Thrombocytopenia	Autosomal recessive;Autosomal dominant	NMD,coding,non-coding exon	NMD,coding	frameshift	AD/AR	Pathogenic			None									28	None	5.267		0	0	0	0	0	0				40													PVS1,PP5_Very Strong,PM2_Supporting		Pathogenic		PASS
chr17:44378360 A⇒G	chr17	44378360	rs1555613692	A	G	SNV	NM_000419.5:c.2094+2T>C(p.?)	Heterozygous	ITGA2B			View	Bleeding disorder;Glanzmann thrombasthenia 1;Thrombocytopenia	Autosomal recessive;Autosomal dominant	intronic,splicing,splicing-ACMG	intronic,splicing,splicing-ACMG		AD/AR	Pathogenic			None					D				55	None	5.267		0	0	0	0	0	0		0.9851	0.712	2	27	P	0.625	D	0.66	D	0.8982	P					PVS1,PP5_Very Strong,PM2_Supporting		Pathogenic		PASS
chr17:44378441 delC	chr17	44378441	rs2143451028	C		Deletion (1)	NM_000419.5:c.2015del(p.(Gly672AlafsTer23))	Heterozygous	ITGA2B			View	Bleeding disorder;Glanzmann thrombasthenia 1;Thrombocytopenia	Autosomal recessive;Autosomal dominant	NMD,coding,non-coding exon	NMD,coding	frameshift	AD/AR	Pathogenic			None									27	None	5.267		0	0	0	0	0	0				69													PVS1,PP5_Very Strong,PM2_Supporting		Pathogenic		PASS
chr17:44378456_7 insC	chr17	44378457			C	Insertion (1)	NM_000419.5:c.1999dup(p.(Asp667GlyfsTer11))	Homozygous variant	ITGA2B			View	Bleeding disorder;Glanzmann thrombasthenia 1;Thrombocytopenia	Autosomal recessive;Autosomal dominant	NMD,coding,non-coding exon	NMD,coding	frameshift	AD/AR	Pathogenic			None									55	None	5.267		0	0	0	0	0	0				54													PVS1,PP5_Very Strong,PM2_Supporting		Pathogenic		PASS
chr17:44378463 G⇒A	chr17	44378463	rs1472992102	G	A	SNV	NM_000419.5:c.1993C>T(p.(Gln665Ter))	Homozygous variant	ITGA2B			View	Bleeding disorder;Glanzmann thrombasthenia 1;Thrombocytopenia	Autosomal recessive;Autosomal dominant	NMD,coding,non-coding exon	NMD,coding	nonsense	AD/AR	Pathogenic			None					A				76	None	5.267		0	0	0	0	0	0				47	35	P	0.625	D	0.66	D	0.1042	B					PVS1,PP5_Very Strong,PM2_Supporting		Pathogenic		PASS
chr17:44378511 T⇒C	chr17	44378511		T	C	SNV	NM_000419.5:c.1947-2A>G(p.?)	Heterozygous	ITGA2B			View	Bleeding disorder;Glanzmann thrombasthenia 1;Thrombocytopenia	Autosomal recessive;Autosomal dominant	intronic,splicing,splicing-ACMG	intronic,splicing,splicing-ACMG		AD/AR	Pathogenic			None					D				19	None	5.267		0	0	0	0	0	0		1	0.932	2	33	P	0.625	D	0.66	D	0.6866	P					PVS1,PP5_Very Strong,PM2_Supporting		Pathogenic		PASS
chr17:44378690 delA	chr17	44378690		A		Deletion (1)	NM_000419.5:c.1899del(p.(Cys633TrpfsTer17))	Homozygous variant	ITGA2B			View	Bleeding disorder;Glanzmann thrombasthenia 1;Thrombocytopenia	Autosomal recessive;Autosomal dominant	NMD,coding,non-coding exon	NMD,coding	frameshift	AD/AR	Pathogenic			None									67	None	5.267		0	0	0	0	0	0				21													PVS1,PP5_Very Strong,PM2_Supporting		Pathogenic		PASS
chr17:44378712 T⇒C	chr17	44378712	rs77229108	T	C	SNV	NM_000419.5:c.1879-2A>G(p.?)	Homozygous variant	ITGA2B			View	Bleeding disorder;Glanzmann thrombasthenia 1;Thrombocytopenia	Autosomal recessive;Autosomal dominant	intronic,splicing,splicing-ACMG	intronic,splicing,splicing-ACMG		AD/AR	Pathogenic			None					A				79	None	5.267		0	0	0	0	0	0		1	0.862	2	28.1	P	0.625	D	0.66	D	0.8785	P					PVS1,PP5_Very Strong,PM2_Supporting		Pathogenic		PASS
chr17:44379795_6 insC	chr17	44379796			C	Insertion (1)	NM_000419.5:c.1771dup(p.(Asp591GlyfsTer47))	Heterozygous	ITGA2B			View	Bleeding disorder;Glanzmann thrombasthenia 1;Thrombocytopenia	Autosomal recessive;Autosomal dominant	NMD,coding,3'flank,non-coding exon	NMD,coding	frameshift	AD/AR	Pathogenic			None									79	None	5.267		0	0	0	0	0	0				20													PVS1,PP5_Very Strong,PM2_Supporting		Pathogenic		PASS
chr17:44380082 G⇒A	chr17	44380082	rs74602141	G	A	SNV	NM_000419.5:c.1672C>T(p.(Gln558Ter))	Homozygous variant	ITGA2B			View	Bleeding disorder;Glanzmann thrombasthenia 1;Thrombocytopenia	Autosomal recessive;Autosomal dominant	NMD,coding,non-coding exon	NMD,coding	nonsense	AD/AR	Pathogenic			None					A				56	None	5.267		0	0	0	0	0	0				72	36	P	0.625	D	0.66	D	0.605	U					PVS1,PP5_Very Strong,PM2_Supporting		Pathogenic		PASS
chr17:44380112 G⇒A	chr17	44380112		G	A	SNV	NM_000419.5:c.1642C>T(p.(Gln548Ter))	Homozygous variant	ITGA2B			View	Bleeding disorder;Glanzmann thrombasthenia 1;Thrombocytopenia	Autosomal recessive;Autosomal dominant	NMD,coding,non-coding exon	NMD,coding	nonsense	AD/AR	Pathogenic			None					A,D				42	None	5.267		0	0	0	0	0	0				42	37	P	0.625	D	0.66	D	0.7886	P					PVS1,PP5_Very Strong,PM2_Supporting		Pathogenic		PASS
chr17:44380136 G⇒A	chr17	44380136	rs1344768030	G	A	SNV	NM_000419.5:c.1618C>T(p.(Gln540Ter))	Homozygous variant	ITGA2B			View	Bleeding disorder;Glanzmann thrombasthenia 1;Thrombocytopenia	Autosomal recessive;Autosomal dominant	NMD,coding,non-coding exon	NMD,coding	nonsense	AD/AR	Pathogenic			None					A,D				22	None	5.267		0	0	0	0	0	0				18	42	P	0.625	D	0.66	D	0.9524	P					PVS1,PP5_Very Strong,PM2_Supporting		Pathogenic		PASS
chr17:44380142 C⇒A	chr17	44380142	rs780837520	C	A	SNV	NM_000419.5:c.1612G>T(p.(Glu538Ter))	Homozygous variant	ITGA2B			View	Bleeding disorder;Glanzmann thrombasthenia 1;Thrombocytopenia	Autosomal recessive;Autosomal dominant	NMD,coding,non-coding exon	NMD,coding	nonsense	AD/AR	Pathogenic			None					A,D				46	None	5.267		0	0	0	0	0	0				12	40	P	0.625	D	0.66	D	0.9139	P					PVS1,PP5_Very Strong,PM2_Supporting		Pathogenic		PASS
chr17:44380146 delA	chr17	44380146	rs2143459811	A		Deletion (1)	NM_000419.5:c.1608del(p.(Asn536LysfsTer29))	Homozygous variant	ITGA2B			View	Bleeding disorder;Glanzmann thrombasthenia 1;Thrombocytopenia	Autosomal recessive;Autosomal dominant	NMD,coding,splicing,non-coding exon	NMD,coding,splicing	frameshift	AD/AR	Pathogenic			None									10	None	5.267		0	0	0	0	0	0				8													PVS1,PP5_Very Strong,PM2_Supporting		Pathogenic		PASS
chr17:44380246 delAT	chr17	44380246		AT		Deletion (2)	NM_000419.5:c.1599_1600del(p.(Ser534ProfsTer52)?)	Homozygous variant	ITGA2B			View	Bleeding disorder;Glanzmann thrombasthenia 1;Thrombocytopenia	Autosomal recessive;Autosomal dominant	NMD,coding,splicing,splicing-ACMG,non-coding exon	NMD,coding,splicing,splicing-ACMG	frameshift	AD/AR	Pathogenic			None									55	None	5.267		0	0	0	0	0	0				1													PVS1,PP5_Very Strong,PM2_Supporting		Pathogenic		PASS
chr17:44380255 G⇒A	chr17	44380255		G	A	SNV	NM_000419.5:c.1591C>T(p.(Gln531Ter))	Heterozygous	ITGA2B			View	Bleeding disorder;Glanzmann thrombasthenia 1;Thrombocytopenia	Autosomal recessive;Autosomal dominant	NMD,coding,splicing,non-coding exon	NMD,coding,splicing	nonsense	AD/AR	Pathogenic			None					A,N				63	None	5.267		0	0	0	0	0	0				10	35	P	0.625	D	0.66	D	0.03728	B					PVS1,PP5_Very Strong,PM2_Supporting		Pathogenic		PASS
chr17:44380283 A⇒T	chr17	44380283	rs74857210	A	T	SNV	NM_000419.5:c.1563T>A(p.(Cys521Ter))	Homozygous variant	ITGA2B			View	Bleeding disorder;Glanzmann thrombasthenia 1;Thrombocytopenia	Autosomal recessive;Autosomal dominant	NMD,coding,non-coding exon	NMD,coding	nonsense	AD/AR	Likely Pathogenic			None					A				38	None	5.267		0	0	0	0	0	0				19	36	P	0.625	D	0.66	D	0.348	U					PVS1,PP5_Very Strong,PM2_Supporting		Pathogenic		PASS
chr17:44380291 G⇒A	chr17	44380291		G	A	SNV	NM_000419.5:c.1555C>T(p.(Gln519Ter))	Homozygous variant	ITGA2B			View	Bleeding disorder;Glanzmann thrombasthenia 1;Thrombocytopenia	Autosomal recessive;Autosomal dominant	NMD,coding,non-coding exon	NMD,coding	nonsense	AD/AR	Pathogenic			None					A,D				71	None	5.267		0	0	0	0	0	0				11	36	P	0.625	D	0.66	D	0.6416	U					PVS1,PP5_Very Strong,PM2_Supporting		Pathogenic		PASS
chr17:44380302 delC	chr17	44380302	rs2048583710	C		Deletion (1)	NM_000419.5:c.1545-1del(p.?)	Heterozygous	ITGA2B			View	Bleeding disorder;Glanzmann thrombasthenia 1;Thrombocytopenia	Autosomal recessive;Autosomal dominant	intronic,splicing,splicing-ACMG	intronic,splicing,splicing-ACMG		AD/AR	Pathogenic			None									100	None	5.267		0	0	0	0	0	0				1													PVS1,PP5_Very Strong,PM2_Supporting		Pathogenic		PASS
chr17:44380385 C⇒T	chr17	44380385	rs879255509	C	T	SNV	NM_000419.5:c.1544+1G>A(p.?)	Heterozygous	ITGA2B			View	Bleeding disorder;Glanzmann thrombasthenia 1;Thrombocytopenia	Autosomal recessive;Autosomal dominant	intronic,splicing,splicing-ACMG	intronic,splicing,splicing-ACMG		AD/AR	Pathogenic			None					D				31	None	5.267		0	0	0	0	0	0		1	0.938	1	33	P	0.625	D	0.66	D	1.025	P					PVS1,PP5_Very Strong,PM2_Supporting		Pathogenic		PASS
chr17:44380397 delTGTCTTGGTC	chr17	44380397		TGTCTTGGTC		Deletion (10)	NM_000419.5:c.1524_1533del(p.(Gln508HisfsTer3))	Homozygous variant	ITGA2B			View	Bleeding disorder;Glanzmann thrombasthenia 1;Thrombocytopenia	Autosomal recessive;Autosomal dominant	NMD,coding,non-coding exon	NMD,coding	frameshift	AD/AR	Pathogenic			None									51	None	5.267		0	0	0	0	0	0				12													PVS1,PP5_Very Strong,PM2_Supporting		Pathogenic		PASS
chr17:44380915 G⇒A	chr17	44380915	rs151179377	G	A	SNV	NM_000419.5:c.1357C>T(p.(Arg453Ter))	Heterozygous	ITGA2B			View	Bleeding disorder;Glanzmann thrombasthenia 1;Thrombocytopenia	Autosomal recessive;Autosomal dominant	NMD,coding,non-coding exon	NMD,coding	nonsense	AD/AR	Pathogenic			None					A				96	None	5.267		0	0	0	0	0	0	COSV52233691			37	36	P	0.625	D	0.66	D	0.3496	U					PVS1,PP5_Very Strong,PM2_Supporting		Pathogenic		PASS
chr17:44381039 G⇒T	chr17	44381039	rs779910477	G	T	SNV	NM_000419.5:c.1233C>A(p.(Tyr411Ter))	Heterozygous	ITGA2B			View	Bleeding disorder;Glanzmann thrombasthenia 1;Thrombocytopenia	Autosomal recessive;Autosomal dominant	NMD,coding,non-coding exon	NMD,coding	nonsense	AD/AR	Pathogenic			None					A				29	None	5.267		0	0	0	0	0	0				23	17.14	B	0.625	D	0.66	D	-0.783	B					PVS1,PP5_Very Strong,PM2_Supporting		Pathogenic		PASS
chr17:44381039_0 insT	chr17	44381040	rs2143465421		T	Insertion (1)	NM_000419.5:c.1232dup(p.(Tyr411Ter))	Heterozygous	ITGA2B			View	Bleeding disorder;Glanzmann thrombasthenia 1;Thrombocytopenia	Autosomal recessive;Autosomal dominant	NMD,coding,non-coding exon	NMD,coding	nonsense	AD/AR	Pathogenic			None									34	None	5.267		0	0	0	0	0	0				23													PVS1,PP5_Very Strong,PM2_Supporting		Pathogenic		PASS
chr17:44381042 delG	chr17	44381042		G		Deletion (1)	NM_000419.5:c.1230del(p.(Tyr411ThrfsTer20))	Heterozygous	ITGA2B			View	Bleeding disorder;Glanzmann thrombasthenia 1;Thrombocytopenia	Autosomal recessive;Autosomal dominant	NMD,coding,non-coding exon	NMD,coding	frameshift	AD/AR	Pathogenic			None									11	None	5.267		0	0	0	0	0	0				20													PVS1,PP5_Very Strong,PM2_Supporting		Pathogenic		PASS
chr17:44383607 G⇒A	chr17	44383607		G	A	SNV	NM_000419.5:c.1096C>T(p.(Arg366Ter))	Heterozygous	ITGA2B			View	Bleeding disorder;Glanzmann thrombasthenia 1;Thrombocytopenia	Autosomal recessive;Autosomal dominant	NMD,coding,3'flank,non-coding exon,5'flank	NMD,coding	nonsense	AD/AR	Pathogenic			None					A				32	None	5.267		0	0	0	0	0	0	COSV99058163			98	27.7	P	0.625	D	0.66	D	-0.1394	B					PVS1,PP5_Very Strong,PM2_Supporting		Pathogenic		PASS
chr17:44383625 delACAC	chr17	44383625	rs2048615633	ACAC		Deletion (4)	NM_000419.5:c.1075_1078del(p.(Val359IlefsTer19))	Homozygous variant	ITGA2B			View	Bleeding disorder;Glanzmann thrombasthenia 1;Thrombocytopenia	Autosomal recessive;Autosomal dominant	NMD,coding,5'flank,non-coding exon,3'flank	NMD,coding	frameshift	AD/AR	Pathogenic			None									50	None	5.267		0	0	0	0	0	0				77													PVS1,PP5_Very Strong,PM2_Supporting		Pathogenic		PASS
chr17:44383631_2 insC	chr17	44383632			C	Insertion (1)	NM_000419.5:c.1071dup(p.(Arg358AlafsTer47))	Heterozygous	ITGA2B			View	Bleeding disorder;Glanzmann thrombasthenia 1;Thrombocytopenia	Autosomal recessive;Autosomal dominant	NMD,coding,3'flank,non-coding exon,5'flank	NMD,coding	frameshift	AD/AR	Pathogenic			None									69	None	5.267		0	0	0	0	0	0				74													PVS1,PP5_Very Strong,PM2_Supporting		Pathogenic		PASS
chr17:44383930 C⇒A	chr17	44383930	rs2048619898	C	A	SNV	NM_000419.5:c.962G>T(p.(Gly321Val))	Heterozygous	ITGA2B			View	Bleeding disorder;Glanzmann thrombasthenia 1;Thrombocytopenia	Autosomal recessive;Autosomal dominant	coding,3'flank,non-coding exon,5'flank	coding	missense	AD/AR	Likely Pathogenic			None			0.0	['D']	D			0.6781000000000001	64	None	5.267		0	0	0	0	0	0				17	26.1	P	0.3931	D	0.3269	D	1.01	P	0.907		0.9018	D	PP5_Very Strong,PP3_Strong,PM1,PM5,PM2_Supporting		Pathogenic		PASS
chr17:44383931 C⇒A	chr17	44383931	rs2048619921	C	A	SNV	NM_000419.5:c.961G>T(p.(Gly321Trp))	Homozygous variant	ITGA2B			View	Bleeding disorder;Glanzmann thrombasthenia 1;Thrombocytopenia	Autosomal recessive;Autosomal dominant	coding,3'flank,non-coding exon,5'flank	coding	missense	AD/AR	Likely Pathogenic			None			0.0	['D']	D			0.7230000000000001	55	None	5.267		0	0	0	0	0	0				16	28.7	P	0.4018	D	0.3394	D	1.008	P	0.95		0.9018	D	PP5_Very Strong,PP3_Strong,PM1,PM5,PM2_Supporting		Pathogenic		PASS
chr17:44383935 A⇒T	chr17	44383935	rs2143478260	A	T	SNV	NM_000419.5:c.957T>A(p.(Tyr319Ter))	Homozygous variant	ITGA2B			View	Bleeding disorder;Glanzmann thrombasthenia 1;Thrombocytopenia	Autosomal recessive;Autosomal dominant	NMD,coding,3'flank,non-coding exon,5'flank	NMD,coding	nonsense	AD/AR	Pathogenic			None					A				28	None	5.267		0	0	0	0	0	0				12	36	P	0.625	D	0.66	D	0.5224	U					PVS1,PP5_Very Strong,PM2_Supporting		Pathogenic		PASS
chr17:44384346_7 insG	chr17	44384347			G	Insertion (1)	NM_000419.5:c.855dup(p.(Val286ArgfsTer43))	Heterozygous	ITGA2B			View	Bleeding disorder;Glanzmann thrombasthenia 1;Thrombocytopenia	Autosomal recessive;Autosomal dominant	NMD,coding,splicing,non-coding exon	NMD,coding,splicing	frameshift	AD/AR	Pathogenic			None									19	None	5.267		0	0	0	0	0	0				9													PVS1,PP5_Very Strong,PM2_Supporting		Pathogenic		PASS
chr17:44384553 delC	chr17	44384553		C		Deletion (1)	NM_000419.5:c.832del(p.(Asp278IlefsTer101))	Homozygous variant	ITGA2B			View	Bleeding disorder;Glanzmann thrombasthenia 1;Thrombocytopenia	Autosomal recessive;Autosomal dominant	NMD,coding,non-coding exon	NMD,coding	frameshift	AD/AR	Pathogenic			None									21	None	5.267		0	0	0	0	0	0				16													PVS1,PP5_Very Strong,PM2_Supporting		Pathogenic		PASS
chr17:44384587 T⇒C	chr17	44384587	rs2143481938	T	C	SNV	NM_000419.5:c.800-2A>G(p.?)	Homozygous variant	ITGA2B			View	Bleeding disorder;Glanzmann thrombasthenia 1;Thrombocytopenia	Autosomal recessive;Autosomal dominant	intronic,splicing,splicing-ACMG	intronic,splicing,splicing-ACMG		AD/AR	Likely Pathogenic			None					D				52	None	5.267		0	0	0	0	0	0		1	0.928	2	35	P	0.625	D	0.66	D	0.9795	P					PVS1,PP5_Very Strong,PM2_Supporting		Pathogenic		PASS
chr17:44384946 A⇒G	chr17	44384946	rs1194700242	A	G	SNV	NM_000419.5:c.799+2T>C(p.?)	Homozygous variant	ITGA2B			View	Bleeding disorder;Glanzmann thrombasthenia 1;Thrombocytopenia	Autosomal recessive;Autosomal dominant	intronic,splicing,splicing-ACMG	intronic,splicing,splicing-ACMG		AD/AR	Pathogenic			None					D				30	None	5.267		0	0	0	0	0	0		0.9999	0.842	2	33	P	0.625	D	0.66	D	0.855	P					PVS1,PP5_Very Strong,PM2_Supporting		Pathogenic		PASS
chr17:44384949 C⇒T	chr17	44384949	rs483352692	C	T	SNV	NM_000419.5:c.798G>A(p.(Trp266Ter))	Homozygous variant	ITGA2B			View	Bleeding disorder;Glanzmann thrombasthenia 1;Thrombocytopenia	Autosomal recessive;Autosomal dominant	NMD,coding,splicing,splicing-ACMG,non-coding exon,intronic	NMD,coding,splicing,splicing-ACMG	nonsense	AD/AR	Likely Pathogenic			None					A,D				98	None	5.267		0	0	0	0	0	0		0.09675	0.402	2	35	P	0.625	D	0.66	D	0.4787	U					PVS1,PP5_Very Strong,PM2_Supporting		Pathogenic		PASS
chr17:44385020 delG	chr17	44385020	rs2143484108	G		Deletion (1)	NM_000419.5:c.727del(p.(Leu243PhefsTer136))	Homozygous variant	ITGA2B			View	Bleeding disorder;Glanzmann thrombasthenia 1;Thrombocytopenia	Autosomal recessive;Autosomal dominant	NMD,coding,non-coding exon,intronic	NMD,coding	frameshift	AD/AR	Pathogenic			None									44	None	5.267		0	0	0	0	0	0				57													PVS1,PP5_Very Strong,PM2_Supporting		Pathogenic		PASS
chr17:44385053_4 insA	chr17	44385054	rs2048632055		A	Insertion (1)	NM_000419.5:c.693dup(p.(Ala232CysfsTer24))	Homozygous variant	ITGA2B			View	Bleeding disorder;Glanzmann thrombasthenia 1;Thrombocytopenia	Autosomal recessive;Autosomal dominant	NMD,coding,non-coding exon,intronic	NMD,coding	frameshift	AD/AR	Pathogenic			None									99	None	5.267		0	0	0	0	0	0				24													PVS1,PP5_Very Strong,PM2_Supporting		Pathogenic		PASS
chr17:44385065 G⇒A	chr17	44385065	rs2048632227	G	A	SNV	NM_000419.5:c.682C>T(p.(Gln228Ter))	Heterozygous	ITGA2B			View	Bleeding disorder;Glanzmann thrombasthenia 1;Thrombocytopenia	Autosomal recessive;Autosomal dominant	NMD,coding,non-coding exon,intronic	NMD,coding	nonsense	AD/AR	Pathogenic			None					A,N				16	None	5.267		0	0	0	0	0	0				12	36	P	0.625	D	0.66	D	0.499	U					PVS1,PP5_Very Strong,PM2_Supporting		Pathogenic		PASS
chr17:44385210 C⇒T	chr17	44385210	rs2143485431	C	T	SNV	NM_000419.5:c.625-1G>A(p.?)	Heterozygous	ITGA2B			View	Bleeding disorder;Glanzmann thrombasthenia 1;Thrombocytopenia	Autosomal recessive;Autosomal dominant	intronic,splicing,splicing-ACMG,non-coding exon,5'flank	intronic,splicing,splicing-ACMG		AD/AR	Pathogenic			None					D				87	None	5.267		0	0	0	0	0	0		1	0.934	1	33	P	0.625	D	0.66	D	0.955	P					PVS1,PP5_Very Strong,PM2_Supporting		Pathogenic		PASS
chr17:44385550 C⇒T	chr17	44385550	rs1291613591	C	T	SNV	NM_000419.5:c.574+1G>A(p.?)	Heterozygous	ITGA2B			View	Bleeding disorder;Glanzmann thrombasthenia 1;Thrombocytopenia	Autosomal recessive;Autosomal dominant	intronic,splicing,splicing-ACMG,5'flank	intronic,splicing,splicing-ACMG		AD/AR	Pathogenic			None					D				11	None	5.267		0	0	0	0	0	0		1	0.946	1	32	P	0.625	D	0.66	D	0.6428	U					PVS1,PP5_Very Strong,PM2_Supporting		Pathogenic		PASS
chr17:44385567 G⇒C	chr17	44385567	rs1416238665	G	C	SNV	NM_000419.5:c.558C>G(p.(Tyr186Ter))	Homozygous variant	ITGA2B			View	Bleeding disorder;Glanzmann thrombasthenia 1;Thrombocytopenia	Autosomal recessive;Autosomal dominant	NMD,coding,non-coding exon,5'flank	NMD,coding	nonsense	AD/AR	Likely Pathogenic			None					A				77	None	5.267		0	0	0	0	0	0				17	34	P	0.625	D	0.66	D	0.234	U					PVS1,PP5_Very Strong,PM2_Supporting		Pathogenic		PASS
chr17:44385586 delT	chr17	44385586		T		Deletion (1)	NM_000419.5:c.539del(p.(Asn180ThrfsTer3))	Homozygous variant	ITGA2B			View	Bleeding disorder;Glanzmann thrombasthenia 1;Thrombocytopenia	Autosomal recessive;Autosomal dominant	NMD,coding,non-coding exon,5'flank	NMD,coding	frameshift	AD/AR	Pathogenic			None									40	None	5.267		0	0	0	0	0	0				36													PVS1,PP5_Very Strong,PM2_Supporting		Pathogenic		PASS
chr17:44385594 A⇒T	chr17	44385594	rs79713558	A	T	SNV	NM_000419.5:c.531T>A(p.(Cys177Ter))	Homozygous variant	ITGA2B			View	Bleeding disorder;Glanzmann thrombasthenia 1;Thrombocytopenia	Autosomal recessive;Autosomal dominant	NMD,coding,non-coding exon,5'flank	NMD,coding	nonsense	AD/AR	Pathogenic			None					A				15	None	5.267		0	0	0	0	0	0				44	31	P	0.625	D	0.66	D	-0.175	B					PVS1,PP5_Very Strong,PM2_Supporting		Pathogenic		PASS
chr17:44385649 C⇒A	chr17	44385649	rs2048641442	C	A	SNV	NM_000419.5:c.476G>T(p.(Gly159Val))	Heterozygous	ITGA2B			View	Bleeding disorder;Glanzmann thrombasthenia 1;Thrombocytopenia	Autosomal recessive;Autosomal dominant	coding,non-coding exon,5'flank	coding	missense	AD/AR	Likely Pathogenic			None			0.0	['D']	D			0.5827000000000001	79	None	5.267		0	0	0	0	0	0				68	24.4	U	0.4366	D	0.3894	D	0.605	U	0.751		0.6687000000000002	D	PP5_Very Strong,PP3_Strong,PM1,PM5,PM2_Supporting		Pathogenic		PASS
chr17:44385706 delGG…CT (13)	chr17	44385706	rs879255508	GGGGCGCAGGCCT		Deletion (13)	NM_000419.5:c.409-2_419del(p.?)	Heterozygous	ITGA2B			View	Bleeding disorder;Glanzmann thrombasthenia 1;Thrombocytopenia	Autosomal recessive;Autosomal dominant	coding,intronic,splicing,splicing-ACMG,5'flank,non-coding exon	coding,intronic,splicing,splicing-ACMG	splice junction loss	AD/AR	Pathogenic			None									19	None	5.267		0	0	0	0	0	0				0													PVS1,PP5_Very Strong,PM2_Supporting		Pathogenic		PASS
chr17:44385895 G⇒A	chr17	44385895		G	A	SNV	NM_000419.5:c.337C>T(p.(Gln113Ter))	Heterozygous	ITGA2B			View	Bleeding disorder;Glanzmann thrombasthenia 1;Thrombocytopenia	Autosomal recessive;Autosomal dominant	NMD,coding,5'flank	NMD,coding	nonsense	AD/AR	Pathogenic			None					A				47	None	5.267		0	0	0	0	0	0				27	35	P	0.625	D	0.66	D	0.4027	U					PVS1,PP5_Very Strong,PM2_Supporting		Pathogenic		PASS
chr17:44386029 delG	chr17	44386029	rs2048645725	G		Deletion (1)	NM_000419.5:c.291del(p.(Ser98ArgfsTer13))	Heterozygous	ITGA2B			View	Bleeding disorder;Glanzmann thrombasthenia 1;Thrombocytopenia	Autosomal recessive;Autosomal dominant	NMD,coding,5'flank	NMD,coding	frameshift	AD/AR	Pathogenic			None									44	None	5.267		0	0	0	0	0	0				20													PVS1,PP5_Very Strong,PM2_Supporting		Pathogenic		PASS
chr17:44386054 C⇒T	chr17	44386054	rs2048646082	C	T	SNV	NM_000419.5:c.266G>A(p.(Trp89Ter))	Heterozygous	ITGA2B			View	Bleeding disorder;Glanzmann thrombasthenia 1;Thrombocytopenia	Autosomal recessive;Autosomal dominant	NMD,coding,5'flank	NMD,coding	nonsense	AD/AR	Pathogenic			None					A				88	None	5.267		0	0	0	0	0	0				45	36	P	0.625	D	0.66	D	0.7904	P					PVS1,PP5_Very Strong,PM2_Supporting		Pathogenic		PASS
chr17:44386074_5 insC	chr17	44386075	rs2143491610		C	Insertion (1)	NM_000419.5:c.245dup(p.(Gly83ArgfsTer20))	Homozygous variant	ITGA2B			View	Bleeding disorder;Glanzmann thrombasthenia 1;Thrombocytopenia	Autosomal recessive;Autosomal dominant	NMD,coding,5'flank	NMD,coding	frameshift	AD/AR	Pathogenic			None									59	None	5.267		0	0	0	0	0	0				58													PVS1,PP5_Very Strong,PM2_Supporting		Pathogenic		PASS
chr17:44389299 delC	chr17	44389299		C		Deletion (1)	NM_000419.5:c.175del(p.(Asp59ThrfsTer52))	Homozygous variant	ITGA2B			View	Bleeding disorder;Glanzmann thrombasthenia 1;Thrombocytopenia	Autosomal recessive;Autosomal dominant	NMD,coding	NMD,coding	frameshift	AD/AR	Pathogenic			None									19	None	5.267		0	0	0	0	0	0				14													PVS1,PP5_Very Strong,PM2_Supporting		Pathogenic		PASS
chr17:44389335_6 insA	chr17	44389336	rs2143506473		A	Insertion (1)	NM_000419.5:c.138dup(p.(Gly47TrpfsTer56))	Homozygous variant	ITGA2B			View	Bleeding disorder;Glanzmann thrombasthenia 1;Thrombocytopenia	Autosomal recessive;Autosomal dominant	NMD,coding	NMD,coding	frameshift	AD/AR	Pathogenic			None									18	None	5.267		0	0	0	0	0	0				51													PVS1,PP5_Very Strong,PM2_Supporting		Pathogenic		PASS
chr17:44389361 delT	chr17	44389361		T		Deletion (1)	NM_000419.5:c.113del(p.(Gln38ArgfsTer73))	Homozygous variant	ITGA2B			View	Bleeding disorder;Glanzmann thrombasthenia 1;Thrombocytopenia	Autosomal recessive;Autosomal dominant	NMD,coding	NMD,coding	frameshift	AD/AR	Pathogenic			None									29	None	5.267		0	0	0	0	0	0				76													PVS1,PP5_Very Strong,PM2_Supporting		Pathogenic		PASS
chr17:44389383 delC	chr17	44389383	rs2048678902	C		Deletion (1)	NM_000419.5:c.91del(p.(Ala31ProfsTer2))	Homozygous variant	ITGA2B			View	Bleeding disorder;Glanzmann thrombasthenia 1;Thrombocytopenia	Autosomal recessive;Autosomal dominant	NMD,coding	NMD,coding	frameshift	AD/AR	Pathogenic			None									54	None	5.267		0	0	0	0	0	0				98													PVS1,PP5_Very Strong,PM2_Supporting		Pathogenic		PASS
chr17:44389426 C⇒T	chr17	44389426		C	T	SNV	NM_000419.5:c.48G>A(p.(Trp16Ter))	Homozygous variant	ITGA2B			View	Bleeding disorder;Glanzmann thrombasthenia 1;Thrombocytopenia	Autosomal recessive;Autosomal dominant	NMD,coding	NMD,coding	nonsense	AD/AR	Likely Pathogenic			None					A				32	None	5.267		0	0	0	0	0	0				141	34	P	0.625	D	0.66	D	0.3516	U					PVS1,PP5_Very Strong,PM2_Supporting		Pathogenic		PASS
chr17:47274457 C⇒T	chr17	47274457		C	T	SNV	NM_000212.3:c.118C>T(p.(Gln40Ter))	Homozygous variant	ITGB3,ENSG00000259753			View	Purpura;{Myocardial infarction;Glanzmann thrombasthenia 2;Bleeding disorder;Thrombocytopenia	Autosomal recessive	NMD,coding,non-coding exon	NMD,coding	nonsense	AD/AR	Pathogenic			None					A,D				27	None	5.267		0	0	0	0	0	0				39	37	P	0.625	D	0.66	D	0.8295	P					PVS1,PP5_Very Strong,PM2_Supporting		Pathogenic		PASS
chr17:47274460 C⇒T	chr17	47274460		C	T	SNV	NM_000212.3:c.121C>T(p.(Gln41Ter))	Homozygous variant	ITGB3,ENSG00000259753			View	Purpura;{Myocardial infarction;Glanzmann thrombasthenia 2;Bleeding disorder;Thrombocytopenia	Autosomal recessive	NMD,coding,non-coding exon	NMD,coding	nonsense	AD/AR	Pathogenic			None					A,D				95	None	5.267		0	0	0	0	0	0				42	36	P	0.625	D	0.66	D	0.7705	P					PVS1,PP5_Very Strong,PM2_Supporting		Pathogenic		PASS
chr17:47274491 delG	chr17	47274491	rs2143068680	G		Deletion (1)	NM_000212.3:c.153del(p.(Trp51CysfsTer16))	Homozygous variant	ITGB3,ENSG00000259753			View	Purpura;{Myocardial infarction;Glanzmann thrombasthenia 2;Bleeding disorder;Thrombocytopenia	Autosomal recessive	NMD,coding,non-coding exon	NMD,coding	frameshift	AD/AR	Pathogenic			None									36	None	5.267		0	0	0	0	0	0				13													PVS1,PP5_Very Strong,PM2_Supporting		Pathogenic		PASS
chr17:47274500 ATGAGG⇒CTGATT	chr17	47274500		ATGAGG	CTGATT	Substitution (6&rarr;6)	NM_000212.3:c.161_165+1delATGAGGinsCTGATT(p.?)	Homozygous variant	ITGB3,ENSG00000259753			View	Purpura;{Myocardial infarction;Glanzmann thrombasthenia 2;Bleeding disorder;Thrombocytopenia	Autosomal recessive	coding,intronic,splicing,splicing-ACMG,non-coding exon	coding,intronic,splicing,splicing-ACMG	splice junction loss	AD/AR	Pathogenic			None									19	None	5.267		0	0	0	0	0	0				0													PVS1,PP5_Very Strong,PM2_Supporting		Pathogenic		PASS
chr17:47283352 A⇒G	chr17	47283352	rs75354240	A	G	SNV	NM_000212.3:c.166-2A>G(p.?)	Homozygous variant	ITGB3,ENSG00000259753			View	Purpura;{Myocardial infarction;Glanzmann thrombasthenia 2;Bleeding disorder;Thrombocytopenia	Autosomal recessive	intronic,splicing,splicing-ACMG	intronic,splicing,splicing-ACMG		AD/AR	Pathogenic			None					A				31	None	5.267		0	0	0	0	0	0		0.9999	0.948	2	33	P	0.625	D	0.66	D	0.832	P					PVS1,PP5_Very Strong,PM2_Supporting		Pathogenic		PASS
chr17:47283412 delG	chr17	47283412	rs753932639	G		Deletion (1)	NM_000212.3:c.224del(p.(Cys75LeufsTer10))	Heterozygous	ITGB3,ENSG00000259753			View	Purpura;{Myocardial infarction;Glanzmann thrombasthenia 2;Bleeding disorder;Thrombocytopenia	Autosomal recessive	NMD,coding,non-coding exon	NMD,coding	frameshift	AD/AR	Pathogenic			None									76	None	5.267		0	0	0	0	0	0				59													PVS1,PP5_Very Strong,PM2_Supporting		Pathogenic		PASS
chr17:47283515 delCAGTCCC	chr17	47283515		CAGTCCC		Deletion (7)	NM_000212.3:c.330_336del(p.(Ser110ArgfsTer32))	Heterozygous	ITGB3,ENSG00000259753			View	Purpura;{Myocardial infarction;Glanzmann thrombasthenia 2;Bleeding disorder;Thrombocytopenia	Autosomal recessive	NMD,coding,non-coding exon	NMD,coding	frameshift	AD/AR	Pathogenic			None									47	None	5.267		0	0	0	0	0	0				26													PVS1,PP5_Very Strong,PM2_Supporting		Pathogenic		PASS
chr17:47284442 G⇒A	chr17	47284442	rs1567764299	G	A	SNV	NM_000212.3:c.362-1G>A(p.?)	Homozygous variant	ITGB3,ENSG00000259753			View	Purpura;{Myocardial infarction;Glanzmann thrombasthenia 2;Bleeding disorder;Thrombocytopenia	Autosomal recessive	intronic,splicing,splicing-ACMG	intronic,splicing,splicing-ACMG		AD/AR	Likely Pathogenic			None					D				79	None	5.267		0	0	0	0	0	0		1	0.936	1	35	P	0.625	D	0.66	D	1.206	P					PVS1,PP5_Very Strong,PM2_Supporting		Pathogenic		PASS
chr17:47284482 delA	chr17	47284482		A		Deletion (1)	NM_000212.3:c.401del(p.(Glu134GlyfsTer10))	Heterozygous	ITGB3,ENSG00000259753			View	Purpura;{Myocardial infarction;Glanzmann thrombasthenia 2;Bleeding disorder;Thrombocytopenia	Autosomal recessive	NMD,coding,non-coding exon	NMD,coding	frameshift	AD/AR	Pathogenic			None									17	None	5.267		0	0	0	0	0	0				40													PVS1,PP5_Very Strong,PM2_Supporting		Pathogenic		PASS
chr17:47284514 G⇒A	chr17	47284514	rs121918445	G	A	SNV	NM_000212.3:c.433G>A(p.(Asp145Asn))	Heterozygous	ITGB3,ENSG00000259753			View	Purpura;{Myocardial infarction;Glanzmann thrombasthenia 2;Bleeding disorder;Thrombocytopenia	Autosomal recessive	coding,non-coding exon	coding	missense	AD/AR	Likely Pathogenic			None			0.0,None	['D', None]	D			0.7945	26	None	5.267		0	0	0	0	0	0				72	29.8	P	0.2863	D	0.1735	D	1.112	P			0.9432	D	PP5_Very Strong,PP3_Strong,PM1,PM5,PM2_Supporting		Pathogenic		PASS
chr17:47284514 G⇒T	chr17	47284514	rs121918445	G	T	SNV	NM_000212.3:c.433G>T(p.(Asp145Tyr))	Homozygous variant	ITGB3,ENSG00000259753			View	Purpura;{Myocardial infarction;Glanzmann thrombasthenia 2;Bleeding disorder;Thrombocytopenia	Autosomal recessive	coding,non-coding exon	coding	missense	AD/AR	Pathogenic			None			0.0,None	['D', None]	A			0.7943	73	None	5.267		0	0	0	0	0	0				72	30	P	0.5852	D	0.6028	D	1.112	P			0.9432	D	PP5_Very Strong,PP3_Strong,PM1,PM5,PM2_Supporting		Pathogenic		PASS
chr17:47284680 delA	chr17	47284680	rs780043425	A		Deletion (1)	NM_000212.3:c.602del(p.(Asn201ThrfsTer6))	Homozygous variant	ITGB3,ENSG00000259753			View	Purpura;{Myocardial infarction;Glanzmann thrombasthenia 2;Bleeding disorder;Thrombocytopenia	Autosomal recessive	NMD,coding,non-coding exon	NMD,coding	frameshift	AD/AR	Pathogenic			None									18	None	5.267		0	0	0	0	0	0				13													PVS1,PP5_Very Strong,PM2_Supporting		Pathogenic		PASS
chr17:47284693 delTGAG	chr17	47284693	rs2143093355	TGAG		Deletion (4)	NM_000212.3:c.613_614+2del(p.?)	Homozygous variant	ITGB3,ENSG00000259753			View	Purpura;{Myocardial infarction;Glanzmann thrombasthenia 2;Bleeding disorder;Thrombocytopenia	Autosomal recessive	coding,intronic,splicing,splicing-ACMG,non-coding exon	coding,intronic,splicing,splicing-ACMG	splice junction loss	AD/AR	Pathogenic			None									14	None	5.267		0	0	0	0	0	0				0													PVS1,PP5_Very Strong,PM2_Supporting		Pathogenic		PASS
chr17:47284696 G⇒T	chr17	47284696	rs2065096678	G	T	SNV	NM_000212.3:c.614+1G>T(p.?)	Homozygous variant	ITGB3,ENSG00000259753			View	Purpura;{Myocardial infarction;Glanzmann thrombasthenia 2;Bleeding disorder;Thrombocytopenia	Autosomal recessive	intronic,splicing,splicing-ACMG	intronic,splicing,splicing-ACMG		AD/AR	Likely Pathogenic			None					D				43	None	5.267		0	0	0	0	0	0		1	0.938	1	35	P	0.625	D	0.66	D	1.28	P					PVS1,PP5_Very Strong,PM2_Supporting		Pathogenic		PASS
chr17:47286291 T⇒C	chr17	47286291		T	C	SNV	NM_000212.3:c.646T>C(p.(Tyr216His))	Heterozygous	ITGB3,ENSG00000259753			View	Purpura;{Myocardial infarction;Glanzmann thrombasthenia 2;Bleeding disorder;Thrombocytopenia	Autosomal recessive	coding,non-coding exon	coding	missense	AD/AR	Likely Pathogenic			None			0.0,None	['D', None]	D			0.7072	50	None	5.267		0	0	0	0	0	0				32	29.1	P	0.4095	D	0.3505	D	0.7986	P			1.029	D	PP5_Very Strong,PP3_Strong,PM1,PM5,PM2_Supporting		Pathogenic		PASS
chr17:47286292 A⇒G	chr17	47286292	rs2065102310	A	G	SNV	NM_000212.3:c.647A>G(p.(Tyr216Cys))	Heterozygous	ITGB3,ENSG00000259753			View	Purpura;{Myocardial infarction;Glanzmann thrombasthenia 2;Bleeding disorder;Thrombocytopenia	Autosomal recessive	coding,non-coding exon	coding	missense	AD/AR	Likely Pathogenic			None			0.0,None	['D', None]	D			0.7009000000000001	33	None	5.267		0	0	0	0	0	0				33	27.6	P	0.5247	D	0.516	D	0.7554	P			1.054	D	PP5_Very Strong,PP3_Strong,PM1,PM5,PM2_Supporting		Pathogenic		PASS
chr17:47286319 delA	chr17	47286319	rs2143096900	A		Deletion (1)	NM_000212.3:c.674del(p.(Gln225ArgfsTer2))	Heterozygous	ITGB3,ENSG00000259753			View	Purpura;{Myocardial infarction;Glanzmann thrombasthenia 2;Bleeding disorder;Thrombocytopenia	Autosomal recessive	NMD,coding,non-coding exon	NMD,coding	frameshift	AD/AR	Pathogenic			None									36	None	5.267		0	0	0	0	0	0				60													PVS1,PP5_Very Strong,PM2_Supporting		Pathogenic		PASS
chr17:47286394 A⇒G	chr17	47286394	rs1057518838	A	G	SNV	NM_000212.3:c.749A>G(p.(Asp250Gly))	Homozygous variant	ITGB3,ENSG00000259753			View	Purpura;{Myocardial infarction;Glanzmann thrombasthenia 2;Bleeding disorder;Thrombocytopenia	Autosomal recessive	coding,non-coding exon	coding	missense	AD/AR	Likely Pathogenic			None			0.001,None	['D', None]	D			0.7379000000000001	83	None	5.267		0	0	0	0	0	0				29	29.8	P	0.5694	D	0.5801	D	0.9589	P			1.097	D	PP5_Very Strong,PP3_Strong,PM1,PM5,PM2_Supporting		Pathogenic		PASS
chr17:47286401 delC	chr17	47286401	rs2143097158	C		Deletion (1)	NM_000212.3:c.756del(p.(Met253CysfsTer30))	Heterozygous	ITGB3,ENSG00000259753			View	Purpura;{Myocardial infarction;Glanzmann thrombasthenia 2;Bleeding disorder;Thrombocytopenia	Autosomal recessive	NMD,coding,non-coding exon	NMD,coding	frameshift	AD/AR	Pathogenic			None									48	None	5.267		0	0	0	0	0	0				22													PVS1,PP5_Very Strong,PM2_Supporting		Pathogenic		PASS
chr17:47286405 C⇒A	chr17	47286405	rs2065102917	C	A	SNV	NM_000212.3:c.760C>A(p.(Gln254Lys))	Heterozygous	ITGB3,ENSG00000259753			View	Purpura;{Myocardial infarction;Glanzmann thrombasthenia 2;Bleeding disorder;Thrombocytopenia	Autosomal recessive	coding,non-coding exon	coding	missense	AD/AR	Likely Pathogenic			None			0.0,None	['D', None]	D			0.7593000000000001	19	None	5.267		0	0	0	0	0	0				18	26.2	P	0.5772	D	0.5913	D	0.8889	P			1.1	D	PP5_Very Strong,PP3_Strong,PM1,PM5,PM2_Supporting		Pathogenic		PASS
chr17:47286406 A⇒G	chr17	47286406	rs1598690979	A	G	SNV	NM_000212.3:c.761A>G(p.(Gln254Arg))	Homozygous variant	ITGB3,ENSG00000259753			View	Purpura;{Myocardial infarction;Glanzmann thrombasthenia 2;Bleeding disorder;Thrombocytopenia	Autosomal recessive	coding,non-coding exon	coding	missense	AD/AR	Likely Pathogenic			None			0.0,None	['D', None]	D			0.7555000000000001	93	None	5.267		0	0	0	0	0	0				17	28.3	P	0.5809	D	0.5966	D	0.7097	P			1.099	D	PP5_Very Strong,PP3_Strong,PM1,PM5,PM2_Supporting		Pathogenic		PASS
chr17:47286417 delTG	chr17	47286417	rs2065103002	TG		Deletion (2)	NM_000212.3:c.774_775del(p.(Cys258Ter))	Homozygous variant	ITGB3,ENSG00000259753			View	Purpura;{Myocardial infarction;Glanzmann thrombasthenia 2;Bleeding disorder;Thrombocytopenia	Autosomal recessive	NMD,coding,splicing,non-coding exon	NMD,coding,splicing	nonsense	AD/AR	Pathogenic			None									35	None	5.267		0	0	0	0	0	0				3													PVS1,PP5_Very Strong,PM2_Supporting		Pathogenic		PASS
chr17:47286419 T⇒A	chr17	47286419	rs2143097219	T	A	SNV	NM_000212.3:c.774T>A(p.(Cys258Ter))	Heterozygous	ITGB3,ENSG00000259753			View	Purpura;{Myocardial infarction;Glanzmann thrombasthenia 2;Bleeding disorder;Thrombocytopenia	Autosomal recessive	NMD,coding,splicing,non-coding exon	NMD,coding,splicing	nonsense	AD/AR	Pathogenic			None					A				11	None	5.267		0	0	0	0	0	0				4	36	P	0.625	D	0.66	D	0.4706	U					PVS1,PP5_Very Strong,PM2_Supporting		Pathogenic		PASS
chr17:47287102_3 insT	chr17	47287103			T	Insertion (1)	NM_000212.3:c.812dup(p.(Leu271PhefsTer7))	Homozygous variant	ITGB3,ENSG00000259753			View	Purpura;{Myocardial infarction;Glanzmann thrombasthenia 2;Bleeding disorder;Thrombocytopenia	Autosomal recessive	NMD,coding,non-coding exon	NMD,coding	frameshift	AD/AR	Pathogenic			None									46	None	5.267		0	0	0	0	0	0				36													PVS1,PP5_Very Strong,PM2_Supporting		Pathogenic		PASS
chr17:47287152 delG	chr17	47287152	rs2143098979	G		Deletion (1)	NM_000212.3:c.861del(p.(Arg287SerfsTer34))	Heterozygous	ITGB3,ENSG00000259753			View	Purpura;{Myocardial infarction;Glanzmann thrombasthenia 2;Bleeding disorder;Thrombocytopenia	Autosomal recessive	NMD,coding,non-coding exon	NMD,coding	frameshift	AD/AR	Pathogenic			None									11	None	5.267		0	0	0	0	0	0				79													PVS1,PP5_Very Strong,PM2_Supporting		Pathogenic		PASS
chr17:47287184 C⇒T	chr17	47287184	rs2065105940	C	T	SNV	NM_000212.3:c.892C>T(p.(Gln298Ter))	Heterozygous	ITGB3,ENSG00000259753			View	Purpura;{Myocardial infarction;Glanzmann thrombasthenia 2;Bleeding disorder;Thrombocytopenia	Autosomal recessive	NMD,coding,non-coding exon	NMD,coding	nonsense	AD/AR	Pathogenic			None					A				62	None	5.267		0	0	0	0	0	0				48	37	P	0.625	D	0.66	D	0.7591	P					PVS1,PP5_Very Strong,PM2_Supporting		Pathogenic		PASS
chr17:47287213 C⇒A	chr17	47287213	rs2143099209	C	A	SNV	NM_000212.3:c.921C>A(p.(Tyr307Ter))	Heterozygous	ITGB3,ENSG00000259753			View	Purpura;{Myocardial infarction;Glanzmann thrombasthenia 2;Bleeding disorder;Thrombocytopenia	Autosomal recessive	NMD,coding,non-coding exon	NMD,coding	nonsense	AD/AR	Pathogenic			None					A				58	None	5.267		0	0	0	0	0	0				19	34	P	0.625	D	0.66	D	0.05887	B					PVS1,PP5_Very Strong,PM2_Supporting		Pathogenic		PASS
chr17:47289679 A⇒G	chr17	47289679	rs2065117719	A	G	SNV	NM_000212.3:c.940-2A>G(p.?)	Homozygous variant	ITGB3,ENSG00000259753			View	Purpura;{Myocardial infarction;Glanzmann thrombasthenia 2;Bleeding disorder;Thrombocytopenia	Autosomal recessive	intronic,splicing,splicing-ACMG	intronic,splicing,splicing-ACMG		AD/AR	Likely Pathogenic			None					D				92	None	5.267		0	0	0	0	0	0		1	0.928	2	34	P	0.625	D	0.66	D	1.089	P					PVS1,PP5_Very Strong,PM2_Supporting		Pathogenic		PASS
chr17:47289772 A⇒G	chr17	47289772	rs2065118116	A	G	SNV	NM_000212.3:c.1031A>G(p.(Tyr344Cys))	Heterozygous	ITGB3,ENSG00000259753			View	Purpura;{Myocardial infarction;Glanzmann thrombasthenia 2;Bleeding disorder;Thrombocytopenia	Autosomal recessive	coding,splicing,non-coding exon	coding,splicing	missense	AD/AR	Likely Pathogenic			None			0.0,None	['D', None]	D			0.6748000000000002	43	None	5.267		0	0	0	0	0	0	COSV101457643			5	32	P	0.5725	D	0.5846	D	0.9389	P			1.1	D	PP5_Very Strong,PP3_Strong,PM1,PM5,PM2_Supporting		Pathogenic		PASS
chr17:47291012 delC	chr17	47291012		C		Deletion (1)	NM_000212.3:c.1185del(p.(Phe396SerfsTer26))	Homozygous variant	ITGB3,ENSG00000259753			View	Purpura;{Myocardial infarction;Glanzmann thrombasthenia 2;Bleeding disorder;Thrombocytopenia	Autosomal recessive	NMD,coding,non-coding exon,5'flank	NMD,coding	frameshift	AD/AR	Pathogenic			None									69	None	5.267		0	0	0	0	0	0				60													PVS1,PP5_Very Strong,PM2_Supporting		Pathogenic		PASS
chr17:47291020 delG	chr17	47291020	rs2143109249	G		Deletion (1)	NM_000212.3:c.1192del(p.(Ala398ProfsTer24))	Homozygous variant	ITGB3,ENSG00000259753			View	Purpura;{Myocardial infarction;Glanzmann thrombasthenia 2;Bleeding disorder;Thrombocytopenia	Autosomal recessive	NMD,coding,non-coding exon,5'flank	NMD,coding	frameshift	AD/AR	Pathogenic			None									13	None	5.267		0	0	0	0	0	0				67													PVS1,PP5_Very Strong,PM2_Supporting		Pathogenic		PASS
chr17:47292175 delC	chr17	47292175	rs2143112489	C		Deletion (1)	NM_000212.3:c.1300del(p.(Gln434ArgfsTer9))	Homozygous variant	ITGB3,ENSG00000259753			View	Purpura;{Myocardial infarction;Glanzmann thrombasthenia 2;Bleeding disorder;Thrombocytopenia	Autosomal recessive	NMD,coding,non-coding exon,3'flank	NMD,coding	frameshift	AD/AR	Pathogenic			None									16	None	5.267		0	0	0	0	0	0				40													PVS1,PP5_Very Strong,PM2_Supporting		Pathogenic		PASS
chr17:47292181 G⇒T	chr17	47292181		G	T	SNV	NM_000212.3:c.1303G>T(p.(Glu435Ter))	Homozygous variant	ITGB3,ENSG00000259753			View	Purpura;{Myocardial infarction;Glanzmann thrombasthenia 2;Bleeding disorder;Thrombocytopenia	Autosomal recessive	NMD,coding,non-coding exon,3'flank	NMD,coding	nonsense	AD/AR	Pathogenic			None					A				38	None	5.267		0	0	0	0	0	0	COSV71383493			43	37	P	0.625	D	0.66	D	0.6525	U					PVS1,PP5_Very Strong,PM2_Supporting		Pathogenic		PASS
chr17:47292280 G⇒T	chr17	47292280	rs2143112940	G	T	SNV	NM_000212.3:c.1402G>T(p.(Glu468Ter))	Homozygous variant	ITGB3,ENSG00000259753			View	Purpura;{Myocardial infarction;Glanzmann thrombasthenia 2;Bleeding disorder;Thrombocytopenia	Autosomal recessive	NMD,coding,non-coding exon,3'flank	NMD,coding	nonsense	AD/AR	Pathogenic			None					A				70	None	5.267		0	0	0	0	0	0				142	35	P	0.625	D	0.66	D	0.4098	U					PVS1,PP5_Very Strong,PM2_Supporting		Pathogenic		PASS
chr17:47292334 delT	chr17	47292334	rs2143113218	T		Deletion (1)	NM_000212.3:c.1456del(p.(Cys486AlafsTer183))	Heterozygous	ITGB3,ENSG00000259753			View	Purpura;{Myocardial infarction;Glanzmann thrombasthenia 2;Bleeding disorder;Thrombocytopenia	Autosomal recessive	NMD,coding,non-coding exon,3'flank	NMD,coding	frameshift	AD/AR	Pathogenic			None									42	None	5.267		0	0	0	0	0	0				196													PVS1,PP5_Very Strong,PM2_Supporting		Pathogenic		PASS
chr17:47292354 G⇒A	chr17	47292354	rs2143113385	G	A	SNV	NM_000212.3:c.1476G>A(p.(Trp492Ter))	Homozygous variant	ITGB3,ENSG00000259753			View	Purpura;{Myocardial infarction;Glanzmann thrombasthenia 2;Bleeding disorder;Thrombocytopenia	Autosomal recessive	NMD,coding,non-coding exon,3'flank	NMD,coding	nonsense	AD/AR	Pathogenic			None					A				73	None	5.267		0	0	0	0	0	0	COSV71384826			215	38	P	0.625	D	0.66	D	0.8981	P					PVS1,PP5_Very Strong,PM2_Supporting		Pathogenic		PASS
chr17:47292403 delC	chr17	47292403	rs2143113595	C		Deletion (1)	NM_000212.3:c.1525del(p.(Gln509ArgfsTer160))	Homozygous variant	ITGB3,ENSG00000259753			View	Purpura;{Myocardial infarction;Glanzmann thrombasthenia 2;Bleeding disorder;Thrombocytopenia	Autosomal recessive	NMD,coding,non-coding exon,3'flank	NMD,coding	frameshift	AD/AR	Pathogenic			None									62	None	5.267		0	0	0	0	0	0				166													PVS1,PP5_Very Strong,PM2_Supporting		Pathogenic		PASS
chr17:47292403 C⇒T	chr17	47292403	rs2143113586	C	T	SNV	NM_000212.3:c.1525C>T(p.(Gln509Ter))	Heterozygous	ITGB3,ENSG00000259753			View	Purpura;{Myocardial infarction;Glanzmann thrombasthenia 2;Bleeding disorder;Thrombocytopenia	Autosomal recessive	NMD,coding,non-coding exon,3'flank	NMD,coding	nonsense	AD/AR	Pathogenic			None					A				48	None	5.267		0	0	0	0	0	0				166	39	P	0.625	D	0.66	D	0.9131	P					PVS1,PP5_Very Strong,PM2_Supporting		Pathogenic		PASS
chr17:47292417 delC	chr17	47292417	rs2143113675	C		Deletion (1)	NM_000212.3:c.1543del(p.(Arg515GlyfsTer154))	Homozygous variant	ITGB3,ENSG00000259753			View	Purpura;{Myocardial infarction;Glanzmann thrombasthenia 2;Bleeding disorder;Thrombocytopenia	Autosomal recessive	NMD,coding,non-coding exon,3'flank	NMD,coding	frameshift	AD/AR	Likely Pathogenic			None									20	None	5.267		0	0	0	0	0	0	COSV71383880			148													PVS1,PP5_Very Strong,PM2_Supporting		Pathogenic		PASS
chr17:47292493 delTT	chr17	47292493		TT		Deletion (2)	NM_000212.3:c.1616_1617del(p.(Phe539TrpfsTer11))	Homozygous variant	ITGB3,ENSG00000259753			View	Purpura;{Myocardial infarction;Glanzmann thrombasthenia 2;Bleeding disorder;Thrombocytopenia	Autosomal recessive	NMD,coding,3'flank,non-coding exon	NMD,coding	frameshift	AD/AR	Pathogenic			None									51	None	5.267		0	0	0	0	0	0				74													PVS1,PP5_Very Strong,PM2_Supporting		Pathogenic		PASS
chr17:47292519 C⇒A	chr17	47292519	rs185135224	C	A	SNV	NM_000212.3:c.1641C>A(p.(Cys547Ter))	Homozygous variant	ITGB3,ENSG00000259753			View	Purpura;{Myocardial infarction;Glanzmann thrombasthenia 2;Bleeding disorder;Thrombocytopenia	Autosomal recessive	NMD,coding,non-coding exon,3'flank	NMD,coding	nonsense	AD/AR	Pathogenic			None					A				11	None	5.267		0	0	0	0	0	0				50	29.9	P	0.625	D	0.66	D	0.1587	B					PVS1,PP5_Very Strong,PM2_Supporting		Pathogenic		PASS
chr17:47292519 C⇒G	chr17	47292519	rs185135224	C	G	SNV	NM_000212.3:c.1641C>G(p.(Cys547Trp))	Heterozygous	ITGB3,ENSG00000259753			View	Purpura;{Myocardial infarction;Glanzmann thrombasthenia 2;Bleeding disorder;Thrombocytopenia	Autosomal recessive	coding,non-coding exon,3'flank	coding	missense	AD/AR	Likely Pathogenic			None			0.0	['D']	D			0.8782000000000001	36	None	5.267		0	0	0	0	0	0				50	17.71	B	0.4946	D	0.4727	D	0.2497	U			1.072	D	PP5_Very Strong,PP3_Strong,PM1,PM5,PM2_Supporting		Pathogenic		PASS
chr17:47299345 delC	chr17	47299345	rs2143129755	C		Deletion (1)	NM_000212.3:c.1728del(p.(Ser577ProfsTer92))	Homozygous variant	ITGB3,ENSG00000259753			View	Purpura;{Myocardial infarction;Glanzmann thrombasthenia 2;Bleeding disorder;Thrombocytopenia	Autosomal recessive	NMD,coding,non-coding exon	NMD,coding	frameshift	AD/AR	Pathogenic			None									24	None	5.267		0	0	0	0	0	0				38													PVS1,PP5_Very Strong,PM2_Supporting		Pathogenic		PASS
chr17:47299353 G⇒A	chr17	47299353	rs2143129828	G	A	SNV	NM_000212.3:c.1736G>A(p.(Trp579Ter))	Homozygous variant	ITGB3,ENSG00000259753			View	Purpura;{Myocardial infarction;Glanzmann thrombasthenia 2;Bleeding disorder;Thrombocytopenia	Autosomal recessive	NMD,coding,non-coding exon	NMD,coding	nonsense	AD/AR	Pathogenic			None					A				62	None	5.267		0	0	0	0	0	0				46	42	P	0.625	D	0.66	D	0.9318	P					PVS1,PP5_Very Strong,PM2_Supporting		Pathogenic		PASS
chr17:47299401 CC…TG (19)⇒GTCACA	chr17	47299401	rs2143129998	CCAGCAATGGGCTGCTGTG	GTCACA	Substitution (19&rarr;6)	NM_000212.3:c.1784_1802delinsGTCACA(p.(Ser595CysfsTer70))	Homozygous variant	ITGB3,ENSG00000259753			View	Purpura;{Myocardial infarction;Glanzmann thrombasthenia 2;Bleeding disorder;Thrombocytopenia	Autosomal recessive	NMD,coding,non-coding exon	NMD,coding	frameshift	AD/AR	Pathogenic			None									49	None	5.267		0	0	0	0	0	0				94													PVS1,PP5_Very Strong,PM2_Supporting		Pathogenic		PASS
chr17:47299418 T⇒G	chr17	47299418	rs747534508	T	G	SNV	NM_000212.3:c.1801T>G(p.(Cys601Gly))	Heterozygous	ITGB3,ENSG00000259753			View	Purpura;{Myocardial infarction;Glanzmann thrombasthenia 2;Bleeding disorder;Thrombocytopenia	Autosomal recessive	coding,non-coding exon	coding	missense	AD/AR	Likely Pathogenic			None			0.002	['D']	D			0.7858	71	None	5.267		0	0	0	0	0	0				111	29.5	P	0.5712	D	0.5827	D	1.004	P			1.078	D	PP5_Very Strong,PP3_Strong,PM1,PM5,PM2_Supporting		Pathogenic		PASS
chr17:47299431 G⇒A	chr17	47299431	rs2143130130	G	A	SNV	NM_000212.3:c.1814G>A(p.(Gly605Asp))	Heterozygous	ITGB3,ENSG00000259753			View	Purpura;{Myocardial infarction;Glanzmann thrombasthenia 2;Bleeding disorder;Thrombocytopenia	Autosomal recessive	coding,non-coding exon	coding	missense	AD/AR	Likely Pathogenic			None			0.0	['D']	D			0.7928000000000001	99	None	5.267		0	0	0	0	0	0				100	27.6	P	0.5788	D	0.5937	D	1.057	P			1.095	D	PP5_Very Strong,PP3_Strong,PM1,PM5,PM2_Supporting		Pathogenic		PASS
chr17:47300544 C⇒A	chr17	47300544	rs777913442	C	A	SNV	NM_000212.3:c.1980C>A(p.(Tyr660Ter))	Heterozygous	ITGB3,ENSG00000259753			View	Purpura;{Myocardial infarction;Glanzmann thrombasthenia 2;Bleeding disorder;Thrombocytopenia	Autosomal recessive	NMD,coding,non-coding exon	NMD,coding	nonsense	AD/AR	Pathogenic			None					A				12	None	5.267		0	0	0	0	0	0				35	40	P	0.625	D	0.66	D	0.6949	P					PVS1,PP5_Very Strong,PM2_Supporting		Pathogenic		PASS
chr17:47300549_0 insT	chr17	47300550	rs2143133343		T	Insertion (1)	NM_000212.3:c.1986dup(p.(Asp663Ter))	Homozygous variant	ITGB3,ENSG00000259753			View	Purpura;{Myocardial infarction;Glanzmann thrombasthenia 2;Bleeding disorder;Thrombocytopenia	Autosomal recessive	NMD,coding,non-coding exon	NMD,coding	nonsense	AD/AR	Pathogenic			None									51	None	5.267		0	0	0	0	0	0				29													PVS1,PP5_Very Strong,PM2_Supporting		Pathogenic		PASS
chr17:47300554 G⇒T	chr17	47300554		G	T	SNV	NM_000212.3:c.1990G>T(p.(Glu664Ter))	Homozygous variant	ITGB3,ENSG00000259753			View	Purpura;{Myocardial infarction;Glanzmann thrombasthenia 2;Bleeding disorder;Thrombocytopenia	Autosomal recessive	NMD,coding,non-coding exon	NMD,coding	nonsense	AD/AR	Pathogenic			None					A				72	None	5.267		0	0	0	0	0	0	COSV106115608			25	46	P	0.625	D	0.66	D	1.053	P					PVS1,PP5_Very Strong,PM2_Supporting		Pathogenic		PASS
chr17:47300579 G⇒A	chr17	47300579	rs2065163860	G	A	SNV	NM_000212.3:c.2014+1G>A(p.?)	Homozygous variant	ITGB3,ENSG00000259753			View	Purpura;{Myocardial infarction;Glanzmann thrombasthenia 2;Bleeding disorder;Thrombocytopenia	Autosomal recessive	intronic,splicing,splicing-ACMG	intronic,splicing,splicing-ACMG		AD/AR	Pathogenic			None					D				94	None	5.267		0	0	0	0	0	0		1	0.944	1	35	P	0.625	D	0.66	D	1.207	P					PVS1,PP5_Very Strong,PM2_Supporting		Pathogenic		PASS
chr17:47302771 delTG	chr17	47302771	rs2143138162	TG		Deletion (2)	NM_000212.3:c.2068_2069del(p.(Val690ArgfsTer7))	Homozygous variant	ITGB3,ENSG00000259753			View	Purpura;{Myocardial infarction;Glanzmann thrombasthenia 2;Bleeding disorder;Thrombocytopenia	Autosomal recessive	NMD,coding,non-coding exon	NMD,coding	frameshift	AD/AR	Pathogenic			None									39	None	5.267		0	0	0	0	0	0				54													PVS1,PP5_Very Strong,PM2_Supporting		Pathogenic		PASS
chr17:47307553 delC	chr17	47307553	rs2143150614	C		Deletion (1)	NM_000212.3:c.2217del(p.(Ile740SerfsTer89))	Heterozygous	ITGB3,ENSG00000259753,EFCAB13-DT			View	Purpura;{Myocardial infarction;Glanzmann thrombasthenia 2;Bleeding disorder;Thrombocytopenia	Autosomal recessive	intronic,NMD,coding,non-coding exon	NMD,coding	frameshift	AD/AR	Likely Pathogenic			None									18	None	5.267		0	0	0	0	0	0				83													PVS1,PP5_Very Strong,PM2_Supporting		Pathogenic		PASS
chr17:47307638 G⇒C	chr17	47307638		G	C	SNV	NM_000212.3:c.2301+1G>C(p.?)	Heterozygous	ITGB3,ENSG00000259753,EFCAB13-DT			View	Purpura;{Myocardial infarction;Glanzmann thrombasthenia 2;Bleeding disorder;Thrombocytopenia	Autosomal recessive	intronic,splicing,splicing-ACMG,coding	intronic,splicing,splicing-ACMG	missense	AD/AR	Pathogenic			None					D				10	None	5.267		0	0	0	0	0	0		1	0.94	1	34	P	0.625	D	0.66	D	1.243	P					PVS1,PP5_Very Strong,PM2_Supporting		Pathogenic		PASS
chr17:80104554 G⇒C	chr17	80104554	rs1555598460	G	C	SNV	NM_000152.5:c.-32-1G>C(p.?)	Homozygous variant	GAA			View	Glycogen storage disease II	Autosomal recessive	intronic,splicing,splicing-ACMG	intronic,splicing,splicing-ACMG		AR	Likely Pathogenic			None									78	None	5.267		0	0	0	0	0	0		0.9998	0.808	1	31	P											PVS1,PP5_Very Strong,PM2_Supporting		Pathogenic		PASS
chr17:80104587 A⇒T	chr17	80104587	rs786204467	A	T	SNV	NM_000152.5:c.1A>T(p.(Met1Leu))	Homozygous variant	GAA			View	Glycogen storage disease II	Autosomal recessive	coding,non-coding exon	coding	start loss	AR	Likely Pathogenic			None			None,None,0.0,0.0	[None, None, 'D', 'D']	D				10	None	5.267		0	0	0	0	0	0				33	16.76	B	0.3975	D	0.3332	D	-0.681	B	None,None,0.452,0.452		-0.26230000000000003	T	PVS1,PP5_Very Strong,PM2_Supporting		Pathogenic		PASS
chr17:80104588 T⇒C	chr17	80104588	rs2039024047	T	C	SNV	NM_000152.5:c.2T>C(p.(Met1Thr))	Heterozygous	GAA			View	Glycogen storage disease II	Autosomal recessive	coding,non-coding exon	coding	start loss	AR	Pathogenic			None			None,None,0.0,0.0	[None, None, 'D', 'D']	D				55	None	5.267		0	0	0	0	0	0				34	14.69	B	0.625	D	0.66	D	-0.5608	B	None,None,0.518,0.518		0.005800000000000001	D	PVS1,PP5_Very Strong,PM2_Supporting		Pathogenic		PASS
chr17:80104623 delCTGGCCGT	chr17	80104623		CTGGCCGT		Deletion (8)	NM_000152.5:c.40_47del(p.(Ala14ArgfsTer18))	Heterozygous	GAA			View	Glycogen storage disease II	Autosomal recessive	NMD,coding,non-coding exon	NMD,coding	frameshift	AR	Pathogenic			None									65	None	5.267		0	0	0	0	0	0				72													PVS1,PP5_Very Strong,PM2_Supporting		Pathogenic		PASS
chr17:80104641 delG	chr17	80104641	rs1555598544	G		Deletion (1)	NM_000152.5:c.55del(p.(Val19CysfsTer24))	Heterozygous	GAA			View	Glycogen storage disease II	Autosomal recessive	NMD,coding,non-coding exon	NMD,coding	frameshift	AR	Likely Pathogenic			None									35	None	5.267		0	0	0	0	0	0				87													PVS1,PP5_Very Strong,PM2_Supporting		Pathogenic		PASS
chr17:80104755 C⇒T	chr17	80104755	rs1057516251	C	T	SNV	NM_000152.5:c.169C>T(p.(Gln57Ter))	Homozygous variant	GAA			View	Glycogen storage disease II	Autosomal recessive	NMD,coding,non-coding exon	NMD,coding	nonsense	AR	Pathogenic			None					A				44	None	5.267		0	0	0	0	0	0				201	33	P	0.625	D	0.66	D	0.05183	B					PVS1,PP5_Very Strong,PM2_Supporting		Pathogenic		PASS
chr17:80104816 delCA…CA (11)	chr17	80104816	rs1057517165	CAGTGCCCACA		Deletion (11)	NM_000152.5:c.236_246del(p.(Pro79ArgfsTer13))	Homozygous variant	GAA			View	Glycogen storage disease II	Autosomal recessive	NMD,coding,non-coding exon	NMD,coding	frameshift	AR	Pathogenic			None									13	None	5.267		0	0	0	0	0	0				268													PVS1,PP5_Very Strong,PM2_Supporting		Pathogenic		PASS
chr17:80104832 C⇒A	chr17	80104832	rs749584846	C	A	SNV	NM_000152.5:c.246C>A(p.(Cys82Ter))	Homozygous variant	GAA			View	Glycogen storage disease II	Autosomal recessive	NMD,coding,non-coding exon	NMD,coding	nonsense	AR	Pathogenic			None					A				57	None	5.267		0	0	0	0	0	0				278	31	P	0.625	D	0.66	D	-0.01382	B					PVS1,PP5_Very Strong,PM2_Supporting		Pathogenic		PASS
chr17:80104862 C⇒A	chr17	80104862	rs1232001857	C	A	SNV	NM_000152.5:c.276C>A(p.(Cys92Ter))	Heterozygous	GAA			View	Glycogen storage disease II	Autosomal recessive	NMD,coding,non-coding exon	NMD,coding	nonsense	AR	Likely Pathogenic			None					A				18	None	5.267		0	0	0	0	0	0				271	26.3	P	0.625	D	0.66	D	-0.7577	B					PVS1,PP5_Very Strong,PM2_Supporting		Pathogenic		PASS
chr17:80104928 delG	chr17	80104928	rs1555598796	G		Deletion (1)	NM_000152.5:c.342del(p.(Lys114AsnfsTer28))	Homozygous variant	GAA			View	Glycogen storage disease II	Autosomal recessive	NMD,coding,non-coding exon	NMD,coding	frameshift	AR	Likely Pathogenic			None									72	None	5.267		0	0	0	0	0	0				205													PVS1,PP5_Very Strong,PM2_Supporting		Pathogenic		PASS
chr17:80104929 C⇒T	chr17	80104929	rs786204614	C	T	SNV	NM_000152.5:c.343C>T(p.(Gln115Ter))	Homozygous variant	GAA			View	Glycogen storage disease II	Autosomal recessive	NMD,coding,non-coding exon	NMD,coding	nonsense	AR	Pathogenic			None					A				47	None	5.267		0	0	0	0	0	0				204	34	P	0.625	D	0.66	D	-0.03917	B					PVS1,PP5_Very Strong,PM2_Supporting		Pathogenic		PASS
chr17:80104938 C⇒T	chr17	80104938	rs1555598800	C	T	SNV	NM_000152.5:c.352C>T(p.(Gln118Ter))	Homozygous variant	GAA			View	Glycogen storage disease II	Autosomal recessive	NMD,coding,non-coding exon	NMD,coding	nonsense	AR	Pathogenic			None					A				62	None	5.267		0	0	0	0	0	0				195	32	P	0.625	D	0.66	D	-0.1928	B					PVS1,PP5_Very Strong,PM2_Supporting		Pathogenic		PASS
chr17:80104962 delT	chr17	80104962	rs1555598824	T		Deletion (1)	NM_000152.5:c.376del(p.(Trp126GlyfsTer16))	Heterozygous	GAA			View	Glycogen storage disease II	Autosomal recessive	NMD,coding,non-coding exon	NMD,coding	frameshift	AR	Likely Pathogenic			None									77	None	5.267		0	0	0	0	0	0				171													PVS1,PP5_Very Strong,PM2_Supporting		Pathogenic		PASS
chr17:80104963 G⇒A	chr17	80104963	rs1011631903	G	A	SNV	NM_000152.5:c.377G>A(p.(Trp126Ter))	Homozygous variant	GAA			View	Glycogen storage disease II	Autosomal recessive	NMD,coding,non-coding exon	NMD,coding	nonsense	AR	Pathogenic			None					A				65	None	5.267		0	0	0	0	0	0				170	42	P	0.625	D	0.66	D	0.9358	P					PVS1,PP5_Very Strong,PM2_Supporting		Pathogenic		PASS
chr17:80104979 delC	chr17	80104979	rs1057517381	C		Deletion (1)	NM_000152.5:c.393del(p.(Ser132AlafsTer10))	Heterozygous	GAA			View	Glycogen storage disease II	Autosomal recessive	NMD,coding,non-coding exon	NMD,coding	frameshift	AR	Likely Pathogenic			None									83	None	5.267		0	0	0	0	0	0				154													PVS1,PP5_Very Strong,PM2_Supporting		Pathogenic		PASS
chr17:80104985 C⇒A	chr17	80104985	rs2039042313	C	A	SNV	NM_000152.5:c.399C>A(p.(Tyr133Ter))	Heterozygous	GAA			View	Glycogen storage disease II	Autosomal recessive	NMD,coding,non-coding exon	NMD,coding	nonsense	AR	Pathogenic			None					A				48	None	5.267		0	0	0	0	0	0				148	36	P	0.625	D	0.66	D	0.3193	U					PVS1,PP5_Very Strong,PM2_Supporting		Pathogenic		PASS
chr17:80105030 C⇒G	chr17	80105030	rs886043112	C	G	SNV	NM_000152.5:c.444C>G(p.(Tyr148Ter))	Heterozygous	GAA			View	Glycogen storage disease II	Autosomal recessive	NMD,coding,non-coding exon	NMD,coding	nonsense	AR	Pathogenic			None					A				72	None	5.267		0	0	0	0	0	0				103	38	P	0.625	D	0.66	D	0.7233	P					PVS1,PP5_Very Strong,PM2_Supporting		Pathogenic		PASS
chr17:80105033_4 insG	chr17	80105034	rs1555598880		G	Insertion (1)	NM_000152.5:c.448dup(p.(Ala150GlyfsTer27))	Heterozygous	GAA			View	Glycogen storage disease II	Autosomal recessive	NMD,coding,non-coding exon	NMD,coding	frameshift	AR	Likely Pathogenic			None									72	None	5.267		0	0	0	0	0	0				99													PVS1,PP5_Very Strong,PM2_Supporting		Pathogenic		PASS
chr17:80105057 delC	chr17	80105057	rs1057517320	C		Deletion (1)	NM_000152.5:c.471del(p.(Thr158ProfsTer8))	Homozygous variant	GAA			View	Glycogen storage disease II	Autosomal recessive	NMD,coding,non-coding exon	NMD,coding	frameshift	AR	Likely Pathogenic			None									94	None	5.267		0	0	0	0	0	0				76													PVS1,PP5_Very Strong,PM2_Supporting		Pathogenic		PASS
chr17:80107580 delT	chr17	80107580	rs1555599594	T		Deletion (1)	NM_000152.5:c.716del(p.(Leu239ArgfsTer29))	Heterozygous	GAA			View	Glycogen storage disease II	Autosomal recessive	NMD,coding,non-coding exon	NMD,coding	frameshift	AR	Pathogenic			None									36	None	5.267		0	0	0	0	0	0				24													PVS1,PP5_Very Strong,PM2_Supporting		Pathogenic		PASS
chr17:80107600 delC	chr17	80107600	rs886043920	C		Deletion (1)	NM_000152.5:c.736del(p.(Leu246PhefsTer22))	Heterozygous	GAA			View	Glycogen storage disease II	Autosomal recessive	NMD,coding,non-coding exon	NMD,coding	frameshift	AR	Likely Pathogenic			None									30	None	5.267		0	0	0	0	0	0				44													PVS1,PP5_Very Strong,PM2_Supporting		Pathogenic		PASS
chr17:80107618_9 insT	chr17	80107619	rs1555599619		T	Insertion (1)	NM_000152.5:c.755dup(p.(Pro253AlafsTer77))	Homozygous variant	GAA			View	Glycogen storage disease II	Autosomal recessive	NMD,coding,non-coding exon	NMD,coding	frameshift	AR	Pathogenic			None									93	None	5.267		0	0	0	0	0	0				64													PVS1,PP5_Very Strong,PM2_Supporting		Pathogenic		PASS
chr17:80107627 C⇒T	chr17	80107627	rs2039118159	C	T	SNV	NM_000152.5:c.763C>T(p.(Gln255Ter))	Homozygous variant	GAA			View	Glycogen storage disease II	Autosomal recessive	NMD,coding,non-coding exon	NMD,coding	nonsense	AR	Pathogenic			None					A				43	None	5.267		0	0	0	0	0	0				71	36	P	0.625	D	0.66	D	0.371	U					PVS1,PP5_Very Strong,PM2_Supporting		Pathogenic		PASS
chr17:80107630 TA…GA (20)⇒C	chr17	80107630	rs786204532	TATATCACAGGCCTCGCCGA	C	Substitution (20&rarr;1)	NM_000152.5:c.766_785delinsC(p.(Tyr256ArgfsTer6))	Heterozygous	GAA			View	Glycogen storage disease II	Autosomal recessive	NMD,coding,non-coding exon	NMD,coding	frameshift	AR	Pathogenic			None									37	None	5.267		0	0	0	0	0	0				74													PVS1,PP5_Very Strong,PM2_Supporting		Pathogenic		PASS
chr17:80107631_2 insT	chr17	80107632	rs1555599644		T	Insertion (1)	NM_000152.5:c.768dup(p.(Ile257TyrfsTer73))	Homozygous variant	GAA			View	Glycogen storage disease II	Autosomal recessive	NMD,coding,non-coding exon	NMD,coding	frameshift	AR	Likely Pathogenic			None									24	None	5.267		0	0	0	0	0	0				77													PVS1,PP5_Very Strong,PM2_Supporting		Pathogenic		PASS
chr17:80107670 delTC…AC (25)	chr17	80107670	rs1598575231	TCAGCACCAGCTGGACCAGGATCAC		Deletion (25)	NM_000152.5:c.806_830del(p.(Leu269ProfsTer37))	Homozygous variant	GAA			View	Glycogen storage disease II	Autosomal recessive	NMD,coding,non-coding exon	NMD,coding	frameshift	AR	Likely Pathogenic			None									86	None	5.267		0	0	0	0	0	0				29													PVS1,PP5_Very Strong,PM2_Supporting		Pathogenic		PASS
chr17:80107688 delGG…CG (19)	chr17	80107688	rs2143847172	GGATCACCCTGTGGAACCG		Deletion (19)	NM_000152.5:c.827_845del(p.(Ile276ThrfsTer32))	Heterozygous	GAA			View	Glycogen storage disease II	Autosomal recessive	NMD,coding,non-coding exon	NMD,coding	frameshift	AR	Likely Pathogenic			None									27	None	5.267		0	0	0	0	0	0				14													PVS1,PP5_Very Strong,PM2_Supporting		Pathogenic		PASS
chr17:80107817 C⇒G	chr17	80107817	rs763216519	C	G	SNV	NM_000152.5:c.876C>G(p.(Tyr292Ter))	Heterozygous	GAA			View	Glycogen storage disease II	Autosomal recessive	NMD,coding,non-coding exon	NMD,coding	nonsense	AR	Pathogenic			None					A				81	None	5.267		0	0	0	0	0	0				18	35	P	0.625	D	0.66	D	-0.3051	B					PVS1,PP5_Very Strong,PM2_Supporting		Pathogenic		PASS
chr17:80107897 G⇒A	chr17	80107897	rs1403691329	G	A	SNV	NM_000152.5:c.955+1G>A(p.?)	Heterozygous	GAA			View	Glycogen storage disease II	Autosomal recessive	intronic,splicing,splicing-ACMG	intronic,splicing,splicing-ACMG		AR	Pathogenic			None					D				69	None	5.267		0	0	0	0	0	0		1	0.936	1	34	P	0.625	D	0.66	D	1.232	P					PVS1,PP5_Very Strong,PM2_Supporting		Pathogenic		PASS
chr17:80108303_4 insC	chr17	80108304	rs2143852733		C	Insertion (1)	NM_000152.5:c.971dup(p.(Ser325GlufsTer5))	Heterozygous	GAA			View	Glycogen storage disease II	Autosomal recessive	NMD,coding,non-coding exon	NMD,coding	frameshift	AR	Likely Pathogenic			None									91	None	5.267		0	0	0	0	0	0				17													PVS1,PP5_Very Strong,PM2_Supporting		Pathogenic		PASS
chr17:80108364 delGG	chr17	80108364	rs1567829962	GG		Deletion (2)	NM_000152.5:c.1030_1031del(p.(Gly344ProfsTer161))	Heterozygous	GAA			View	Glycogen storage disease II	Autosomal recessive	NMD,coding,non-coding exon	NMD,coding	frameshift	AR	Likely Pathogenic			None									58	None	5.267		0	0	0	0	0	0				45													PVS1,PP5_Very Strong,PM2_Supporting		Pathogenic		PASS
chr17:80108391 delC	chr17	80108391	rs2143853690	C		Deletion (1)	NM_000152.5:c.1057del(p.(Gln353SerfsTer39))	Homozygous variant	GAA			View	Glycogen storage disease II	Autosomal recessive	NMD,coding,non-coding exon	NMD,coding	frameshift	AR	Pathogenic			None									86	None	5.267		0	0	0	0	0	0				19													PVS1,PP5_Very Strong,PM2_Supporting		Pathogenic		PASS
chr17:80108396 C⇒A	chr17	80108396	rs1064796703	C	A	SNV	NM_000152.5:c.1062C>A(p.(Tyr354Ter))	Homozygous variant	GAA			View	Glycogen storage disease II	Autosomal recessive	NMD,coding,non-coding exon	NMD,coding	nonsense	AR	Pathogenic			None					A				68	None	5.267		0	0	0	0	0	0				14	45	P	0.625	D	0.66	D	0.7112	P					PVS1,PP5_Very Strong,PM2_Supporting		Pathogenic		PASS
chr17:80108409 G⇒T	chr17	80108409	rs1064794288	G	T	SNV	NM_000152.5:c.1075G>T(p.(Gly359Ter))	Homozygous variant	GAA			View	Glycogen storage disease II	Autosomal recessive	NMD,coding,splicing,splicing-ACMG,non-coding exon	NMD,coding,splicing,splicing-ACMG	nonsense	AR	Pathogenic			None					A				57	None	5.267		0	0	0	0	0	0		1	0.996	1	60	P	0.625	D	0.66	D	1.014	P					PVS1,PP5_Very Strong,PM2_Supporting		Pathogenic		PASS
chr17:80108512 delT	chr17	80108512	rs1057516785	T		Deletion (1)	NM_000152.5:c.1099del(p.(Trp367GlyfsTer25))	Homozygous variant	GAA			View	Glycogen storage disease II	Autosomal recessive	NMD,coding,non-coding exon	NMD,coding	frameshift	AR	Likely Pathogenic			None									91	None	5.267		0	0	0	0	0	0				24													PVS1,PP5_Very Strong,PM2_Supporting		Pathogenic		PASS
chr17:80108541 GG⇒C	chr17	80108541	rs786204646	GG	C	Substitution (2&rarr;1)	NM_000152.5:c.1128_1129delGGinsC(p.(Trp376CysfsTer16))	Heterozygous	GAA			View	Glycogen storage disease II	Autosomal recessive	NMD,coding,non-coding exon	NMD,coding	frameshift	AR	Pathogenic			None									52	None	5.267		0	0	0	0	0	0				53													PVS1,PP5_Very Strong,PM2_Supporting		Pathogenic		PASS
chr17:80108547 C⇒G	chr17	80108547	rs1567830317	C	G	SNV	NM_000152.5:c.1134C>G(p.(Tyr378Ter))	Homozygous variant	GAA			View	Glycogen storage disease II	Autosomal recessive	NMD,coding,non-coding exon	NMD,coding	nonsense	AR	Pathogenic			None					A				96	None	5.267		0	0	0	0	0	0				59	40	P	0.625	D	0.66	D	0.5455	U					PVS1,PP5_Very Strong,PM2_Supporting		Pathogenic		PASS
chr17:80108566 delC	chr17	80108566	rs1555600102	C		Deletion (1)	NM_000152.5:c.1153del(p.(Arg385AlafsTer7))	Heterozygous	GAA			View	Glycogen storage disease II	Autosomal recessive	NMD,coding,non-coding exon	NMD,coding	frameshift	AR	Pathogenic			None									64	None	5.267		0	0	0	0	0	0				42													PVS1,PP5_Very Strong,PM2_Supporting		Pathogenic		PASS
chr17:80108569 C⇒T	chr17	80108569	rs786204517	C	T	SNV	NM_000152.5:c.1156C>T(p.(Gln386Ter))	Heterozygous	GAA			View	Glycogen storage disease II	Autosomal recessive	NMD,coding,non-coding exon	NMD,coding	nonsense	AR	Pathogenic			None					A				30	None	5.267		0	0	0	0	0	0				39	39	P	0.625	D	0.66	D	0.7023	P					PVS1,PP5_Very Strong,PM2_Supporting		Pathogenic		PASS
chr17:80108600_1 insC	chr17	80108601	rs1057516546		C	Insertion (1)	NM_000152.5:c.1192dup(p.(Leu398ProfsTer108))	Homozygous variant	GAA			View	Glycogen storage disease II	Autosomal recessive	NMD,coding,splicing,non-coding exon	NMD,coding,splicing	frameshift	AR	Pathogenic			None									34	None	5.267		0	0	0	0	0	0				3													PVS1,PP5_Very Strong,PM2_Supporting		Pathogenic		PASS
chr17:80109973 delC	chr17	80109973	rs2039191420	C		Deletion (1)	NM_000152.5:c.1356del(p.(Ser454AlafsTer23))	Heterozygous	GAA			View	Glycogen storage disease II	Autosomal recessive	NMD,coding,non-coding exon	NMD,coding	frameshift	AR	Pathogenic			None									52	None	5.267		0	0	0	0	0	0				30													PVS1,PP5_Very Strong,PM2_Supporting		Pathogenic		PASS
chr17:80110009 delG	chr17	80110009	rs1273392818	G		Deletion (1)	NM_000152.5:c.1396del(p.(Val466PhefsTer11))	Homozygous variant	GAA			View	Glycogen storage disease II	Autosomal recessive	NMD,coding,non-coding exon	NMD,coding	frameshift	AR	Pathogenic			None									70	None	5.267		0	0	0	0	0	0	COSV56409940			42													PVS1,PP5_Very Strong,PM2_Supporting		Pathogenic		PASS
chr17:80110048 delT	chr17	80110048	rs1598580364	T		Deletion (1)	NM_000152.5:c.1431del(p.(Ile477MetfsTer43))	Homozygous variant	GAA			View	Glycogen storage disease II	Autosomal recessive	NMD,coding,splicing,non-coding exon	NMD,coding,splicing	frameshift	AR	Pathogenic			None									83	None	5.267		0	0	0	0	0	0				7													PVS1,PP5_Very Strong,PM2_Supporting		Pathogenic		PASS
chr17:80110734 C⇒G	chr17	80110734	rs2039212985	C	G	SNV	NM_000152.5:c.1445C>G(p.(Pro482Arg))	Homozygous variant	GAA			View	Glycogen storage disease II	Autosomal recessive	coding,splicing,non-coding exon	coding,splicing	missense	AR	Likely Pathogenic			None			0.015,0.015	['D', 'D']	D			0.6788000000000002	82	None	5.267		0	0	0	0	0	0				8	24.9	U	0.4827	D	0.4556	D	0.8881	P	0.948,0.948		1.063	D	PP5_Very Strong,PP3_Strong,PM1,PM5,PM2_Supporting		Pathogenic		PASS
chr17:80110956 delT	chr17	80110956	rs1057517267	T		Deletion (1)	NM_000152.5:c.1567del(p.(Ser523ProfsTer55))	Homozygous variant	GAA			View	Glycogen storage disease II	Autosomal recessive	NMD,coding,non-coding exon	NMD,coding	frameshift	AR	Likely Pathogenic			None									37	None	5.267		0	0	0	0	0	0				16													PVS1,PP5_Very Strong,PM2_Supporting		Pathogenic		PASS
chr17:80110991 CAAC⇒AGG	chr17	80110991	rs2143874754	CAAC	AGG	Substitution (4&rarr;3)	NM_000152.5:c.1602_1605delCAACinsAGG(p.(Asn535GlyfsTer43))	Homozygous variant	GAA			View	Glycogen storage disease II	Autosomal recessive	NMD,coding,non-coding exon	NMD,coding	frameshift	AR	Likely Pathogenic			None									99	None	5.267		0	0	0	0	0	0				32													PVS1,PP5_Very Strong,PM2_Supporting		Pathogenic		PASS
chr17:80112038 delT	chr17	80112038	rs1555601234	T		Deletion (1)	NM_000152.5:c.1692del(p.(Leu565SerfsTer13))	Homozygous variant	GAA			View	Glycogen storage disease II	Autosomal recessive	NMD,coding,5'flank,non-coding exon	NMD,coding	frameshift	AR	Likely Pathogenic			None									86	None	5.267		0	0	0	0	0	0				56													PVS1,PP5_Very Strong,PM2_Supporting		Pathogenic		PASS
chr17:80112050_1 insT	chr17	80112051	rs2143883097		T	Insertion (1)	NM_000152.5:c.1705dup(p.(Tyr569LeufsTer67))	Homozygous variant	GAA			View	Glycogen storage disease II	Autosomal recessive	NMD,coding,5'flank,non-coding exon	NMD,coding	frameshift	AR	Pathogenic			None									43	None	5.267		0	0	0	0	0	0				50													PVS1,PP5_Very Strong,PM2_Supporting		Pathogenic		PASS
chr17:80112670_1 insC	chr17	80112671			C	Insertion (1)	NM_000152.5:c.1848dup(p.(Val617ArgfsTer19))	Homozygous variant	GAA			View	Glycogen storage disease II	Autosomal recessive	NMD,coding,non-coding exon	NMD,coding	frameshift	AR	Pathogenic			None									84	None	5.267		0	0	0	0	0	0				41													PVS1,PP5_Very Strong,PM2_Supporting		Pathogenic		PASS
chr17:80112938 GG⇒T	chr17	80112938	rs1567835781	GG	T	Substitution (2&rarr;1)	NM_000152.5:c.1951_1952delGGinsT(p.(Gly651SerfsTer45))	Homozygous variant	GAA			View	Glycogen storage disease II	Autosomal recessive	NMD,coding,non-coding exon	NMD,coding	frameshift	AR	Pathogenic			None									12	None	5.267		0	0	0	0	0	0				63													PVS1,PP5_Very Strong,PM2_Supporting		Pathogenic		PASS
chr17:80112948 C⇒A	chr17	80112948	rs1057518106	C	A	SNV	NM_000152.5:c.1961C>A(p.(Ser654Ter))	Homozygous variant	GAA			View	Glycogen storage disease II	Autosomal recessive	NMD,coding,non-coding exon	NMD,coding	nonsense	AR	Likely Pathogenic			None					A				64	None	5.267		0	0	0	0	0	0				73	37	P	0.625	D	0.66	D	0.5265	U					PVS1,PP5_Very Strong,PM2_Supporting		Pathogenic		PASS
chr17:80113238 delC	chr17	80113238	rs1064796706	C		Deletion (1)	NM_000152.5:c.2061del(p.(Phe687LeufsTer9))	Heterozygous	GAA			View	Glycogen storage disease II	Autosomal recessive	NMD,coding,non-coding exon,3'flank	NMD,coding	frameshift	AR	Likely Pathogenic			None									54	None	5.267		0	0	0	0	0	0				21													PVS1,PP5_Very Strong,PM2_Supporting		Pathogenic		PASS
chr17:80113316 delC	chr17	80113316	rs786204549	C		Deletion (1)	NM_000152.5:c.2140del(p.(His714ThrfsTer50))	Homozygous variant	GAA			View	Glycogen storage disease II	Autosomal recessive	NMD,coding,3'flank,non-coding exon	NMD,coding	frameshift	AR	Pathogenic			None									61	None	5.267		0	0	0	0	0	0				50													PVS1,PP5_Very Strong,PM2_Supporting		Pathogenic		PASS
chr17:80113333_4 insG	chr17	80113334	rs1555601802		G	Insertion (1)	NM_000152.5:c.2161dup(p.(Glu721GlyfsTer16))	Heterozygous	GAA			View	Glycogen storage disease II	Autosomal recessive	NMD,coding,3'flank,non-coding exon	NMD,coding	frameshift	AR	Likely Pathogenic			None									37	None	5.267		0	0	0	0	0	0				29													PVS1,PP5_Very Strong,PM2_Supporting		Pathogenic		PASS
chr17:80113361 delC	chr17	80113361	rs1057516581	C		Deletion (1)	NM_000152.5:c.2185del(p.(Leu729TrpfsTer35))	Homozygous variant	GAA			View	Glycogen storage disease II	Autosomal recessive	NMD,coding,splicing,3'flank,non-coding exon	NMD,coding,splicing	frameshift	AR	Pathogenic			None									49	None	5.267		0	0	0	0	0	0				5													PVS1,PP5_Very Strong,PM2_Supporting		Pathogenic		PASS
chr17:80113365 G⇒T	chr17	80113365	rs1555601828	G	T	SNV	NM_000152.5:c.2188G>T(p.(Glu730Ter))	Heterozygous	GAA			View	Glycogen storage disease II	Autosomal recessive	NMD,coding,splicing,splicing-ACMG,3'flank,non-coding exon	NMD,coding,splicing,splicing-ACMG	nonsense	AR	Pathogenic			None					A				81	None	5.267		0	0	0	0	0	0		0.9809	0.842	2	54	P	0.625	D	0.66	D	1.042	P					PVS1,PP5_Very Strong,PM2_Supporting		Pathogenic		PASS
chr17:80117020 G⇒T	chr17	80117020	rs1057516363	G	T	SNV	NM_000152.5:c.2242G>T(p.(Glu748Ter))	Homozygous variant	GAA			View	Glycogen storage disease II	Autosomal recessive	NMD,coding,non-coding exon	NMD,coding	nonsense	AR	Pathogenic			None					A				31	None	5.267		0	0	0	0	0	0				53	36	P	0.625	D	0.66	D	0.4421	U					PVS1,PP5_Very Strong,PM2_Supporting		Pathogenic		PASS
chr17:80117059 G⇒AT	chr17	80117059	rs1057516924	G	AT	Substitution (1&rarr;2)	NM_000152.5:c.2281delGinsAT(p.(Ala761IlefsTer35))	Heterozygous	GAA			View	Glycogen storage disease II	Autosomal recessive	NMD,coding,non-coding exon	NMD,coding	frameshift	AR	Pathogenic			None									68	None	5.267		0	0	0	0	0	0				51													PVS1,PP5_Very Strong,PM2_Supporting		Pathogenic		PASS
chr17:80117077 delT	chr17	80117077	rs1555602692	T		Deletion (1)	NM_000152.5:c.2300del(p.(Phe767SerfsTer14))	Homozygous variant	GAA			View	Glycogen storage disease II	Autosomal recessive	NMD,coding,non-coding exon	NMD,coding	frameshift	AR	Pathogenic			None									89	None	5.267		0	0	0	0	0	0				32													PVS1,PP5_Very Strong,PM2_Supporting		Pathogenic		PASS
chr17:80117598 A⇒G	chr17	80117598	rs112098197	A	G	SNV	NM_000152.5:c.2332-2A>G(p.?)	Heterozygous	GAA			View	Glycogen storage disease II	Autosomal recessive	intronic,splicing,splicing-ACMG	intronic,splicing,splicing-ACMG		AR	Likely Pathogenic			None					D				87	None	5.267		0	0	0	0	0	0		1	0.756	2	32	P	0.625	D	0.66	D	0.7515	P					PVS1,PP5_Very Strong,PM2_Supporting		Pathogenic		PASS
chr17:80117634_5 insA	chr17	80117635	rs1555602860		A	Insertion (1)	NM_000152.5:c.2367dup(p.(Pro790ThrfsTer6))	Heterozygous	GAA			View	Glycogen storage disease II	Autosomal recessive	NMD,coding,non-coding exon	NMD,coding	frameshift	AR	Likely Pathogenic			None									23	None	5.267		0	0	0	0	0	0				37													PVS1,PP5_Very Strong,PM2_Supporting		Pathogenic		PASS
chr17:80117645 delC	chr17	80117645	rs2143924649	C		Deletion (1)	NM_000152.5:c.2380del(p.(Arg794ValfsTer12))	Heterozygous	GAA			View	Glycogen storage disease II	Autosomal recessive	NMD,coding,non-coding exon	NMD,coding	frameshift	AR	Pathogenic			None									97	None	5.267		0	0	0	0	0	0				49													PVS1,PP5_Very Strong,PM2_Supporting		Pathogenic		PASS
chr17:80117653 delG	chr17	80117653	rs2143924790	G		Deletion (1)	NM_000152.5:c.2385del(p.(Glu795AspfsTer11))	Heterozygous	GAA			View	Glycogen storage disease II	Autosomal recessive	NMD,coding,non-coding exon	NMD,coding	frameshift	AR	Pathogenic			None									17	None	5.267		0	0	0	0	0	0				54													PVS1,PP5_Very Strong,PM2_Supporting		Pathogenic		PASS
chr17:80117679 G⇒A	chr17	80117679	rs2143925134	G	A	SNV	NM_000152.5:c.2411G>A(p.(Trp804Ter))	Heterozygous	GAA			View	Glycogen storage disease II	Autosomal recessive	NMD,coding,non-coding exon	NMD,coding	nonsense	AR	Likely Pathogenic			None					A				25	None	5.267		0	0	0	0	0	0				71	49	P	0.625	D	0.66	D	0.8452	P					PVS1,PP5_Very Strong,PM2_Supporting		Pathogenic		PASS
chr17:80118254 delC	chr17	80118254	rs398123173	C		Deletion (1)	NM_000152.5:c.2544del(p.(Lys849ArgfsTer38))	Homozygous variant	GAA			View	Glycogen storage disease II	Autosomal recessive	NMD,coding,non-coding exon	NMD,coding	frameshift	AR	Pathogenic			None									31	None	5.267		0	0	0	0	0	0				63													PVS1,PP5_Very Strong,PM2_Supporting		Pathogenic		PASS
chr17:80118327_8 insT	chr17	80118328	rs1555603131		T	Insertion (1)	NM_000152.5:c.2617dup(p.(Tyr873LeufsTer11))	Heterozygous	GAA			View	Glycogen storage disease II	Autosomal recessive	NMD,coding,non-coding exon	NMD,coding	frameshift	AR	Likely Pathogenic			None									64	None	5.267		0	0	0	0	0	0				30													PVS1,PP5_Very Strong,PM2_Supporting		Pathogenic		PASS
chr17:80118359 T⇒A	chr17	80118359	rs786204561	T	A	SNV	NM_000152.5:c.2646+2T>A(p.?)	Heterozygous	GAA			View	Glycogen storage disease II	Autosomal recessive	intronic,splicing,splicing-ACMG	intronic,splicing,splicing-ACMG		AR	Likely Pathogenic			None					D				43	None	5.267		0	0	0	0	0	0		1	0.888	2	34	P	0.625	D	0.66	D	0.981	P					PVS1,PP5_Very Strong,PM2_Supporting		Pathogenic		PASS
chr17:80118661 delCG	chr17	80118661	rs1555603219	CG		Deletion (2)	NM_000152.5:c.2655_2656del(p.(Val886GlufsTer2))	Homozygous variant	GAA			View	Glycogen storage disease II	Autosomal recessive	NMD,coding,splicing,non-coding exon	NMD,coding,splicing	frameshift	AR	Pathogenic			None									33	None	5.267		0	0	0	0	0	0				9													PVS1,PP5_Very Strong,PM2_Supporting		Pathogenic		PASS
chr17:80118746 C⇒T	chr17	80118746	rs1555603264	C	T	SNV	NM_000152.5:c.2740C>T(p.(Gln914Ter))	Homozygous variant	GAA			View	Glycogen storage disease II	Autosomal recessive	NMD,coding,non-coding exon	NMD,coding	nonsense	AR	Likely Pathogenic			None					A				84	None	5.267		0	0	0	0	0	0				60	35	P	0.625	D	0.66	D	-0.003836	B					PVS1,PP5_Very Strong,PM2_Supporting		Pathogenic		PASS
chr18:55228230 delTC	chr18	55228230	rs796053429	TC		Deletion (2)	NM_001083962.2:c.2010_2011del(p.(Gln670HisfsTer40))	Homozygous variant	TCF4			View	Pitt-Hopkins syndrome;Corneal dystrophy	Autosomal dominant	coding,splicing,non-coding exon,3'flank	coding,splicing	frameshift	AD	Likely Pathogenic			None									25	None	5.267		0	0	0	0	0	0				10													PVS1,PP5_Very Strong,PM2_Supporting		Pathogenic		PASS
chr18:55228275_6 insG	chr18	55228276	rs797046035		G	Insertion (1)	NM_001083962.2:c.1965dup(p.(Gly656ArgfsTer55))	Heterozygous	TCF4			View	Pitt-Hopkins syndrome;Corneal dystrophy	Autosomal dominant	NMD,coding,non-coding exon	NMD,coding	frameshift	AD	Pathogenic			None									34	None	5.267		0	0	0	0	0	0				56													PVS1,PP5_Very Strong,PM2_Supporting		Pathogenic		PASS
chr18:55228324 delTC	chr18	55228324	rs1555708227	TC		Deletion (2)	NM_001083962.2:c.1916_1917del(p.(Arg639LysfsTer71))	Heterozygous	TCF4			View	Pitt-Hopkins syndrome;Corneal dystrophy	Autosomal dominant	NMD,coding,non-coding exon	NMD,coding	frameshift	AD	Likely Pathogenic			None									75	None	5.267		0	0	0	0	0	0				37													PVS1,PP5_Very Strong,PM2_Supporting		Pathogenic		PASS
chr18:55257375 C⇒T	chr18	55257375	rs398123560	C	T	SNV	NM_001083962.2:c.1086G>A(p.(Trp362Ter))	Homozygous variant	TCF4			View	Pitt-Hopkins syndrome;Corneal dystrophy	Autosomal dominant	NMD,coding,non-coding exon	NMD,coding	nonsense	AD	Likely Pathogenic			None					A				43	None	5.267		0	0	0	0	0	0				14	41	P	0.625	D	0.66	D	1.01	P					PVS1,PP5_Very Strong,PM2_Supporting		Pathogenic		PASS
chr19:1397459 CT⇒TTC	chr19	1397459		CT	TTC	Substitution (2&rarr;3)	NM_000156.6:c.610_611delAGinsGAA(p.(Arg204GlufsTer63))	Homozygous variant	GAMT			View	Cerebral creatine deficiency syndrome 2	Autosomal recessive	coding,3'flank,non-coding exon	coding	frameshift	AR	Likely Pathogenic			None									68	None	5.267		0	0	0	0	0	0				40													PVS1,PP5_Very Strong,PM2_Supporting		Pathogenic		PASS
chr19:1397474_5 insC	chr19	1397475			C	Insertion (1)	NM_000156.6:c.595dup(p.(Glu199GlyfsTer68))	Homozygous variant	GAMT			View	Cerebral creatine deficiency syndrome 2	Autosomal recessive	3'flank,coding,non-coding exon	coding	frameshift	AR	Likely Pathogenic			None									70	None	5.267		0	0	0	0	0	0				26													PVS1,PP5_Very Strong,PM2_Supporting		Pathogenic		PASS
chr19:1399168 G⇒T	chr19	1399168	rs747656257	G	T	SNV	NM_000156.6:c.419C>A(p.(Ser140Ter))	Heterozygous	GAMT			View	Cerebral creatine deficiency syndrome 2	Autosomal recessive	coding,NMD,non-coding exon	NMD,coding	nonsense	AR	Likely Pathogenic			None					A,D				76	None	5.267		0	0	0	0	0	0				28	40	P	0.618	D	0.65	D	0.6564	U					PVS1,PP5_Very Strong,PM2_Supporting		Pathogenic		PASS
chr19:1399523 C⇒G	chr19	1399523	rs1600158894	C	G	SNV	NM_000156.6:c.391+1G>C(p.?)	Homozygous variant	GAMT			View	Cerebral creatine deficiency syndrome 2	Autosomal recessive	intronic,splicing,splicing-ACMG	intronic,splicing,splicing-ACMG		AR	Likely Pathogenic			None					D				14	None	5.267		0	0	0	0	0	0		1	0.918	1	34	P	0.618	D	0.65	D	0.9703	P					PVS1,PP5_Very Strong,PM2_Supporting		Pathogenic		PASS
chr19:1401317 C⇒G	chr19	1401317	rs1220169908	C	G	SNV	NM_000156.6:c.160G>C(p.(Ala54Pro))	Homozygous variant	GAMT			View	Cerebral creatine deficiency syndrome 2	Autosomal recessive	coding,intronic	coding	missense	AR	Likely Pathogenic			None			0.003,0.002	['D', 'D']	D			0.7233	34	None	5.267		0	0	0	0	0	0				22	26.4	P	0.4494	D	0.4077	D	0.4496	U	0.894,0.894		0.8861000000000001	D	PP5_Very Strong,PS3,PP3_Strong,PM2_Supporting		Pathogenic		PASS
chr19:1401325 T⇒G	chr19	1401325		T	G	SNV	NM_000156.6:c.152A>C(p.(His51Pro))	Homozygous variant	GAMT			View	Cerebral creatine deficiency syndrome 2	Autosomal recessive	coding,intronic	coding	missense	AR	Likely Pathogenic			None			0.021,0.035	['D', 'D']	D			0.7892	92	None	5.267		0	0	0	0	0	0				30	27.7	P	0.3634	D	0.2843	D	0.3759	U	0.814,0.814		0.42060000000000003	D	PP5_Very Strong,PS3,PP3_Strong,PM2_Supporting		Pathogenic		PASS
chr19:1401329 T⇒G	chr19	1401329	rs104894694	T	G	SNV	NM_000156.6:c.148A>C(p.(Met50Leu))	Heterozygous	GAMT			View	Cerebral creatine deficiency syndrome 2	Autosomal recessive	coding,intronic	coding	missense	AR	Likely Pathogenic			None			0.0,0.005	['D', 'D']	A			0.8282	37	None	5.267		0	0	0	0	0	0				34	29.3	P	0.4891	D	0.4648	D	0.6739	U	0.923,0.923		1.074	D	PP5_Very Strong,PS3,PP3_Strong,PM2_Supporting		Pathogenic		PASS
chr19:1401429 G⇒T	chr19	1401429		G	T	SNV	NM_000156.6:c.48C>A(p.(Cys16Ter))	Heterozygous	GAMT			View	Cerebral creatine deficiency syndrome 2	Autosomal recessive	NMD,coding	NMD,coding	nonsense	AR	Pathogenic			None					A				42	None	5.267		0	0	0	0	0	0				65	39	P	0.618	D	0.65	D	0.8043	P					PVS1,PP5_Very Strong,PM2_Supporting		Pathogenic		PASS
chr19:4110558 T⇒C	chr19	4110558	rs727504370	T	C	SNV	NM_030662.4:c.401A>G(p.(Tyr134Cys))	Homozygous variant	MAP2K2			View	Cardiofaciocutaneous syndrome 4	Autosomal dominant	coding,non-coding exon	coding	missense	AD	Pathogenic			None			0.0,0.0	['D', 'D']	D			0.9283	45	None	5.267		0	0	0	0	0	0	COSV53564551			50	31	P	0.5134	D	0.4997	D	0.838	P	0.966,0.966		1.008	D	PP5_Very Strong,PP3_Strong,PM1,PM5,PM2_Supporting		Pathogenic		PASS
chr19:4110559 A⇒G	chr19	4110559	rs121434499	A	G	SNV	NM_030662.4:c.400T>C(p.(Tyr134His))	Homozygous variant	MAP2K2			View	Cardiofaciocutaneous syndrome 4	Autosomal dominant	coding,non-coding exon	coding	missense	AD	Likely Pathogenic			None			0.0,0.0	['D', 'D']	A			0.9276000000000001	61	None	5.267		0	0	0	0	0	0				51	29.2	P	0.4896	D	0.4655	D	0.7004	P	0.917,0.917		0.9076000000000001	D	PP5_Very Strong,PP3_Strong,PM1,PM5,PM2_Supporting		Pathogenic		PASS
chr19:4110576 G⇒T	chr19	4110576	rs267607230	G	T	SNV	NM_030662.4:c.383C>A(p.(Pro128Gln))	Homozygous variant	MAP2K2			View	Cardiofaciocutaneous syndrome 4	Autosomal dominant	coding,non-coding exon	coding	missense	AD	Pathogenic			None			0.001,0.005	['D', 'D']	D			0.9233	18	None	5.267		0	0	0	0	0	0				68	25.2	U	0.5107	D	0.4958	D	0.7101	P	0.928,0.928		1.022	D	PP5_Very Strong,PP3_Strong,PM1,PM5,PM2_Supporting		Pathogenic		PASS
chr19:11089549 A⇒C	chr19	11089549	rs879254382	A	C	SNV	NM_000527.5:c.1A>C(p.(Met1Leu))	Homozygous variant	LDLR,LDLR-AS1			View	Hypercholesterolemia;LDL cholesterol level QTL2	Autosomal recessive;Autosomal dominant	coding,non-coding exon	coding	start loss	AD/AR	Pathogenic			None			0.0,0.0,0.0,0.0,0.0,0.0	['D', 'D', 'D', 'D', 'D', 'D']	D				95	None	5.267		0	0	0	0	0	0				67	22	B	0.4218	D	0.3681	D	-0.07398	B	None,None,0.638,0.638,0.638,None		0.5398000000000001	D	PVS1,PP5_Very Strong,PM2_Supporting		Pathogenic		PASS
chr19:11089549 A⇒G	chr19	11089549	rs879254382	A	G	SNV	NM_000527.5:c.1A>G(p.(Met1Val))	Homozygous variant	LDLR,LDLR-AS1			View	Hypercholesterolemia;LDL cholesterol level QTL2	Autosomal recessive;Autosomal dominant	coding,non-coding exon	coding	start loss	AD/AR	Likely Pathogenic			None			0.0,0.0,0.0,0.0,0.0,0.0	['D', 'D', 'D', 'D', 'D', 'D']	D				98	None	5.267		0	0	0	0	0	0				67	21.2	B	0.427	D	0.3756	D	0.02157	B	None,None,0.632,0.632,0.632,None		0.5813	D	PVS1,PP5_Very Strong,PM2_Supporting		Pathogenic		PASS
chr19:11089549 A⇒T	chr19	11089549	rs879254382	A	T	SNV	NM_000527.5:c.1A>T(p.(Met1Leu))	Homozygous variant	LDLR,LDLR-AS1			View	Hypercholesterolemia;LDL cholesterol level QTL2	Autosomal recessive;Autosomal dominant	coding,non-coding exon	coding	start loss	AD/AR	Pathogenic			None			0.0,0.0,0.0,0.0,0.0,0.0	['D', 'D', 'D', 'D', 'D', 'D']	D				39	None	5.267		0	0	0	0	0	0				67	22.1	B	0.4218	D	0.3681	D	-0.07398	B	None,None,0.638,0.638,0.638,None		0.5398000000000001	D	PVS1,PP5_Very Strong,PM2_Supporting		Pathogenic		PASS
chr19:11089550 T⇒C	chr19	11089550	rs1555800701	T	C	SNV	NM_000527.5:c.2T>C(p.(Met1Thr))	Homozygous variant	LDLR,LDLR-AS1			View	Hypercholesterolemia;LDL cholesterol level QTL2	Autosomal recessive;Autosomal dominant	coding,non-coding exon	coding	start loss	AD/AR	Likely Pathogenic			None			0.0,0.0,0.0,0.0,0.0,0.0	['D', 'D', 'D', 'D', 'D', 'D']	D				92	None	5.267		0	0	0	0	0	0				66	23.4	U	0.625	D	0.66	D	0.1032	B	None,None,0.621,0.621,0.621,None		0.6124	D	PVS1,PP5_Very Strong,PM2_Supporting		Pathogenic		PASS
chr19:11089551 G⇒A	chr19	11089551	rs879254383	G	A	SNV	NM_000527.5:c.3G>A(p.(Met1Ile))	Heterozygous	LDLR,LDLR-AS1			View	Hypercholesterolemia;LDL cholesterol level QTL2	Autosomal recessive;Autosomal dominant	coding,non-coding exon	coding	start loss	AD/AR	Likely Pathogenic			None			0.0,0.0,0.0,0.0,0.0,0.0	['D', 'D', 'D', 'D', 'D', 'D']	D				95	None	5.267		0	0	0	0	0	0				65	23.3	U	0.625	D	0.66	D	0.1552	B	None,None,0.613,0.613,0.613,None		0.6216000000000002	D	PVS1,PP5_Very Strong,PM2_Supporting		Pathogenic		PASS
chr19:11089551 G⇒T	chr19	11089551	rs879254383	G	T	SNV	NM_000527.5:c.3G>T(p.(Met1Ile))	Homozygous variant	LDLR,LDLR-AS1			View	Hypercholesterolemia;LDL cholesterol level QTL2	Autosomal recessive;Autosomal dominant	coding,non-coding exon	coding	start loss	AD/AR	Likely Pathogenic			None			0.0,0.0,0.0,0.0,0.0,0.0	['D', 'D', 'D', 'D', 'D', 'D']	D				84	None	5.267		0	0	0	0	0	0				65	23.2	B	0.625	D	0.66	D	0.1552	B	None,None,0.613,0.613,0.613,None		0.6216000000000002	D	PVS1,PP5_Very Strong,PM2_Supporting		Pathogenic		PASS
chr19:11105548 G⇒A	chr19	11105548	rs879254606	G	A	SNV	NM_000527.5:c.642G>A(p.(Trp214Ter))	Heterozygous	LDLR			View	Hypercholesterolemia;LDL cholesterol level QTL2	Autosomal recessive;Autosomal dominant	intronic,NMD,coding,non-coding exon	NMD,coding	nonsense	AD/AR	Pathogenic			None					A,D				27	None	5.267		0	0	0	0	0	0				53	36	P	0.625	D	0.66	D	0.8323	P					PVS1,PP5_Very Strong,PM2_Supporting		Pathogenic		PASS
chr19:11106588 G⇒T	chr19	11106588	rs768563000	G	T	SNV	NM_000527.5:c.718G>T(p.(Glu240Ter))	Homozygous variant	LDLR			View	Hypercholesterolemia;LDL cholesterol level QTL2	Autosomal recessive;Autosomal dominant	NMD,coding,intronic,non-coding exon	NMD,coding	nonsense	AD/AR	Pathogenic			None					A,D				23	None	5.267		0	0	0	0	0	0				24	37	P	0.625	D	0.66	D	0.784	P					PVS1,PP5_Very Strong,PM2_Supporting		Pathogenic		PASS
chr19:11106597 T⇒C	chr19	11106597	rs879254659	T	C	SNV	NM_000527.5:c.727T>C(p.(Cys243Arg))	Homozygous variant	LDLR			View	Hypercholesterolemia;LDL cholesterol level QTL2	Autosomal recessive;Autosomal dominant	coding,intronic,non-coding exon	coding	missense	AD/AR	Likely Pathogenic			None			0.0,0.0,0.0,0.001,0.0	['D', 'D', 'D', 'D', 'D']	D			0.7488000000000001	76	None	5.267		0	0	0	0	0	0				33	28.3	P	0.5839	D	0.601	D	0.9312	P	None,None,0.966,0.966,None		0.9076000000000001	D	PP5_Very Strong,PP3_Strong,PM1,PM5,PM2_Supporting		Pathogenic		PASS
chr19:11106630 C⇒T	chr19	11106630	rs759109699	C	T	SNV	NM_000527.5:c.760C>T(p.(Gln254Ter))	Heterozygous	LDLR			View	Hypercholesterolemia;LDL cholesterol level QTL2	Autosomal recessive;Autosomal dominant	NMD,coding,intronic,non-coding exon	NMD,coding	nonsense	AD/AR	Pathogenic			None					A,D				48	None	5.267		0	0	0	0	0	0				58	37	P	0.625	D	0.66	D	1.01	P					PVS1,PP5_Very Strong,PM2_Supporting		Pathogenic		PASS
chr19:11107390 A⇒G	chr19	11107390	rs879254687	A	G	SNV	NM_000527.5:c.818-2A>G(p.?)	Homozygous variant	LDLR			View	Hypercholesterolemia;LDL cholesterol level QTL2	Autosomal recessive;Autosomal dominant	intronic,splicing,splicing-ACMG	intronic,splicing,splicing-ACMG		AD/AR	Pathogenic			None					D				37	None	5.267		0	0	0	0	0	0		1	0.91	2	33	P	0.625	D	0.66	D	0.9127	P					PVS1,PP5_Very Strong,PM2_Supporting		Pathogenic		PASS
chr19:11107402 C⇒A	chr19	11107402	rs146651743	C	A	SNV	NM_000527.5:c.828C>A(p.(Cys276Ter))	Heterozygous	LDLR			View	Hypercholesterolemia;LDL cholesterol level QTL2	Autosomal recessive;Autosomal dominant	NMD,coding,non-coding exon	NMD,coding	nonsense	AD/AR	Pathogenic			None					A				71	None	5.267		0	0	0	0	0	0				11	22.1	B	0.625	D	0.66	D	-0.5797	B					PVS1,PP5_Very Strong,PM2_Supporting		Pathogenic		PASS
chr19:11107433 G⇒T	chr19	11107433	rs375495026	G	T	SNV	NM_000527.5:c.859G>T(p.(Gly287Cys))	Heterozygous	LDLR			View	Hypercholesterolemia;LDL cholesterol level QTL2	Autosomal recessive;Autosomal dominant	coding,non-coding exon	coding	missense	AD/AR	Pathogenic			None			0.0,0.0,0.0,0.0,0.0,0.0	['D', 'D', 'D', 'D', 'D', 'D']	D			0.5989000000000001	36	None	5.267		0	0	0	0	0	0				42	25.7	P	0.5723	D	0.5843	D	0.9869	P	None,None,0.928,0.928,0.928,None		1.064	D	PP5_Very Strong,PP3_Strong,PM1,PM5,PM2_Supporting		Pathogenic		PASS
chr19:11116105 G⇒A	chr19	11116105	rs746939188	G	A	SNV	NM_000527.5:c.1598G>A(p.(Trp533Ter))	Heterozygous	LDLR			View	Hypercholesterolemia;LDL cholesterol level QTL2	Autosomal recessive;Autosomal dominant	NMD,coding,non-coding exon	NMD,coding	nonsense	AD/AR	Pathogenic			None					A				82	None	5.267		0	0	0	0	0	0				12	51	P	0.625	D	0.66	D	1.006	P					PVS1,PP5_Very Strong,PM2_Supporting		Pathogenic		PASS
chr19:11116125 G⇒T	chr19	11116125	rs769370816	G	T	SNV	NM_000527.5:c.1618G>T(p.(Ala540Ser))	Homozygous variant	LDLR			View	Hypercholesterolemia;LDL cholesterol level QTL2	Autosomal recessive;Autosomal dominant	coding,non-coding exon	coding	missense	AD/AR	Likely Pathogenic			None			0.004,0.07,0.007,0.005,0.003,0.004	['D', 'T', 'D', 'D', 'D', 'D']	D			0.5064	100	None	5.267		0	0	0	0	0	0				32	25.6	P	0.5221	D	0.5121	D	0.3417	U	None,None,0.821,0.821,0.821,None		1.087	D	PP5_Very Strong,PP3_Strong,PM1,PM5,PM2_Supporting		Pathogenic		PASS
chr19:11123248 C⇒T	chr19	11123248	rs370018159	C	T	SNV	NM_000527.5:c.2215C>T(p.(Gln739Ter))	Homozygous variant	LDLR			View	Hypercholesterolemia;LDL cholesterol level QTL2	Autosomal recessive;Autosomal dominant	NMD,coding,non-coding exon	NMD,coding	nonsense	AD/AR	Pathogenic			None					A				44	None	5.267		0	0	0	0	0	0				75	35	P	0.625	D	0.66	D	-0.305	B					PVS1,PP5_Very Strong,PM2_Supporting		Pathogenic		PASS
chr19:11128087 T⇒G	chr19	11128087	rs879255188	T	G	SNV	NM_000527.5:c.2389+2T>G(p.?)	Homozygous variant	LDLR			View	Hypercholesterolemia;LDL cholesterol level QTL2	Autosomal recessive;Autosomal dominant	intronic,splicing,splicing-ACMG	intronic,splicing,splicing-ACMG		AD/AR	Pathogenic			None					D				82	None	5.267		0	0	0	0	0	0		1	0.772	2	33	P	0.625	D	0.66	D	0.7908	P					PVS1,PP5_Very Strong,PM2_Supporting		Pathogenic		PASS
chr19:17844243 T⇒A	chr19	17844243		T	A	SNV	NM_000215.4:c.175A>T(p.(Lys59Ter))	Homozygous variant	JAK3			View	SCID	Autosomal recessive	NMD,coding,splicing,non-coding exon	NMD,coding,splicing	nonsense	AR	Likely Pathogenic			None					A				20	None	5.267		0	0	0	0	0	0				10	40	P	0.625	D	0.66	D	0.7205	P					PVS1,PP5_Very Strong,PM2_Supporting		Pathogenic		PASS
chr19:38444217 G⇒A	chr19	38444217	rs193922754	G	A	SNV	NM_000540.3:c.493G>A(p.(Gly165Arg))	Homozygous variant	RYR1			View	{Malignant hyperthermia susceptibility 1};Congenital myopathy 1B;Congenital myopathy 1A;King-Denborough syndrome	Autosomal recessive;Autosomal dominant	coding,non-coding exon	coding	missense	AD/AR	Uncertain significance			None			0.001,0.001	['D', 'D']	D			0.8960000000000001	60	None	5.267		0	0	0	0	0	0				45	32	P	0.5367	D	0.5332	D	0.7144	P	0.957,0.957		1.02	D	PS1,PS3,PP3_Strong,PM1,PP5_Moderate,PM2_Supporting		Pathogenic		PASS
chr19:38455359 A⇒G	chr19	38455359	rs118192162	A	G	SNV	NM_000540.3:c.1565A>G(p.(Tyr522Cys))	Heterozygous	RYR1			View	{Malignant hyperthermia susceptibility 1};Congenital myopathy 1B;Congenital myopathy 1A;King-Denborough syndrome	Autosomal recessive;Autosomal dominant	coding,non-coding exon	coding	missense	AD/AR	Likely Pathogenic			None			0.0,0.0	['D', 'D']	D			0.8335	22	None	5.267		0	0	0	0	0	0				12	31	P	0.4786	D	0.4496	D	0.7277	P	0.949,0.949		0.9598000000000001	D	PP5_Very Strong,PP3_Strong,PM1,PM5,PM2_Supporting		Pathogenic		PASS
chr19:38455489 T⇒C	chr19	38455489	rs193922769	T	C	SNV	NM_000540.3:c.1615T>C(p.(Phe539Leu))	Heterozygous	RYR1			View	{Malignant hyperthermia susceptibility 1};Congenital myopathy 1B;Congenital myopathy 1A;King-Denborough syndrome	Autosomal recessive;Autosomal dominant	coding,non-coding exon	coding	missense	AD/AR	Likely Pathogenic			None			0.002,0.002	['D', 'D']	D			0.7540000000000001	76	None	5.267		0	0	0	0	0	0				39	29.9	P	0.4746	D	0.444	D	0.6506	U	0.934,0.934		0.8866000000000002	D	PP5_Very Strong,PP3_Strong,PM1,PM5,PM2_Supporting		Pathogenic		PASS
chr19:38494464 C⇒G	chr19	38494464	rs117886618	C	G	SNV	NM_000540.3:c.6387C>G(p.(Asp2129Glu))	Heterozygous	RYR1			View	{Malignant hyperthermia susceptibility 1};Congenital myopathy 1B;Congenital myopathy 1A;King-Denborough syndrome	Autosomal recessive;Autosomal dominant	coding,non-coding exon	coding	missense	AD/AR	Likely Pathogenic			None			0.003,0.003	['D', 'D']	D			0.8224	30	None	5.267		0	0	0	0	0	0				113	11.69	B	0.2982	D	0.1906	D	-0.2141	B	0.683,0.683		1.054	D	PP5_Very Strong,PS3,PM1,PP3_Moderate,PM2_Supporting		Pathogenic		PASS
chr19:38499691 G⇒A	chr19	38499691	rs762401851	G	A	SNV	NM_000540.3:c.7084G>A(p.(Glu2362Lys))	Heterozygous	RYR1			View	{Malignant hyperthermia susceptibility 1};Congenital myopathy 1B;Congenital myopathy 1A;King-Denborough syndrome	Autosomal recessive;Autosomal dominant	coding,non-coding exon	coding	missense	AD/AR	Likely Pathogenic			None			0.0,0.0	['D', 'D']	D			0.8068000000000001	73	None	5.267		0	0	0	0	0	0				57	29.7	P	0.3272	D	0.2322	D	0.6391	U	0.885,0.885		1.042	D	PP5_Very Strong,PP3_Strong,PM1,PM5,PM2_Supporting		Pathogenic		PASS
chr19:38580114 C⇒T	chr19	38580114	rs193922876	C	T	SNV	NM_000540.3:c.14497C>T(p.(His4833Tyr))	Homozygous variant	RYR1			View	{Malignant hyperthermia susceptibility 1};Congenital myopathy 1B;Congenital myopathy 1A;King-Denborough syndrome	Autosomal recessive;Autosomal dominant	coding,non-coding exon	coding	missense	AD/AR	Likely Pathogenic			None			0.0,0.0	['D', 'D']	D			0.8805000000000001	23	None	5.267		0	0	0	0	0	0				15	26	P	0.5146	D	0.5015	D	0.8475	P	0.975,0.975		1.094	D	PP5_Very Strong,PP3_Strong,PM1,PM5,PM2_Supporting		Pathogenic		PASS
chr19:38580485 A⇒G	chr19	38580485	rs113210953	A	G	SNV	NM_000540.3:c.14627A>G(p.(Lys4876Arg))	Heterozygous	RYR1			View	{Malignant hyperthermia susceptibility 1};Congenital myopathy 1B;Congenital myopathy 1A;King-Denborough syndrome	Autosomal recessive;Autosomal dominant	coding,non-coding exon	coding	missense	AD/AR	Pathogenic			None			0.003,0.003	['D', 'D']	D			0.8406000000000001	28	None	5.267		0	0	0	0	0	0				20	33	P	0.3504	D	0.2656	D	0.6919	P	0.912,0.912		0.9242	D	PP5_Very Strong,PS3,PM1,PP3_Moderate,PM2_Supporting		Pathogenic		PASS
chr19:43508051_2 insC	chr19	43508052	rs1555761934		C	Insertion (1)	NM_014297.5:c.604dup(p.(Val202GlyfsTer19))	Heterozygous	ETHE1			View	Ethylmalonic encephalopathy	Autosomal recessive	NMD,coding,splicing,non-coding exon	NMD,coding,splicing	frameshift	AR	Pathogenic			None									79	None	5.267		0	0	0	0	0	0				10													PVS1,PP5_Very Strong,PM2_Supporting		Pathogenic		PASS
chr2:39058696 C⇒T	chr2	39058696	rs397517164	C	T	SNV	NM_005633.4:c.322G>A(p.(Glu108Lys))	Heterozygous	SOS1			View	Noonan syndrome 4;?Fibromatosis	Autosomal dominant	coding,non-coding exon	coding	missense	AD	Pathogenic			None			0.01,0.01,0.01,0.017	['D', 'D', 'D', 'D']	D			0.7423000000000001	22	None	5.267		0	0	0	0	0	0	COSV67677217			24	23.9	U	0.2865	D	0.1737	D	0.3995	U	0.668,0.668,0.668,0.668		0.016300000000000005	D	PP5_Very Strong,PM5_Strong,PM1,PP3_Moderate,PM2_Supporting		Pathogenic		PASS
chr20:44406234 T⇒C	chr20	44406234	rs1057524790	T	C	SNV	ENST00000316673.9:c.224+2T>C(p.?)	Heterozygous	HNF4A			View	Fanconi renotubular syndrome 4;MODY;{Diabetes mellitus	Autosomal dominant	intronic,splicing,splicing-ACMG,non-coding exon	intronic,splicing,splicing-ACMG		AD	Pathogenic			None					D				20	None	5.267		0	0	0	0	0	0		1	0.866	2	33	P	0.5972	D	0.62	D	1.1	P					PVS1,PP5_Very Strong,PM2_Supporting		Pathogenic		PASS
chr20:44407437 GG⇒C	chr20	44407437	rs193922471	GG	C	Substitution (2&rarr;1)	ENST00000316673.9:c.281_282delGGinsC(p.(Arg94ThrfsTer10))	Heterozygous	HNF4A			View	Fanconi renotubular syndrome 4;MODY;{Diabetes mellitus	Autosomal dominant	NMD,coding,non-coding exon,3'utr	NMD,coding	frameshift	AD	Likely Pathogenic			None									22	None	5.267		0	0	0	0	0	0				38													PVS1,PP5_Very Strong,PM2_Supporting		Pathogenic		PASS
chr20:44414505 A⇒G	chr20	44414505		A	G	SNV	ENST00000316673.9:c.427-2A>G(p.?)	Homozygous variant	HNF4A			View	Fanconi renotubular syndrome 4;MODY;{Diabetes mellitus	Autosomal dominant	intronic,splicing,splicing-ACMG	intronic,splicing,splicing-ACMG		AD	Likely Pathogenic			None					D				45	None	5.267		0	0	0	0	0	0		0.9999	0.93	2	34	P	0.5972	D	0.62	D	1.035	P					PVS1,PP5_Very Strong,PM2_Supporting		Pathogenic		PASS
chr20:44414569_0 insG	chr20	44414570			G	Insertion (1)	ENST00000316673.9:c.490dup(p.(Asp164GlyfsTer4))	Heterozygous	HNF4A			View	Fanconi renotubular syndrome 4;MODY;{Diabetes mellitus	Autosomal dominant	NMD,coding,non-coding exon	NMD,coding	frameshift	AD	Likely Pathogenic			None									96	None	5.267		0	0	0	0	0	0				65													PVS1,PP5_Very Strong,PM2_Supporting		Pathogenic		PASS
chr20:44414663 G⇒C	chr20	44414663		G	C	SNV	ENST00000316673.9:c.582+1G>C(p.?)	Homozygous variant	HNF4A			View	Fanconi renotubular syndrome 4;MODY;{Diabetes mellitus	Autosomal dominant	intronic,splicing,splicing-ACMG	intronic,splicing,splicing-ACMG		AD	Likely Pathogenic			None					D				96	None	5.267		0	0	0	0	0	0		1	0.932	1	35	P	0.5972	D	0.62	D	1.181	P					PVS1,PP5_Very Strong,PM2_Supporting		Pathogenic		PASS
chr20:44418423 delA	chr20	44418423	rs1600731198	A		Deletion (1)	ENST00000316673.9:c.583-2del(p.?)	Homozygous variant	HNF4A			View	Fanconi renotubular syndrome 4;MODY;{Diabetes mellitus	Autosomal dominant	intronic,splicing,splicing-ACMG	intronic,splicing,splicing-ACMG		AD	Pathogenic			None									73	None	5.267		0	0	0	0	0	0				2													PVS1,PP5_Very Strong,PM2_Supporting		Pathogenic		PASS
chr20:44622873 G⇒A	chr20	44622873	rs1555844120	G	A	SNV	NM_000022.4:c.736C>T(p.(Gln246Ter))	Homozygous variant	ADA,PKIG			View	Severe combined immunodeficiency due to ADA deficiency;Adenosine deaminase deficiency	Autosomal recessive;Somatic mosaicism	non-coding exon,NMD,coding,3'flank,intronic	NMD,coding	nonsense,synonymous	AR	Pathogenic			None					A,N				36	None	5.267		0	0	0	0	0	0				45	33	P	0.625	D	0.66	D	-0.1016	B					PVS1,PP5_Very Strong,PM2_Supporting		Pathogenic		PASS
chr20:44629064 G⇒C	chr20	44629064	rs1419063255	G	C	SNV	NM_000022.4:c.201C>G(p.(Tyr67Ter))	Heterozygous	ADA			View	Severe combined immunodeficiency due to ADA deficiency;Adenosine deaminase deficiency	Autosomal recessive;Somatic mosaicism	non-coding exon,NMD,coding,5'utr,5'flank	NMD,coding	nonsense	AR	Likely Pathogenic			None					A				86	None	5.267		0	0	0	0	0	0				16	41	P	0.625	D	0.66	D	0.7613	P					PVS1,PP5_Very Strong,PM2_Supporting		Pathogenic		PASS
chr21:34792164_5 insGC	chr21	34792165	rs1555884790		GC	Insertion (2)	NM_001754.5:c.1412_1413dup(p.(Leu472AlafsTer123))	Homozygous variant	RUNX1			View	Leukemia;Platelet disorder	Autosomal dominant;Somatic mutation	coding,non-coding exon	coding	frameshift	AD	Pathogenic			None									95	None	5.267		0	0	0	0	0	0				447													PVS1,PP5_Very Strong,PM2_Supporting		Pathogenic		PASS
chr21:34792215 delC	chr21	34792215		C		Deletion (1)	NM_001754.5:c.1363del(p.(Ala455ProfsTer139))	Heterozygous	RUNX1			View	Leukemia;Platelet disorder	Autosomal dominant;Somatic mutation	coding,non-coding exon	coding	frameshift	AD	Likely Pathogenic			None									22	None	5.267		0	0	0	0	0	0				396													PVS1,PP5_Very Strong,PM2_Supporting		Pathogenic		PASS
chr21:34792336 G⇒C	chr21	34792336	rs2056452818	G	C	SNV	NM_001754.5:c.1242C>G(p.(Tyr414Ter))	Homozygous variant	RUNX1			View	Leukemia;Platelet disorder	Autosomal dominant;Somatic mutation	coding,non-coding exon	coding	nonsense	AD	Likely Pathogenic			None					D				34	None	5.267		0	0	0	0	0	0				275	40	P	0.625	D	0.66	D	0.781	P					PVS1,PP5_Very Strong,PM2_Supporting		Pathogenic		PASS
chr21:34792357 GTA⇒TC…CC (13)	chr21	34792357	rs2145875208	GTA	TCCGAACGATCCC	Substitution (3&rarr;13)	NM_001754.5:c.1219_1221delTACinsGGGATCGTTCGGA(p.(Tyr407GlyfsTer196))	Heterozygous	RUNX1			View	Leukemia;Platelet disorder	Autosomal dominant;Somatic mutation	coding,non-coding exon	coding	frameshift	AD	Likely Pathogenic			None									94	None	5.267		0	0	0	0	0	0				252													PVS1,PP5_Very Strong,PM2_Supporting		Pathogenic		PASS
chr21:34792362 delA	chr21	34792362	rs2056453972	A		Deletion (1)	NM_001754.5:c.1216del(p.(Tyr406ThrfsTer188))	Homozygous variant	RUNX1			View	Leukemia;Platelet disorder	Autosomal dominant;Somatic mutation	coding,non-coding exon	coding	frameshift	AD	Likely Pathogenic			None									56	None	5.267		0	0	0	0	0	0				249													PVS1,PP5_Very Strong,PM2_Supporting		Pathogenic		PASS
chr21:34792364 delAGGTGGT	chr21	34792364		AGGTGGT		Deletion (7)	NM_001754.5:c.1208_1214del(p.(Tyr403CysfsTer189))	Heterozygous	RUNX1			View	Leukemia;Platelet disorder	Autosomal dominant;Somatic mutation	coding,non-coding exon	coding	frameshift	AD	Likely Pathogenic			None									98	None	5.267		0	0	0	0	0	0				241													PVS1,PP5_Very Strong,PM2_Supporting		Pathogenic		PASS
chr21:34792484 delCCGATGC	chr21	34792484	rs2056458051	CCGATGC		Deletion (7)	NM_001754.5:c.1088_1094del(p.(Gly363AlafsTer229))	Homozygous variant	RUNX1			View	Leukemia;Platelet disorder	Autosomal dominant;Somatic mutation	coding,non-coding exon	coding	frameshift	AD	Likely Pathogenic			None									10	None	5.267		0	0	0	0	0	0				121													PVS1,PP5_Very Strong,PM2_Supporting		Pathogenic		PASS
chr21:34792541_2 insG	chr21	34792542	rs1601333612		G	Insertion (1)	NM_001754.5:c.1036dup(p.(Arg346ProfsTer254))	Heterozygous	RUNX1			View	Leukemia;Platelet disorder	Autosomal dominant;Somatic mutation	coding,non-coding exon	coding	frameshift	AD	Likely Pathogenic			None									67	None	5.267		0	0	0	0	0	0	COSV55873034			70													PVS1,PP5_Very Strong,PM2_Supporting		Pathogenic		PASS
chr21:34792575 G⇒A	chr21	34792575	rs1569002881	G	A	SNV	NM_001754.5:c.1003C>T(p.(Gln335Ter))	Heterozygous	RUNX1			View	Leukemia;Platelet disorder	Autosomal dominant;Somatic mutation	coding,non-coding exon	coding	nonsense	AD	Likely Pathogenic			None					D				91	None	5.267		0	0	0	0	0	0	COSV55896726			36	39	P	0.625	D	0.66	D	1.046	P					PVS1,PP5_Very Strong,PM2_Supporting		Pathogenic		PASS
chr21:34792610 delG	chr21	34792610		G		Deletion (1)	NM_001754.5:c.968del(p.(Thr323ArgfsTer5)?)	Heterozygous	RUNX1			View	Leukemia;Platelet disorder	Autosomal dominant;Somatic mutation	coding,splicing,splicing-ACMG,non-coding exon	coding,splicing,splicing-ACMG	frameshift	AD	Likely Pathogenic			None									96	None	5.267		0	0	0	0	0	0				1													PVS1,PP5_Very Strong,PM2_Supporting		Pathogenic		PASS
chr21:34799296 delCTTA	chr21	34799296	rs2056574456	CTTA		Deletion (4)	NM_001754.5:c.967+2_967+5del(p.?)	Homozygous variant	RUNX1			View	Leukemia;Platelet disorder	Autosomal dominant;Somatic mutation	intronic,splicing,splicing-ACMG	intronic,splicing,splicing-ACMG		AD	Pathogenic			None									22	None	5.267		0	0	0	0	0	0	COSV55875284			2													PVS1,PP5_Very Strong,PM2_Supporting		Pathogenic		PASS
chr21:34799310 G⇒A	chr21	34799310	rs1569008655	G	A	SNV	NM_001754.5:c.958C>T(p.(Arg320Ter))	Homozygous variant	RUNX1			View	Leukemia;Platelet disorder	Autosomal dominant;Somatic mutation	coding,splicing,non-coding exon	coding,splicing	nonsense	AD	Pathogenic			None					D				31	None	5.267		0	0	1	0	0	0	COSV55867803			10	42	P	0.625	D	0.66	D	0.9656	P					PVS1,PP5_Very Strong,PM2_Supporting		Pathogenic		PASS
chr21:34799407 G⇒C	chr21	34799407	rs121912499	G	C	SNV	NM_001754.5:c.861C>G(p.(Tyr287Ter))	Heterozygous	RUNX1			View	Leukemia;Platelet disorder	Autosomal dominant;Somatic mutation	NMD,coding,non-coding exon	NMD,coding	nonsense	AD	Pathogenic			None					A				68	None	5.267		0	0	0	0	0	0	COSV55888341			56	36	P	0.625	D	0.66	D	0.8668	P					PVS1,PP5_Very Strong,PM2_Supporting		Pathogenic		PASS
chr21:34799407 G⇒T	chr21	34799407	rs121912499	G	T	SNV	NM_001754.5:c.861C>A(p.(Tyr287Ter))	Heterozygous	RUNX1			View	Leukemia;Platelet disorder	Autosomal dominant;Somatic mutation	NMD,coding,non-coding exon	NMD,coding	nonsense	AD	Pathogenic			None					A				49	None	5.267		0	0	0	0	0	0	COSV100276401			56	37	P	0.625	D	0.66	D	0.8668	P					PVS1,PS3_Very Strong,PM2_Supporting		Pathogenic		PASS
chr21:34799421 G⇒A	chr21	34799421	rs374341207	G	A	SNV	NM_001754.5:c.847C>T(p.(Gln283Ter))	Homozygous variant	RUNX1			View	Leukemia;Platelet disorder	Autosomal dominant;Somatic mutation	NMD,coding,non-coding exon	NMD,coding	nonsense	AD	Pathogenic			None					A				100	None	5.267		0	0	0	0	0	0	COSV55882500			42	39	P	0.625	D	0.66	D	1.195	P					PVS1,PP5_Very Strong,PM2_Supporting		Pathogenic		PASS
chr21:34799448 delG	chr21	34799448	rs1569009004	G		Deletion (1)	NM_001754.5:c.820del(p.(Gln274AsnfsTer37))	Homozygous variant	RUNX1			View	Leukemia;Platelet disorder	Autosomal dominant;Somatic mutation	coding,non-coding exon	coding	frameshift	AD	Likely Pathogenic			None									99	None	5.267		0	0	0	0	0	0	COSV100276358			15													PVS1,PP5_Very Strong,PM2_Supporting		Pathogenic		PASS
chr21:34799454 G⇒A	chr21	34799454	rs2145910066	G	A	SNV	NM_001754.5:c.814C>T(p.(Gln272Ter))	Heterozygous	RUNX1			View	Leukemia;Platelet disorder	Autosomal dominant;Somatic mutation	NMD,coding,splicing,non-coding exon	NMD,coding,splicing	nonsense	AD	Pathogenic			None					A				28	None	5.267		0	0	0	0	0	0				9	40	P	0.625	D	0.66	D	1.248	P					PVS1,PP5_Very Strong,PM2_Supporting		Pathogenic		PASS
chr21:34799455 delC	chr21	34799455	rs2145910106	C		Deletion (1)	NM_001754.5:c.813del(p.(Arg271SerfsTer40))	Homozygous variant	RUNX1			View	Leukemia;Platelet disorder	Autosomal dominant;Somatic mutation	coding,splicing,non-coding exon	coding,splicing	frameshift	AD	Likely Pathogenic			None									57	None	5.267		0	0	0	0	0	0				8													PVS1,PP5_Very Strong,PM2_Supporting		Pathogenic		PASS
chr21:34834431 G⇒A	chr21	34834431	rs1601415426	G	A	SNV	NM_001754.5:c.784C>T(p.(Gln262Ter))	Heterozygous	RUNX1			View	Leukemia;Platelet disorder	Autosomal dominant;Somatic mutation	coding,NMD,non-coding exon,intronic	NMD,coding	nonsense	AD	Pathogenic			None					A,D				37	None	5.267		0	0	1	0	0	0	COSV55866493			22	38	P	0.625	D	0.66	D	1.061	P					PVS1,PP5_Very Strong,PM2_Supporting		Pathogenic		PASS
chr21:34834432_3 insG	chr21	34834433			G	Insertion (1)	NM_001754.5:c.782dup(p.(Gln262SerfsTer338))	Homozygous variant	RUNX1			View	Leukemia;Platelet disorder	Autosomal dominant;Somatic mutation	coding,NMD,non-coding exon,intronic	NMD,coding	frameshift	AD	Likely Pathogenic			None									88	None	5.267		0	0	0	0	0	0				24													PVS1,PP5_Very Strong,PM2_Supporting		Pathogenic		PASS
chr21:34834437_8 insA	chr21	34834438	rs2146074811		A	Insertion (1)	NM_001754.5:c.777dup(p.(Asn260Ter))	Homozygous variant	RUNX1			View	Leukemia;Platelet disorder	Autosomal dominant;Somatic mutation	coding,NMD,non-coding exon,intronic	NMD,coding	nonsense	AD	Pathogenic			None									91	None	5.267		0	0	0	0	0	0				29													PVS1,PP5_Very Strong,PM2_Supporting		Pathogenic		PASS
chr21:34834480 delG	chr21	34834480	rs2146075448	G		Deletion (1)	NM_001754.5:c.735del(p.(Thr246ArgfsTer8))	Heterozygous	RUNX1			View	Leukemia;Platelet disorder	Autosomal dominant;Somatic mutation	coding,NMD,non-coding exon,intronic	NMD,coding	frameshift	AD	Pathogenic			None									67	None	5.267		0	0	2	0	0	0				71													PVS1,PP5_Very Strong,PM2_Supporting		Pathogenic		PASS
chr21:34834489 delGT…GA (14)	chr21	34834489	rs2146075609	GTGGTGTGGGCTGA		Deletion (14)	NM_001754.5:c.713_726del(p.(Val238AlafsTer18))	Heterozygous	RUNX1			View	Leukemia;Platelet disorder	Autosomal dominant;Somatic mutation	NMD,coding,non-coding exon,intronic	NMD,coding	frameshift	AD	Pathogenic			None									94	None	5.267		0	0	0	0	0	0				80													PVS1,PP5_Very Strong,PM2_Supporting		Pathogenic		PASS
chr21:34834496 delG	chr21	34834496	rs1569037127	G		Deletion (1)	NM_001754.5:c.719del(p.(Pro240HisfsTer14))	Homozygous variant	RUNX1			View	Leukemia;Platelet disorder	Autosomal dominant;Somatic mutation	coding,NMD,non-coding exon,intronic	NMD,coding	frameshift	AD	Pathogenic			None									58	None	5.267		0	0	0	0	0	0				87													PVS1,PP5_Very Strong,PM2_Supporting		Pathogenic		PASS
chr21:34834536 C⇒A	chr21	34834536	rs1555889984	C	A	SNV	NM_001754.5:c.679G>T(p.(Glu227Ter))	Heterozygous	RUNX1			View	Leukemia;Platelet disorder	Autosomal dominant;Somatic mutation	NMD,coding,non-coding exon,intronic	NMD,coding	nonsense	AD	Pathogenic			None					A,D				14	None	5.267		0	0	0	0	0	0				66	37	P	0.625	D	0.66	D	1.035	P					PVS1,PP5_Very Strong,PM2_Supporting		Pathogenic		PASS
chr21:34834550_1 insA	chr21	34834551	rs2146076572		A	Insertion (1)	NM_001754.5:c.664dup(p.(Ser222PhefsTer6))	Heterozygous	RUNX1			View	Leukemia;Platelet disorder	Autosomal dominant;Somatic mutation	NMD,coding,non-coding exon,intronic	NMD,coding	frameshift	AD	Pathogenic			None									38	None	5.267		0	0	0	0	0	0	COSV55891286			52													PVS1,PP5_Very Strong,PM2_Supporting		Pathogenic		PASS
chr21:34834578 delG	chr21	34834578	rs2146076947	G		Deletion (1)	NM_001754.5:c.637del(p.(Gln213ArgfsTer24))	Heterozygous	RUNX1			View	Leukemia;Platelet disorder	Autosomal dominant;Somatic mutation	NMD,coding,non-coding exon,intronic	NMD,coding	frameshift	AD	Pathogenic			None									16	None	5.267		0	0	0	0	0	0				24													PVS1,PP5_Very Strong,PM2_Supporting		Pathogenic		PASS
chr21:34834593 G⇒A	chr21	34834593	rs1601416036	G	A	SNV	NM_001754.5:c.622C>T(p.(Gln208Ter))	Homozygous variant	RUNX1			View	Leukemia;Platelet disorder	Autosomal dominant;Somatic mutation	NMD,coding,splicing,non-coding exon,intronic	NMD,coding,splicing	nonsense	AD	Likely Pathogenic			None					A,D				39	None	5.267		0	0	0	0	0	0	COSV55873938			9	39	P	0.625	D	0.66	D	1.08	P					PVS1,PP5_Very Strong,PM2_Supporting		Pathogenic		PASS
chr21:34859477 G⇒A	chr21	34859477	rs1569061768	G	A	SNV	NM_001754.5:c.610C>T(p.(Arg204Ter))	Homozygous variant	RUNX1,RUNX1-AS1			View	Leukemia;Platelet disorder	Autosomal dominant;Somatic mutation	intronic,NMD,coding,splicing,non-coding exon	NMD,coding,splicing	nonsense	AD	Pathogenic			None					A,D				13	None	5.267		0	0	0	0	0	0	COSV55866185			4	38	P	0.625	D	0.66	D	0.4954	U					PVS1,PP5_Very Strong,PM2_Supporting		Pathogenic		PASS
chr21:34859485_6 insG	chr21	34859486	rs2146234527		G	Insertion (1)	NM_001754.5:c.601dup(p.(Arg201ProfsTer12))	Heterozygous	RUNX1,RUNX1-AS1			View	Leukemia;Platelet disorder	Autosomal dominant;Somatic mutation	NMD,coding,intronic,non-coding exon	NMD,coding	frameshift	AD	Pathogenic			None									94	None	5.267		0	0	0	0	0	0				13													PVS1,PP5_Very Strong,PM2_Supporting		Pathogenic		PASS
chr21:34859490 delCCCATCCA	chr21	34859490		CCCATCCA		Deletion (8)	NM_001754.5:c.590_597del(p.(Val197AlafsTer13))	Heterozygous	RUNX1,RUNX1-AS1			View	Leukemia;Platelet disorder	Autosomal dominant;Somatic mutation	NMD,coding,intronic,non-coding exon	NMD,coding	frameshift	AD	Pathogenic			None									38	None	5.267		0	0	0	0	0	0				17													PVS1,PP5_Very Strong,PM2_Supporting		Pathogenic		PASS
chr21:34859491 C⇒T	chr21	34859491	rs2057541040	C	T	SNV	NM_001754.5:c.596G>A(p.(Gly199Glu))	Homozygous variant	RUNX1,RUNX1-AS1			View	Leukemia;Platelet disorder	Autosomal dominant;Somatic mutation	intronic,coding,non-coding exon	coding	missense	AD	Likely Pathogenic			None			0.0,0.0,0.0,0.015,0.0,0.0	['D', 'D', 'D', 'D', 'D', 'D']	D			0.9272	82	None	5.267		0	0	0	0	0	0	COSV106425050			18	27.9	P	0.5629	D	0.5708	D	0.913	P	0.956,0.956,0.956,0.956,0.956,0.956		0.9217000000000001	D	PP5_Very Strong,PM1_Strong,PP3_Strong,PM2_Supporting		Pathogenic		PASS
chr21:34859499 delT	chr21	34859499	rs2057541271	T		Deletion (1)	NM_001754.5:c.588del(p.(Val197TrpfsTer14))	Homozygous variant	RUNX1,RUNX1-AS1			View	Leukemia;Platelet disorder	Autosomal dominant;Somatic mutation	intronic,NMD,coding,non-coding exon	NMD,coding	frameshift	AD	Pathogenic			None									97	None	5.267		0	0	0	0	0	0				26													PVS1,PP5_Very Strong,PM2_Supporting		Pathogenic		PASS
chr21:34859501 T⇒C	chr21	34859501	rs2057541324	T	C	SNV	NM_001754.5:c.586A>G(p.(Thr196Ala))	Homozygous variant	RUNX1,RUNX1-AS1			View	Leukemia;Platelet disorder	Autosomal dominant;Somatic mutation	intronic,coding,non-coding exon	coding	missense	AD	Likely Pathogenic			None			0.001,0.001,0.001,0.001,0.001,0.001	['D', 'D', 'D', 'D', 'D', 'D']	D			0.8917000000000002	61	None	5.267		0	0	0	0	0	0				28	24.5	U	0.551	D	0.5537	D	0.731	P	0.957,0.957,0.957,0.957,0.957,0.957		1.022	D	PP5_Very Strong,PS3_Moderate,PM1,PM5,PP3_Moderate,PM2_Supporting		Pathogenic		PASS
chr21:34859502_3 insAT…GT (19)	chr21	34859503	rs2146235138		ATTTTGATGGCTCTGTGGT	Insertion (19)	NM_001754.5:c.566_584dup(p.(Thr196ProfsTer23))	Heterozygous	RUNX1,RUNX1-AS1			View	Leukemia;Platelet disorder	Autosomal dominant;Somatic mutation	NMD,coding,intronic,non-coding exon	NMD,coding	frameshift	AD	Pathogenic			None									42	None	5.267		0	0	0	0	0	0				30													PVS1,PP5_Very Strong,PM2_Supporting		Pathogenic		PASS
chr21:34859520 G⇒C	chr21	34859520	rs1569061831	G	C	SNV	NM_001754.5:c.567C>G(p.(Tyr189Ter))	Heterozygous	RUNX1,RUNX1-AS1			View	Leukemia;Platelet disorder	Autosomal dominant;Somatic mutation	intronic,NMD,coding,non-coding exon	NMD,coding	nonsense	AD	Pathogenic			None					A,D				54	None	5.267		0	0	0	0	0	0				47	37	P	0.625	D	0.66	D	0.5791	U					PVS1,PP5_Very Strong,PM2_Supporting		Pathogenic		PASS
chr21:34859555_6 insGATG	chr21	34859556	rs2146236515		GATG	Insertion (4)	NM_001754.5:c.528_531dup(p.(Thr178HisfsTer36))	Homozygous variant	RUNX1,RUNX1-AS1			View	Leukemia;Platelet disorder	Autosomal dominant;Somatic mutation	NMD,coding,intronic,non-coding exon	NMD,coding	frameshift	AD	Pathogenic			None									46	None	5.267		0	0	0	0	0	0				24													PVS1,PP5_Very Strong,PM2_Supporting		Pathogenic		PASS
chr21:34880555 A⇒G	chr21	34880555	rs1601515707	A	G	SNV	NM_001754.5:c.508+2T>C(p.?)	Heterozygous	RUNX1,RUNX1-AS1			View	Leukemia;Platelet disorder	Autosomal dominant;Somatic mutation	intronic,splicing,splicing-ACMG,3'flank	intronic,splicing,splicing-ACMG		AD	Likely Pathogenic			None					D				14	None	5.267		0	0	5	0	0	0	COSV55875549	0.9913	0.654	2	34	P	0.625	D	0.66	D	1.122	P					PVS1,PP5_Very Strong,PM2_Supporting		Pathogenic		PASS
chr21:34880556 C⇒A	chr21	34880556	rs1601515718	C	A	SNV	NM_001754.5:c.508+1G>T(p.?)	Heterozygous	RUNX1,RUNX1-AS1			View	Leukemia;Platelet disorder	Autosomal dominant;Somatic mutation	intronic,splicing,splicing-ACMG,3'flank	intronic,splicing,splicing-ACMG		AD	Likely Pathogenic			None					D				24	None	5.267		0	0	0	0	0	0		1	0.936	1	35	P	0.625	D	0.66	D	1.179	P					PVS1,PP5_Very Strong,PM2_Supporting		Pathogenic		PASS
chr21:34880556 C⇒T	chr21	34880556	rs1601515718	C	T	SNV	NM_001754.5:c.508+1G>A(p.?)	Homozygous variant	RUNX1,RUNX1-AS1			View	Leukemia;Platelet disorder	Autosomal dominant;Somatic mutation	intronic,splicing,splicing-ACMG,3'flank	intronic,splicing,splicing-ACMG		AD	Pathogenic			None					D				16	None	5.267		0	0	0	0	0	0	COSV55869348	1	0.936	1	35	P	0.625	D	0.66	D	1.179	P					PVS1,PP5_Very Strong,PM2_Supporting		Pathogenic		PASS
chr21:34880556_7 insCTCTT	chr21	34880557	rs1569078774		CTCTT	Insertion (5)	NM_001754.5:c.504_508dup(p.(Gly170GlufsTer8)?)	Homozygous variant	RUNX1,RUNX1-AS1			View	Leukemia;Platelet disorder	Autosomal dominant;Somatic mutation	NMD,coding,splicing,splicing-ACMG,intronic,3'flank,non-coding exon	NMD,coding,splicing,splicing-ACMG	frameshift	AD	Likely Pathogenic			None									65	None	5.267		0	0	0	0	0	0	COSV99038715			1													PVS1,PP5_Very Strong,PM2_Supporting		Pathogenic		PASS
chr21:34880563 C⇒A	chr21	34880563	rs1569078784	C	A	SNV	NM_001754.5:c.502G>T(p.(Gly168Ter))	Heterozygous	RUNX1,RUNX1-AS1			View	Leukemia;Platelet disorder	Autosomal dominant;Somatic mutation	intronic,NMD,coding,splicing,3'flank,non-coding exon	NMD,coding,splicing	nonsense	AD	Likely Pathogenic			None					A				55	None	5.267		0	0	0	0	0	0	COSV55895512			7	37	P	0.625	D	0.66	D	1.154	P					PVS1,PP5_Very Strong,PM2_Supporting		Pathogenic		PASS
chr21:34880564 delA	chr21	34880564	rs1569078799	A		Deletion (1)	NM_001754.5:c.501del(p.(Ser167ArgfsTer9))	Heterozygous	RUNX1,RUNX1-AS1			View	Leukemia;Platelet disorder	Autosomal dominant;Somatic mutation	intronic,NMD,coding,splicing,3'flank,non-coding exon	NMD,coding,splicing	frameshift	AD	Pathogenic			None									45	None	5.267		0	0	0	0	0	0				8													PVS1,PP5_Very Strong,PM2_Supporting		Pathogenic		PASS
chr21:34880575_6 insA	chr21	34880576			A	Insertion (1)	NM_001754.5:c.489dup(p.(Val164CysfsTer49))	Homozygous variant	RUNX1,RUNX1-AS1			View	Leukemia;Platelet disorder	Autosomal dominant;Somatic mutation	NMD,coding,intronic,3'flank,non-coding exon	NMD,coding	frameshift	AD	Pathogenic			None									46	None	5.267		0	0	0	0	0	0				20													PVS1,PP5_Very Strong,PM2_Supporting		Pathogenic		PASS
chr21:34880616 delGCTGCGGT	chr21	34880616	rs587776811	GCTGCGGT		Deletion (8)	NM_001754.5:c.442_449del(p.(Thr148HisfsTer9))	Homozygous variant	RUNX1,RUNX1-AS1			View	Leukemia;Platelet disorder	Autosomal dominant;Somatic mutation	NMD,coding,intronic,non-coding exon	NMD,coding	frameshift	AD	Pathogenic			None									52	None	5.267		0	0	0	0	0	0				60													PVS1,PP5_Very Strong,PM2_Supporting		Pathogenic		PASS
chr21:34880640_1 insC	chr21	34880641	rs1569079076		C	Insertion (1)	NM_001754.5:c.424dup(p.(Ala142GlyfsTer2))	Homozygous variant	RUNX1,RUNX1-AS1			View	Leukemia;Platelet disorder	Autosomal dominant;Somatic mutation	NMD,coding,intronic,non-coding exon	NMD,coding	frameshift	AD	Likely Pathogenic			None									88	None	5.267		0	0	0	0	0	0				74													PVS1,PP5_Very Strong,PM2_Supporting		Pathogenic		PASS
chr21:34880714 C⇒A	chr21	34880714	rs587776809	C	A	SNV	NM_001754.5:c.352-1G>T(p.?)	Heterozygous	RUNX1,RUNX1-AS1			View	Leukemia;Platelet disorder	Autosomal dominant;Somatic mutation	intronic,splicing,splicing-ACMG	intronic,splicing,splicing-ACMG		AD	Pathogenic			None					D				62	None	5.267		0	0	0	0	0	0	COSV55890980	1	0.94	1	34	P	0.625	D	0.66	D	1.18	P					PVS1,PP5_Very Strong,PM2_Supporting		Pathogenic		PASS
chr21:34886841 A⇒T	chr21	34886841	rs2057997150	A	T	SNV	NM_001754.5:c.351+2T>A(p.?)	Homozygous variant	RUNX1			View	Leukemia;Platelet disorder	Autosomal dominant;Somatic mutation	intronic,splicing,splicing-ACMG,3'flank	intronic,splicing,splicing-ACMG		AD	Likely Pathogenic			None					D				75	None	5.267		0	0	0	0	0	0		1	0.942	2	34	P	0.625	D	0.66	D	0.9585	P					PVS1,PP5_Very Strong,PM2_Supporting		Pathogenic		PASS
chr21:34886842 C⇒A	chr21	34886842	rs1060502579	C	A	SNV	NM_001754.5:c.351+1G>T(p.?)	Homozygous variant	RUNX1			View	Leukemia;Platelet disorder	Autosomal dominant;Somatic mutation	intronic,splicing,splicing-ACMG,3'flank	intronic,splicing,splicing-ACMG		AD	Pathogenic			None					D				55	None	5.267		0	0	0	0	0	0	COSV55897469	1	0.954	1	35	P	0.625	D	0.66	D	1.085	P					PVS1,PP5_Very Strong,PM2_Supporting		Pathogenic		PASS
chr21:34886842 C⇒G	chr21	34886842	rs1060502579	C	G	SNV	NM_001754.5:c.351+1G>C(p.?)	Homozygous variant	RUNX1			View	Leukemia;Platelet disorder	Autosomal dominant;Somatic mutation	intronic,splicing,splicing-ACMG,3'flank	intronic,splicing,splicing-ACMG		AD	Likely Pathogenic			None					D				32	None	5.267		0	0	0	0	0	0	COSV104611305	1	0.954	1	34	P	0.625	D	0.66	D	1.085	P					PVS1,PP5_Very Strong,PM2_Supporting		Pathogenic		PASS
chr21:34886842 C⇒T	chr21	34886842	rs1060502579	C	T	SNV	NM_001754.5:c.351+1G>A(p.?)	Heterozygous	RUNX1			View	Leukemia;Platelet disorder	Autosomal dominant;Somatic mutation	intronic,splicing,splicing-ACMG,3'flank	intronic,splicing,splicing-ACMG		AD	Pathogenic			None					D				46	None	5.267		0	0	0	0	0	0		1	0.954	1	34	P	0.625	D	0.66	D	1.085	P					PVS1,PP5_Very Strong,PM2_Supporting		Pathogenic		PASS
chr21:34886855 delG	chr21	34886855	rs1569084032	G		Deletion (1)	NM_001754.5:c.339del(p.(Ile114SerfsTer8))	Heterozygous	RUNX1			View	Leukemia;Platelet disorder	Autosomal dominant;Somatic mutation	NMD,coding,3'flank,intronic	NMD,coding	frameshift	AD	Likely Pathogenic			None									72	None	5.267		0	0	0	0	0	0				13													PVS1,PP5_Very Strong,PM2_Supporting		Pathogenic		PASS
chr21:34886860 delG	chr21	34886860	rs2057997486	G		Deletion (1)	NM_001754.5:c.334del(p.(Leu112CysfsTer10))	Homozygous variant	RUNX1			View	Leukemia;Platelet disorder	Autosomal dominant;Somatic mutation	NMD,coding,3'flank,intronic	NMD,coding	frameshift	AD	Pathogenic			None									72	None	5.267		0	0	0	0	0	0	COSV55896027			18													PVS1,PP5_Very Strong,PM2_Supporting		Pathogenic		PASS
chr21:34886877 C⇒T	chr21	34886877	rs2057998110	C	T	SNV	NM_001754.5:c.317G>A(p.(Trp106Ter))	Homozygous variant	RUNX1			View	Leukemia;Platelet disorder	Autosomal dominant;Somatic mutation	NMD,coding,3'flank,intronic	NMD,coding	nonsense	AD	Pathogenic			None					A				61	None	5.267		0	0	0	0	0	0	COSV106058150			35	38	P	0.625	D	0.66	D	0.7237	P					PVS1,PP5_Very Strong,PM2_Supporting		Pathogenic		PASS
chr21:34886878 A⇒T	chr21	34886878	rs1555899735	A	T	SNV	NM_001754.5:c.316T>A(p.(Trp106Arg))	Heterozygous	RUNX1			View	Leukemia;Platelet disorder	Autosomal dominant;Somatic mutation	coding,3'flank,intronic	coding	missense	AD	Likely Pathogenic			None			0.0,0.0,0.0,0.0,0.0,0.0,0.0	['D', 'D', 'D', 'D', 'D', 'D', 'D']	D			0.8818000000000001	70	None	5.267		0	0	0	0	0	0				36	32	P	0.603	D	0.6283	D	0.8604	P	0.976,0.976,0.976,0.976,0.976,0.976,0.976		0.8979000000000001	D	PP5_Very Strong,PP3_Strong,PM1,PM5,PM2_Supporting		Pathogenic		PASS
chr21:34886879 G⇒T	chr21	34886879	rs1601528621	G	T	SNV	NM_001754.5:c.315C>A(p.(His105Gln))	Homozygous variant	RUNX1			View	Leukemia;Platelet disorder	Autosomal dominant;Somatic mutation	coding,3'flank,intronic	coding	missense	AD	Likely Pathogenic			None			0.0,0.0,0.0,0.0,0.0,0.0,0.0	['D', 'D', 'D', 'D', 'D', 'D', 'D']	D			0.8376000000000001	92	None	5.267		0	0	0	0	0	0	COSV55874936			37	24.9	U	0.5418	D	0.5405	D	0.6535	U	0.901,0.901,0.901,0.901,0.901,0.901,0.901		0.9497000000000001	D	PP5_Very Strong,PP3_Strong,PM1,PM5,PM2_Supporting		Pathogenic		PASS
chr21:34886880 T⇒G	chr21	34886880	rs1569084116	T	G	SNV	NM_001754.5:c.314A>C(p.(His105Pro))	Heterozygous	RUNX1			View	Leukemia;Platelet disorder	Autosomal dominant;Somatic mutation	coding,3'flank,intronic	coding	missense	AD	Likely Pathogenic			None			0.001,0.001,0.001,0.001,0.001,0.001,0.001	['D', 'D', 'D', 'D', 'D', 'D', 'D']	D			0.8117000000000001	40	None	5.267		0	0	0	0	0	0				38	29	P	0.5625	D	0.5703	D	0.7888	P	0.953,0.953,0.953,0.953,0.953,0.953,0.953		0.9400000000000001	D	PP5_Very Strong,PP3_Strong,PM1,PM5,PM2_Supporting		Pathogenic		PASS
chr21:34886895 GA…AA (11)⇒CA…AG (12)	chr21	34886895	rs1601528701	GAGCAGAGGAA	CAGCGGAAGGAG	Substitution (11&rarr;12)	NM_001754.5:c.289_299delinsCTCCTTCCGCTG(p.(Phe97LeufsTer41))	Homozygous variant	RUNX1			View	Leukemia;Platelet disorder	Autosomal dominant;Somatic mutation	NMD,coding,intronic,3'flank	NMD,coding	frameshift	AD	Pathogenic			None									35	None	5.267		0	0	0	0	0	0				53													PVS1,PP5_Very Strong,PM2_Supporting		Pathogenic		PASS
chr21:34886923_4 insC	chr21	34886924	rs2057999400		C	Insertion (1)	NM_001754.5:c.270dup(p.(Arg91AlafsTer47))	Homozygous variant	RUNX1			View	Leukemia;Platelet disorder	Autosomal dominant;Somatic mutation	NMD,coding,3'flank,intronic	NMD,coding	frameshift	AD	Pathogenic			None									33	None	5.267		0	0	0	0	0	0				82													PVS1,PP5_Very Strong,PM2_Supporting		Pathogenic		PASS
chr21:34886933_4 insCC	chr21	34886934	rs2146410280		CC	Insertion (2)	NM_001754.5:c.259_260dup(p.(Glu88AlafsTer35))	Heterozygous	RUNX1			View	Leukemia;Platelet disorder	Autosomal dominant;Somatic mutation	NMD,coding,3'flank,intronic	NMD,coding	frameshift	AD	Pathogenic			None									93	None	5.267		0	0	0	0	0	0				92													PVS1,PP5_Very Strong,PM2_Supporting		Pathogenic		PASS
chr21:34886946_7 insC	chr21	34886947	rs2146410761		C	Insertion (1)	NM_001754.5:c.247dup(p.(Ala83GlyfsTer55))	Heterozygous	RUNX1			View	Leukemia;Platelet disorder	Autosomal dominant;Somatic mutation	NMD,coding,3'flank,intronic	NMD,coding	frameshift	AD	Pathogenic			None									49	None	5.267		0	0	0	0	0	0				105													PVS1,PP5_Very Strong,PM2_Supporting		Pathogenic		PASS
chr21:34886953 delCC	chr21	34886953	rs1569084388	CC		Deletion (2)	NM_001754.5:c.240_241del(p.(Glu80AspfsTer57))	Heterozygous	RUNX1			View	Leukemia;Platelet disorder	Autosomal dominant;Somatic mutation	NMD,coding,intronic,3'flank	NMD,coding	frameshift	AD	Pathogenic			None									78	None	5.267		0	0	0	0	0	0				111													PVS1,PP5_Very Strong,PM2_Supporting		Pathogenic		PASS
chr21:34886971 delCG…GC (53)	chr21	34886971	rs1569084451	CGCCGCTCCTCAGCTTGCCGGCCAGGGCAGCGCCGGCGTCCGGGGCGCCCAGC		Deletion (53)	NM_001754.5:c.171_223del(p.(Leu58ProfsTer62))	Heterozygous	RUNX1			View	Leukemia;Platelet disorder	Autosomal dominant;Somatic mutation	NMD,coding,intronic,3'flank	NMD,coding	frameshift	AD	Pathogenic			None									58	None	5.267		0	0	0	0	0	0				74													PVS1,PP5_Very Strong,PM2_Supporting		Pathogenic		PASS
chr21:34886977_8 insCC	chr21	34886978	rs1555899813		CC	Insertion (2)	NM_001754.5:c.215_216dup(p.(Ser73GlyfsTer50))	Homozygous variant	RUNX1			View	Leukemia;Platelet disorder	Autosomal dominant;Somatic mutation	NMD,coding,3'flank,intronic	NMD,coding	frameshift	AD	Pathogenic			None									79	None	5.267		0	0	0	0	0	0				120													PVS1,PP5_Very Strong,PM2_Supporting		Pathogenic		PASS
chr21:34886998 delCA…AA (31)	chr21	34886998	rs2058002908	CAGCGCCGGCGTCCGGGGCGCCCAGCGGCAA		Deletion (31)	NM_001754.5:c.166_196del(p.(Leu56ProfsTer6))	Homozygous variant	RUNX1			View	Leukemia;Platelet disorder	Autosomal dominant;Somatic mutation	NMD,coding,intronic,3'flank	NMD,coding	frameshift	AD	Pathogenic			None									25	None	5.267		0	0	0	0	0	0				69													PVS1,PP5_Very Strong,PM2_Supporting		Pathogenic		PASS
chr21:34887028_9 insC	chr21	34887029	rs2058004321		C	Insertion (1)	NM_001754.5:c.165dup(p.(Leu56ValfsTer82))	Homozygous variant	RUNX1			View	Leukemia;Platelet disorder	Autosomal dominant;Somatic mutation	NMD,coding,3'flank,intronic	NMD,coding	frameshift	AD	Pathogenic			None									92	None	5.267		0	0	0	0	0	0				69													PVS1,PP5_Very Strong,PM2_Supporting		Pathogenic		PASS
chr21:34887035 delG	chr21	34887035	rs1569084646	G		Deletion (1)	NM_001754.5:c.159del(p.(Ser53ArgfsTer19))	Homozygous variant	RUNX1			View	Leukemia;Platelet disorder	Autosomal dominant;Somatic mutation	NMD,coding,3'flank,intronic	NMD,coding	frameshift	AD	Likely Pathogenic			None									99	None	5.267		0	0	0	0	0	0				62													PVS1,PP5_Very Strong,PM2_Supporting		Pathogenic		PASS
chr21:34887044 delGC…CA (11)	chr21	34887044	rs2146413726	GCCTGGGCTCA		Deletion (11)	NM_001754.5:c.140_150del(p.(Leu47GlnfsTer87))	Homozygous variant	RUNX1			View	Leukemia;Platelet disorder	Autosomal dominant;Somatic mutation	NMD,coding,intronic,3'flank,3'utr	NMD,coding	frameshift,stopLoss	AD	Pathogenic			None									14	None	5.267		0	0	0	0	0	0				43													PVS1,PP5_Very Strong,PM2_Supporting		Pathogenic		PASS
chr21:34887098 T⇒C	chr21	34887098		T	C	SNV	NM_001754.5:c.98-2A>G(p.?)	Homozygous variant	RUNX1			View	Leukemia;Platelet disorder	Autosomal dominant;Somatic mutation	coding,intronic,splicing,splicing-ACMG	intronic,splicing,splicing-ACMG	synonymous	AD	Likely Pathogenic			None					D				76	None	5.267		0	0	0	0	0	0	COSV55886202			2	33	P	0.625	D	0.66	D	1.08	P					PVS1,PP5_Very Strong,PM2_Supporting		Pathogenic		PASS
chr5:35873646 C⇒G	chr5	35873646	rs766555082	C	G	SNV	NM_002185.5:c.704C>G(p.(Ser235Ter))	Homozygous variant	IL7R			View	Immunodeficiency 104	Autosomal recessive	intronic,NMD,coding,splicing,non-coding exon	NMD,coding,splicing	nonsense	AR	Likely Pathogenic			None					A,D				69	None	5.267		0	0	0	0	0	0		0.002941	0.086	3	32	P	0.6041	D	0.63	D	0.3213	U					PVS1,PP5_Very Strong,PM2_Supporting		Pathogenic		PASS
chr5:112819272 delC	chr5	112819272	rs1554080082	C		Deletion (1)	NM_000038.6:c.1240del(p.(Arg414AlafsTer40))	Heterozygous	APC			View	Colorectal cancer;Adenoma;Gardner syndrome;Hepatoblastoma;Desmoid disease;Gastric cancer;Gastric adenocarcinoma and proximal polyposis of the stomach;Brain tumor-polyposis syndrome 2;Adenomatous polyposis coli	Autosomal dominant	NMD,coding,splicing,non-coding exon	NMD,coding	frameshift	AD	Likely Pathogenic			None									64	None	5.267		0	0	0	0	0	0				4													PVS1,PP5_Very Strong,PM2_Supporting		Pathogenic		PASS
chr5:112819343 delAAG	chr5	112819343	rs397514030	AAG		Deletion (3)	NM_000038.6:c.1311_1312+1del(p.?)	Heterozygous	APC			View	Colorectal cancer;Adenoma;Gardner syndrome;Hepatoblastoma;Desmoid disease;Gastric cancer;Gastric adenocarcinoma and proximal polyposis of the stomach;Brain tumor-polyposis syndrome 2;Adenomatous polyposis coli	Autosomal dominant	coding,intronic,splicing,splicing-ACMG,non-coding exon	coding,intronic,splicing,splicing-ACMG	splice junction loss	AD	Pathogenic			None									21	None	5.267		0	0	0	0	0	0				0													PVS1,PP5_Very Strong,PM2_Supporting		Pathogenic		PASS
chr5:112828008 T⇒G	chr5	112828008	rs876658858	T	G	SNV	NM_000038.6:c.1626+2T>G(p.?)	Heterozygous	APC,ENSG00000258864			View	Colorectal cancer;Adenoma;Gardner syndrome;Hepatoblastoma;Desmoid disease;Gastric cancer;Gastric adenocarcinoma and proximal polyposis of the stomach;Brain tumor-polyposis syndrome 2;Adenomatous polyposis coli	Autosomal dominant	intronic,splicing,splicing-ACMG	intronic,splicing,splicing-ACMG		AD	Likely Pathogenic			None					D				21	None	5.267		0	0	0	0	0	0		1	0.93	2	34	P	0.625	D	0.66	D	1.133	P					PVS1,PP5_Very Strong,PM2_Supporting		Pathogenic		PASS
chr5:112835104_5 insA	chr5	112835105			A	Insertion (1)	NM_000038.6:c.1900dup(p.(Ser634LysfsTer17))	Heterozygous	APC,ENSG00000258864			View	Colorectal cancer;Adenoma;Gardner syndrome;Hepatoblastoma;Desmoid disease;Gastric cancer;Gastric adenocarcinoma and proximal polyposis of the stomach;Brain tumor-polyposis syndrome 2;Adenomatous polyposis coli	Autosomal dominant	coding,non-coding exon,intronic	coding	frameshift	AD	Pathogenic			None									14	None	5.267		0	0	0	0	0	0				59													PVS1,PP5_Very Strong,PM2_Supporting		Pathogenic		PASS
chr5:112840372 delA	chr5	112840372	rs1554086185	A		Deletion (1)	NM_000038.6:c.4778del(p.(Lys1593SerfsTer57))	Heterozygous	APC,ENSG00000258864			View	Colorectal cancer;Adenoma;Gardner syndrome;Hepatoblastoma;Desmoid disease;Gastric cancer;Gastric adenocarcinoma and proximal polyposis of the stomach;Brain tumor-polyposis syndrome 2;Adenomatous polyposis coli	Autosomal dominant	coding,non-coding exon,intronic	coding	frameshift	AD	Pathogenic			None									13	None	5.267		0	0	0	0	0	0	COSV57342520			2820													PVS1,PP5_Very Strong,PM2_Supporting		Pathogenic		PASS
chr7:44145009 GG…CG (168)⇒A	chr7	44145009		GGCCTGGGTCCTGACAAGGCCAGGCCTCCTGCCCCGCCAGGCTGCGAGCACGTGTGGGGAGCACTTCCCCATGGAGCCTGGGTGCTGTGGGGCTGTGGCATCCTCCCTGCGCTTGCGGCCACTGCTCTCACTGGCCCAGCATACAGGCCTTCTTACAGGCCACCGCCG	A	Substitution (168&rarr;1)	NM_001354800.1:c.1358_1369+156delinsT(p.?)	Homozygous variant	GCK			View	MODY;Diabetes mellitus;Hyperinsulinemic hypoglycemia	Autosomal recessive;Autosomal dominant	coding,intronic,splicing,splicing-ACMG,3'utr,non-coding exon,3'flank	coding,intronic,splicing,splicing-ACMG	splice junction loss,stopLoss	AD/AR	Likely Pathogenic			None									37	None	5.267		0	0	0	0	0	0				0													PVS1,PP5_Very Strong,PM2_Supporting		Pathogenic		PASS
chr7:44145134 delTC…GG (22)	chr7	44145134		TCTCACTGGCCCAGCATACAGG		Deletion (22)	NM_000162.5:c.1379_*2del(p.?)	Homozygous variant	GCK			View	MODY;Diabetes mellitus;Hyperinsulinemic hypoglycemia	Autosomal recessive;Autosomal dominant	intronic,splicing,3'utr,coding,non-coding exon,3'flank	3'utr,coding	stopLoss	AD/AR	Likely Pathogenic			None									80	None	5.267		0	0	0	0	0	0				10													PM4_Very Strong,PP5_Very Strong,PM2_Supporting		Pathogenic		PASS
chr7:44145166 delGG…CC (29)	chr7	44145166	rs1339598338	GGCCACCGCCGAGACCAGGGCCGCGCCCC		Deletion (29)	NM_000162.5:c.1340_1368del(p.(Arg447LeufsTer2))	Heterozygous	GCK			View	MODY;Diabetes mellitus;Hyperinsulinemic hypoglycemia	Autosomal recessive;Autosomal dominant	coding,splicing,splicing-ACMG,non-coding exon,3'flank	coding	frameshift	AD/AR	Pathogenic			None									46	None	5.267		0	0	0	0	0	0				2													PVS1,PP5_Very Strong,PM2_Supporting		Pathogenic		PASS
chr7:44145170_1 insC	chr7	44145171			C	Insertion (1)	NM_000162.5:c.1363dup(p.(Val455GlyfsTer4))	Homozygous variant	GCK			View	MODY;Diabetes mellitus;Hyperinsulinemic hypoglycemia	Autosomal recessive;Autosomal dominant	coding,splicing,3'flank,non-coding exon	coding	frameshift	AD/AR	Likely Pathogenic			None									59	None	5.267		0	0	0	0	0	0				7													PVS1,PP5_Very Strong,PM2_Supporting		Pathogenic		PASS
chr7:44145172 delCG…CG (17)	chr7	44145172		CGCCGAGACCAGGGCCG		Deletion (17)	NM_000162.5:c.1346_1362del(p.(Ala449GlyfsTer4))	Homozygous variant	GCK			View	MODY;Diabetes mellitus;Hyperinsulinemic hypoglycemia	Autosomal recessive;Autosomal dominant	coding,splicing,non-coding exon,3'flank	coding	frameshift	AD/AR	Pathogenic			None									17	None	5.267		0	0	0	0	0	0				8													PVS1,PP5_Very Strong,PM2_Supporting		Pathogenic		PASS
chr7:44145172 delCG…TG (79)	chr7	44145172	rs2096270423	CGCCGAGACCAGGGCCGCGCCCCGGCCACTGCCCTCCTCCGACTCGATGAAGGTGATCTCGCAGCTGGGCGTCAGCCTG		Deletion (79)	NM_000162.5:c.1284_1362del(p.(Arg429TrpfsTer159))	Homozygous variant	GCK			View	MODY;Diabetes mellitus;Hyperinsulinemic hypoglycemia	Autosomal recessive;Autosomal dominant	NMD,coding,splicing,non-coding exon,3'flank	coding	frameshift	AD/AR	Likely Pathogenic			None									16	None	5.267		0	0	0	0	0	0				8													PVS1,PP5_Very Strong,PM2_Supporting		Pathogenic		PASS
chr7:44145183 delG	chr7	44145183		G		Deletion (1)	NM_000162.5:c.1351del(p.(Leu451TrpfsTer163))	Homozygous variant	GCK			View	MODY;Diabetes mellitus;Hyperinsulinemic hypoglycemia	Autosomal recessive;Autosomal dominant	coding,3'flank,non-coding exon	coding	frameshift	AD/AR	Likely Pathogenic			None									21	None	5.267		0	0	0	0	0	0				19													PVS1,PP5_Very Strong,PM2_Supporting		Pathogenic		PASS
chr7:44145186 delC	chr7	44145186		C		Deletion (1)	NM_000162.5:c.1348del(p.(Ala450ProfsTer164))	Homozygous variant	GCK			View	MODY;Diabetes mellitus;Hyperinsulinemic hypoglycemia	Autosomal recessive;Autosomal dominant	coding,3'flank,non-coding exon	coding	frameshift	AD/AR	Likely Pathogenic			None									28	None	5.267		0	0	0	0	0	0				22													PVS1,PP5_Very Strong,PM2_Supporting		Pathogenic		PASS
chr7:44145187 delCG	chr7	44145187		CG		Deletion (2)	NM_000162.5:c.1346_1347del(p.(Ala449GlyfsTer9))	Heterozygous	GCK			View	MODY;Diabetes mellitus;Hyperinsulinemic hypoglycemia	Autosomal recessive;Autosomal dominant	coding,non-coding exon,3'flank	coding	frameshift	AD/AR	Likely Pathogenic			None									55	None	5.267		0	0	0	0	0	0				23													PVS1,PP5_Very Strong,PM2_Supporting		Pathogenic		PASS
chr7:44145189 delCG…CA (11)	chr7	44145189		CGCCCCGGCCA		Deletion (11)	NM_000162.5:c.1335_1345del(p.(Arg447ProfsTer8))	Heterozygous	GCK			View	MODY;Diabetes mellitus;Hyperinsulinemic hypoglycemia	Autosomal recessive;Autosomal dominant	coding,non-coding exon,3'flank	coding	frameshift	AD/AR	Pathogenic			None									71	None	5.267		0	0	0	0	0	0				25													PVS1,PP5_Very Strong,PM2_Supporting		Pathogenic		PASS
chr7:44145190 delG	chr7	44145190	rs1057524901	G		Deletion (1)	NM_000162.5:c.1344del(p.(Ala449ArgfsTer165))	Homozygous variant	GCK			View	MODY;Diabetes mellitus;Hyperinsulinemic hypoglycemia	Autosomal recessive;Autosomal dominant	coding,3'flank,non-coding exon	coding	frameshift	AD/AR	Pathogenic			None									53	None	5.267		0	0	0	0	0	0				26													PVS1,PP5_Very Strong,PM2_Supporting		Pathogenic		PASS
chr7:44145192 delC	chr7	44145192		C		Deletion (1)	NM_000162.5:c.1343del(p.(Gly448AlafsTer166))	Heterozygous	GCK			View	MODY;Diabetes mellitus;Hyperinsulinemic hypoglycemia	Autosomal recessive;Autosomal dominant	coding,3'flank,non-coding exon	coding	frameshift	AD/AR	Pathogenic			None									81	None	5.267		0	0	0	0	0	0				27													PVS1,PP5_Very Strong,PM2_Supporting		Pathogenic		PASS
chr7:44145194_5 insG	chr7	44145195			G	Insertion (1)	NM_000162.5:c.1339dup(p.(Arg447ProfsTer12))	Homozygous variant	GCK			View	MODY;Diabetes mellitus;Hyperinsulinemic hypoglycemia	Autosomal recessive;Autosomal dominant	coding,3'flank,non-coding exon	coding	frameshift	AD/AR	Pathogenic			None									78	None	5.267		0	0	0	0	0	0				31													PVS1,PP5_Very Strong,PM2_Supporting		Pathogenic		PASS
chr7:44145195 delG	chr7	44145195	rs1064795242	G		Deletion (1)	NM_000162.5:c.1339del(p.(Arg447GlyfsTer167))	Heterozygous	GCK			View	MODY;Diabetes mellitus;Hyperinsulinemic hypoglycemia	Autosomal recessive;Autosomal dominant	coding,3'flank,non-coding exon	coding	frameshift	AD/AR	Pathogenic			None									33	None	5.267		0	0	0	0	0	0				31													PVS1,PP5_Very Strong,PM2_Supporting		Pathogenic		PASS
chr7:44145202 delG	chr7	44145202	rs193922280	G		Deletion (1)	NM_000162.5:c.1332del(p.(Ser445ValfsTer169))	Homozygous variant	GCK			View	MODY;Diabetes mellitus;Hyperinsulinemic hypoglycemia	Autosomal recessive;Autosomal dominant	coding,3'flank,non-coding exon	coding	frameshift	AD/AR	Likely Pathogenic			None									98	None	5.267		0	0	0	0	0	0				38													PVS1,PP5_Very Strong,PM2_Supporting		Pathogenic		PASS
chr7:44145202_3 insC	chr7	44145203			C	Insertion (1)	NM_000162.5:c.1331dup(p.(Ser445GlnfsTer14))	Homozygous variant	GCK			View	MODY;Diabetes mellitus;Hyperinsulinemic hypoglycemia	Autosomal recessive;Autosomal dominant	coding,3'flank,non-coding exon	coding	frameshift	AD/AR	Likely Pathogenic			None									91	None	5.267		0	0	0	0	0	0				39													PVS1,PP5_Very Strong,PM2_Supporting		Pathogenic		PASS
chr7:44145207 C⇒A	chr7	44145207	rs1562711915	C	A	SNV	NM_000162.5:c.1327G>T(p.(Glu443Ter))	Homozygous variant	GCK			View	MODY;Diabetes mellitus;Hyperinsulinemic hypoglycemia	Autosomal recessive;Autosomal dominant	coding,3'flank,non-coding exon	coding	nonsense	AD/AR	Pathogenic			None					D				43	None	5.267		0	0	0	0	0	0				43	41	P	0.5951	D	0.617	D	1.109	P					PVS1,PP5_Very Strong,PM2_Supporting		Pathogenic		PASS
chr7:44145212 G⇒T	chr7	44145212		G	T	SNV	NM_000162.5:c.1322C>A(p.(Ser441Ter))	Homozygous variant	GCK			View	MODY;Diabetes mellitus;Hyperinsulinemic hypoglycemia	Autosomal recessive;Autosomal dominant	coding,3'flank,non-coding exon	coding	nonsense	AD/AR	Pathogenic			None					D				31	None	5.267		0	0	0	0	0	0				48	43	P	0.625	D	0.66	D	0.815	P					PVS1,PP5_Very Strong,PM2_Supporting		Pathogenic		PASS
chr7:44145215 delTC…GA (13)	chr7	44145215		TCGATGAAGGTGA		Deletion (13)	NM_000162.5:c.1307_1319del(p.(Ile436SerfsTer174))	Homozygous variant	GCK			View	MODY;Diabetes mellitus;Hyperinsulinemic hypoglycemia	Autosomal recessive;Autosomal dominant	NMD,coding,non-coding exon,3'flank	coding	frameshift	AD/AR	Likely Pathogenic			None									84	None	5.267		0	0	0	0	0	0				51													PVS1,PP5_Very Strong,PM2_Supporting		Pathogenic		PASS
chr7:44145216 C⇒A	chr7	44145216		C	A	SNV	NM_000162.5:c.1318G>T(p.(Glu440Ter))	Homozygous variant	GCK			View	MODY;Diabetes mellitus;Hyperinsulinemic hypoglycemia	Autosomal recessive;Autosomal dominant	coding,NMD,3'flank,non-coding exon	coding	nonsense	AD/AR	Pathogenic			None					D				30	None	5.267		0	0	0	0	0	0				52	36	P	0.625	D	0.66	D	0.2479	U					PVS1,PP5_Very Strong,PM2_Supporting		Pathogenic		PASS
chr7:44145224 delGT	chr7	44145224		GT		Deletion (2)	NM_000162.5:c.1309_1310del(p.(Thr437LeufsTer21))	Heterozygous	GCK			View	MODY;Diabetes mellitus;Hyperinsulinemic hypoglycemia	Autosomal recessive;Autosomal dominant	NMD,coding,non-coding exon,3'flank	coding	frameshift	AD/AR	Pathogenic			None									70	None	5.267		0	0	0	0	0	0				56													PVS1,PP5_Very Strong,PM2_Supporting		Pathogenic		PASS
chr7:44145228_9 insC	chr7	44145229			C	Insertion (1)	NM_000162.5:c.1305dup(p.(Ile436AspfsTer23))	Heterozygous	GCK			View	MODY;Diabetes mellitus;Hyperinsulinemic hypoglycemia	Autosomal recessive;Autosomal dominant	coding,NMD,3'flank,non-coding exon	coding	frameshift	AD/AR	Likely Pathogenic			None									47	None	5.267		0	0	0	0	0	0				53													PVS1,PP5_Very Strong,PM2_Supporting		Pathogenic		PASS
chr7:44145232 G⇒T	chr7	44145232		G	T	SNV	NM_000162.5:c.1302C>A(p.(Cys434Ter))	Homozygous variant	GCK			View	MODY;Diabetes mellitus;Hyperinsulinemic hypoglycemia	Autosomal recessive;Autosomal dominant	coding,NMD,3'flank,non-coding exon	coding	nonsense	AD/AR	Pathogenic			None					D				93	None	5.267		0	0	0	0	0	0				49	38	P	0.625	D	0.66	D	0.4641	U					PVS1,PP5_Very Strong,PM2_Supporting		Pathogenic		PASS
chr7:44145237 TGG⇒CGGC	chr7	44145237		TGG	CGGC	Substitution (3&rarr;4)	NM_000162.5:c.1295_1297delCCAinsGCCG(p.(Pro432ArgfsTer27))	Homozygous variant	GCK			View	MODY;Diabetes mellitus;Hyperinsulinemic hypoglycemia	Autosomal recessive;Autosomal dominant	NMD,coding,non-coding exon,3'flank	coding	frameshift	AD/AR	Pathogenic			None									30	None	5.267		0	0	0	0	0	0				42													PVS1,PP5_Very Strong,PM2_Supporting		Pathogenic		PASS
chr7:44145255 delCG	chr7	44145255	rs2128818859	CG		Deletion (2)	NM_000162.5:c.1278_1279del(p.(Val427AlafsTer31))	Heterozygous	GCK			View	MODY;Diabetes mellitus;Hyperinsulinemic hypoglycemia	Autosomal recessive;Autosomal dominant	NMD,coding,non-coding exon,3'flank	coding	frameshift	AD/AR	Likely Pathogenic			None									24	None	5.267		0	0	0	0	0	0				25													PVS1,PP5_Very Strong,PM2_Supporting		Pathogenic		PASS
chr7:44145261 CATGGAACC⇒AT…CA (16)	chr7	44145261		CATGGAACC	ATGAAGGTGGCTCGCA	Substitution (9&rarr;16)	NM_000162.5:c.1265_1273delGGTTCCATGinsTGCGAGCCACCTTCAT(p.(Arg422LeufsTer39))	Homozygous variant	GCK			View	MODY;Diabetes mellitus;Hyperinsulinemic hypoglycemia	Autosomal recessive;Autosomal dominant	NMD,coding,non-coding exon,3'flank	coding	frameshift	AD/AR	Likely Pathogenic			None									46	None	5.267		0	0	0	0	0	0				12													PVS1,PP5_Very Strong,PM2_Supporting		Pathogenic		PASS
chr7:44145270 delGCTCCTTGAA	chr7	44145270	rs2096270755	GCTCCTTGAA		Deletion (10)	NM_000162.5:c.1255_1264del(p.(Phe419GlyfsTer9)?)	Heterozygous	GCK			View	MODY;Diabetes mellitus;Hyperinsulinemic hypoglycemia	Autosomal recessive;Autosomal dominant	NMD,coding,splicing,splicing-ACMG,non-coding exon,3'flank	coding,splicing,splicing-ACMG	frameshift	AD/AR	Likely Pathogenic			None									68	None	5.267		0	0	0	0	0	0				2													PVS1,PP5_Very Strong,PM2_Supporting		Pathogenic		PASS
chr7:44145273 delC	chr7	44145273		C		Deletion (1)	NM_000162.5:c.1261del(p.(Glu421SerfsTer10))	Heterozygous	GCK			View	MODY;Diabetes mellitus;Hyperinsulinemic hypoglycemia	Autosomal recessive;Autosomal dominant	coding,splicing,NMD,3'flank,non-coding exon	coding,splicing	frameshift	AD/AR	Pathogenic			None									31	None	5.267		0	0	0	0	0	0				8													PVS1,PP5_Very Strong,PM2_Supporting		Pathogenic		PASS
chr7:44145277 delGA…GA (16)	chr7	44145277		GAAGCTGGGCAGAAGA		Deletion (16)	NM_000162.5:c.1254-12_1257del(p.?)	Homozygous variant	GCK			View	MODY;Diabetes mellitus;Hyperinsulinemic hypoglycemia	Autosomal recessive;Autosomal dominant	coding,intronic,splicing,splicing-ACMG,non-coding exon,3'flank	coding,intronic,splicing,splicing-ACMG	splice junction loss	AD/AR	Pathogenic			None									100	None	5.267		0	0	0	0	0	0				0													PVS1,PP5_Very Strong,PM2_Supporting		Pathogenic		PASS
chr7:44145278 delA	chr7	44145278		A		Deletion (1)	NM_000162.5:c.1256del(p.(Phe419SerfsTer12))	Homozygous variant	GCK			View	MODY;Diabetes mellitus;Hyperinsulinemic hypoglycemia	Autosomal recessive;Autosomal dominant	coding,splicing,NMD,3'flank,non-coding exon	coding,splicing	frameshift	AD/AR	Pathogenic			None									93	None	5.267		0	0	0	0	0	0				3													PVS1,PP5_Very Strong,PM2_Supporting		Pathogenic		PASS
chr7:44145281 C⇒A	chr7	44145281		C	A	SNV	NM_000162.5:c.1254-1G>T(p.?)	Homozygous variant	GCK			View	MODY;Diabetes mellitus;Hyperinsulinemic hypoglycemia	Autosomal recessive;Autosomal dominant	intronic,splicing,splicing-ACMG,3'flank	intronic,splicing,splicing-ACMG		AD/AR	Pathogenic			None					D				59	None	5.267		0	0	0	0	0	0	COSV56268940	1	0.934	1	35	P	0.625	D	0.66	D	1.194	P					PVS1,PP5_Very Strong,PM2_Supporting		Pathogenic		PASS
chr7:44145281 C⇒G	chr7	44145281		C	G	SNV	NM_000162.5:c.1254-1G>C(p.?)	Heterozygous	GCK			View	MODY;Diabetes mellitus;Hyperinsulinemic hypoglycemia	Autosomal recessive;Autosomal dominant	intronic,splicing,splicing-ACMG,3'flank	intronic,splicing,splicing-ACMG		AD/AR	Pathogenic			None					D				85	None	5.267		0	0	0	0	0	0		1	0.934	1	34	P	0.625	D	0.66	D	1.194	P					PVS1,PP5_Very Strong,PM2_Supporting		Pathogenic		PASS
chr7:44145282 T⇒C	chr7	44145282		T	C	SNV	NM_000162.5:c.1254-2A>G(p.?)	Heterozygous	GCK			View	MODY;Diabetes mellitus;Hyperinsulinemic hypoglycemia	Autosomal recessive;Autosomal dominant	intronic,splicing,splicing-ACMG,3'flank	intronic,splicing,splicing-ACMG		AD/AR	Pathogenic			None					D				75	None	5.267		0	0	0	0	0	0		1	0.932	2	35	P	0.625	D	0.66	D	1.062	P					PVS1,PP5_Very Strong,PM2_Supporting		Pathogenic		PASS
chr7:44145510 T⇒A	chr7	44145510		T	A	SNV	NM_000162.5:c.1240A>T(p.(Lys414Ter))	Heterozygous	GCK			View	MODY;Diabetes mellitus;Hyperinsulinemic hypoglycemia	Autosomal recessive;Autosomal dominant	coding,NMD,3'flank,non-coding exon	coding	nonsense	AD/AR	Pathogenic			None					D				38	None	5.267		0	0	0	0	0	0				14	44	P	0.625	D	0.66	D	0.8662	P					PVS1,PP5_Very Strong,PM2_Supporting		Pathogenic		PASS
chr7:44145561 G⇒C	chr7	44145561		G	C	SNV	NM_000162.5:c.1189C>G(p.(Arg397Gly))	Homozygous variant	GCK			View	MODY;Diabetes mellitus;Hyperinsulinemic hypoglycemia	Autosomal recessive;Autosomal dominant	coding,3'flank,non-coding exon	coding	missense	AD/AR	Likely Pathogenic			None			None,0.001,0.001,0.001,0.001,0.001	[None, 'D', 'D', 'D', 'D', 'D']	D			0.6897000000000002	47	None	5.267		0	0	0	0	0	0				65	26.2	P	0.4365	D	0.3892	D	0.5693	U	None,0.817,0.817,0.817,0.817,0.817		0.9631000000000001	D	PP5_Very Strong,PM5_Strong,PM1,PP3_Moderate,PM2_Supporting		Pathogenic		PASS
chr7:44145587 C⇒T	chr7	44145587	rs2096271482	C	T	SNV	NM_000162.5:c.1163G>A(p.(Gly388Asp))	Homozygous variant	GCK			View	MODY;Diabetes mellitus;Hyperinsulinemic hypoglycemia	Autosomal recessive;Autosomal dominant	coding,3'flank,non-coding exon	coding	missense	AD/AR	Pathogenic			None			None,0.001,0.001,0.001,0.001,0.001	[None, 'D', 'D', 'D', 'D', 'D']	D			0.8628000000000001	86	None	5.267		0	0	0	0	0	0				91	22.9	B	0.4855	D	0.4597	D	0.2461	U	None,0.871,0.871,0.871,0.871,0.871		1.071	D	PP5_Very Strong,PM1_Strong,PP3_Strong,PM2_Supporting		Pathogenic		PASS
chr7:44145604 G⇒T	chr7	44145604	rs1583591809	G	T	SNV	NM_000162.5:c.1146C>A(p.(Cys382Ter))	Heterozygous	GCK			View	MODY;Diabetes mellitus;Hyperinsulinemic hypoglycemia	Autosomal recessive;Autosomal dominant	NMD,coding,3'flank,non-coding exon	NMD,coding	nonsense	AD/AR	Pathogenic			None					A				49	None	5.267		0	0	0	0	0	0				108	38	P	0.625	D	0.66	D	0.5646	U					PVS1,PP5_Very Strong,PM2_Supporting		Pathogenic		PASS
chr7:44145608 A⇒C	chr7	44145608	rs193922266	A	C	SNV	NM_001354802.1:c.2T>G(p.(Met1Arg))	Heterozygous	GCK			View	MODY;Diabetes mellitus;Hyperinsulinemic hypoglycemia	Autosomal recessive;Autosomal dominant	coding,3'flank,non-coding exon	coding	missense,start loss	AD/AR	Likely Pathogenic			None			None,0.0,0.0,0.0,0.0,0.0	[None, 'D', 'D', 'D', 'D', 'D']	D			0.8145	46	None	5.267		0	0	0	0	0	0				112	31	P	0.5271	D	0.5193	D	0.6811	U	None,0.963,0.963,0.963,0.963,0.963		1.049	D	PVS1,PP5_Very Strong,PM2_Supporting		Pathogenic		PASS
chr7:44145608 A⇒T	chr7	44145608	rs193922266	A	T	SNV	NM_001354802.1:c.2T>A(p.(Met1Lys))	Homozygous variant	GCK			View	MODY;Diabetes mellitus;Hyperinsulinemic hypoglycemia	Autosomal recessive;Autosomal dominant	coding,3'flank,non-coding exon	coding	missense,start loss	AD/AR	Likely Pathogenic			None			None,0.0,0.0,0.0,0.0,0.0	[None, 'D', 'D', 'D', 'D', 'D']	D			0.8248000000000001	25	None	5.267		0	0	0	0	0	0				112	25.6	P	0.5209	D	0.5105	D	0.5121	U	None,0.946,0.946,0.946,0.946,0.946		1.017	D	PVS1,PP5_Very Strong,PM2_Supporting		Pathogenic		PASS
chr7:44145611 T⇒G	chr7	44145611	rs2128819280	T	G	SNV	NM_000162.5:c.1139A>C(p.(His380Pro))	Heterozygous	GCK			View	MODY;Diabetes mellitus;Hyperinsulinemic hypoglycemia	Autosomal recessive;Autosomal dominant	coding,5'utr,3'flank,non-coding exon	coding	missense	AD/AR	Pathogenic			None			None,0.022,0.016,0.006,0.007,0.011	[None, 'D', 'D', 'D', 'D', 'D']	D			0.5487000000000001	93	None	5.267		0	0	0	0	0	0				115	23.7	U	0.4502	D	0.409	D	0.04754	B	None,0.789,0.789,0.789,0.789,0.789		0.6311000000000001	D	PP5_Very Strong,PM1_Strong,PP3_Strong,PM2_Supporting		Pathogenic		PASS
chr7:44145637 G⇒T	chr7	44145637	rs556581174	G	T	SNV	NM_000162.5:c.1113C>A(p.(Cys371Ter))	Homozygous variant	GCK			View	MODY;Diabetes mellitus;Hyperinsulinemic hypoglycemia	Autosomal recessive;Autosomal dominant	NMD,coding,5'utr,3'flank,non-coding exon	NMD,coding	nonsense	AD/AR	Pathogenic			None					A				11	None	5.267		0	0	0	0	0	0				94	36	P	0.625	D	0.66	D	0.1203	B					PVS1,PP5_Very Strong,PM2_Supporting		Pathogenic		PASS
chr7:44146462 C⇒A	chr7	44146462		C	A	SNV	NM_000162.5:c.1019+1G>T(p.?)	Heterozygous	GCK			View	MODY;Diabetes mellitus;Hyperinsulinemic hypoglycemia	Autosomal recessive;Autosomal dominant	intronic,splicing,splicing-ACMG,5'flank	intronic,splicing,splicing-ACMG		AD/AR	Pathogenic			None					D				53	None	5.267		0	0	0	0	0	0		1	0.948	1	35	P	0.625	D	0.66	D	1.037	P					PVS1,PP5_Very Strong,PM2_Supporting		Pathogenic		PASS
chr7:44147689 C⇒A	chr7	44147689	rs767565869	C	A	SNV	NM_000162.5:c.824G>T(p.(Arg275Leu))	Heterozygous	GCK			View	MODY;Diabetes mellitus;Hyperinsulinemic hypoglycemia	Autosomal recessive;Autosomal dominant	coding,non-coding exon	coding	missense	AD/AR	Likely Pathogenic			None			None,0.018,0.022,0.019,0.024	[None, 'D', 'D', 'D', 'D']	D			0.5044	19	None	5.267		0	0	0	0	0	0	COSV100357249			30	22.9	B	0.459	D	0.4216	D	0.2755	U	None,0.702,0.702,0.702,0.702		0.5960000000000001	D	PP5_Very Strong,PM5_Strong,PM1,PP3_Moderate,PM2_Supporting		Pathogenic		PASS
chr7:44147689 C⇒G	chr7	44147689		C	G	SNV	NM_000162.5:c.824G>C(p.(Arg275Pro))	Heterozygous	GCK			View	MODY;Diabetes mellitus;Hyperinsulinemic hypoglycemia	Autosomal recessive;Autosomal dominant	coding,non-coding exon	coding	missense	AD/AR	Likely Pathogenic			None			None,0.011,0.014,0.012,0.016	[None, 'D', 'D', 'D', 'D']	D			0.516	47	None	5.267		0	0	0	0	0	0				30	27.9	P	0.5093	D	0.4938	D	0.7194	P	None,0.811,0.811,0.811,0.811		1.023	D	PP5_Very Strong,PM5_Strong,PM1,PP3_Moderate,PM2_Supporting		Pathogenic		PASS
chr7:44147776 C⇒G	chr7	44147776	rs1583596522	C	G	SNV	NM_000162.5:c.737G>C(p.(Gly246Ala))	Heterozygous	GCK			View	MODY;Diabetes mellitus;Hyperinsulinemic hypoglycemia	Autosomal recessive;Autosomal dominant	coding,non-coding exon	coding	missense	AD/AR	Likely Pathogenic			None			None,0.053,0.042,0.041,0.044	[None, 'T', 'D', 'D', 'D']	D			0.7205	69	None	5.267		0	1	0	0	0	0				58	23.6	U	0.3713	D	0.2956	D	0.3029	U	None,0.839,0.839,0.839,0.839		0.9006000000000001	D	PP5_Very Strong,PP3_Strong,PM1,PM5,PM2_Supporting		Pathogenic		PASS
chr7:44147824 C⇒T	chr7	44147824		C	T	SNV	NM_000162.5:c.689G>A(p.(Cys230Tyr))	Heterozygous	GCK			View	MODY;Diabetes mellitus;Hyperinsulinemic hypoglycemia	Autosomal recessive;Autosomal dominant	coding,splicing,3'flank,non-coding exon	coding,splicing	missense	AD/AR	Pathogenic			None			None,0.002,0.002,0.002,0.002	[None, 'D', 'D', 'D', 'D']	D			0.7213	98	None	5.267		0	0	0	0	0	0				10	26.4	P	0.5216	D	0.5114	D	0.7744	P	None,0.966,0.966,0.966,0.966		1.092	D	PP5_Very Strong,PP3_Strong,PM1,PM5,PM2_Supporting		Pathogenic		PASS
chr7:44147825 A⇒G	chr7	44147825	rs794727839	A	G	SNV	NM_000162.5:c.688T>C(p.(Cys230Arg))	Heterozygous	GCK			View	MODY;Diabetes mellitus;Hyperinsulinemic hypoglycemia	Autosomal recessive;Autosomal dominant	coding,splicing,3'flank,non-coding exon	coding,splicing	missense	AD/AR	Likely Pathogenic			None			None,0.021,0.025,0.024,0.024	[None, 'D', 'D', 'D', 'D']	D			0.7098000000000001	31	None	5.267		0	0	0	0	0	0				9	24.8	U	0.488	D	0.4632	D	0.5218	U	None,0.85,0.85,0.85,0.85		1.005	D	PP5_Very Strong,PP3_Strong,PM1,PM5,PM2_Supporting		Pathogenic		PASS
chr7:44149781 A⇒G	chr7	44149781	rs193922315	A	G	SNV	NM_000162.5:c.658T>C(p.(Cys220Arg))	Homozygous variant	GCK			View	MODY;Diabetes mellitus;Hyperinsulinemic hypoglycemia	Autosomal recessive;Autosomal dominant	coding,non-coding exon	coding	missense	AD/AR	Likely Pathogenic			None			None,0.005,0.005,0.005,0.005	[None, 'D', 'D', 'D', 'D']	D			0.7673000000000001	97	None	5.267		0	0	0	0	0	0				22	25.6	P	0.5283	D	0.521	D	0.5127	U	None,0.84,0.84,0.84,0.84		1.015	D	PP5_Very Strong,PP3_Strong,PM1,PM5,PM2_Supporting		Pathogenic		PASS
chr7:44149809 C⇒T	chr7	44149809		C	T	SNV	NM_000162.5:c.630G>A(p.(Met210Ile))	Heterozygous	GCK			View	MODY;Diabetes mellitus;Hyperinsulinemic hypoglycemia	Autosomal recessive;Autosomal dominant	coding,non-coding exon	coding	missense	AD/AR				None			None,0.015,0.015,0.016,0.016	[None, 'D', 'D', 'D', 'D']	D			0.7694000000000001	85	None	5.267		0	0	0	0	0	0				50	26.2	P	0.5281	D	0.5208	D	0.9086	P	None,0.94,0.94,0.94,0.94		1.101	D	PS1,PM1_Strong,PM5_Strong,PP3_Strong,PM2_Supporting		Pathogenic		PASS
chr7:44150956 C⇒T	chr7	44150956	rs193922302	C	T	SNV	NM_000162.5:c.483G>A(p.(Lys161=))	Homozygous variant	GCK			View	MODY;Diabetes mellitus;Hyperinsulinemic hypoglycemia	Autosomal recessive;Autosomal dominant	coding,splicing,splicing-ACMG,non-coding exon	coding,splicing,splicing-ACMG	synonymous	AD/AR	Pathogenic			None									78	None	5.267		0	0	0	0	0	0		1	1	1	27	P											PP3_Very Strong,PP5_Very Strong,PM2_Supporting		Pathogenic		PASS
chr7:44152269 A⇒T	chr7	44152269		A	T	SNV	NM_000162.5:c.363+2T>A(p.?)	Homozygous variant	GCK			View	MODY;Diabetes mellitus;Hyperinsulinemic hypoglycemia	Autosomal recessive;Autosomal dominant	intronic,splicing,splicing-ACMG	intronic,splicing,splicing-ACMG		AD/AR	Pathogenic			None					D				97	None	5.267		0	0	0	0	0	0		1	0.928	2	33	P	0.625	D	0.66	D	1.082	P					PVS1,PP5_Very Strong,PM2_Supporting		Pathogenic		PASS
chr7:44152284 C⇒A	chr7	44152284		C	A	SNV	NM_000162.5:c.350G>T(p.(Gly117Val))	Heterozygous	GCK			View	MODY;Diabetes mellitus;Hyperinsulinemic hypoglycemia	Autosomal recessive;Autosomal dominant	coding,non-coding exon	coding	missense	AD/AR	Likely Pathogenic			None			None,0.0,0.0,0.0,0.0	[None, 'D', 'D', 'D', 'D']	D			0.8594	41	None	5.267		0	0	0	0	0	0				14	25.2	U	0.5295	D	0.5228	D	0.7812	P	None,0.953,0.953,0.953,0.953		1.106	D	PP5_Very Strong,PP3_Strong,PM1,PM5,PM2_Supporting		Pathogenic		PASS
chr7:44153400 T⇒C	chr7	44153400		T	C	SNV	NM_000162.5:c.109A>G(p.(Met37Val))	Homozygous variant	GCK			View	MODY;Diabetes mellitus;Hyperinsulinemic hypoglycemia	Autosomal recessive;Autosomal dominant	coding,non-coding exon	coding	missense	AD/AR	Likely Pathogenic			None			None,0.009,0.01,0.01,0.01	[None, 'D', 'D', 'D', 'D']	D			0.6730000000000002	60	None	5.267		0	0	0	0	0	0				64	24.5	U	0.5062	D	0.4894	D	0.2427	U	None,0.876,0.876,0.876,0.876		1.033	D	PP5_Very Strong,PM1_Strong,PM5,PP3_Moderate,PM2_Supporting		Pathogenic		PASS
chr7:140753339 G⇒A	chr7	140753339	rs121913375	G	A	SNV	ENST00000646891.2:c.1796C>T(p.(Thr599Ile))	Homozygous variant	BRAF			View	Melanoma;Colorectal cancer;Cardiofaciocutaneous syndrome;LEOPARD syndrome 3;Nonsmall cell lung cancer;Adenocarcinoma of lung;Noonan syndrome 7	Autosomal dominant	coding,non-coding exon,intronic	coding	missense	AD	Pathogenic			None					D			0.8839000000000001	100	None	5.267		0	0	0	0	0	0	COSV56072224			55	29.3	P	0.4093	D	0.3501	D	0.6791	U	None,None,None,0.883		0.29140000000000005	D	PP5_Very Strong,PM1_Strong,PM5,PP3_Moderate,PM2_Supporting		Pathogenic		PASS
chr7:140753339 G⇒C	chr7	140753339	rs121913375	G	C	SNV	ENST00000646891.2:c.1796C>G(p.(Thr599Arg))	Homozygous variant	BRAF			View	Melanoma;Colorectal cancer;Cardiofaciocutaneous syndrome;LEOPARD syndrome 3;Nonsmall cell lung cancer;Adenocarcinoma of lung;Noonan syndrome 7	Autosomal dominant	coding,non-coding exon,intronic	coding	missense	AD	Pathogenic			None					D			0.8650000000000001	98	None	5.267		0	0	0	0	0	0	COSV56167356			55	24.9	U	0.3802	D	0.3084	D	0.07855	B	None,None,None,0.693		-0.48480000000000006	T	PP5_Very Strong,PM1_Strong,PM5,PP3_Moderate,PM2_Supporting		Pathogenic		PASS
chr7:140801532 A⇒G	chr7	140801532	rs397507467	A	G	SNV	ENST00000646891.2:c.740T>C(p.(Phe247Ser))	Heterozygous	BRAF			View	Melanoma;Colorectal cancer;Cardiofaciocutaneous syndrome;LEOPARD syndrome 3;Nonsmall cell lung cancer;Adenocarcinoma of lung;Noonan syndrome 7	Autosomal dominant	coding,non-coding exon	coding	missense	AD	Likely Pathogenic			None			None,None,None,0.012	[None, None, None, 'D']	D			0.9473	57	None	5.267		0	0	0	0	0	0				29	29.2	P	0.4673	D	0.4335	D	0.6883	P	None,None,None,0.935		0.8541000000000001	D	PP5_Very Strong,PM5_Strong,PM1,PP3_Moderate,PM2_Supporting		Pathogenic		PASS
chr7:140801533 A⇒C	chr7	140801533	rs397516903	A	C	SNV	ENST00000646891.2:c.739T>G(p.(Phe247Val))	Homozygous variant	BRAF			View	Melanoma;Colorectal cancer;Cardiofaciocutaneous syndrome;LEOPARD syndrome 3;Nonsmall cell lung cancer;Adenocarcinoma of lung;Noonan syndrome 7	Autosomal dominant	coding,non-coding exon	coding	missense	AD	Likely Pathogenic			None			None,None,None,0.001	[None, None, None, 'D']	D			0.9427000000000001	78	None	5.267		0	0	0	0	0	0				28	24.5	U	0.4681	D	0.4347	D	0.3909	U	None,None,None,0.921		0.6456000000000002	D	PP5_Very Strong,PM5_Strong,PM1,PP3_Moderate,PM2_Supporting		Pathogenic		PASS
chr7:140801537 T⇒A	chr7	140801537	rs397507466	T	A	SNV	ENST00000646891.2:c.735A>T(p.(Leu245Phe))	Homozygous variant	BRAF			View	Melanoma;Colorectal cancer;Cardiofaciocutaneous syndrome;LEOPARD syndrome 3;Nonsmall cell lung cancer;Adenocarcinoma of lung;Noonan syndrome 7	Autosomal dominant	coding,non-coding exon	coding	missense	AD	Pathogenic			None			None,None,None,0.002	[None, None, None, 'D']	D			0.9211	88	None	5.267		0	0	0	0	0	0				24	24.6	U	0.4301	D	0.3801	D	0.3261	U	None,None,None,0.834		0.5278	D	PP5_Very Strong,PS1,PM1,PP3_Moderate,PM2_Supporting		Pathogenic		PASS
chr7:140801537 T⇒G	chr7	140801537	rs397507466	T	G	SNV	ENST00000646891.2:c.735A>C(p.(Leu245Phe))	Heterozygous	BRAF			View	Melanoma;Colorectal cancer;Cardiofaciocutaneous syndrome;LEOPARD syndrome 3;Nonsmall cell lung cancer;Adenocarcinoma of lung;Noonan syndrome 7	Autosomal dominant	coding,non-coding exon	coding	missense	AD	Pathogenic			None			None,None,None,0.002	[None, None, None, 'D']	D			0.9211	43	None	5.267		0	0	0	0	0	0	COSV56223754			24	24.7	U	0.4301	D	0.3801	D	0.3261	U	None,None,None,0.834		0.5278	D	PP5_Very Strong,PS1,PM1,PP3_Moderate,PM2_Supporting		Pathogenic		PASS
chrM:616 T⇒C	chrM	616	rs387906420	T	C	SNV		Homozygous variant	MT-RNR1,MT-TF			View			5'flank,non-coding exon				Likely Pathogenic			None									92	None	5.267		0	0	0	0	0	0																	PP5_Very Strong,PS3,PP3_Strong,PM5_Supporting		Pathogenic		PASS
chrM:3256 C⇒T	chrM	3256	rs199474659	C	T	SNV	, , ENST00000361390.2:(p.?)	Homozygous variant	MT-ND1,MT-RNR2,MT-TL1			View			5'flank,non-coding exon,3'flank				Likely Pathogenic			None									65	None	5.267		1	0	0	0	0	0																	PP5_Very Strong,PS3,PP3_Strong,PM2_Supporting		Pathogenic		PASS
chrM:3258 T⇒C	chrM	3258		T	C	SNV	, , ENST00000361390.2:(p.?)	Heterozygous	MT-ND1,MT-RNR2,MT-TL1			View			5'flank,non-coding exon,3'flank				Likely Pathogenic			None									71	None	5.267		0	0	0	0	0	0																	PP5_Very Strong,PS3,PP3_Strong,PM2_Supporting		Pathogenic		PASS
chrM:9176 T⇒G	chrM	9176	rs199476135	T	G	SNV	ENST00000361899.2:c.650T>G(p.(Leu217Arg))	Heterozygous	MT-ATP6,MT-CO3			View			5'flank,coding	coding	missense	Mitochondrial	Likely Pathogenic			None					A				16	None	5.267		0	0	0	0	0	0							0.1475	D	-0.02596	D							PP5_Very Strong,PS3,PM5,PP3_Moderate,PM2_Supporting		Pathogenic		PASS
chrM:14482 C⇒A	chrM	14482	rs199476108	C	A	SNV	ENST00000361681.2:c.192G>T(p.(Met64Ile))	Heterozygous	MT-CYB,MT-ND5,MT-ND6,MT-TE			View			5'flank,3'flank,coding	coding	missense	Mitochondrial	Likely Pathogenic			None			0.006	['D']	D				54	None	5.267		0	0	0	0	0	0							-0.2013	T	-0.5269	T							PP5_Very Strong,PS1,PM5,PP3_Moderate,PM2_Supporting		Pathogenic		PASS
chrM:14482 C⇒G	chrM	14482	rs199476108	C	G	SNV	ENST00000361681.2:c.192G>C(p.(Met64Ile))	Heterozygous	MT-CYB,MT-ND5,MT-ND6,MT-TE			View			5'flank,3'flank,coding	coding	missense	Mitochondrial	Likely Pathogenic			None			0.006	['D']	D				32	None	5.267		0	0	0	0	0	0							-0.2552	T	-0.6044	T							PP5_Very Strong,PS1,PM5,PP3_Moderate,PM2_Supporting		Pathogenic		PASS
chrX:18564496 C⇒T	chrX	18564496	rs122460159	C	T	SNV	NM_001323289.2:c.119C>T(p.(Ala40Val))	Homozygous variant	CDKL5			View	Developmental and epileptic encephalopathy 2	X-linked dominant	coding	coding	missense	X-Linked Recessive/X-Linked Dominant	Pathogenic			None			0.0,None,None,0.0,None,None,None,None	['D', None, None, 'D', None, None, None, None]	A			0.8626000000000001	53	None	5.267		0	0	0	0	0	0	COSV66113460			20	25.7	P	0.4201	D	0.3657	D			0.789,None,None,0.789,None,None,None,None		0.35740000000000005	D	PP5_Very Strong,PP3_Strong,PM1,PM5,PM2_Supporting		Pathogenic		PASS
chrX:18575353 G⇒A	chrX	18575353	rs587783399	G	A	SNV	NM_001323289.2:c.146-1G>A(p.?)	Homozygous variant	CDKL5			View	Developmental and epileptic encephalopathy 2	X-linked dominant	intronic,splicing,splicing-ACMG	intronic,splicing,splicing-ACMG		X-Linked Recessive/X-Linked Dominant	Likely Pathogenic			None					D				100	None	5.267		0	0	0	0	0	0		1	0.96	1	33	P	0.3727	D	0.2976	D							PVS1,PP5_Very Strong,PM2_Supporting		Pathogenic		PASS
chrX:18575423 T⇒C	chrX	18575423	rs62641235	T	C	SNV	NM_001323289.2:c.215T>C(p.(Ile72Thr))	Homozygous variant	CDKL5			View	Developmental and epileptic encephalopathy 2	X-linked dominant	coding,3'flank	coding	missense	X-Linked Recessive/X-Linked Dominant	Pathogenic			None			0.0,None,None,0.0,None,None	['D', None, None, 'D', None, None]	D			0.9193	94	None	5.267		0	0	0	0	0	0				68	25.7	P	0.4173	D	0.3617	D			0.815,None,None,0.815,None,None		0.03960000000000001	D	PP5_Very Strong,PP3_Strong,PM1,PM5,PM2_Supporting		Pathogenic		PASS
chrX:18584268 G⇒C	chrX	18584268	rs2147145500	G	C	SNV	NM_001323289.2:c.469G>C(p.(Ala157Pro))	Heterozygous	CDKL5			View	Developmental and epileptic encephalopathy 2	X-linked dominant	coding,splicing	coding,splicing	missense	X-Linked Recessive/X-Linked Dominant	Likely Pathogenic			None			0.001,None,None,0.001,None,None	['D', None, None, 'D', None, None]	D			0.903	68	None	5.267		0	0	0	0	0	0				6	25.3	U	0.4662	D	0.4319	D			0.766,None,None,0.766,None,None		0.6200000000000001	D	PP5_Very Strong,PP3_Strong,PM1,PM5,PM2_Supporting		Pathogenic		PASS
chrX:18584269 C⇒T	chrX	18584269	rs863225066	C	T	SNV	NM_001323289.2:c.470C>T(p.(Ala157Val))	Heterozygous	CDKL5			View	Developmental and epileptic encephalopathy 2	X-linked dominant	coding,splicing	coding,splicing	missense	X-Linked Recessive/X-Linked Dominant	Likely Pathogenic			None			0.0,None,None,0.0,None,None	['D', None, None, 'D', None, None]	D			0.8933000000000001	40	None	5.267		0	0	0	0	0	0				7	24.6	U	0.4301	D	0.38	D			0.787,None,None,0.787,None,None		0.17450000000000002	D	PP5_Very Strong,PP3_Strong,PM1,PM5,PM2_Supporting		Pathogenic		PASS
chrX:18584312 C⇒A	chrX	18584312	rs267608490	C	A	SNV	NM_001323289.2:c.513C>A(p.(Tyr171Ter))	Heterozygous	CDKL5			View	Developmental and epileptic encephalopathy 2	X-linked dominant	NMD,coding	NMD,coding	nonsense	X-Linked Recessive/X-Linked Dominant	Pathogenic			None					A				27	None	5.267		0	0	0	0	0	0				42	33	P	0.5848	D	0.6022	D							PVS1,PP5_Very Strong,PM2_Supporting		Pathogenic		PASS
chrX:18604134_5 insAC	chrX	18604135	rs1555951981		AC	Insertion (2)	NM_001323289.2:c.1211_1212dup(p.(Leu405ThrfsTer89))	Heterozygous	CDKL5			View	Developmental and epileptic encephalopathy 2	X-linked dominant	NMD,coding	NMD,coding	frameshift	X-Linked Recessive/X-Linked Dominant	Pathogenic			None									48	None	5.267		0	0	0	0	0	0				236													PVS1,PP5_Very Strong,PM2_Supporting		Pathogenic		PASS
chrX:18604169 delAG	chrX	18604169	rs786204967	AG		Deletion (2)	NM_001323289.2:c.1247_1248del(p.(Glu416ValfsTer2))	Homozygous variant	CDKL5			View	Developmental and epileptic encephalopathy 2	X-linked dominant	NMD,coding	NMD,coding	frameshift	X-Linked Recessive/X-Linked Dominant	Pathogenic			None									52	None	5.267		0	0	0	0	0	0				270													PVS1,PP5_Very Strong,PM2_Supporting		Pathogenic		PASS
chrX:18628695 delT	chrX	18628695	rs1602300837	T		Deletion (1)	NM_001323289.2:c.2821del(p.(Tyr941IlefsTer12))	Homozygous variant	CDKL5			View	Developmental and epileptic encephalopathy 2	X-linked dominant	intronic,coding	coding	frameshift	X-Linked Recessive/X-Linked Dominant	Pathogenic			None									78	None	5.267		0	0	0	0	0	0				108													PVS1,PP5_Very Strong,PM2_Supporting		Pathogenic		PASS
chrX:18628716 C⇒T	chrX	18628716	rs1555955296	C	T	SNV	NM_001323289.2:c.2842C>T(p.(Arg948Ter))	Heterozygous	CDKL5			View	Developmental and epileptic encephalopathy 2	X-linked dominant	intronic,coding	coding	nonsense	X-Linked Recessive/X-Linked Dominant	Pathogenic			None					D				97	None	5.267		0	0	0	0	0	0				129	16.34	B	-0.2103	T	-0.5398	T							PVS1,PP5_Very Strong,PM2_Supporting		Pathogenic		PASS
chrX:71108276 C⇒T	chrX	71108276	rs886041333	C	T	SNV	NM_000206.3:c.924+1G>A(p.?)	Homozygous variant	IL2RG,ENSG00000285171			View	Severe combined immunodeficiency;Combined immunodeficiency	X-linked recessive	intronic,splicing,splicing-ACMG,3'flank,non-coding exon	intronic,splicing,splicing-ACMG		X-Linked Recessive/X-Linked Dominant	Pathogenic			None					D				35	None	5.267		0	0	0	0	0	0		0.9999	0.94	1	33	P	0.1822	D	0.024	D							PVS1,PP5_Very Strong,PM2_Supporting		Pathogenic		PASS
chrX:71109309 G⇒A	chrX	71109309	rs869320659	G	A	SNV	NM_000206.3:c.676C>T(p.(Arg226Cys))	Heterozygous	IL2RG,ENSG00000285171			View	Severe combined immunodeficiency;Combined immunodeficiency	X-linked recessive	coding,non-coding exon	coding	missense	X-Linked Recessive/X-Linked Dominant	Pathogenic			None			0.001,0.0,0.001	['D', 'D', 'D']	D			0.6113000000000001	40	None	5.267		0	0	0	0	0	0				82	29.1	P	0.6106	D	0.6393	D			0.727,0.727,0.727		0.9624	D	PP5_Very Strong,PP3_Strong,PM1,PM5,PM2_Supporting		Pathogenic		PASS
chrX:71111423 A⇒G	chrX	71111423	rs2147751760	A	G	SNV	NM_000206.3:c.115+2T>C(p.?)	Homozygous variant	IL2RG,ENSG00000285171			View	Severe combined immunodeficiency;Combined immunodeficiency	X-linked recessive	intronic,splicing,splicing-ACMG,coding,non-coding exon	intronic,splicing,splicing-ACMG	missense	X-Linked Recessive/X-Linked Dominant	Pathogenic			None					D				23	None	5.267		0	0	0	0	0	0	COSV99340108	1	0.902	2	33	P	0.3037	D	0.1985	D							PVS1,PP5_Very Strong,PM2_Supporting		Pathogenic		PASS
chrX:71111497 G⇒A	chrX	71111497	rs1057517747	G	A	SNV	NM_000206.3:c.43C>T(p.(Gln15Ter))	Homozygous variant	IL2RG,ENSG00000285171			View	Severe combined immunodeficiency;Combined immunodeficiency	X-linked recessive	NMD,coding,5'utr,non-coding exon,intronic,splicing	NMD,coding	nonsense	X-Linked Recessive/X-Linked Dominant	Pathogenic			None					A				80	None	5.267		0	0	0	0	0	0				3	34	P	0.5104	D	0.4953	D							PVS1,PP5_Very Strong,PM2_Supporting		Pathogenic		PASS
chrX:135998481 G⇒A	chrX	135998481	rs797044508	G	A	SNV	NM_001379110.1:c.448-1G>A(p.?)	Heterozygous	SLC9A6			View	Intellectual developmental disorder	X-linked	intronic,splicing,splicing-ACMG	intronic,splicing,splicing-ACMG		X-Linked Recessive/X-Linked Dominant	Pathogenic			None					D				64	None	5.267		0	0	0	0	0	0	COSV65787480	1	0.89	1	34	P	0.625	D	0.66	D							PVS1,PP5_Very Strong,PM2_Supporting		Pathogenic		PASS
chrX:136012979 C⇒T	chrX	136012979	rs398124224	C	T	SNV	NM_001379110.1:c.916C>T(p.(Gln306Ter))	Homozygous variant	SLC9A6			View	Intellectual developmental disorder	X-linked	NMD,coding,non-coding exon	NMD,coding	nonsense	X-Linked Recessive/X-Linked Dominant	Pathogenic			None					A				65	None	5.267		0	0	0	0	0	0				31	36	P	0.625	D	0.66	D							PVS1,PP5_Very Strong,PM2_Supporting		Pathogenic		PASS
chrX:153688627 AG…CG (85)⇒CCGTGT	chrX	153688627	rs1557043770	AGAAGGGCCCCCTCATCGCGCCCGGGCCCGACGGGGCCCCGGCCAAGGGCGACGGCCCCGTGGGCCTGGGGACACCCGGCGGCCG	CCGTGT	Substitution (85&rarr;6)	NM_005629.4:c.53_137delinsCCGTGT(p.(Lys18ThrfsTer53))	Homozygous variant	PNCK,SLC6A8			View	Cerebral creatine deficiency syndrome 1	X-linked recessive	NMD,coding,intronic,5'flank	NMD,coding	frameshift	X-Linked Recessive	Likely Pathogenic			None									33	None	5.267		0	0	0	0	0	0				104													PVS1,PP5_Very Strong,PM2_Supporting		Pathogenic		PASS
chrX:153691535 delCT	chrX	153691535	rs1603215223	CT		Deletion (2)	NM_005629.4:c.626_627del(p.(Pro209ArgfsTer87))	Heterozygous	SLC6A8			View	Cerebral creatine deficiency syndrome 1	X-linked recessive	NMD,coding,non-coding exon,intronic	NMD,coding	frameshift	X-Linked Recessive	Likely Pathogenic			None									25	None	5.267		0	0	0	0	0	0				18													PVS1,PP5_Very Strong,PM2_Supporting		Pathogenic		PASS
chrX:153691543 delGA	chrX	153691543		GA		Deletion (2)	NM_005629.4:c.635_636del(p.(Glu212ValfsTer84))	Heterozygous	SLC6A8			View	Cerebral creatine deficiency syndrome 1	X-linked recessive	NMD,coding,splicing,non-coding exon,intronic	NMD,coding,splicing	frameshift	X-Linked Recessive	Pathogenic			None									47	None	5.267		0	0	0	0	0	0				9													PVS1,PP5_Very Strong,PM2_Supporting		Pathogenic		PASS
chrX:153691543 G⇒T	chrX	153691543		G	T	SNV	NM_005629.4:c.634G>T(p.(Glu212Ter))	Homozygous variant	SLC6A8			View	Cerebral creatine deficiency syndrome 1	X-linked recessive	NMD,coding,intronic,non-coding exon	NMD,coding	nonsense	X-Linked Recessive	Pathogenic			None					A				100	None	5.267		0	0	0	0	0	0	COSV99466519			11	37	P	0.7434	D	0.83	D							PVS1,PP5_Very Strong,PM2_Supporting		Pathogenic		PASS
chrX:153693117 delC	chrX	153693117		C		Deletion (1)	NM_005629.4:c.856del(p.(Leu286TrpfsTer22))	Heterozygous	SLC6A8			View	Cerebral creatine deficiency syndrome 1	X-linked recessive	NMD,coding,5'flank,non-coding exon,intronic,3'flank	NMD,coding	frameshift	X-Linked Recessive	Pathogenic			None									61	None	5.267		0	0	0	0	0	0				57													PVS1,PP5_Very Strong,PM2_Supporting		Pathogenic		PASS
chrX:153693121 delG	chrX	153693121		G		Deletion (1)	NM_005629.4:c.859del(p.(Asp287MetfsTer21))	Heterozygous	SLC6A8			View	Cerebral creatine deficiency syndrome 1	X-linked recessive	NMD,coding,5'flank,non-coding exon,intronic,3'flank	NMD,coding	frameshift,nonsense	X-Linked Recessive	Pathogenic			None									65	None	5.267		0	0	0	0	0	0				54													PVS1,PP5_Very Strong,PM2_Supporting		Pathogenic		PASS
chrX:153693139 delTC	chrX	153693139		TC		Deletion (2)	NM_005629.4:c.878_879del(p.(Leu293GlnfsTer3))	Heterozygous	SLC6A8			View	Cerebral creatine deficiency syndrome 1	X-linked recessive	NMD,coding,3'flank,intronic,non-coding exon,5'flank	NMD,coding	frameshift	X-Linked Recessive	Pathogenic			None									36	None	5.267		0	0	0	0	0	0				34													PVS1,PP5_Very Strong,PM2_Supporting		Pathogenic		PASS
chrX:153693262 G⇒A	chrX	153693262		G	A	SNV	NM_005629.4:c.913-1G>A(p.?)	Heterozygous	SLC6A8			View	Cerebral creatine deficiency syndrome 1	X-linked recessive	intronic,splicing,splicing-ACMG,5'flank,3'flank	intronic,splicing,splicing-ACMG		X-Linked Recessive	Pathogenic			None					D				78	None	5.267		0	0	0	0	0	0		0.9999	0.93	1	33	P	0.7434	D	0.83	D							PVS1,PP5_Very Strong,PM2_Supporting		Pathogenic		PASS
chrX:153693295_6 insT	chrX	153693296	rs1569539358		T	Insertion (1)	NM_005629.4:c.946dup(p.(Ser316PhefsTer149))	Heterozygous	SLC6A8			View	Cerebral creatine deficiency syndrome 1	X-linked recessive	NMD,coding,5'flank,intronic,non-coding exon	NMD,coding	frameshift	X-Linked Recessive	Likely Pathogenic			None									63	None	5.267		0	0	0	0	0	0				31													PVS1,PP5_Very Strong,PM2_Supporting		Pathogenic		PASS
chrX:153693299_0 insA	chrX	153693300	rs1569539359		A	Insertion (1)	NM_005629.4:c.950dup(p.(Tyr317Ter))	Heterozygous	SLC6A8			View	Cerebral creatine deficiency syndrome 1	X-linked recessive	NMD,coding,5'flank,intronic,non-coding exon	NMD,coding	nonsense	X-Linked Recessive	Pathogenic			None									44	None	5.267		0	0	0	0	0	0				27													PVS1,PP5_Very Strong,PM2_Supporting		Pathogenic		PASS
chrX:153693368 T⇒C	chrX	153693368	rs1557045066	T	C	SNV	NM_005629.4:c.1016+2T>C(p.?)	Heterozygous	SLC6A8			View	Cerebral creatine deficiency syndrome 1	X-linked recessive	intronic,splicing,splicing-ACMG,5'flank	intronic,splicing,splicing-ACMG		X-Linked Recessive	Pathogenic			None					D				63	None	5.267		0	0	0	0	0	0		0.9897	0.586	2	26.5	P	0.7434	D	0.83	D							PVS1,PP5_Very Strong,PM2_Supporting		Pathogenic		PASS
chrX:153693997 delCT…GA (14)	chrX	153693997		CTGCTTGGTCTCGA		Deletion (14)	NM_005629.4:c.1235_1248del(p.(Leu412GlnfsTer48))	Heterozygous	SLC6A8			View	Cerebral creatine deficiency syndrome 1	X-linked recessive	NMD,coding,splicing,3'flank,non-coding exon,intronic	NMD,coding,splicing	frameshift	X-Linked Recessive	Pathogenic			None									79	None	5.267		0	0	0	0	0	0				7													PVS1,PP5_Very Strong,PM2_Supporting		Pathogenic		PASS
chrX:153694343 delG	chrX	153694343	rs1603217468	G		Deletion (1)	NM_005629.4:c.1394del(p.(Gly465AlafsTer46)?)	Homozygous variant	SLC6A8			View	Cerebral creatine deficiency syndrome 1	X-linked recessive	NMD,coding,splicing,splicing-ACMG,3'flank,non-coding exon	NMD,coding,splicing,splicing-ACMG	frameshift	X-Linked Recessive	Likely Pathogenic			None									17	None	5.267		0	0	0	0	0	0				2													PVS1,PP5_Very Strong,PM2_Supporting		Pathogenic		PASS
chrX:153694407 C⇒T	chrX	153694407		C	T	SNV	NM_005629.4:c.1456C>T(p.(Gln486Ter))	Heterozygous	SLC6A8			View	Cerebral creatine deficiency syndrome 1	X-linked recessive	NMD,coding,3'flank,non-coding exon	NMD,coding	nonsense	X-Linked Recessive	Pathogenic			None					A				27	None	5.267		0	0	0	0	0	0				40	45	P	0.7434	D	0.83	D							PVS1,PP5_Very Strong,PM2_Supporting		Pathogenic		PASS
chrX:153694552 delCG…AC (25)	chrX	153694552		CGACATTGCCTGTATGATCGGGTAC		Deletion (25)	NM_005629.4:c.1519_1543del(p.(Ile507LeufsTer5))	Homozygous variant	SLC6A8			View	Cerebral creatine deficiency syndrome 1	X-linked recessive	NMD,coding,non-coding exon,3'flank	NMD,coding	frameshift,stopLoss	X-Linked Recessive	Pathogenic			None									45	None	5.267		0	0	0	0	0	0				24													PVS1,PP5_Very Strong,PM2_Supporting		Pathogenic		PASS
chrX:153694591 G⇒A	chrX	153694591		G	A	SNV	NM_005629.4:c.1554G>A(p.(Trp518Ter))	Heterozygous	SLC6A8			View	Cerebral creatine deficiency syndrome 1	X-linked recessive	NMD,coding,3'flank,non-coding exon	NMD,coding	nonsense	X-Linked Recessive	Pathogenic			None					A				40	None	5.267		0	0	0	0	0	0				43	39	P	0.7434	D	0.83	D							PVS1,PP5_Very Strong,PM2_Supporting		Pathogenic		PASS
chrX:154030371 delCTAA	chrX	154030371	rs267608640	CTAA		Deletion (4)	ENST00000453960.7:c.1490_1493del(p.(Val497AlafsTer26))	Homozygous variant	MECP2			View	{Autism susceptibility;Rett syndrome;Encephalopathy;Intellectual developmental disorder	X-linked dominant;X-linked recessive;X-linked	coding,3'utr,3'flank	coding	frameshift	X-Linked Recessive/X-Linked Dominant	Pathogenic			None									51	None	5.267		0	0	0	0	0	0				913													PVS1,PP5_Very Strong,PM2_Supporting		Pathogenic		PASS
chrX:154030665 delGG…AC (26)	chrX	154030665	rs267608382	GGGGGCAGGGGTGGGAGCAGTGGCAC		Deletion (26)	ENST00000453960.7:c.1174_1199del(p.(Val392ThrfsTer4))	Homozygous variant	MECP2			View	{Autism susceptibility;Rett syndrome;Encephalopathy;Intellectual developmental disorder	X-linked dominant;X-linked recessive;X-linked	coding,3'utr,3'flank	coding	frameshift	X-Linked Recessive/X-Linked Dominant	Pathogenic			None									68	None	5.267		0	0	0	0	0	0				597													PVS1,PP5_Very Strong,PM2_Supporting		Pathogenic		PASS
chrX:154031022 delC	chrX	154031022	rs61750241	C		Deletion (1)	ENST00000453960.7:c.842del(p.(Gly281AlafsTer20))	Homozygous variant	MECP2			View	{Autism susceptibility;Rett syndrome;Encephalopathy;Intellectual developmental disorder	X-linked dominant;X-linked recessive;X-linked	coding,3'flank,intronic,3'utr	coding	frameshift	X-Linked Recessive/X-Linked Dominant	Pathogenic			None									63	None	5.267		0	0	0	0	0	0				86													PVS1,PP5_Very Strong,PM2_Supporting		Pathogenic		PASS
chrX:154031448 G⇒A	chrX	154031448	rs267608387	G	A	SNV	ENST00000453960.7:c.416C>T(p.(Pro139Leu))	Homozygous variant	MECP2			View	{Autism susceptibility;Rett syndrome;Encephalopathy;Intellectual developmental disorder	X-linked dominant;X-linked recessive;X-linked	coding,splicing,5'utr,non-coding exon	coding,splicing	missense	X-Linked Recessive/X-Linked Dominant	Pathogenic			None			0.001,0.001,None,None,None,None,None	['D', 'D', None, None, None, None, None]	D			0.7347000000000001	54	None	5.267		0	0	0	0	0	0				3	26.5	P	0.7162	D	0.791	D			0.967,0.967,None,0.967,None,None,None		0.8954000000000001	D	PP5_Very Strong,PP3_Strong,PM1,PM5,PM2_Supporting		Pathogenic		PASS
chrX:154031453 G⇒C	chrX	154031453	rs267608465	G	C	SNV	ENST00000453960.7:c.414-3C>G(p.?)	Heterozygous	MECP2			View	{Autism susceptibility;Rett syndrome;Encephalopathy;Intellectual developmental disorder	X-linked dominant;X-linked recessive;X-linked	intronic,splicing	intronic,splicing		X-Linked Recessive/X-Linked Dominant	Pathogenic			None									59	None	5.267		0	0	0	0	0	0		0.9999	0.946	3	26	P											PP3_Very Strong,PP5_Very Strong,PM2_Supporting		Pathogenic		PASS
chrX:154097602 A⇒C	chrX	154097602	rs1557150841	A	C	SNV	ENST00000453960.7:c.62+2T>G(p.?)	Homozygous variant	MECP2			View	{Autism susceptibility;Rett syndrome;Encephalopathy;Intellectual developmental disorder	X-linked dominant;X-linked recessive;X-linked	intronic,splicing,splicing-ACMG,5'flank	intronic,splicing,splicing-ACMG		X-Linked Recessive/X-Linked Dominant	Pathogenic			None					D				62	None	5.267		0	0	0	0	0	0		1	0.926	2	34	P	0.000173	T	-0.2375	T							PVS1,PP5_Very Strong,PM2_Supporting		Pathogenic		PASS
chrX:154097603 C⇒T	chrX	154097603	rs786205048	C	T	SNV	ENST00000453960.7:c.62+1G>A(p.?)	Heterozygous	MECP2			View	{Autism susceptibility;Rett syndrome;Encephalopathy;Intellectual developmental disorder	X-linked dominant;X-linked recessive;X-linked	intronic,splicing,splicing-ACMG,5'flank	intronic,splicing,splicing-ACMG		X-Linked Recessive/X-Linked Dominant	Pathogenic			None					D				11	None	5.267		0	0	0	0	0	0		1	0.926	1	33	P	0.1127	D	-0.07585	T							PVS1,PP5_Very Strong,PM2_Supporting		Pathogenic		PASS
chrX:154097665 T⇒A	chrX	154097665	rs587783132	T	A	SNV	ENST00000453960.7:c.1A>T(p.(Met1Leu))	Heterozygous	MECP2			View	{Autism susceptibility;Rett syndrome;Encephalopathy;Intellectual developmental disorder	X-linked dominant;X-linked recessive;X-linked	5'utr,coding,5'flank,non-coding exon,intronic	coding	start loss	X-Linked Recessive/X-Linked Dominant	Likely Pathogenic			None			0.224,0.1	['T', 'T']	D				22	None	5.267		0	0	0	0	0	0				62	21.9	B	0.1917	D	0.03752	D			0.349,None		-0.4586	T	PVS1,PP5_Very Strong,PM2_Supporting		Pathogenic		PASS
chr7:44152285 C⇒G	chr7	44152285	rs748554061	C	G	SNV	NM_000162.5:c.349G>C(p.(Gly117Arg))	Homozygous variant	GCK			View	MODY;Diabetes mellitus;Hyperinsulinemic hypoglycemia	Autosomal recessive;Autosomal dominant	coding,non-coding exon	coding	missense	AD/AR	Likely Pathogenic			None	6.84047E-07		None,0.0,0.0,0.0,0.0	[None, 'D', 'D', 'D', 'D']	D			0.8954000000000001	16	None	5.267		0	0	0	0	0	0				15	25.8	P	0.5336	D	0.5287	D	0.7942	P	None,0.971,0.971,0.971,0.971		1.104	D	PP5_Very Strong,PP3_Strong,PM1,PM5,PM2_Supporting		Pathogenic		PASS
chr17:7220511_2 insA	chr17	7220512	rs771055189		A	Insertion (1)	NM_000018.4:c.192dup(p.(Pro65ThrfsTer7))	Homozygous variant	ACADVL,DLG4			View	VLCAD deficiency;Intellectual developmental disorder	Autosomal recessive;Autosomal dominant	5'flank,5'utr,intronic,NMD,coding,non-coding exon,splicing	NMD,coding	frameshift	AR	Likely Pathogenic			None	6.84052E-07								71	None	5.267		0	0	0	0	0	0	COSV99138446			10													PVS1,PP5_Very Strong,PM2_Supporting		Pathogenic		PASS
chr17:7222175 A⇒G	chr17	7222175	rs398123092	A	G	SNV	NM_000018.4:c.753-2A>G(p.?)	Heterozygous	ACADVL			View	VLCAD deficiency	Autosomal recessive	intronic,splicing,splicing-ACMG,5'flank,3'flank,non-coding exon	intronic,splicing,splicing-ACMG		AR	Likely Pathogenic			None	6.84057E-07				D				33	None	5.267		0	0	0	0	0	0		1	0.94	2	34	P	0.5972	D	0.62	D	1.112	P					PVS1,PP5_Very Strong,PM2_Supporting		Pathogenic		PASS
chr16:68815760 G⇒C	chr16	68815760	rs587780113	G	C	SNV	NM_004360.5:c.1565+1G>C(p.?)	Homozygous variant	CDH1,ENSG00000260798			View	Diffuse gastric and lobular breast cancer syndrome with or without cleft lip and/or palate;Blepharocheilodontic syndrome 1;Endometrial carcinoma;Ovarian cancer;Breast cancer;{Prostate cancer	Autosomal dominant;X-linked;Somatic mutation	intronic,splicing,splicing-ACMG	intronic,splicing,splicing-ACMG		AD/X-Linked Recessive	Pathogenic			None	6.8406E-07				D				36	None	5.267		0	0	0	0	0	0	COSV99028501	1	0.932	1	35	P	0.4195	D	0.3648	D	1.192	P					PVS1,PP5_Very Strong,PM2_Supporting		Pathogenic		PASS
chr17:7224149 delAAAGG	chr17	7224149		AAAGG		Deletion (5)	NM_000018.4:c.1444_1448del(p.(Lys482AlafsTer78))	Heterozygous	ACADVL			View	VLCAD deficiency	Autosomal recessive	NMD,coding,splicing,non-coding exon,3'flank,intronic,5'flank	NMD,coding,splicing	frameshift	AR	Pathogenic			None	6.84067E-07								16	None	5.267		0	0	0	0	0	0				10													PVS1,PP5_Very Strong,PM2_Supporting		Pathogenic		PASS
chr7:44149817 C⇒T	chr7	44149817	rs1476637197	C	T	SNV	NM_000162.5:c.622G>A(p.(Ala208Thr))	Heterozygous	GCK			View	MODY;Diabetes mellitus;Hyperinsulinemic hypoglycemia	Autosomal recessive;Autosomal dominant	coding,non-coding exon	coding	missense	AD/AR	Pathogenic			None	6.84068E-07		None,0.0,0.001,0.001,0.001	[None, 'D', 'D', 'D', 'D']	D			0.7749	47	None	5.267		0	0	0	0	0	0				43	25.9	P	0.536	D	0.5321	D	0.9011	P	None,0.905,0.905,0.905,0.905		1.107	D	PP5_Very Strong,PM1_Strong,PP3_Strong,PM2_Supporting		Pathogenic		PASS
chr12:102852862 G⇒T	chr12	102852862	rs1231529155	G	T	SNV	ENST00000553106.6:c.795C>A(p.(Cys265Ter))	Homozygous variant	PAH			View	Phenylketonuria;[Hyperphenylalaninemia	Autosomal recessive	NMD,coding,non-coding exon,5'flank	NMD,coding	nonsense	AR	Pathogenic			None	6.84072E-07				A				26	None	5.267		0	0	0	0	0	0				48	39	P	0.625	D	0.66	D	0.5045	U					PVS1,PP5_Very Strong,PM2_Supporting		Pathogenic		PASS
chr19:38499984 G⇒T	chr19	38499984	rs193922810	G	T	SNV	NM_000540.3:c.7291G>T(p.(Asp2431Tyr))	Heterozygous	RYR1			View	{Malignant hyperthermia susceptibility 1};Congenital myopathy 1B;Congenital myopathy 1A;King-Denborough syndrome	Autosomal recessive;Autosomal dominant	coding,non-coding exon	coding	missense	AD/AR	Likely Pathogenic			None	6.84072E-07		0.0,0.0	['D', 'D']	D			0.8960000000000001	32	None	5.267		0	0	0	0	0	0				33	27.9	P	0.5611	D	0.5682	D	0.6622	U	0.964,0.964		1.046	D	PP5_Very Strong,PP3_Strong,PM1,PM5,PM2_Supporting		Pathogenic		PASS
chr17:7222221 delCA	chr17	7222221	rs2071266269	CA		Deletion (2)	NM_000018.4:c.797_798del(p.(Pro266ArgfsTer31))	Homozygous variant	ACADVL			View	VLCAD deficiency	Autosomal recessive	NMD,coding,non-coding exon,3'flank,5'flank	NMD,coding	frameshift	AR	Likely Pathogenic			None	6.84075E-07								98	None	5.267		0	0	0	0	0	0				45													PVS1,PP5_Very Strong,PM2_Supporting		Pathogenic		PASS
chr17:44372424 C⇒T	chr17	44372424		C	T	SNV	NM_000419.5:c.3061-1G>A(p.?)	Heterozygous	ITGA2B			View	Bleeding disorder;Glanzmann thrombasthenia 1;Thrombocytopenia	Autosomal recessive;Autosomal dominant	intronic,splicing,splicing-ACMG	intronic,splicing,splicing-ACMG		AD/AR	Pathogenic			None	6.84078E-07				D				20	None	5.267		0	0	0	0	0	0	COSV99288726	1	0.928	1	33	P	0.625	D	0.66	D	0.7836	P					PVS1,PP5_Very Strong,PM2_Supporting		Pathogenic		PASS
chr14:95091289 G⇒A	chr14	95091289	rs1060503625	G	A	SNV	ENST00000343455.8:c.5441C>T(p.(Ser1814Leu))	Heterozygous	DICER1			View	Rhabdomyosarcoma;GLOW syndrome;Pleuropulmonary blastoma;Goiter	Autosomal dominant	non-coding exon,coding,intronic	coding	missense	AD	Pathogenic			None	6.84079E-07		0.0,0.0,0.0,0.0,0.001	['D', 'D', 'D', 'D', 'D']	D			0.8485	66	None	5.267		0	0	0	0	0	0	COSV58630883			72	31	P	0.3986	D	0.3347	D	0.9567	P	0.889,0.889,0.889,0.889,0.889		1.009	D	PP5_Very Strong,PM1_Strong,PP3_Strong,PM2_Supporting		Pathogenic		PASS
chr17:7222222 delAGTT	chr17	7222222	rs761204548	AGTT		Deletion (4)	NM_000018.4:c.799_802del(p.(Val267GlnfsTer8))	Heterozygous	ACADVL			View	VLCAD deficiency	Autosomal recessive	NMD,coding,non-coding exon,3'flank,5'flank	NMD,coding	frameshift	AR	Pathogenic			None	6.84079E-07								88	None	5.267		0	0	0	0	0	0				47													PVS1,PP5_Very Strong,PM2_Supporting		Pathogenic		PASS
chr17:7223859_0 insT	chr17	7223860	rs1567567440		T	Insertion (1)	NM_000018.4:c.1317dup(p.(Met440TyrfsTer23))	Heterozygous	ACADVL,MIR324			View	VLCAD deficiency	Autosomal recessive	5'flank,NMD,coding,non-coding exon,3'flank,intronic,splicing	NMD,coding	frameshift	AR	Likely Pathogenic			None	6.8408E-07								25	None	5.267		0	0	0	0	0	0				3													PVS1,PP5_Very Strong,PM2_Supporting		Pathogenic		PASS
chr17:7220997_8 insG	chr17	7220998	rs2071185652		G	Insertion (1)	NM_000018.4:c.421dup(p.(Ala141GlyfsTer9))	Homozygous variant	ACADVL			View	VLCAD deficiency	Autosomal recessive	NMD,coding,5'flank,non-coding exon,3'flank,intronic	NMD,coding	frameshift	AR	Likely Pathogenic			None	6.84091E-07								25	None	5.267		0	0	0	0	0	0				57													PVS1,PP5_Very Strong,PM2_Supporting		Pathogenic		PASS
chr17:7220795 delAA	chr17	7220795	rs1057516979	AA		Deletion (2)	NM_000018.4:c.308_309del(p.(Lys103ArgfsTer20))	Heterozygous	ACADVL			View	VLCAD deficiency	Autosomal recessive	NMD,coding,non-coding exon,3'flank,intronic,5'flank	NMD,coding	frameshift	AR	Likely Pathogenic			None	6.84096E-07								50	None	5.267		0	0	0	0	0	0				31													PVS1,PP5_Very Strong,PM2_Supporting		Pathogenic		PASS
chr17:7223199 delA	chr17	7223199	rs1281137823	A		Deletion (1)	NM_000018.4:c.1145del(p.(Lys382SerfsTer11))	Homozygous variant	ACADVL,MIR324			View	VLCAD deficiency	Autosomal recessive	3'flank,NMD,coding,5'flank,non-coding exon	NMD,coding	frameshift	AR	Pathogenic			None	6.84098E-07								82	None	5.267		0	0	0	0	0	0				38													PVS1,PP5_Very Strong,PM2_Supporting		Pathogenic		PASS
chr17:7222288 delC	chr17	7222288	rs1555528386	C		Deletion (1)	NM_000018.4:c.864del(p.(Phe288LeufsTer65))	Homozygous variant	ACADVL			View	VLCAD deficiency	Autosomal recessive	NMD,coding,5'flank,non-coding exon,3'flank	NMD,coding	frameshift	AR	Likely Pathogenic			None	6.84104E-07								57	None	5.267		0	0	0	0	0	0				15													PVS1,PP5_Very Strong,PM2_Supporting		Pathogenic		PASS
chr13:20189580 A⇒G	chr13	20189580	rs371086981	A	G	SNV	NM_004004.6:c.2T>C(p.(Met1Thr))	Heterozygous	GJB2			View	Keratoderma;Keratitis-ichthyosis-deafness syndrome;Hystrix-like ichthyosis with deafness;Bart-Pumphrey syndrome;Vohwinkel syndrome;Deafness	Autosomal recessive;Digenic dominant;Autosomal dominant	coding	coding	start loss	AD/AR	Likely Pathogenic			None	6.84126E-07		0.0,0.0,None	['D', 'D', None]	D				41	None	5.267		1	0	0	0	0	0				24	22.2	B	0.4988	D	0.5616	D	0.2419	U	0.894,0.894,None		0.9507000000000001	D	PVS1,PP5_Very Strong,PM2_Supporting		Pathogenic		PASS
chr17:47287169 C⇒T	chr17	47287169	rs1193381168	C	T	SNV	NM_000212.3:c.877C>T(p.(Gln293Ter))	Heterozygous	ITGB3,ENSG00000259753			View	Purpura;{Myocardial infarction;Glanzmann thrombasthenia 2;Bleeding disorder;Thrombocytopenia	Autosomal recessive	NMD,coding,non-coding exon	NMD,coding	nonsense	AD/AR	Likely Pathogenic			None	6.84137E-07				A				26	None	5.267		0	0	0	0	0	0	COSV106115609			63	37	P	0.625	D	0.66	D	0.8589	P					PVS1,PP5_Very Strong,PM2_Supporting		Pathogenic		PASS
chr17:7223157 delCA	chr17	7223157	rs1567566228	CA		Deletion (2)	NM_000018.4:c.1102_1103del(p.(Gln368ValfsTer26))	Heterozygous	ACADVL,MIR324			View	VLCAD deficiency	Autosomal recessive	NMD,coding,3'flank,non-coding exon,5'flank	NMD,coding	frameshift	AR	Likely Pathogenic			None	6.84148E-07								95	None	5.267		0	0	0	0	0	0				25													PVS1,PP5_Very Strong,PM2_Supporting		Pathogenic		PASS
chr1:40819893 G⇒A	chr1	40819893	rs28937588	G	A	SNV	NM_004700.4:c.853G>A(p.(Gly285Ser))	Homozygous variant	KCNQ4			View	Deafness	Autosomal dominant	coding,non-coding exon	coding	missense	AD/AR	Pathogenic			None	6.84158E-07		None,0.0,0.0	[None, 'D', 'D']	D			0.8941000000000001	21	None	5.267		1	0	0	0	0	0	COSV61273409			19	32	P	0.587	D	0.6054	D	0.7827	P	None,0.966,0.966		0.4655	D	PP5_Very Strong,PP3_Strong,PM1,PM5,PM2_Supporting		Pathogenic		PASS
chr17:47299316 C⇒T	chr17	47299316	rs1057518837	C	T	SNV	NM_000212.3:c.1699C>T(p.(Gln567Ter))	Heterozygous	ITGB3,ENSG00000259753			View	Purpura;{Myocardial infarction;Glanzmann thrombasthenia 2;Bleeding disorder;Thrombocytopenia	Autosomal recessive	NMD,coding,splicing,non-coding exon	NMD,coding,splicing	nonsense	AD/AR	Pathogenic			None	6.8417E-07				A				38	None	5.267		0	0	0	0	0	0				9	38	P	0.625	D	0.66	D	0.7427	P					PVS1,PP5_Very Strong,PM2_Supporting		Pathogenic		PASS
chr2:26462182 C⇒T	chr2	26462182	rs111033373	C	T	SNV	NM_194248.3:c.5193-1G>A(p.?)	Heterozygous	OTOF			View	Deafness;Auditory neuropathy	Autosomal recessive	intronic,splicing,splicing-ACMG	intronic,splicing,splicing-ACMG		AR	Likely Pathogenic			None	6.8417E-07				D				66	None	5.267		1	0	0	0	0	0		1	0.946	1	33	P	0.3544	D	0.2713	D	0.9551	P					PVS1,PP5_Very Strong,PM2_Supporting		Pathogenic		PASS
chr12:102843718 delT	chr12	102843718	rs62642921	T		Deletion (1)	ENST00000553106.6:c.1127del(p.(Asn376IlefsTer24))	Homozygous variant	PAH			View	Phenylketonuria;[Hyperphenylalaninemia	Autosomal recessive	NMD,coding,non-coding exon	NMD,coding	frameshift	AR	Pathogenic			None	6.8421E-07								70	None	5.267		0	0	0	0	0	0				62													PVS1,PP5_Very Strong,PM2_Supporting		Pathogenic		PASS
chr12:102851757 C⇒T	chr12	102851757	rs1373264140	C	T	SNV	ENST00000553106.6:c.843-1G>A(p.?)	Homozygous variant	PAH			View	Phenylketonuria;[Hyperphenylalaninemia	Autosomal recessive	intronic,splicing,splicing-ACMG,non-coding exon	intronic,splicing,splicing-ACMG		AR	Pathogenic			None	6.84229E-07				D				65	None	5.267		0	0	0	0	0	0		1	0.948	1	33	P	0.625	D	0.66	D	1.203	P					PVS1,PP5_Very Strong,PM2_Supporting		Pathogenic		PASS
chr12:102843645 C⇒A	chr12	102843645	rs62509015	C	A	SNV	ENST00000553106.6:c.1199+1G>T(p.?)	Heterozygous	PAH			View	Phenylketonuria;[Hyperphenylalaninemia	Autosomal recessive	intronic,splicing,splicing-ACMG	intronic,splicing,splicing-ACMG		AR	Pathogenic			None	6.84231E-07				D				72	None	5.267		0	0	0	0	0	0		1	0.94	1	34	P	0.625	D	0.66	D	1.149	P					PVS1,PP5_Very Strong,PM2_Supporting		Pathogenic		PASS
chr12:102843645 C⇒T	chr12	102843645	rs62509015	C	T	SNV	ENST00000553106.6:c.1199+1G>A(p.?)	Homozygous variant	PAH			View	Phenylketonuria;[Hyperphenylalaninemia	Autosomal recessive	intronic,splicing,splicing-ACMG	intronic,splicing,splicing-ACMG		AR	Pathogenic			None	6.84231E-07				D				13	None	5.267		0	0	0	0	0	0		1	0.94	1	33	P	0.625	D	0.66	D	1.149	P					PVS1,PP5_Very Strong,PM2_Supporting		Pathogenic		PASS
chr17:80110726 G⇒C	chr17	80110726	rs147804176	G	C	SNV	NM_000152.5:c.1438-1G>C(p.?)	Heterozygous	GAA			View	Glycogen storage disease II	Autosomal recessive	intronic,splicing,splicing-ACMG	intronic,splicing,splicing-ACMG		AR	Pathogenic			None	6.84235E-07				D				85	None	5.267		0	0	0	0	0	0		1	0.94	1	33	P	0.625	D	0.66	D	1.135	P					PVS1,PP5_Very Strong,PM2_Supporting		Pathogenic		PASS
chr19:11102769 C⇒G	chr19	11102769	rs377271627	C	G	SNV	NM_000527.5:c.296C>G(p.(Ser99Ter))	Homozygous variant	LDLR			View	Hypercholesterolemia;LDL cholesterol level QTL2	Autosomal recessive;Autosomal dominant	coding,NMD,intronic,non-coding exon	NMD,coding	nonsense	AD/AR	Pathogenic			None	6.84252E-07				A,D				74	None	5.267		0	0	0	0	0	0				18	34	P	0.625	D	0.66	D	0.3008	U					PVS1,PP5_Very Strong,PM2_Supporting		Pathogenic		PASS
chr12:120996558 delC	chr12	120996558	rs193922576	C		Deletion (1)	NM_000545.8:c.1129del(p.(Leu377SerfsTer7))	Heterozygous	HNF1A			View	MODY;Renal cell carcinoma;Diabetes mellitus;{Diabetes mellitus;Hepatic adenoma	Autosomal recessive;Autosomal dominant	NMD,coding,non-coding exon,intronic	NMD,coding	frameshift	AD/AR	Pathogenic			None	6.84272E-07								70	None	5.267		0	0	0	0	0	0	COSV57462035			22													PVS1,PP5_Very Strong,PM2_Supporting		Pathogenic		PASS
chr12:102843781 T⇒A	chr12	102843781	rs281865447	T	A	SNV	ENST00000553106.6:c.1066-2A>T(p.?)	Heterozygous	PAH			View	Phenylketonuria;[Hyperphenylalaninemia	Autosomal recessive	intronic,splicing,splicing-ACMG	intronic,splicing,splicing-ACMG		AR	Pathogenic			None	6.84279E-07				D				85	None	5.267		0	0	0	0	0	0		1	0.906	2	32	P	0.625	D	0.66	D	0.9289	P					PVS1,PP5_Very Strong,PM2_Supporting		Pathogenic		PASS
chr12:102866643 G⇒T	chr12	102866643	rs1191473722	G	T	SNV	ENST00000553106.6:c.462C>A(p.(Tyr154Ter))	Heterozygous	PAH			View	Phenylketonuria;[Hyperphenylalaninemia	Autosomal recessive	NMD,coding,intronic,non-coding exon	NMD,coding	nonsense	AR	Pathogenic			None	6.84291E-07				A				99	None	5.267		0	0	0	0	0	0				21	40	P	0.625	D	0.66	D	0.7838	P					PVS1,PP5_Very Strong,PM2_Supporting		Pathogenic		PASS
chr17:44385650 C⇒T	chr17	44385650	rs773089115	C	T	SNV	NM_000419.5:c.475G>A(p.(Gly159Ser))	Homozygous variant	ITGA2B			View	Bleeding disorder;Glanzmann thrombasthenia 1;Thrombocytopenia	Autosomal recessive;Autosomal dominant	coding,non-coding exon,5'flank	coding	missense	AD/AR	Likely Pathogenic			None	6.8432E-07		0.0	['D']	D			0.5671	37	None	5.267		0	0	0	0	0	0				67	26.9	P	0.4237	D	0.3709	D	0.3152	U	0.735		0.6207000000000001	D	PP5_Very Strong,PP3_Strong,PM1,PM5,PM2_Supporting		Pathogenic		PASS
chr17:18161449 T⇒C	chr17	18161449	rs1322423998	T	C	SNV	NM_016239.4:c.9517+2T>C(p.?)	Heterozygous	MYO15A			View	Deafness	Autosomal recessive	intronic,splicing,splicing-ACMG,3'flank	intronic,splicing,splicing-ACMG		AR	Likely Pathogenic			None	6.84351E-07				D				21	None	5.267		1	0	0	0	0	0		1	0.964	2	32	P	0.1687	D	0.004608	D	0.9396	P					PVS1,PP5_Very Strong,PM2_Supporting		Pathogenic		PASS
chr17:7222826 delG	chr17	7222826	rs2071295244	G		Deletion (1)	NM_000018.4:c.1039del(p.(Ala347ProfsTer6))	Homozygous variant	ACADVL,MIR324			View	VLCAD deficiency	Autosomal recessive	3'flank,NMD,coding,5'flank,non-coding exon	NMD,coding	frameshift	AR	Likely Pathogenic			None	6.84415E-07								65	None	5.267		0	0	0	0	0	0				39													PVS1,PP5_Very Strong,PM2_Supporting		Pathogenic		PASS
chr19:1398960 delC	chr19	1398960	rs2144636246	C		Deletion (1)	NM_000156.6:c.526del(p.(Glu176SerfsTer2))	Homozygous variant	GAMT			View	Cerebral creatine deficiency syndrome 2	Autosomal recessive	coding,non-coding exon	coding	frameshift	AR	Likely Pathogenic			None	6.84418E-07								96	None	5.267		0	0	0	0	0	0	COSV52041091			45													PVS1,PP5_Very Strong,PM2_Supporting		Pathogenic		PASS
chr12:102877539 G⇒A	chr12	102877539	rs1466564208	G	A	SNV	ENST00000553106.6:c.364C>T(p.(Pro122Ser))	Heterozygous	PAH			View	Phenylketonuria;[Hyperphenylalaninemia	Autosomal recessive	coding,non-coding exon	coding	missense	AR	Likely Pathogenic			None	6.84483E-07		0.0,0.0,0.0	['D', 'D', 'D']	D			0.7807000000000001	93	None	5.267		0	0	0	0	0	0				12	28.2	P	0.5092	D	0.5905	D	1.132	P	0.983,0.983,0.983		0.9467000000000001	D	PP5_Very Strong,PP3_Strong,PM1,PM5,PM2_Supporting		Pathogenic		PASS
chr17:80118223 C⇒T	chr17	80118223	rs369532274	C	T	SNV	NM_000152.5:c.2512C>T(p.(Gln838Ter))	Heterozygous	GAA			View	Glycogen storage disease II	Autosomal recessive	NMD,coding,non-coding exon	NMD,coding	nonsense	AR	Pathogenic			None	6.84501E-07				A				85	None	5.267		0	0	0	0	0	0				31	36	P	0.4986	D	0.66	D	0.03645	B					PVS1,PP5_Very Strong,PM2_Supporting		Pathogenic		PASS
chr17:44375647 G⇒A	chr17	44375647	rs200846140	G	A	SNV	NM_000419.5:c.2671C>T(p.(Gln891Ter))	Heterozygous	ITGA2B			View	Bleeding disorder;Glanzmann thrombasthenia 1;Thrombocytopenia	Autosomal recessive;Autosomal dominant	NMD,coding,non-coding exon,intronic	NMD,coding	nonsense	AD/AR	Pathogenic			None	6.84516E-07				A				71	None	5.267		0	1	0	0	0	0				57	34	P	0.625	D	0.66	D	0.00944	B					PVS1,PP5_Very Strong,PM2_Supporting		Pathogenic		PASS
chr15:45369325 C⇒A	chr15	45369325	rs80338738	C	A	SNV	NM_001482.3:c.484+1G>T(p.?)	Homozygous variant	GATM			View	Cerebral creatine deficiency syndrome 3;Fanconi renotubular syndrome 1	Autosomal recessive;Autosomal dominant	intronic,splicing,splicing-ACMG,3'flank	intronic,splicing,splicing-ACMG		AD/AR	Pathogenic			None	6.84532E-07				A				16	None	5.267		0	0	0	0	0	0		1	0.938	1	34	P	0.5073	D	0.66	D	1.199	P					PVS1,PP5_Very Strong,PM2_Supporting		Pathogenic		PASS
chr12:102855139 G⇒A	chr12	102855139	rs1237792711	G	A	SNV	ENST00000553106.6:c.703C>T(p.(Gln235Ter))	Heterozygous	PAH			View	Phenylketonuria;[Hyperphenylalaninemia	Autosomal recessive	NMD,coding,splicing,3'flank,non-coding exon	NMD,coding,splicing	nonsense	AR	Pathogenic			None	6.84539E-07				A				26	None	5.267		0	0	0	0	0	0				4	42	P	0.4986	D	0.66	D	0.8715	P					PVS1,PP5_Very Strong,PM2_Supporting		Pathogenic		PASS
chr17:80108606 delT	chr17	80108606	rs1057517286	T		Deletion (1)	NM_000152.5:c.1193del(p.(Leu398ArgfsTer42)?)	Heterozygous	GAA			View	Glycogen storage disease II	Autosomal recessive	NMD,coding,splicing,splicing-ACMG,non-coding exon	NMD,coding,splicing,splicing-ACMG	frameshift	AR	Likely Pathogenic			None	6.84701E-07								48	None	5.267		0	0	0	0	0	0				2													PVS1,PP5_Very Strong,PM2_Supporting		Pathogenic		PASS
chr12:102866595 C⇒T	chr12	102866595	rs63102461	C	T	SNV	ENST00000553106.6:c.509+1G>A(p.?)	Homozygous variant	PAH			View	Phenylketonuria;[Hyperphenylalaninemia	Autosomal recessive	intronic,splicing,splicing-ACMG	intronic,splicing,splicing-ACMG		AR	Pathogenic			None	6.84897E-07				D				82	None	5.267		0	0	0	0	0	0		1	0.936	1	34	P	0.625	D	0.66	D	1.158	P					PVS1,PP5_Very Strong,PM2_Supporting		Pathogenic		PASS
chr17:80109943 A⇒G	chr17	80109943	rs1410829147	A	G	SNV	NM_000152.5:c.1327-2A>G(p.?)	Heterozygous	GAA			View	Glycogen storage disease II	Autosomal recessive	intronic,splicing,splicing-ACMG	intronic,splicing,splicing-ACMG		AR	Pathogenic			None	6.84914E-07				D				80	None	5.267		0	0	0	0	0	0		1	0.928	2	35	P	0.625	D	0.66	D	1.055	P					PVS1,PP5_Very Strong,PM2_Supporting		Pathogenic		PASS
chr17:80104838 delC	chr17	80104838	rs761317813	C		Deletion (1)	NM_000152.5:c.258del(p.(Asn87ThrfsTer55))	Heterozygous	GAA			View	Glycogen storage disease II	Autosomal recessive	NMD,coding,non-coding exon	NMD,coding	frameshift	AR	Likely Pathogenic			None	6.8497E-07								76	None	5.267		0	0	0	0	0	0	COSV56409043			289													PVS1,PP5_Very Strong,PM2_Supporting		Pathogenic		PASS
chr7:44147690 G⇒C	chr7	44147690		G	C	SNV	NM_000162.5:c.823C>G(p.(Arg275Gly))	Homozygous variant	GCK			View	MODY;Diabetes mellitus;Hyperinsulinemic hypoglycemia	Autosomal recessive;Autosomal dominant	coding,non-coding exon	coding	missense	AD/AR	Likely Pathogenic			None	6.84979E-07		None,0.026,0.03,0.027,0.033	[None, 'D', 'D', 'D', 'D']	D			0.47090000000000004	93	None	5.267		0	0	0	0	0	0				31	24.7	U	0.5114	D	0.4968	D	0.4336	U	None,0.792,0.792,0.792,0.792		0.9469000000000001	D	PP5_Very Strong,PM5_Strong,PM1,PP3_Moderate,PM2_Supporting		Pathogenic		PASS
chr17:47289770_1 insT	chr17	47289771	rs2065118104		T	Insertion (1)	NM_000212.3:c.1030dup(p.(Tyr344LeufsTer5))	Heterozygous	ITGB3,ENSG00000259753			View	Purpura;{Myocardial infarction;Glanzmann thrombasthenia 2;Bleeding disorder;Thrombocytopenia	Autosomal recessive	NMD,coding,splicing,non-coding exon	NMD,coding,splicing	frameshift	AD/AR	Pathogenic			None	6.85099E-07								58	None	5.267		0	0	0	0	0	0				6													PVS1,PP5_Very Strong,PM2_Supporting		Pathogenic		PASS
chr12:102877461 C⇒G	chr12	102877461	rs62517166	C	G	SNV	ENST00000553106.6:c.441+1G>C(p.?)	Heterozygous	PAH			View	Phenylketonuria;[Hyperphenylalaninemia	Autosomal recessive	intronic,splicing,splicing-ACMG,3'flank,coding	intronic,splicing,splicing-ACMG	missense	AR	Pathogenic			None	6.85195E-07				D				39	None	5.267		0	0	0	0	0	0		1	0.938	1	33	P	0.625	D	0.66	D	1.127	P					PVS1,PP5_Very Strong,PM2_Supporting		Pathogenic		PASS
chr12:102844425 delA	chr12	102844425	rs1874741770	A		Deletion (1)	ENST00000553106.6:c.976del(p.(Trp326GlyfsTer15))	Heterozygous	PAH			View	Phenylketonuria;[Hyperphenylalaninemia	Autosomal recessive	NMD,coding,splicing,non-coding exon	NMD,coding,splicing	frameshift	AR	Pathogenic			None	6.85447E-07								15	None	5.267		0	0	0	0	0	0				7													PVS1,PP5_Very Strong,PM2_Supporting		Pathogenic		PASS
chr17:47292426 delG	chr17	47292426	rs1393664515	G		Deletion (1)	NM_000212.3:c.1550del(p.(Gly517ValfsTer152))	Homozygous variant	ITGB3,ENSG00000259753			View	Purpura;{Myocardial infarction;Glanzmann thrombasthenia 2;Bleeding disorder;Thrombocytopenia	Autosomal recessive	NMD,coding,non-coding exon,3'flank	NMD,coding	frameshift	AD/AR	Pathogenic			None	6.8568E-07								27	None	5.267		0	0	0	0	0	0				141													PVS1,PP5_Very Strong,PM2_Supporting		Pathogenic		PASS
chr12:102844426 G⇒C	chr12	102844426	rs62508573	G	C	SNV	ENST00000553106.6:c.975C>G(p.(Tyr325Ter))	Heterozygous	PAH			View	Phenylketonuria;[Hyperphenylalaninemia	Autosomal recessive	NMD,coding,splicing,non-coding exon	NMD,coding,splicing	nonsense	AR	Pathogenic			None	6.85901E-07				A				94	None	5.267		0	0	0	0	0	0				6	44	P	0.5073	D	0.66	D	0.5012	U					PVS1,PP5_Very Strong,PM2_Supporting		Pathogenic		PASS
chr17:80105111 delTG	chr17	80105111	rs767882689	TG		Deletion (2)	NM_000152.5:c.525_526del(p.(Asn177ProfsTer11))	Homozygous variant	GAA			View	Glycogen storage disease II	Autosomal recessive	NMD,coding,non-coding exon	NMD,coding	frameshift	AR	Pathogenic			None	6.86451E-07								74	None	5.267		0	0	0	0	0	0				21													PVS1,PP5_Very Strong,PM2_Supporting		Pathogenic		PASS
chr17:44386096 delC	chr17	44386096	rs1567906131	C		Deletion (1)	NM_000419.5:c.224del(p.(Gly75AlafsTer36))	Heterozygous	ITGA2B			View	Bleeding disorder;Glanzmann thrombasthenia 1;Thrombocytopenia	Autosomal recessive;Autosomal dominant	NMD,coding,5'flank	NMD,coding	frameshift	AD/AR	Likely Pathogenic			None	6.8669E-07								98	None	5.267		0	0	0	0	0	0				36													PVS1,PP5_Very Strong,PM2_Supporting		Pathogenic		PASS
chr12:102912798 A⇒G	chr12	102912798	rs199475677	A	G	SNV	ENST00000553106.6:c.161T>C(p.(Leu54Ser))	Homozygous variant	PAH			View	Phenylketonuria;[Hyperphenylalaninemia	Autosomal recessive	coding,splicing,non-coding exon	coding,splicing	missense	AR	Likely Pathogenic			None	6.87165E-07		0.003,0.039,0.006,0.006	['D', 'D', 'D', 'D']	D			0.5642	37	None	5.267		0	0	0	0	0	0				8	25.4	U	0.3529	D	0.4506	D	0.5506	U	0.876,0.876,0.876,0.876		1.088	D	PP5_Very Strong,PM1_Strong,PP3_Strong,PM2_Supporting		Pathogenic		PASS
chr7:44145560 C⇒T	chr7	44145560	rs193929375	C	T	SNV	NM_000162.5:c.1190G>A(p.(Arg397His))	Heterozygous	GCK			View	MODY;Diabetes mellitus;Hyperinsulinemic hypoglycemia	Autosomal recessive;Autosomal dominant	coding,3'flank,non-coding exon	coding	missense	AD/AR	Likely Pathogenic			None	6.87309E-07		None,0.045,0.032,0.033,0.033,0.033	[None, 'D', 'D', 'D', 'D', 'D']	D			0.7091000000000001	28	None	5.267		0	0	0	0	0	0	COSV99789988			64	25.9	P	0.2331	D	0.09708	D	0.6039	U	None,0.779,0.779,0.779,0.779,0.779		1.05	D	PP5_Very Strong,PM5_Strong,PM1,PP3_Moderate,PM2_Supporting		Pathogenic		PASS
chr10:87933252 G⇒T	chr10	87933252	rs1554898242	G	T	SNV	NM_000314.8:c.492+1G>T(p.?)	Heterozygous	PTEN			View	Prostate cancer;{Meningioma};Macrocephaly/autism syndrome;Cowden syndrome 1;{Glioma susceptibility 2};Lhermitte-Duclos disease	Autosomal dominant	intronic,splicing,splicing-ACMG,non-coding exon	intronic,splicing,splicing-ACMG		AD/AR	Likely Pathogenic			None	6.87482E-07				D				26	None	5.267		0	0	0	0	0	0	COSV64293587	1	0.934	1	35	P	0.3567	D	0.2746	D	1.188	P					PVS1,PP5_Very Strong,PM2_Supporting		Pathogenic		PASS
chr17:7220021 C⇒T	chr17	7220021	rs63750670	C	T	SNV	NM_000018.4:c.37C>T(p.(Gln13Ter))	Homozygous variant	ACADVL,DLG4			View	VLCAD deficiency;Intellectual developmental disorder	Autosomal recessive;Autosomal dominant	5'utr,NMD,coding,intronic,non-coding exon,5'flank	NMD,coding	nonsense	AR	Pathogenic			None	6.88194E-07				A,D				18	None	5.267		0	0	0	0	0	0				26	18.58	B	0.5972	D	0.62	D	0.2697	U					PVS1,PP5_Very Strong,PM2_Supporting		Pathogenic		PASS
chr17:80113312 delTG	chr17	80113312	rs1555601780	TG		Deletion (2)	NM_000152.5:c.2136_2137del(p.(Phe713ProfsTer23))	Homozygous variant	GAA			View	Glycogen storage disease II	Autosomal recessive	NMD,coding,non-coding exon,3'flank	NMD,coding	frameshift	AR	Pathogenic			None	6.91071E-07								79	None	5.267		0	0	0	0	0	0				53													PVS1,PP5_Very Strong,PM2_Supporting		Pathogenic		PASS
chr19:38499655 G⇒A	chr19	38499655	rs193922802	G	A	SNV	NM_000540.3:c.7048G>A(p.(Ala2350Thr))	Heterozygous	RYR1			View	{Malignant hyperthermia susceptibility 1};Congenital myopathy 1B;Congenital myopathy 1A;King-Denborough syndrome	Autosomal recessive;Autosomal dominant	coding,non-coding exon	coding	missense	AD/AR	Pathogenic			None	6.91349E-07		0.001,0.001	['D', 'D']	D			0.8419000000000001	34	None	5.267		0	0	0	0	0	0	COSV62089145			21	27.5	P	0.4994	D	0.4796	D	0.5568	U	0.952,0.952		1.065	D	PP5_Very Strong,PS3,PM1,PP3_Moderate,PM2_Supporting		Pathogenic		PASS
chr17:80113334 delG	chr17	80113334	rs1555601802	G		Deletion (1)	NM_000152.5:c.2161del(p.(Glu721ArgfsTer43))	Heterozygous	GAA			View	Glycogen storage disease II	Autosomal recessive	NMD,coding,3'flank,non-coding exon	NMD,coding	frameshift	AR	Pathogenic			None	6.93485E-07								96	None	5.267		0	0	0	0	0	0				29													PVS1,PP5_Very Strong,PM2_Supporting		Pathogenic		PASS
chr11:108335962 G⇒A	chr11	108335962	rs876658957	G	A	SNV	NM_000051.4:c.8268+1G>A(p.?)	Heterozygous	ATM,C11orf65			View	T-cell prolymphocytic leukemia;Lymphoma;Ataxia-telangiectasia;{Breast cancer	Autosomal recessive;Autosomal dominant;Somatic mutation	intronic,splicing,splicing-ACMG,non-coding exon	intronic,splicing,splicing-ACMG		AD/AR	Likely Pathogenic			None	6.94003E-07				D				71	None	5.267		0	0	0	0	0	0		1	0.936	1	33	P	0.4503	D	0.409	D	1.201	P					PVS1,PP5_Very Strong,PM2_Supporting		Pathogenic		PASS
chr5:112780904 G⇒A	chr5	112780904	rs863225370	G	A	SNV	NM_000038.6:c.645+1G>A(p.?)	Homozygous variant	APC			View	Colorectal cancer;Adenoma;Gardner syndrome;Hepatoblastoma;Desmoid disease;Gastric cancer;Gastric adenocarcinoma and proximal polyposis of the stomach;Brain tumor-polyposis syndrome 2;Adenomatous polyposis coli	Autosomal dominant	intronic,splicing,splicing-ACMG	intronic,splicing,splicing-ACMG		AD	Likely Pathogenic			None	6.95865E-07				D				47	None	5.267		0	0	0	0	0	0	COSV57341437	1	0.936	1	35	P	0.625	D	0.66	D	1.215	P					PVS1,PP5_Very Strong,PM2_Supporting		Pathogenic		PASS
chr12:102840398 A⇒G	chr12	102840398	rs1799970	A	G	SNV	ENST00000553106.6:c.1315+2T>C(p.?)	Heterozygous	PAH			View	Phenylketonuria;[Hyperphenylalaninemia	Autosomal recessive	intronic,splicing,splicing-ACMG,3'flank	intronic,splicing,splicing-ACMG		AR	Likely Pathogenic			None	6.9592E-07				D				38	None	5.267		0	0	0	0	0	0		0.9911	0.624	2	33	P	0.625	D	0.66	D	1.077	P					PVS1,PP5_Very Strong,PM2_Supporting		Pathogenic		PASS
chr21:34792415 G⇒T	chr21	34792415	rs1569002296	G	T	SNV	NM_001754.5:c.1163C>A(p.(Ser388Ter))	Homozygous variant	RUNX1			View	Leukemia;Platelet disorder	Autosomal dominant;Somatic mutation	coding,non-coding exon	coding	nonsense	AD	Likely Pathogenic			None	7.05374E-07				D				33	None	5.267		0	0	0	0	0	0				196	39	P	0.625	D	0.66	D	0.8105	P					PVS1,PP5_Very Strong,PM2_Supporting		Pathogenic		PASS
chr17:44378669 delCA	chr17	44378669	rs2143452404	CA		Deletion (2)	NM_000419.5:c.1919_1920del(p.(Val640AlafsTer20))	Homozygous variant	ITGA2B			View	Bleeding disorder;Glanzmann thrombasthenia 1;Thrombocytopenia	Autosomal recessive;Autosomal dominant	NMD,coding,non-coding exon	NMD,coding	frameshift	AD/AR	Pathogenic			None	7.09387E-07								48	None	5.267		0	0	0	0	0	0				27													PVS1,PP5_Very Strong,PM2_Supporting		Pathogenic		PASS
chr20:44625686 T⇒C	chr20	44625686	rs2145318314	T	C	SNV	NM_000022.4:c.363-2A>G(p.?)	Homozygous variant	ADA			View	Severe combined immunodeficiency due to ADA deficiency;Adenosine deaminase deficiency	Autosomal recessive;Somatic mosaicism	intronic,splicing,splicing-ACMG,non-coding exon	intronic,splicing,splicing-ACMG		AR	Likely Pathogenic			None	7.11676E-07				D				46	None	5.267		0	0	0	0	0	0		1	0.928	2	33	P	0.625	D	0.66	D	1.053	P					PVS1,PP5_Very Strong,PM2_Supporting		Pathogenic		PASS
chr16:68738324 G⇒T	chr16	68738324	rs786201058	G	T	SNV	NM_004360.5:c.76G>T(p.(Glu26Ter))	Heterozygous	CDH1			View	Diffuse gastric and lobular breast cancer syndrome with or without cleft lip and/or palate;Blepharocheilodontic syndrome 1;Endometrial carcinoma;Ovarian cancer;Breast cancer;{Prostate cancer	Autosomal dominant;X-linked;Somatic mutation	NMD,coding,5'utr,non-coding exon	NMD,coding	nonsense	AD/X-Linked Recessive	Pathogenic			None	7.14771E-07				A				29	None	5.267		1	0	0	0	0	0	COSV55736974			28	36	P	0.5042	D	0.4865	D	0.8008	P					PVS1,PP5_Very Strong,PM2_Supporting		Pathogenic		PASS
chr17:44375082 delCACCACAGTA	chr17	44375082	rs76572092	CACCACAGTA		Deletion (10)	NM_000419.5:c.2748_2757del(p.(Thr917Serfs))	Homozygous variant	ITGA2B			View	Bleeding disorder;Glanzmann thrombasthenia 1;Thrombocytopenia	Autosomal recessive;Autosomal dominant	coding,intronic,non-coding exon	coding	frameshift	AD/AR	Pathogenic			None	7.15939E-07								27	None	5.267		0	0	0	0	0	0				21													PVS1,PP5_Very Strong,PM2_Supporting		Pathogenic		PASS
chr19:1401418_9 insA	chr19	1401419			A	Insertion (1)	NM_000156.6:c.58dup(p.(Trp20LeufsTer65))	Homozygous variant	GAMT			View	Cerebral creatine deficiency syndrome 2	Autosomal recessive	NMD,coding	NMD,coding	frameshift	AR	Pathogenic			None	7.71276E-07								84	None	5.267		0	0	0	0	0	0				55													PVS1,PP5_Very Strong,PM2_Supporting		Pathogenic		PASS
chr17:47253915_6 insG	chr17	47253916	rs1302506624		G	Insertion (1)	NM_000212.3:c.55dup(p.(Ala19GlyfsTer36))	Heterozygous	ITGB3,ENSG00000259753			View	Purpura;{Myocardial infarction;Glanzmann thrombasthenia 2;Bleeding disorder;Thrombocytopenia	Autosomal recessive	NMD,coding,non-coding exon	NMD,coding	frameshift	AD/AR	Pathogenic			None	7.96789E-07								29	None	5.267		0	0	0	0	0	0				25													PVS1,PP5_Very Strong,PM2_Supporting		Pathogenic		PASS
chrX:154030621 delGG…GT (44)	chrX	154030621	rs61752992	GGGGGCTGGTGGGGTCCTCGGAGCTCTCGGGCTCAGGTGGAGGT		Deletion (44)	ENST00000453960.7:c.1200_1243del(p.(Pro401_Pro402delinsTer))	Homozygous variant	MECP2			View	{Autism susceptibility;Rett syndrome;Encephalopathy;Intellectual developmental disorder	X-linked dominant;X-linked recessive;X-linked	coding,3'utr,3'flank	coding	nonsense	X-Linked Recessive/X-Linked Dominant	Pathogenic			None	9.13991E-07								28	None	5.267		0	0	0	0	0	0				623													PVS1,PP5_Very Strong,PM2_Supporting		Pathogenic		PASS
chr1:171636261 G⇒C	chr1	171636261	rs998968146	G	C	SNV	NM_000261.2:c.1179C>G(p.(Ser393Arg))	Heterozygous	MYOC,MYOCOS			View	Glaucoma 1A	Autosomal dominant	coding,intronic,non-coding exon	coding	missense	AD	Uncertain significance			None	1.20032E-06		0.002	['D']	D			0.6171000000000001	69	None	5.267		0	0	0	0	0	0				449	23.2	B	0.4094	D	0.3503	D	-0.02847	B	0.768		0.7398000000000001	D	PS1,PS3,PP3_Strong,PM1,PM5,PM2_Supporting		Pathogenic		PASS
chr12:120988866 G⇒C	chr12	120988866		G	C	SNV	NM_000545.8:c.360G>C(p.(Lys120Asn))	Heterozygous	HNF1A			View	MODY;Renal cell carcinoma;Diabetes mellitus;{Diabetes mellitus;Hepatic adenoma	Autosomal recessive;Autosomal dominant	coding,intronic,non-coding exon	coding	missense	AD/AR	Likely Pathogenic			None	1.20032E-06		0.034,None,None,None,0.032,0.033	['D', None, None, None, 'D', 'D']	D			0.7894	31	None	5.267		0	0	0	0	0	0				34	24.6	U	0.1842	D	0.02685	D	0.3091	U	0.817,None,None,0.817,0.817,0.817		1.065	D	PP5_Very Strong,PP3_Strong,PM1,PM5,PM2_Supporting		Pathogenic		PASS
chr15:48472607 T⇒C	chr15	48472607	rs1555397548	T	C	SNV	NM_000138.5:c.4280A>G(p.(Tyr1427Cys))	Homozygous variant	FBN1			View	Marfan lipodystrophy syndrome;Acromicric dysplasia;Ectopia lentis;MASS syndrome;Weill-Marchesani syndrome 2;Geleophysic dysplasia 2;Stiff skin syndrome;Marfan syndrome	Autosomal dominant	coding,non-coding exon	coding	missense	AD/AR	Likely Pathogenic			None	1.20032E-06		0.0	['D']	D			0.7576000000000002	55	None	5.267		0	0	0	0	0	0				57	29.4	P	0.5225	D	0.5127	D	0.8064	P	0.939		1.082	D	PP5_Very Strong,PP3_Strong,PM1,PM5,PM2_Supporting		Pathogenic		PASS
chr17:44380245 C⇒T	chr17	44380245	rs1389409325	C	T	SNV	NM_000419.5:c.1600+1G>A(p.?)	Homozygous variant	ITGA2B			View	Bleeding disorder;Glanzmann thrombasthenia 1;Thrombocytopenia	Autosomal recessive;Autosomal dominant	intronic,splicing,splicing-ACMG	intronic,splicing,splicing-ACMG		AD/AR	Pathogenic			None	1.20032E-06				D				10	None	5.267		0	0	0	0	0	0		1	0.936	1	33	P	0.625	D	0.66	D	0.9961	P					PVS1,PP5_Very Strong,PM2_Supporting		Pathogenic		PASS
chr17:47286364 G⇒A	chr17	47286364	rs121918444	G	A	SNV	NM_000212.3:c.719G>A(p.(Arg240Gln))	Homozygous variant	ITGB3,ENSG00000259753			View	Purpura;{Myocardial infarction;Glanzmann thrombasthenia 2;Bleeding disorder;Thrombocytopenia	Autosomal recessive	coding,non-coding exon	coding	missense	AD/AR	Pathogenic			None	1.20032E-06		0.199,None	['T', None]	A			0.6108000000000001	44	None	5.267		0	0	0	0	0	0	COSV71384179			59	26.5	P	0.53	D	0.5235	D	0.684	P			1.053	D	PP5_Very Strong,PP3_Strong,PM1,PM5,PM2_Supporting		Pathogenic		PASS
chr21:34886902 delG	chr21	34886902	rs1569084170	G		Deletion (1)	NM_001754.5:c.292del(p.(Leu98SerfsTer24))	Heterozygous	RUNX1			View	Leukemia;Platelet disorder	Autosomal dominant;Somatic mutation	NMD,coding,3'flank,intronic	NMD,coding	frameshift	AD	Pathogenic			None	1.20032E-06								38	None	5.267		0	0	0	0	0	0	COSV55867617			60													PVS1,PS3_Very Strong,PM2_Supporting		Pathogenic		PASS
chr7:44145273 C⇒A	chr7	44145273		C	A	SNV	NM_000162.5:c.1261G>T(p.(Glu421Ter))	Heterozygous	GCK			View	MODY;Diabetes mellitus;Hyperinsulinemic hypoglycemia	Autosomal recessive;Autosomal dominant	coding,splicing,NMD,3'flank,non-coding exon	coding,splicing	nonsense	AD/AR	Pathogenic			None	1.20032E-06				D				17	None	5.267		0	0	0	0	0	0				8	40	P	0.625	D	0.66	D	0.4939	U					PVS1,PP5_Very Strong,PM2_Supporting		Pathogenic		PASS
chr7:44145608 A⇒G	chr7	44145608		A	G	SNV	NM_001354802.1:c.2T>C(p.(Met1Thr))	Heterozygous	GCK			View	MODY;Diabetes mellitus;Hyperinsulinemic hypoglycemia	Autosomal recessive;Autosomal dominant	coding,3'flank,non-coding exon	coding	missense,start loss	AD/AR	Pathogenic			None	1.20032E-06		None,0.0,0.0,0.0,0.0,0.0	[None, 'D', 'D', 'D', 'D', 'D']	D			0.8514	35	None	5.267		0	0	0	0	0	0				112	29.3	P	0.525	D	0.5163	D	0.6064	U	None,0.93,0.93,0.93,0.93,0.93		1.066	D	PVS1,PP5_Very Strong,PM2_Supporting		Pathogenic		PASS
chr11:108250907 T⇒G	chr11	108250907	rs1555070980	T	G	SNV	NM_000051.4:c.1442T>G(p.(Leu481Ter))	Heterozygous	ATM			View	T-cell prolymphocytic leukemia;Lymphoma;Ataxia-telangiectasia;{Breast cancer	Autosomal recessive;Autosomal dominant;Somatic mutation	NMD,coding,non-coding exon	NMD,coding	nonsense	AD/AR	Pathogenic			None	1.20032E-06				A				92	None	5.267		0	0	0	0	0	0				166	34	P	0.5338	D	0.529	D	0.7105	P					PVS1,PP5_Very Strong,PM2_Supporting		Pathogenic		PASS
chr12:120978952 delA	chr12	120978952	rs2135819895	A		Deletion (1)	NM_000545.8:c.185del(p.(Asn62MetfsTer93))	Heterozygous	HNF1A,HNF1A-AS1			View	MODY;Renal cell carcinoma;Diabetes mellitus;{Diabetes mellitus;Hepatic adenoma	Autosomal recessive;Autosomal dominant	NMD,coding,intronic,non-coding exon	NMD,coding	frameshift	AD/AR	Pathogenic			None	1.20033E-06								78	None	5.267		0	0	0	0	0	0				113													PVS1,PP5_Very Strong,PM2_Supporting		Pathogenic		PASS
chr12:102852951 C⇒T	chr12	102852951	rs62507269	C	T	SNV	ENST00000553106.6:c.707-1G>A(p.?)	Homozygous variant	PAH			View	Phenylketonuria;[Hyperphenylalaninemia	Autosomal recessive	intronic,splicing,splicing-ACMG,non-coding exon,5'flank	intronic,splicing,splicing-ACMG		AR	Pathogenic			None	1.20033E-06				D				50	None	5.267		0	0	0	0	0	0		1	0.932	1	33	P	0.625	D	0.66	D	1.037	P					PVS1,PP5_Very Strong,PM2_Supporting		Pathogenic		PASS
chr12:120988910 delA	chr12	120988910	rs2135832632	A		Deletion (1)	NM_000545.8:c.404del(p.(Asp135ValfsTer20))	Heterozygous	HNF1A			View	MODY;Renal cell carcinoma;Diabetes mellitus;{Diabetes mellitus;Hepatic adenoma	Autosomal recessive;Autosomal dominant	NMD,coding,intronic,non-coding exon	NMD,coding	frameshift	AD/AR	Pathogenic			None	1.20033E-06								100	None	5.267		0	0	0	0	0	0				78													PVS1,PP5_Very Strong,PM2_Supporting		Pathogenic		PASS
chr12:102852872 A⇒C	chr12	102852872	rs281865445	A	C	SNV	ENST00000553106.6:c.785T>G(p.(Val262Gly))	Heterozygous	PAH			View	Phenylketonuria;[Hyperphenylalaninemia	Autosomal recessive	coding,non-coding exon,5'flank	coding	missense	AR	Likely Pathogenic			None	1.20034E-06		0.0,0.0	['D', 'D']	D			0.796	98	None	5.267		0	0	0	0	0	0				58	29.2	P	0.5832	D	0.5999	D	1.047	P	0.954,0.954		0.9382	D	PP5_Very Strong,PM1_Strong,PP3_Strong,PM2_Supporting		Pathogenic		PASS
chr17:7224244 G⇒A	chr17	7224244	rs727503794	G	A	SNV	NM_000018.4:c.1532+1G>A(p.?)	Heterozygous	ACADVL			View	VLCAD deficiency	Autosomal recessive	intronic,splicing,splicing-ACMG,5'flank,non-coding exon,3'flank	intronic,splicing,splicing-ACMG		AR	Likely Pathogenic			None	1.20034E-06				D				54	None	5.267		0	0	0	0	0	0	COSV50040021	0.9999	0.946	1	33	P	0.5972	D	0.62	D	1.096	P					PVS1,PP5_Very Strong,PM2_Supporting		Pathogenic		PASS
chr17:44383893 C⇒G	chr17	44383893	rs1598381778	C	G	SNV	NM_000419.5:c.998+1G>C(p.?)	Homozygous variant	ITGA2B			View	Bleeding disorder;Glanzmann thrombasthenia 1;Thrombocytopenia	Autosomal recessive;Autosomal dominant	intronic,splicing,splicing-ACMG,3'flank,non-coding exon,5'flank	intronic,splicing,splicing-ACMG		AD/AR	Pathogenic			None	1.20034E-06				D				47	None	5.267		0	0	0	0	0	0		1	0.946	1	33	P	0.625	D	0.66	D	1.148	P					PVS1,PP5_Very Strong,PM2_Supporting		Pathogenic		PASS
chr17:80110968 delAG	chr17	80110968	rs1291214871	AG		Deletion (2)	NM_000152.5:c.1579_1580del(p.(Arg527GlyfsTer3))	Heterozygous	GAA			View	Glycogen storage disease II	Autosomal recessive	NMD,coding,non-coding exon	NMD,coding	frameshift	AR	Pathogenic			None	1.20034E-06								62	None	5.267		0	0	0	0	0	0				28													PVS1,PP5_Very Strong,PM2_Supporting		Pathogenic		PASS
chr12:102855310 C⇒T	chr12	102855310	rs1448720360	C	T	SNV	ENST00000553106.6:c.532G>A(p.(Glu178Lys))	Heterozygous	PAH			View	Phenylketonuria;[Hyperphenylalaninemia	Autosomal recessive	coding,non-coding exon	coding	missense	AR	Pathogenic			None	1.20035E-06		0.054,0.054	['T', 'T']	D			0.47880000000000006	100	None	5.267		0	0	0	0	0	0				23	22.7	B	0.1845	D	0.02728	D	0.1487	B	0.607,0.607		0.9069	D	PP5_Very Strong,PM1_Strong,PM5,PP3_Moderate,PM2_Supporting		Pathogenic		PASS
chr17:47283550 G⇒A	chr17	47283550	rs2143090512	G	A	SNV	NM_000212.3:c.361+1G>A(p.?)	Homozygous variant	ITGB3,ENSG00000259753			View	Purpura;{Myocardial infarction;Glanzmann thrombasthenia 2;Bleeding disorder;Thrombocytopenia	Autosomal recessive	intronic,splicing,splicing-ACMG	intronic,splicing,splicing-ACMG		AD/AR	Pathogenic			None	1.20039E-06				D				37	None	5.267		0	0	0	0	0	0		1	0.938	1	35	P	0.625	D	0.66	D	1.276	P					PVS1,PP5_Very Strong,PM2_Supporting		Pathogenic		PASS
chr12:120993519 G⇒A	chr12	120993519	rs1555211904	G	A	SNV	NM_000545.8:c.527-1G>A(p.?)	Heterozygous	HNF1A			View	MODY;Renal cell carcinoma;Diabetes mellitus;{Diabetes mellitus;Hepatic adenoma	Autosomal recessive;Autosomal dominant	intronic,splicing,splicing-ACMG	intronic,splicing,splicing-ACMG		AD/AR	Pathogenic			None	1.20042E-06				D				64	None	5.267		0	0	0	0	0	0		1	0.946	1	34	P	0.625	D	0.66	D	1.156	P					PVS1,PP5_Very Strong,PM2_Supporting		Pathogenic		PASS
chr12:102912833 delTTT	chr12	102912833	rs1555209578	TTT		Deletion (3)	ENST00000553106.6:c.124_126del(p.(Lys42del))	Homozygous variant	PAH			View	Phenylketonuria;[Hyperphenylalaninemia	Autosomal recessive	coding,non-coding exon	coding	in frame	AR	Likely Pathogenic			None	1.20043E-06								58	None	5.267		0	0	0	0	0	0				43													PM1_Very Strong,PP5_Very Strong,PM2_Supporting		Pathogenic		PASS
chr12:102855333 C⇒T	chr12	102855333	rs1875377960	C	T	SNV	ENST00000553106.6:c.510-1G>A(p.?)	Homozygous variant	PAH			View	Phenylketonuria;[Hyperphenylalaninemia	Autosomal recessive	intronic,splicing,splicing-ACMG	intronic,splicing,splicing-ACMG		AR	Pathogenic			None	1.20047E-06				D				87	None	5.267		0	0	0	0	0	0		1	0.93	1	33	P	0.625	D	0.66	D	1.182	P					PVS1,PP5_Very Strong,PM2_Supporting		Pathogenic		PASS
chr17:47299531 G⇒A	chr17	47299531	rs2065158302	G	A	SNV	NM_000212.3:c.1913+1G>A(p.?)	Homozygous variant	ITGB3,ENSG00000259753			View	Purpura;{Myocardial infarction;Glanzmann thrombasthenia 2;Bleeding disorder;Thrombocytopenia	Autosomal recessive	intronic,splicing,splicing-ACMG	intronic,splicing,splicing-ACMG		AD/AR	Pathogenic			None	1.20065E-06				D				91	None	5.267		0	0	0	0	0	0		1	0.94	1	35	P	0.625	D	0.66	D	1.255	P					PVS1,PP5_Very Strong,PM2_Supporting		Pathogenic		PASS
chr10:87952116 A⇒G	chr10	87952116	rs587781784	A	G	SNV	NM_000314.8:c.493-2A>G(p.?)	Heterozygous	PTEN			View	Prostate cancer;{Meningioma};Macrocephaly/autism syndrome;Cowden syndrome 1;{Glioma susceptibility 2};Lhermitte-Duclos disease	Autosomal dominant	intronic,splicing,splicing-ACMG,non-coding exon	intronic,splicing,splicing-ACMG		AD/AR	Pathogenic			None	1.20078E-06				D				23	None	5.267		0	0	0	0	0	0	COSV64297091	1	0.93	2	34	P	0.3072	D	0.2035	D	1.18	P					PVS1,PP5_Very Strong,PM2_Supporting		Pathogenic		PASS
chr17:47300583 G⇒A	chr17	47300583	rs2143133455	G	A	SNV	NM_000212.3:c.2014+5G>A(p.?)	Homozygous variant	ITGB3,ENSG00000259753			View	Purpura;{Myocardial infarction;Glanzmann thrombasthenia 2;Bleeding disorder;Thrombocytopenia	Autosomal recessive	intronic,splicing	intronic,splicing		AD/AR	Likely Pathogenic			None	1.20696E-06								14	None	5.267		0	0	0	0	0	0		0.9999	1	5	28.4	P											PP3_Very Strong,PP5_Very Strong,PM2_Supporting		Pathogenic		PASS
chr16:68738295 A⇒G	chr16	68738295	rs1060501226	A	G	SNV	NM_004360.5:c.49-2A>G(p.?)	Heterozygous	CDH1			View	Diffuse gastric and lobular breast cancer syndrome with or without cleft lip and/or palate;Blepharocheilodontic syndrome 1;Endometrial carcinoma;Ovarian cancer;Breast cancer;{Prostate cancer	Autosomal dominant;X-linked;Somatic mutation	intronic,splicing,splicing-ACMG	intronic,splicing,splicing-ACMG		AD/X-Linked Recessive	Pathogenic			None	1.21334E-06				D				26	None	5.267		0	0	0	0	0	0	COSV99932350	1	0.924	2	34	P	0.1272	D	-0.05505	D	0.8577	P					PVS1,PP5_Very Strong,PM2_Supporting		Pathogenic		PASS
chr11:108347277 A⇒C	chr11	108347277	rs1060501700	A	C	SNV	NM_000051.4:c.8585-2A>C(p.?)	Homozygous variant	ATM,C11orf65			View	T-cell prolymphocytic leukemia;Lymphoma;Ataxia-telangiectasia;{Breast cancer	Autosomal recessive;Autosomal dominant;Somatic mutation	intronic,splicing,splicing-ACMG	intronic,splicing,splicing-ACMG		AD/AR	Pathogenic			None	1.21961E-06				D				55	None	5.267		0	0	0	0	0	0		1	0.926	2	34	P	0.2001	D	0.04972	D	1.073	P					PVS1,PP5_Very Strong,PM2_Supporting		Pathogenic		PASS
chr17:7220651_2 insG	chr17	7220652	rs1247360325		G	Insertion (1)	NM_000018.4:c.253dup(p.(Asp85GlyfsTer19))	Heterozygous	ACADVL			View	VLCAD deficiency	Autosomal recessive	NMD,coding,5'flank,non-coding exon,intronic	NMD,coding	frameshift	AR	Pathogenic			None	1.36809E-06								34	None	5.267		0	0	0	0	0	0				25													PVS1,PP5_Very Strong,PM2_Supporting		Pathogenic		PASS
chr19:38580094 C⇒T	chr19	38580094	rs121918595	C	T	SNV	NM_000540.3:c.14477C>T(p.(Thr4826Ile))	Heterozygous	RYR1			View	{Malignant hyperthermia susceptibility 1};Congenital myopathy 1B;Congenital myopathy 1A;King-Denborough syndrome	Autosomal recessive;Autosomal dominant	coding,non-coding exon	coding	missense	AD/AR	Pathogenic			None	1.36809E-06		0.0,0.0	['D', 'D']	D			0.8767000000000001	12	None	5.267		0	0	0	0	0	0	COSV62087616			35	25.4	U	0.563	D	0.5709	D	0.8464	P	0.977,0.977		1.082	D	PS3_Very Strong,PP3_Strong,PM1,PP5_Moderate,PM2_Supporting		Pathogenic		PASS
chr19:43511436 C⇒A	chr19	43511436	rs935855792	C	A	SNV	NM_014297.5:c.505+1G>T(p.?)	Homozygous variant	ETHE1			View	Ethylmalonic encephalopathy	Autosomal recessive	intronic,splicing,splicing-ACMG,3'flank	intronic,splicing,splicing-ACMG		AR	Pathogenic			None	1.36811E-06				D				56	None	5.267		0	0	0	0	0	0		1	0.93	1	34	P	0.618	D	0.65	D	1.093	P					PVS1,PP5_Very Strong,PM2_Supporting		Pathogenic		PASS
chr19:43511436 C⇒T	chr19	43511436	rs935855792	C	T	SNV	NM_014297.5:c.505+1G>A(p.?)	Homozygous variant	ETHE1			View	Ethylmalonic encephalopathy	Autosomal recessive	intronic,splicing,splicing-ACMG,3'flank	intronic,splicing,splicing-ACMG		AR	Pathogenic			None	1.36811E-06				D				29	None	5.267		0	0	0	0	0	0		1	0.93	1	34	P	0.4956	D	0.65	D	1.093	P					PVS1,PP5_Very Strong,PM2_Supporting		Pathogenic		PASS
chr12:102855210 delG	chr12	102855210	rs62514929	G		Deletion (1)	ENST00000553106.6:c.632del(p.(Pro211HisfsTer130))	Homozygous variant	PAH			View	Phenylketonuria;[Hyperphenylalaninemia	Autosomal recessive	NMD,coding,3'flank,non-coding exon	NMD,coding	frameshift	AR	Pathogenic			None	1.36813E-06								97	None	5.267		0	0	0	0	0	0				75													PVS1,PP5_Very Strong,PM2_Supporting		Pathogenic		PASS
chr12:112489086 A⇒G	chr12	112489086	rs397507547	A	G	SNV	NM_002834.5:c.1510A>G(p.(Met504Val))	Heterozygous	PTPN11			View	LEOPARD syndrome 1;Leukemia;Noonan syndrome 1;Metachondromatosis	Autosomal dominant	coding,non-coding exon,intronic	coding	missense	AD	Pathogenic			None	1.36813E-06		0.002,None,None	['D', None, None]	D			0.809	40	None	5.267		0	0	0	0	0	0	COSV61012722			63	27.1	P	0.4463	D	0.4034	D	0.935	P	0.945,None,None		0.8710000000000001	D	PP5_Very Strong,PM1_Strong,PP3_Strong,PM2_Supporting		Pathogenic		PASS
chr17:7221557 delTC	chr17	7221557	rs1057516369	TC		Deletion (2)	NM_000018.4:c.497_498del(p.(Ile166SerfsTer5))	Heterozygous	ACADVL			View	VLCAD deficiency	Autosomal recessive	NMD,coding,non-coding exon,3'flank,intronic,5'flank	NMD,coding	frameshift	AR	Likely Pathogenic			None	1.36814E-06								38	None	5.267		0	0	0	0	0	0				20													PVS1,PP5_Very Strong,PM2_Supporting		Pathogenic		PASS
chr17:7222719 delT	chr17	7222719	rs764488310	T		Deletion (1)	NM_000018.4:c.932del(p.(Phe311SerfsTer42))	Heterozygous	ACADVL			View	VLCAD deficiency	Autosomal recessive	NMD,coding,5'flank,non-coding exon,3'flank	NMD,coding	frameshift	AR	Likely Pathogenic			None	1.36815E-06								82	None	5.267		0	0	0	0	0	0				54													PVS1,PP5_Very Strong,PM2_Supporting		Pathogenic		PASS
chr17:7223854 delG	chr17	7223854	rs748077880	G		Deletion (1)	NM_000018.4:c.1316del(p.(Gly439ValfsTer5))	Homozygous variant	ACADVL,MIR324			View	VLCAD deficiency	Autosomal recessive	5'flank,NMD,coding,non-coding exon,3'flank,intronic,splicing,splicing-ACMG	NMD,coding	frameshift	AR	Likely Pathogenic			None	1.36816E-06								83	None	5.267		0	0	0	0	0	0	COSV50035987			1													PVS1,PP5_Very Strong,PM2_Supporting		Pathogenic		PASS
chr7:44153325 C⇒T	chr7	44153325	rs1064793998	C	T	SNV	NM_000162.5:c.184G>A(p.(Val62Met))	Homozygous variant	GCK			View	MODY;Diabetes mellitus;Hyperinsulinemic hypoglycemia	Autosomal recessive;Autosomal dominant	coding,3'flank,non-coding exon	coding	missense	AD/AR	Pathogenic			None	1.36817E-06		None,0.001,0.001,0.001,0.013	[None, 'D', 'D', 'D', 'D']	D			0.8428000000000001	55	None	5.267		0	0	0	0	0	0				25	26.1	P	0.5581	D	0.5639	D	0.9839	P	None,0.972,0.972,0.972,0.972		1.041	D	PP5_Very Strong,PP3_Strong,PM1,PM5,PM2_Supporting		Pathogenic		PASS
chr7:44149779 G⇒T	chr7	44149779	rs142952813	G	T	SNV	NM_000162.5:c.660C>A(p.(Cys220Ter))	Heterozygous	GCK			View	MODY;Diabetes mellitus;Hyperinsulinemic hypoglycemia	Autosomal recessive;Autosomal dominant	NMD,coding,non-coding exon	NMD,coding	nonsense	AD/AR	Pathogenic			None	1.36824E-06				A				13	None	5.267		0	0	0	0	0	0	COSV60787662			20	36	P	0.625	D	0.66	D	0.3854	U					PVS1,PP5_Very Strong,PM2_Supporting		Pathogenic		PASS
chr12:102843673 delCT	chr12	102843673	rs1429055740	CT		Deletion (2)	ENST00000553106.6:c.1171_1172del(p.(Ser391PhefsTer2))	Homozygous variant	PAH			View	Phenylketonuria;[Hyperphenylalaninemia	Autosomal recessive	NMD,coding,non-coding exon	NMD,coding	frameshift	AR	Pathogenic			None	1.36832E-06								92	None	5.267		0	0	0	0	0	0				28													PVS1,PP5_Very Strong,PM2_Supporting		Pathogenic		PASS
chr12:102843745_6 insG	chr12	102843746	rs62506951		G	Insertion (1)	ENST00000553106.6:c.1099dup(p.(Leu367ProfsTer27))	Homozygous variant	PAH			View	Phenylketonuria;[Hyperphenylalaninemia	Autosomal recessive	NMD,coding,non-coding exon	NMD,coding	frameshift	AR	Pathogenic			None	1.3684E-06								36	None	5.267		0	0	0	0	0	0				35													PVS1,PP5_Very Strong,PM2_Supporting		Pathogenic		PASS
chr12:102843746 delG	chr12	102843746	rs62506951	G		Deletion (1)	ENST00000553106.6:c.1099del(p.(Leu367TrpfsTer33))	Homozygous variant	PAH			View	Phenylketonuria;[Hyperphenylalaninemia	Autosomal recessive	NMD,coding,non-coding exon	NMD,coding	frameshift	AR	Pathogenic			None	1.3684E-06								11	None	5.267		0	0	0	0	0	0				34													PVS1,PP5_Very Strong,PM2_Supporting		Pathogenic		PASS
chr20:44419784 G⇒A	chr20	44419784	rs1032055611	G	A	SNV	ENST00000316673.9:c.734G>A(p.(Arg245His))	Homozygous variant	HNF4A			View	Fanconi renotubular syndrome 4;MODY;{Diabetes mellitus	Autosomal dominant	coding,non-coding exon	coding	missense	AD	Pathogenic			None	1.36842E-06		0.027,None,0.027,None,0.024,0.021,0.021	['D', None, 'D', None, 'D', 'D', 'D']	D			0.6865000000000001	63	None	5.267		0	0	0	0	0	0	COSV57379967			64	29.7	P	0.5088	D	0.493	D	0.9001	P	0.92,None,0.92,None,0.92,0.92,0.92		1.105	D	PP5_Very Strong,PP3_Strong,PM1,PM5,PM2_Supporting		Pathogenic		PASS
chr12:102843698 G⇒A	chr12	102843698	rs1037293795	G	A	SNV	ENST00000553106.6:c.1147C>T(p.(Gln383Ter))	Heterozygous	PAH			View	Phenylketonuria;[Hyperphenylalaninemia	Autosomal recessive	NMD,coding,non-coding exon	NMD,coding	nonsense	AR	Pathogenic			None	1.36854E-06				A				61	None	5.267		0	0	0	0	0	0				53	45	P	0.625	D	0.66	D	1.137	P					PVS1,PP5_Very Strong,PM2_Supporting		Pathogenic		PASS
chr17:80111998 delC	chr17	80111998	rs2039246615	C		Deletion (1)	NM_000152.5:c.1654del(p.(Leu552SerfsTer26))	Heterozygous	GAA			View	Glycogen storage disease II	Autosomal recessive	NMD,coding,5'flank,non-coding exon	NMD,coding	frameshift	AR	Pathogenic			None	1.36858E-06								48	None	5.267		0	0	0	0	0	0				18													PVS1,PP5_Very Strong,PM2_Supporting		Pathogenic		PASS
chr17:80110725 A⇒G	chr17	80110725	rs1555600730	A	G	SNV	NM_000152.5:c.1438-2A>G(p.?)	Heterozygous	GAA			View	Glycogen storage disease II	Autosomal recessive	intronic,splicing,splicing-ACMG	intronic,splicing,splicing-ACMG		AR	Pathogenic			None	1.36862E-06				D				43	None	5.267		0	0	0	0	0	0		1	0.924	2	33	P	0.625	D	0.66	D	1.061	P					PVS1,PP5_Very Strong,PM2_Supporting		Pathogenic		PASS
chr17:80108384 delG	chr17	80108384	rs786204507	G		Deletion (1)	NM_000152.5:c.1051del(p.(Val351CysfsTer41))	Heterozygous	GAA			View	Glycogen storage disease II	Autosomal recessive	NMD,coding,non-coding exon	NMD,coding	frameshift	AR	Pathogenic			None	1.36876E-06								28	None	5.267		0	0	0	0	0	0				25													PVS1,PP5_Very Strong,PM2_Supporting		Pathogenic		PASS
chr19:1398959_0 insC	chr19	1398960	rs2144636246		C	Insertion (1)	NM_000156.6:c.526dup(p.(Glu176GlyfsTer15))	Homozygous variant	GAMT			View	Cerebral creatine deficiency syndrome 2	Autosomal recessive	coding,non-coding exon	coding	frameshift	AR	Pathogenic			None	1.36884E-06								84	None	5.267		0	0	0	0	0	0	COSV99282717			45													PVS1,PP5_Very Strong,PM2_Supporting		Pathogenic		PASS
chr21:34859486 G⇒A	chr21	34859486	rs1057519748	G	A	SNV	NM_001754.5:c.601C>T(p.(Arg201Ter))	Heterozygous	RUNX1,RUNX1-AS1			View	Leukemia;Platelet disorder	Autosomal dominant;Somatic mutation	intronic,NMD,coding,non-coding exon	NMD,coding	nonsense	AD	Pathogenic			None	1.36902E-06				A,D				56	None	5.267		0	0	0	0	0	0	COSV55866784			13	39	P	0.625	D	0.66	D	0.6803	U					PVS1,PP5_Very Strong,PM2_Supporting		Pathogenic		PASS
chr17:80112101 G⇒A	chr17	80112101	rs886043399	G	A	SNV	NM_000152.5:c.1754+1G>A(p.?)	Heterozygous	GAA			View	Glycogen storage disease II	Autosomal recessive	intronic,splicing,splicing-ACMG,5'flank	intronic,splicing,splicing-ACMG		AR	Pathogenic			None	1.36921E-06				D				56	None	5.267		0	0	0	0	0	0		1	0.938	1	33	P	0.625	D	0.66	D	1.136	P					PVS1,PP5_Very Strong,PM2_Supporting		Pathogenic		PASS
chr17:80104867 delCT	chr17	80104867	rs1057516503	CT		Deletion (2)	NM_000152.5:c.281_282del(p.(Pro94ArgfsTer51))	Heterozygous	GAA			View	Glycogen storage disease II	Autosomal recessive	NMD,coding,non-coding exon	NMD,coding	frameshift	AR	Likely Pathogenic			None	1.36923E-06								84	None	5.267		0	0	0	0	0	0				265													PVS1,PP5_Very Strong,PM2_Supporting		Pathogenic		PASS
chr17:80112604 G⇒C	chr17	80112604	rs775450536	G	C	SNV	NM_000152.5:c.1781G>C(p.(Arg594Pro))	Homozygous variant	GAA			View	Glycogen storage disease II	Autosomal recessive	coding,non-coding exon	coding	missense	AR	Likely Pathogenic			None	1.36923E-06		0.0,0.0	['D', 'D']	D			0.6730000000000002	87	None	5.267		0	0	0	0	0	0				27	27.5	P	0.5195	D	0.5239	D	0.7714	P	0.941,0.941		1.107	D	PP5_Very Strong,PP3_Strong,PM1,PM5,PM2_Supporting		Pathogenic		PASS
chr17:80104827 C⇒T	chr17	80104827	rs1555598687	C	T	SNV	NM_000152.5:c.241C>T(p.(Gln81Ter))	Homozygous variant	GAA			View	Glycogen storage disease II	Autosomal recessive	NMD,coding,non-coding exon	NMD,coding	nonsense	AR	Pathogenic			None	1.36964E-06				A				48	None	5.267		0	0	0	0	0	0				273	35	P	0.625	D	0.66	D	0.2714	U					PVS1,PP5_Very Strong,PM2_Supporting		Pathogenic		PASS
chr12:102844424 C⇒T	chr12	102844424	rs62514959	C	T	SNV	ENST00000553106.6:c.977G>A(p.(Trp326Ter))	Heterozygous	PAH			View	Phenylketonuria;[Hyperphenylalaninemia	Autosomal recessive	NMD,coding,splicing,non-coding exon	NMD,coding,splicing	nonsense	AR	Pathogenic			None	1.37089E-06				A				88	None	5.267		0	0	0	0	0	0				8	47	P	0.5073	D	0.66	D	0.9513	P					PVS1,PP5_Very Strong,PM2_Supporting		Pathogenic		PASS
chr17:80112928 C⇒A	chr17	80112928	rs776948121	C	A	SNV	NM_000152.5:c.1941C>A(p.(Cys647Ter))	Homozygous variant	GAA			View	Glycogen storage disease II	Autosomal recessive	NMD,coding,non-coding exon	NMD,coding	nonsense	AR	Likely Pathogenic			None	1.3716E-06				A				10	None	5.267		0	0	0	0	0	0				53	33	P	0.625	D	0.66	D	-0.1925	B					PVS1,PP5_Very Strong,PM2_Supporting		Pathogenic		PASS
chr17:47289682 A⇒C	chr17	47289682	rs2065117736	A	C	SNV	NM_000212.3:c.941A>C(p.(Asp314Ala))	Homozygous variant	ITGB3,ENSG00000259753			View	Purpura;{Myocardial infarction;Glanzmann thrombasthenia 2;Bleeding disorder;Thrombocytopenia	Autosomal recessive	coding,splicing,splicing-ACMG,non-coding exon	coding,splicing,splicing-ACMG	missense	AD/AR	Likely Pathogenic			None	1.37288E-06		0.001,None	['D', None]	D			0.7224	20	None	5.267		0	0	0	0	0	0		0.7963	0.804	2	33	P	0.5457	D	0.5461	D	0.9393	P			1.091	D	PP5_Very Strong,PP3_Strong,PM1,PM5,PM2_Supporting		Pathogenic		PASS
chr12:102894920 T⇒C	chr12	102894920	rs1226613045	T	C	SNV	ENST00000553106.6:c.169-2A>G(p.?)	Heterozygous	PAH			View	Phenylketonuria;[Hyperphenylalaninemia	Autosomal recessive	intronic,splicing,splicing-ACMG	intronic,splicing,splicing-ACMG		AR	Pathogenic			None	1.37334E-06				D				51	None	5.267		0	0	0	0	0	0	COSV61016487	1	0.932	2	34	P	0.4986	D	0.66	D	1.086	P					PVS1,PP5_Very Strong,PM2_Supporting		Pathogenic		PASS
chr6:75828590 C⇒T	chr6	75828590	rs727504567	C	T	SNV	NM_004999.4:c.238C>T(p.(Arg80Ter))	Heterozygous	MYO6			View	Deafness	Autosomal recessive;Autosomal dominant	non-coding exon,NMD,coding	NMD,coding	nonsense	AD/AR	Pathogenic			None	1.39888E-06				A				55	None	5.267		1	0	1	0	0	0				24	36	P	0.625	D	0.66	D	0.8648	P					PVS1,PP5_Very Strong,PM2_Supporting		Pathogenic		PASS
chr16:68738307 G⇒A	chr16	68738307	rs121964875	G	A	SNV	NM_004360.5:c.59G>A(p.(Trp20Ter))	Homozygous variant	CDH1			View	Diffuse gastric and lobular breast cancer syndrome with or without cleft lip and/or palate;Blepharocheilodontic syndrome 1;Endometrial carcinoma;Ovarian cancer;Breast cancer;{Prostate cancer	Autosomal dominant;X-linked;Somatic mutation	NMD,coding,5'utr,non-coding exon	NMD,coding	nonsense	AD/X-Linked Recessive	Pathogenic			None	1.43056E-06				A				17	None	5.267		0	0	0	0	0	0	COSV55737302			11	35	P	0.3604	D	0.2799	D	0.3769	U					PVS1,PP5_Very Strong,PM2_Supporting		Pathogenic		PASS
chr17:7220155 delGCCCGGCCCT	chr17	7220155	rs1329022268	GCCCGGCCCT		Deletion (10)	NM_000018.4:c.103_112del(p.(Pro35GlyfsTer23))	Heterozygous	ACADVL,DLG4			View	VLCAD deficiency;Intellectual developmental disorder	Autosomal recessive;Autosomal dominant	5'flank,NMD,coding,5'utr,non-coding exon	NMD,coding	frameshift	AR	Likely Pathogenic			None	1.43545E-06								55	None	5.267		0	0	0	0	0	0				27													PVS1,PP5_Very Strong,PM2_Supporting		Pathogenic		PASS
chr17:7220183 delG	chr17	7220183	rs2071123075	G		Deletion (1)	NM_000018.4:c.128del(p.(Gly43ValfsTer18))	Homozygous variant	ACADVL,DLG4			View	VLCAD deficiency;Intellectual developmental disorder	Autosomal recessive;Autosomal dominant	5'flank,5'utr,NMD,coding,non-coding exon	NMD,coding	frameshift	AR	Likely Pathogenic			None	1.44708E-06								52	None	5.267		0	0	0	0	0	0				11													PVS1,PP5_Very Strong,PM2_Supporting		Pathogenic		PASS
chr16:68737416 A⇒G	chr16	68737416	rs1555509622	A	G	SNV	NM_004360.5:c.1A>G(p.(Met1Val))	Homozygous variant	CDH1			View	Diffuse gastric and lobular breast cancer syndrome with or without cleft lip and/or palate;Blepharocheilodontic syndrome 1;Endometrial carcinoma;Ovarian cancer;Breast cancer;{Prostate cancer	Autosomal dominant;X-linked;Somatic mutation	coding,5'utr,non-coding exon	coding	start loss	AD/X-Linked Recessive	Pathogenic			None	1.44812E-06		0.0,None,None,None,0.0	['D', None, None, None, 'D']	D				10	None	5.267		0	0	0	0	0	0	COSV104558538			48	22.4	B	0.2558	D	0.1297	D	-0.06872	B	0.301,None,None,None,0.301		-0.9522	T	PVS1,PP5_Very Strong,PM2_Supporting		Pathogenic		PASS
chr17:7220198 G⇒A	chr17	7220198	rs747351687	G	A	SNV	NM_000018.4:c.138+1G>A(p.?)	Homozygous variant	ACADVL,DLG4			View	VLCAD deficiency;Intellectual developmental disorder	Autosomal recessive;Autosomal dominant	intronic,splicing,splicing-ACMG,5'flank,non-coding exon	intronic,splicing,splicing-ACMG		AR	Likely Pathogenic			None	1.44939E-06				D				75	None	5.267		0	0	0	0	0	0		1	0.908	1	34	P	0.5063	D	0.62	D	0.9211	P					PVS1,PP5_Very Strong,PM2_Supporting		Pathogenic		PASS
chrX:71109321 G⇒A	chrX	71109321	rs111033618	G	A	SNV	NM_000206.3:c.664C>T(p.(Arg222Cys))	Heterozygous	IL2RG,ENSG00000285171			View	Severe combined immunodeficiency;Combined immunodeficiency	X-linked recessive	coding,non-coding exon	coding	missense	X-Linked Recessive/X-Linked Dominant	Pathogenic			None	1.5647E-06		0.005,0.005,0.048	['D', 'D', 'D']	A			0.6043000000000001	14	None	5.267		0	0	0	0	0	0	COSV105003666			70	24	U	0.5884	D	0.6075	D			0.784,0.784,0.784		-0.8520000000000001	T	PP5_Very Strong,PP3_Strong,PM1,PM5,PM2_Supporting		Pathogenic		PASS
chr17:47253941 G⇒A	chr17	47253941	rs2064977538	G	A	SNV	NM_000212.3:c.79+1G>A(p.?)	Heterozygous	ITGB3,ENSG00000259753			View	Purpura;{Myocardial infarction;Glanzmann thrombasthenia 2;Bleeding disorder;Thrombocytopenia	Autosomal recessive	intronic,splicing,splicing-ACMG	intronic,splicing,splicing-ACMG		AD/AR	Pathogenic			None	1.57876E-06				D				37	None	5.267		0	0	0	0	0	0		1	0.758	1	34	P	0.625	D	0.66	D	0.707	P					PVS1,PP5_Very Strong,PM2_Supporting		Pathogenic		PASS
chr16:68815674 G⇒T	chr16	68815674	rs778871891	G	T	SNV	NM_004360.5:c.1480G>T(p.(Glu494Ter))	Heterozygous	CDH1,ENSG00000260798			View	Diffuse gastric and lobular breast cancer syndrome with or without cleft lip and/or palate;Blepharocheilodontic syndrome 1;Endometrial carcinoma;Ovarian cancer;Breast cancer;{Prostate cancer	Autosomal dominant;X-linked;Somatic mutation	NMD,coding,5'utr,intronic,non-coding exon	NMD,coding	nonsense	AD/X-Linked Recessive	Pathogenic			None	1.59037E-06				A				96	None	5.267		0	0	0	0	0	0	COSV55729588			15	33	P	0.3551	D	0.2722	D	-0.08672	B					PVS1,PP5_Very Strong,PM2_Supporting		Pathogenic		PASS
chr16:68833323_4 insC	chr16	68833324	rs1555518221		C	Insertion (1)	NM_004360.5:c.2474dup(p.(Pro826AlafsTer3))	Heterozygous	CDH1			View	Diffuse gastric and lobular breast cancer syndrome with or without cleft lip and/or palate;Blepharocheilodontic syndrome 1;Endometrial carcinoma;Ovarian cancer;Breast cancer;{Prostate cancer	Autosomal dominant;X-linked;Somatic mutation	coding,non-coding exon	coding	frameshift	AD/X-Linked Recessive	Pathogenic			None	1.59037E-06								11	None	5.267		0	0	0	0	0	0				36													PVS1,PP5_Very Strong,PM2_Supporting		Pathogenic		PASS
chr17:7675080 G⇒C	chr17	7675080	rs1064795203	G	C	SNV	NM_000546.6:c.532C>G(p.(His178Asp))	Heterozygous	TP53			View	{Glioma susceptibility 1};{Basal cell carcinoma 7};Pancreatic cancer;Li-Fraumeni syndrome;Nasopharyngeal carcinoma;{Osteosarcoma};{Choroid plexus papilloma};Hepatocellular carcinoma;Bone marrow failure syndrome 5;{Colorectal cancer};Breast cancer;{Adrenocortical carcinoma	Autosomal dominant;Somatic mutation	non-coding exon,coding	coding	missense	AD/AR	Likely Pathogenic			None	1.59038E-06		0.003,0.003,None,None,None,None,None,None,None,0.003,None,None,0.003,0.003,None,None,0.003,None,None,0.003,0.003	['D', 'D', None, None, None, None, None, None, None, 'D', None, None, 'D', 'D', None, None, 'D', None, None, 'D', 'D']	D			0.49950000000000006	91	None	5.267		0	0	0	0	0	0	COSV52693338			28	25.7	P	0.4614	D	0.4249	D	0.5717	U	0.892,0.892,None,None,None,None,None,None,None,0.892,None,None,0.892,0.892,None,None,0.892,None,None,0.892,0.892		0.9997	D	PP5_Very Strong,PM1_Strong,PP3_Strong,PM2_Supporting		Pathogenic		PASS
chr11:36594039 C⇒A	chr11	36594039	rs1440633758	C	A	SNV	NM_000536.4:c.130G>T(p.(Gly44Ter))	Homozygous variant	IFTAP,RAG2			View	Severe combined immunodeficiency;Combined cellular and humoral immune defects with granulomas;Omenn syndrome	Autosomal recessive	5'flank,coding,intronic	coding	nonsense	AR	Pathogenic			None	1.59039E-06				D				86	None	5.267		0	0	0	0	0	0				157	36	P	0.625	D	0.66	D	1.136	P					PVS1,PP5_Very Strong,PM2_Supporting		Pathogenic		PASS
chr15:89317496 G⇒A	chr15	89317496	rs1567184117	G	A	SNV	NM_002693.3:c.3523C>T(p.(Gln1175Ter))	Homozygous variant	FANCI,POLG,POLGARF			View	Progressive external ophthalmoplegia;Mitochondrial recessive ataxia syndrome (includes SANDO and SCAE);Mitochondrial DNA depletion syndrome 4A (Alpers type);Fanconi anemia;Mitochondrial DNA depletion syndrome 4B (MNGIE type)	Autosomal recessive;Autosomal dominant	NMD,coding,3'utr,3'flank,intronic,non-coding exon	NMD,coding	nonsense	AD/AR	Likely Pathogenic			None	1.59039E-06				A				23	None	5.267		0	0	0	0	0	0				20	53	P	0.5972	D	0.62	D	1.287	P					PVS1,PP5_Very Strong,PM2_Supporting		Pathogenic		PASS
chr17:47302818 delC	chr17	47302818	rs780384800	C		Deletion (1)	NM_000212.3:c.2113del(p.(Leu705CysfsTer4))	Homozygous variant	ITGB3,ENSG00000259753			View	Purpura;{Myocardial infarction;Glanzmann thrombasthenia 2;Bleeding disorder;Thrombocytopenia	Autosomal recessive	NMD,coding,non-coding exon	NMD,coding	frameshift	AD/AR	Pathogenic			None	1.59039E-06								17	None	5.267		0	0	0	0	0	0				22													PVS1,PP5_Very Strong,PM2_Supporting		Pathogenic		PASS
chr16:68822210 C⇒T	chr16	68822210	rs587782750	C	T	SNV	NM_004360.5:c.1921C>T(p.(Gln641Ter))	Homozygous variant	CDH1,FTLP14,ENSG00000260798			View	Diffuse gastric and lobular breast cancer syndrome with or without cleft lip and/or palate;Blepharocheilodontic syndrome 1;Endometrial carcinoma;Ovarian cancer;Breast cancer;{Prostate cancer	Autosomal dominant;X-linked;Somatic mutation	NMD,coding,5'utr,5'flank,intronic,non-coding exon	NMD,coding	nonsense	AD/X-Linked Recessive	Pathogenic			None	1.5904E-06				A				73	None	5.267		0	0	0	0	0	0	COSV55729418			16	36	P	0.3569	D	0.2748	D	0.03111	B					PVS1,PP5_Very Strong,PM2_Supporting		Pathogenic		PASS
chr12:102917099 A⇒T	chr12	102917099	rs1346707834	A	T	SNV	ENST00000553106.6:c.32T>A(p.(Leu11Ter))	Homozygous variant	PAH			View	Phenylketonuria;[Hyperphenylalaninemia	Autosomal recessive	NMD,coding,3'flank,non-coding exon,intronic,5'utr	NMD,coding	nonsense	AR	Pathogenic			None	1.59041E-06				A,N				28	None	5.267		0	0	0	0	0	0				29	33	P	0.625	D	0.66	D	0.0669	B					PVS1,PP5_Very Strong,PM2_Supporting		Pathogenic		PASS
chr17:7223826 delA	chr17	7223826	rs1555528745	A		Deletion (1)	NM_000018.4:c.1283del(p.(Lys428ArgfsTer2))	Heterozygous	ACADVL,MIR324			View	VLCAD deficiency	Autosomal recessive	5'flank,NMD,coding,non-coding exon	NMD,coding	frameshift	AR	Likely Pathogenic			None	1.59046E-06								96	None	5.267		0	0	0	0	0	0				14													PVS1,PP5_Very Strong,PM2_Supporting		Pathogenic		PASS
chr10:87864519 delAA	chr10	87864519	rs587781912	AA		Deletion (2)	NM_000314.8:c.50_51del(p.(Gln17ArgfsTer26))	Homozygous variant	PTEN			View	Prostate cancer;{Meningioma};Macrocephaly/autism syndrome;Cowden syndrome 1;{Glioma susceptibility 2};Lhermitte-Duclos disease	Autosomal dominant	NMD,coding,5'utr,non-coding exon	NMD,coding	frameshift	AD/AR	Pathogenic			None	1.59047E-06								43	None	5.267		0	0	0	0	0	0	COSV64297849			29													PVS1,PP5_Very Strong,PM2_Supporting		Pathogenic		PASS
chr12:25227351 G⇒A	chr12	25227351	rs104894364	G	A	SNV	NM_004985.5:c.173C>T(p.(Thr58Ile))	Heterozygous	KRAS			View	Schimmelpenning-Feuerstein-Mims syndrome;RAS-associated autoimmune leukoproliferative disorder;Arteriovenous malformation of the brain;Cardiofaciocutaneous syndrome 2;Noonan syndrome 3;Gastric cancer;Pancreatic carcinoma;Lung cancer;Oculoectodermal syndrome;Breast cancer;Leukemia;Bladder cancer	Autosomal dominant	coding,non-coding exon,intronic,5'utr	coding	missense	AD	Pathogenic			None	1.59049E-06		0.0,0.0	['D', 'D']	A			0.9288000000000001	91	None	5.267		0	0	0	0	0	0	COSV55527371			14	27.7	P	0.4611	D	0.4246	D	0.9898	P	0.921,0.921		0.9591000000000001	D	PP5_Very Strong,PM1_Strong,PP3_Strong,PM2_Supporting		Pathogenic		PASS
chr17:80110785 G⇒A	chr17	80110785	rs766680292	G	A	SNV	NM_000152.5:c.1496G>A(p.(Trp499Ter))	Homozygous variant	GAA			View	Glycogen storage disease II	Autosomal recessive	NMD,coding,non-coding exon	NMD,coding	nonsense	AR	Pathogenic			None	1.5905E-06				A				54	None	5.267		0	0	0	0	0	0				56	46	P	0.5673	D	0.66	D	0.9541	P					PVS1,PP5_Very Strong,PM2_Supporting		Pathogenic		PASS
chr17:7221951 G⇒A	chr17	7221951	rs1597526782	G	A	SNV	NM_000018.4:c.623-1G>A(p.?)	Heterozygous	ACADVL			View	VLCAD deficiency	Autosomal recessive	intronic,splicing,splicing-ACMG,non-coding exon,3'flank,coding	intronic,splicing,splicing-ACMG	missense	AR	Likely Pathogenic			None	1.5905E-06				D				73	None	5.267		0	0	0	0	0	0		1	0.798	1	34	P	0.5972	D	0.62	D	0.8032	P					PVS1,PP5_Very Strong,PM2_Supporting		Pathogenic		PASS
chr16:68808692 G⇒C	chr16	68808692	rs771085839	G	C	SNV	NM_004360.5:c.532-1G>C(p.?)	Heterozygous	CDH1			View	Diffuse gastric and lobular breast cancer syndrome with or without cleft lip and/or palate;Blepharocheilodontic syndrome 1;Endometrial carcinoma;Ovarian cancer;Breast cancer;{Prostate cancer	Autosomal dominant;X-linked;Somatic mutation	intronic,splicing,splicing-ACMG	intronic,splicing,splicing-ACMG		AD/X-Linked Recessive	Likely Pathogenic			None	1.59054E-06				D				79	None	5.267		0	0	0	0	0	0	COSV55734907	1	0.938	1	35	P	0.2628	D	0.3213	D	1.268	P					PVS1,PP5_Very Strong,PM2_Supporting		Pathogenic		PASS
chr17:47290953_4 insA	chr17	47290954	rs2143109012		A	Insertion (1)	NM_000212.3:c.1129dup(p.(Ile377AsnfsTer4))	Homozygous variant	ITGB3,ENSG00000259753			View	Purpura;{Myocardial infarction;Glanzmann thrombasthenia 2;Bleeding disorder;Thrombocytopenia	Autosomal recessive	NMD,coding,splicing,non-coding exon,5'flank	NMD,coding,splicing	frameshift	AD/AR	Pathogenic			None	1.59054E-06								48	None	5.267		0	0	0	0	0	0				5													PVS1,PP5_Very Strong,PM2_Supporting		Pathogenic		PASS
chr12:102851743 C⇒T	chr12	102851743	rs62508739	C	T	SNV	ENST00000553106.6:c.856G>A(p.(Glu286Lys))	Homozygous variant	PAH			View	Phenylketonuria;[Hyperphenylalaninemia	Autosomal recessive	coding,non-coding exon	coding	missense	AR	Pathogenic			None	1.5906E-06		0.001,0.0	['D', 'D']	D			0.8854000000000001	80	None	5.267		0	0	0	0	0	0	COSV61014382			14	32	P	0.4163	D	0.5859	D	1.095	P	0.971,0.971		0.9238000000000001	D	PP5_Very Strong,PM1_Strong,PP3_Strong,PM2_Supporting		Pathogenic		PASS
chr19:11102734 G⇒A	chr19	11102734	rs199570811	G	A	SNV	NM_000527.5:c.261G>A(p.(Trp87Ter))	Homozygous variant	LDLR			View	Hypercholesterolemia;LDL cholesterol level QTL2	Autosomal recessive;Autosomal dominant	coding,NMD,intronic,non-coding exon	NMD,coding	nonsense	AD/AR	Pathogenic			None	1.59071E-06				A,D				61	None	5.267		0	0	0	0	0	0				53	38	P	0.625	D	0.66	D	0.8632	P					PVS1,PP5_Very Strong,PM2_Supporting		Pathogenic		PASS
chr17:7220831 G⇒C	chr17	7220831	rs780020193	G	C	SNV	NM_000018.4:c.342+1G>C(p.?)	Heterozygous	ACADVL			View	VLCAD deficiency	Autosomal recessive	intronic,splicing,splicing-ACMG,5'flank,non-coding exon,3'flank	intronic,splicing,splicing-ACMG		AR	Pathogenic			None	1.59073E-06				D				67	None	5.267		0	0	0	0	0	0		1	0.936	1	35	P	0.5972	D	0.62	D	1.204	P					PVS1,PP5_Very Strong,PM2_Supporting		Pathogenic		PASS
chr12:102844377 delC	chr12	102844377	rs63581460	C		Deletion (1)	ENST00000553106.6:c.1024del(p.(Ala342HisfsTer58))	Heterozygous	PAH			View	Phenylketonuria;[Hyperphenylalaninemia	Autosomal recessive	NMD,coding,non-coding exon	NMD,coding	frameshift	AR	Pathogenic			None	1.59079E-06								19	None	5.267		0	0	0	0	0	0				42													PVS1,PP5_Very Strong,PM2_Supporting		Pathogenic		PASS
chr17:44385193 A⇒C	chr17	44385193	rs137852911	A	C	SNV	NM_000419.5:c.641T>G(p.(Leu214Arg))	Homozygous variant	ITGA2B			View	Bleeding disorder;Glanzmann thrombasthenia 1;Thrombocytopenia	Autosomal recessive;Autosomal dominant	coding,non-coding exon,splicing	coding	missense	AD/AR	Likely Pathogenic			None	1.59079E-06		0.002	['D']	D			0.7299000000000001	74	None	5.267		0	0	0	0	0	0				10	32	P	0.2971	D	0.2859	D	0.7906	P	0.797		0.3517	D	PP5_Very Strong,PP3_Strong,PM1,PM5,PM2_Supporting		Pathogenic		PASS
chr17:44385193 A⇒G	chr17	44385193	rs137852911	A	G	SNV	NM_000419.5:c.641T>C(p.(Leu214Pro))	Homozygous variant	ITGA2B			View	Bleeding disorder;Glanzmann thrombasthenia 1;Thrombocytopenia	Autosomal recessive;Autosomal dominant	coding,non-coding exon,splicing	coding	missense	AD/AR	Pathogenic			None	1.59079E-06		0.005	['D']	A			0.7508000000000001	86	None	5.267		0	0	0	0	0	0				10	32	P	0.3812	D	0.3098	D	0.7921	P	0.798		0.5311	D	PP5_Very Strong,PP3_Strong,PM1,PM5,PM2_Supporting		Pathogenic		PASS
chr12:102843728 C⇒T	chr12	102843728	rs62508717	C	T	SNV	ENST00000553106.6:c.1117G>A(p.(Ala373Thr))	Heterozygous	PAH			View	Phenylketonuria;[Hyperphenylalaninemia	Autosomal recessive	coding,non-coding exon	coding	missense	AR	Likely Pathogenic			None	1.5908E-06		0.013,0.008	['D', 'D']	D			0.42480000000000007	16	None	5.267		0	0	0	0	0	0				52	23.2	B	0.4816	D	0.454	D	0.009505	B	0.739,0.739		1.077	D	PP5_Very Strong,PP3_Strong,PM1,PM5,PM2_Supporting		Pathogenic		PASS
chr12:102852813 A⇒T	chr12	102852813	rs62514955	A	T	SNV	ENST00000553106.6:c.842+2T>A(p.?)	Homozygous variant	PAH			View	Phenylketonuria;[Hyperphenylalaninemia	Autosomal recessive	intronic,splicing,splicing-ACMG	intronic,splicing,splicing-ACMG		AR	Pathogenic			None	1.5908E-06				D				17	None	5.267		0	0	0	0	0	0		1	0.928	2	34	P	0.625	D	0.66	D	1.121	P					PVS1,PP5_Very Strong,PM2_Supporting		Pathogenic		PASS
chr17:44375616 G⇒T	chr17	44375616	rs2048534441	G	T	SNV	NM_000419.5:c.2702C>A(p.(Ser901Ter))	Heterozygous	ITGA2B			View	Bleeding disorder;Glanzmann thrombasthenia 1;Thrombocytopenia	Autosomal recessive;Autosomal dominant	NMD,coding,non-coding exon,intronic	NMD,coding	nonsense	AD/AR	Pathogenic			None	1.59081E-06				A				63	None	5.267		0	0	0	0	0	0				26	35	P	0.625	D	0.66	D	0.1275	B					PVS1,PP5_Very Strong,PM2_Supporting		Pathogenic		PASS
chr17:7224395 T⇒C	chr17	7224395	rs1597537351	T	C	SNV	NM_000018.4:c.1605+2T>C(p.?)	Homozygous variant	ACADVL			View	VLCAD deficiency	Autosomal recessive	intronic,splicing,splicing-ACMG,5'flank,non-coding exon	intronic,splicing,splicing-ACMG		AR	Likely Pathogenic			None	1.59101E-06				D				32	None	5.267		0	0	0	0	0	0		0.858	0.51	2	29.3	P	0.5972	D	0.62	D	0.8494	P					PVS1,PP5_Very Strong,PM2_Supporting		Pathogenic		PASS
chr12:102846929 C⇒A	chr12	102846929	rs62642915	C	A	SNV	ENST00000553106.6:c.935G>T(p.(Gly312Val))	Heterozygous	PAH			View	Phenylketonuria;[Hyperphenylalaninemia	Autosomal recessive	coding,non-coding exon,intronic	coding	missense	AR	Pathogenic			None	1.59107E-06		0.0,0.0	['D', 'D']	D			0.7958000000000001	69	None	5.267		0	0	0	0	0	0				23	25.6	P	0.4339	D	0.5546	D	0.8153	P	0.942,0.942		0.9273	D	PM1_Strong,PM5_Strong,PP3_Strong,PP5_Strong,PM2_Supporting		Pathogenic		PASS
chr1:215758743 G⇒T	chr1	215758743	rs777465132	G	T	SNV	NM_206933.4:c.11241C>A(p.(Tyr3747Ter))	Heterozygous	USH2A			View	Usher syndrome;Retinitis pigmentosa 39	Autosomal recessive	NMD,coding,splicing	NMD,coding,splicing	nonsense	AD/AR	Pathogenic			None	1.59118E-06				A				40	None	5.267		1	0	0	0	0	0				10	47	P	0.4305	D	0.66	D	0.4386	U					PVS1,PP5_Very Strong,PM2_Supporting		Pathogenic		PASS
chr12:102866665 T⇒G	chr12	102866665	rs281865448	T	G	SNV	ENST00000553106.6:c.442-2A>C(p.?)	Homozygous variant	PAH			View	Phenylketonuria;[Hyperphenylalaninemia	Autosomal recessive	intronic,splicing,splicing-ACMG	intronic,splicing,splicing-ACMG		AR	Pathogenic			None	1.5914E-06				D				24	None	5.267		0	0	0	0	0	0		1	0.928	2	34	P	0.625	D	0.66	D	1.104	P					PVS1,PP5_Very Strong,PM2_Supporting		Pathogenic		PASS
chr12:120994198 C⇒T	chr12	120994198	rs1308016430	C	T	SNV	NM_000545.8:c.748C>T(p.(Gln250Ter))	Heterozygous	HNF1A			View	MODY;Renal cell carcinoma;Diabetes mellitus;{Diabetes mellitus;Hepatic adenoma	Autosomal recessive;Autosomal dominant	NMD,coding,non-coding exon,intronic,splicing	NMD,coding	nonsense	AD/AR	Pathogenic			None	1.59176E-06				A				100	None	5.267		0	0	0	0	0	0				3	40	P	0.625	D	0.66	D	0.8248	P					PVS1,PP5_Very Strong,PM2_Supporting		Pathogenic		PASS
chr17:44385693 C⇒T	chr17	44385693	rs2143489377	C	T	SNV	NM_000419.5:c.432G>A(p.(Trp144Ter))	Heterozygous	ITGA2B			View	Bleeding disorder;Glanzmann thrombasthenia 1;Thrombocytopenia	Autosomal recessive;Autosomal dominant	NMD,coding,non-coding exon,5'flank	NMD,coding	nonsense	AD/AR	Pathogenic			None	1.5918E-06				A				66	None	5.267		0	0	0	0	0	0	COSV104576629			24	38	P	0.625	D	0.66	D	0.8903	P					PVS1,PP5_Very Strong,PM2_Supporting		Pathogenic		PASS
chr7:44147777 C⇒T	chr7	44147777	rs2096275721	C	T	SNV	NM_000162.5:c.736G>A(p.(Gly246Arg))	Heterozygous	GCK			View	MODY;Diabetes mellitus;Hyperinsulinemic hypoglycemia	Autosomal recessive;Autosomal dominant	coding,non-coding exon	coding	missense	AD/AR	Pathogenic			None	1.59191E-06		None,0.004,0.004,0.004,0.004	[None, 'D', 'D', 'D', 'D']	D			0.7913	91	None	5.267		0	0	0	0	0	0				57	24.5	U	0.5132	D	0.4994	D	0.3856	U	None,0.905,0.905,0.905,0.905		0.9917	D	PP5_Very Strong,PP3_Strong,PM1,PM5,PM2_Supporting		Pathogenic		PASS
chr17:44385711 G⇒T	chr17	44385711	rs2048642260	G	T	SNV	NM_000419.5:c.414C>A(p.(Cys138Ter))	Heterozygous	ITGA2B			View	Bleeding disorder;Glanzmann thrombasthenia 1;Thrombocytopenia	Autosomal recessive;Autosomal dominant	NMD,coding,splicing,non-coding exon,5'flank	NMD,coding,splicing	nonsense	AD/AR	Likely Pathogenic			None	1.59213E-06				A				45	None	5.267		0	0	0	0	0	0				6	35	P	0.625	D	0.66	D	0.2598	U					PVS1,PP5_Very Strong,PM2_Supporting		Pathogenic		PASS
chr19:1398989 A⇒G	chr19	1398989	rs1483148182	A	G	SNV	NM_000156.6:c.497T>C(p.(Leu166Pro))	Heterozygous	GAMT			View	Cerebral creatine deficiency syndrome 2	Autosomal recessive	coding,non-coding exon	coding	missense	AR	Likely Pathogenic			None	1.59218E-06		0.007,None,0.008	['D', None, 'D']	D			0.7653000000000001	69	None	5.267		0	0	0	0	0	0				38	29.7	P	0.4741	D	0.4432	D	0.6328	U	0.953,None,0.953		0.8549000000000001	D	PP5_Very Strong,PS3,PM1,PP3_Moderate,PM2_Supporting		Pathogenic		PASS
chr17:44385284 G⇒T	chr17	44385284	rs2048635467	G	T	SNV	NM_000419.5:c.624+2C>A(p.?)	Heterozygous	ITGA2B			View	Bleeding disorder;Glanzmann thrombasthenia 1;Thrombocytopenia	Autosomal recessive;Autosomal dominant	intronic,splicing,splicing-ACMG,non-coding exon,5'flank	intronic,splicing,splicing-ACMG		AD/AR	Pathogenic			None	1.59236E-06				D				19	None	5.267		0	0	0	0	0	0				2	32	P	0.625	D	0.66	D	1.003	P					PVS1,PP5_Very Strong,PM2_Supporting		Pathogenic		PASS
chr11:533883 G⇒A	chr11	533883	rs121917758	G	A	SNV	ENST00000311189.8:c.173C>T(p.(Thr58Ile))	Heterozygous	HRAS			View	Schimmelpenning-Feuerstein-Mims syndrome;Nevus sebaceous or woolly hair nevus;Costello syndrome;Thyroid carcinoma;Spitz nevus or nevus spilus;Congenital myopathy with excess of muscle spindles;Bladder cancer	Autosomal dominant	coding,5'utr,3'flank,non-coding exon	coding	missense	AD	Pathogenic			None	1.59255E-06		0.0,0.0,0.0,0.0,0.0	['D', 'D', 'D', 'D', 'D']	A			0.9156000000000001	64	None	5.267		0	0	0	0	0	0	COSV54240842			62	25	U	0.4672	D	0.4334	D	0.6395	U	0.777,0.777,0.777,0.777,0.777		0.9007000000000001	D	PP5_Very Strong,PM1_Strong,PP3_Strong,PM2_Supporting		Pathogenic		PASS
chr19:1399524 C⇒G	chr19	1399524	rs2144637411	C	G	SNV	NM_000156.6:c.391G>C(p.(Gly131Arg))	Heterozygous	GAMT			View	Cerebral creatine deficiency syndrome 2	Autosomal recessive	coding,splicing,splicing-ACMG,non-coding exon	coding,splicing,splicing-ACMG	missense	AR	Likely Pathogenic			None	1.5941E-06		0.001,None,0.0	['D', None, 'D']	D			0.8381000000000001	92	None	5.267		0	0	0	0	0	0		1	0.998	1	36	P	0.465	D	0.4302	D	0.7075	P	0.958,None,0.958		0.9223	D	PP3_Very Strong,PP5_Very Strong,PM2_Supporting		Pathogenic		PASS
chr10:87952264 G⇒A	chr10	87952264	rs138336847	G	A	SNV	NM_000314.8:c.634+5G>A(p.?)	Heterozygous	PTEN			View	Prostate cancer;{Meningioma};Macrocephaly/autism syndrome;Cowden syndrome 1;{Glioma susceptibility 2};Lhermitte-Duclos disease	Autosomal dominant	intronic,splicing	intronic,splicing		AD/AR	Pathogenic			None	1.59567E-06								80	None	5.267		0	0	0	0	0	0	COSV64294394	1	0.994	5	26.4	P											PP3_Very Strong,PP5_Very Strong,PM2_Supporting		Pathogenic		PASS
chr17:80107813 T⇒C	chr17	80107813	rs2143849151	T	C	SNV	NM_000152.5:c.872T>C(p.(Leu291Pro))	Heterozygous	GAA			View	Glycogen storage disease II	Autosomal recessive	coding,non-coding exon	coding	missense	AR	Pathogenic			None	1.59619E-06		0.002,0.002	['D', 'D']	D			0.6811000000000001	97	None	5.267		0	0	0	0	0	0				14	27.5	P	0.5091	D	0.4934	D	0.8285	P	0.908,0.908		1.004	D	PP5_Very Strong,PP3_Strong,PM1,PM5,PM2_Supporting		Pathogenic		PASS
chr17:80112939 delG	chr17	80112939	rs1567835775	G		Deletion (1)	NM_000152.5:c.1952del(p.(Gly651AlafsTer45))	Heterozygous	GAA			View	Glycogen storage disease II	Autosomal recessive	NMD,coding,non-coding exon	NMD,coding	frameshift	AR	Pathogenic			None	1.59903E-06								16	None	5.267		0	0	0	0	0	0				64													PVS1,PP5_Very Strong,PM2_Supporting		Pathogenic		PASS
chr7:44146462 C⇒T	chr7	44146462		C	T	SNV	NM_000162.5:c.1019+1G>A(p.?)	Heterozygous	GCK			View	MODY;Diabetes mellitus;Hyperinsulinemic hypoglycemia	Autosomal recessive;Autosomal dominant	intronic,splicing,splicing-ACMG,5'flank	intronic,splicing,splicing-ACMG		AD/AR	Pathogenic			None	1.61785E-06				D				48	None	5.267		0	0	0	0	0	0		1	0.948	1	34	P	0.625	D	0.66	D	1.037	P					PVS1,PP5_Very Strong,PM2_Supporting		Pathogenic		PASS
chr20:44414663 G⇒A	chr20	44414663	rs1392795567	G	A	SNV	ENST00000316673.9:c.582+1G>A(p.?)	Heterozygous	HNF4A			View	Fanconi renotubular syndrome 4;MODY;{Diabetes mellitus	Autosomal dominant	intronic,splicing,splicing-ACMG	intronic,splicing,splicing-ACMG		AD	Likely Pathogenic			None	1.62661E-06				D				58	None	5.267		0	0	0	0	0	0		1	0.932	1	35	P	0.5972	D	0.62	D	1.181	P					PVS1,PP5_Very Strong,PM2_Supporting		Pathogenic		PASS
chr17:44377040 C⇒A	chr17	44377040	rs2048550784	C	A	SNV	NM_000419.5:c.2236G>T(p.(Glu746Ter))	Homozygous variant	ITGA2B			View	Bleeding disorder;Glanzmann thrombasthenia 1;Thrombocytopenia	Autosomal recessive;Autosomal dominant	NMD,coding,non-coding exon	NMD,coding	nonsense	AD/AR	Pathogenic			None	1.64529E-06				A				13	None	5.267		0	0	0	0	0	0	COSV99288678			32	36	P	0.625	D	0.66	D	0.1096	B					PVS1,PP5_Very Strong,PM2_Supporting		Pathogenic		PASS
chr17:44377008 C⇒A	chr17	44377008	rs2048550327	C	A	SNV	NM_000419.5:c.2267+1G>T(p.?)	Homozygous variant	ITGA2B			View	Bleeding disorder;Glanzmann thrombasthenia 1;Thrombocytopenia	Autosomal recessive;Autosomal dominant	intronic,splicing,splicing-ACMG	intronic,splicing,splicing-ACMG		AD/AR	Pathogenic			None	1.6638E-06				D				100	None	5.267		0	0	0	0	0	0		1	0.936	1	33	P	0.625	D	0.66	D	1.053	P					PVS1,PP5_Very Strong,PM2_Supporting		Pathogenic		PASS
chr20:44625650_1 insT	chr20	44625651	rs1555844617		T	Insertion (1)	NM_000022.4:c.396dup(p.(Val133SerfsTer38))	Homozygous variant	ADA			View	Severe combined immunodeficiency due to ADA deficiency;Adenosine deaminase deficiency	Autosomal recessive;Somatic mosaicism	non-coding exon,NMD,coding,intronic	NMD,coding	frameshift	AR	Pathogenic			None	1.69792E-06								87	None	5.267		0	0	0	0	0	0				35													PVS1,PP5_Very Strong,PM2_Supporting		Pathogenic		PASS
chr17:7220120 A⇒C	chr17	7220120	rs1555527513	A	C	SNV	NM_000018.4:c.63-2A>C(p.?)	Homozygous variant	ACADVL,DLG4			View	VLCAD deficiency;Intellectual developmental disorder	Autosomal recessive;Autosomal dominant	5'utr,intronic,splicing,splicing-ACMG,5'flank,non-coding exon	intronic,splicing,splicing-ACMG		AR	Likely Pathogenic			None	1.69813E-06				D				59	None	5.267		0	0	0	0	0	0		0.9999	0.94	2	33	P	0.5972	D	0.62	D	0.7694	P					PVS1,PP5_Very Strong,PM2_Supporting		Pathogenic		PASS
chr19:1399804 G⇒A	chr19	1399804	rs1369786965	G	A	SNV	NM_000156.6:c.316C>T(p.(Gln106Ter))	Homozygous variant	GAMT			View	Cerebral creatine deficiency syndrome 2	Autosomal recessive	NMD,coding,5'flank	NMD,coding	nonsense	AR	Pathogenic			None	1.71382E-06				A				74	None	5.267		0	0	0	0	0	0				12	43	P	0.618	D	0.65	D	0.8089	P					PVS1,PP5_Very Strong,PM2_Supporting		Pathogenic		PASS
chr19:1401332 delA	chr19	1401332	rs1384688313	A		Deletion (1)	NM_000156.6:c.145del(p.(Tyr49IlefsTer65))	Heterozygous	GAMT			View	Cerebral creatine deficiency syndrome 2	Autosomal recessive	NMD,coding,intronic	NMD,coding	frameshift	AR	Pathogenic			None	1.82789E-06								46	None	5.267		0	0	0	0	0	0				33													PVS1,PP5_Very Strong,PM2_Supporting		Pathogenic		PASS
chr16:68815681 delCCGAGGA	chr16	68815681	rs876658261	CCGAGGA		Deletion (7)	NM_004360.5:c.1488_1494del(p.(Glu497LeufsTer23))	Homozygous variant	CDH1,ENSG00000260798			View	Diffuse gastric and lobular breast cancer syndrome with or without cleft lip and/or palate;Blepharocheilodontic syndrome 1;Endometrial carcinoma;Ovarian cancer;Breast cancer;{Prostate cancer	Autosomal dominant;X-linked;Somatic mutation	NMD,coding,5'utr,intronic,non-coding exon	NMD,coding	frameshift	AD/X-Linked Recessive	Pathogenic			None	2.05213E-06								42	None	5.267		0	0	0	0	0	0				22													PVS1,PP5_Very Strong,PM2_Supporting		Pathogenic		PASS
chr17:47292282_3 insC	chr17	47292283	rs1567766810		C	Insertion (1)	NM_000212.3:c.1406dup(p.(Asn470Ter))	Homozygous variant	ITGB3,ENSG00000259753			View	Purpura;{Myocardial infarction;Glanzmann thrombasthenia 2;Bleeding disorder;Thrombocytopenia	Autosomal recessive	NMD,coding,non-coding exon,3'flank	NMD,coding	nonsense	AD/AR	Pathogenic			None	2.05213E-06								92	None	5.267		0	0	0	0	0	0				147													PVS1,PP5_Very Strong,PM2_Supporting		Pathogenic		PASS
chr17:47283411 delTG	chr17	47283411	rs1438135616	TG		Deletion (2)	NM_000212.3:c.225_226del(p.(Ala76ProfsTer10))	Heterozygous	ITGB3,ENSG00000259753			View	Purpura;{Myocardial infarction;Glanzmann thrombasthenia 2;Bleeding disorder;Thrombocytopenia	Autosomal recessive	NMD,coding,non-coding exon	NMD,coding	frameshift	AD/AR	Pathogenic			None	2.05214E-06								84	None	5.267		0	0	0	0	0	0				60													PVS1,PP5_Very Strong,PM2_Supporting		Pathogenic		PASS
chr12:120993592 G⇒A	chr12	120993592	rs893256143	G	A	SNV	NM_000545.8:c.599G>A(p.(Arg200Gln))	Homozygous variant	HNF1A			View	MODY;Renal cell carcinoma;Diabetes mellitus;{Diabetes mellitus;Hepatic adenoma	Autosomal recessive;Autosomal dominant	coding,non-coding exon,intronic	coding	missense	AD/AR	Pathogenic			None	2.05214E-06		0.001,None,None,0.001,0.001	['D', None, None, 'D', 'D']	D			0.8637000000000001	45	None	5.267		0	0	0	0	0	0	COSV57459659			73	29.6	P	0.4903	D	0.5494	D	0.572	U	0.926,None,0.926,0.926,0.926		1.054	D	PP5_Very Strong,PM5_Strong,PM1,PP3_Moderate,PM2_Supporting		Pathogenic		PASS
chr17:44380302 C⇒T	chr17	44380302	rs773464534	C	T	SNV	NM_000419.5:c.1545-1G>A(p.?)	Heterozygous	ITGA2B			View	Bleeding disorder;Glanzmann thrombasthenia 1;Thrombocytopenia	Autosomal recessive;Autosomal dominant	intronic,splicing,splicing-ACMG	intronic,splicing,splicing-ACMG		AD/AR	Pathogenic			None	2.05214E-06				D				35	None	5.267		0	0	0	0	0	0		0.9999	0.956	1	34	P	0.5576	D	0.66	D	0.922	P					PVS1,PP5_Very Strong,PM2_Supporting		Pathogenic		PASS
chr17:47286363 C⇒T	chr17	47286363	rs121918446	C	T	SNV	NM_000212.3:c.718C>T(p.(Arg240Trp))	Homozygous variant	ITGB3,ENSG00000259753			View	Purpura;{Myocardial infarction;Glanzmann thrombasthenia 2;Bleeding disorder;Thrombocytopenia	Autosomal recessive	coding,non-coding exon	coding	missense	AD/AR	Likely Pathogenic			None	2.05215E-06		0.02,None	['D', None]	A			0.7356000000000001	23	None	5.267		0	0	0	0	0	0				60	28.9	P	0.3908	D	0.4927	D	0.5054	U			1.035	D	PP5_Very Strong,PP3_Strong,PM1,PM5,PM2_Supporting		Pathogenic		PASS
chr17:7220512 delA	chr17	7220512	rs771055189	A		Deletion (1)	NM_000018.4:c.192del(p.(Lys64AsnfsTer53))	Heterozygous	ACADVL,DLG4			View	VLCAD deficiency;Intellectual developmental disorder	Autosomal recessive;Autosomal dominant	5'flank,5'utr,intronic,NMD,coding,non-coding exon,splicing	NMD,coding	frameshift	AR	Likely Pathogenic			None	2.05215E-06								24	None	5.267		0	1	0	0	0	0				10													PVS1,PP5_Very Strong,PM2_Supporting		Pathogenic		PASS
chr19:38577954 C⇒T	chr19	38577954	rs193922867	C	T	SNV	NM_000540.3:c.14209C>T(p.(Arg4737Trp))	Heterozygous	RYR1			View	{Malignant hyperthermia susceptibility 1};Congenital myopathy 1B;Congenital myopathy 1A;King-Denborough syndrome	Autosomal recessive;Autosomal dominant	coding,non-coding exon	coding	missense	AD/AR	Likely Pathogenic			None	2.05217E-06		0.003,0.003	['D', 'D']	D			0.778	31	None	5.267		0	0	0	0	0	0				37	28.9	P	0.4663	D	0.432	D	0.6028	U	0.882,0.882		1.011	D	PP5_Very Strong,PP3_Strong,PM1,PM5,PM2_Supporting		Pathogenic		PASS
chr17:44376312 G⇒A	chr17	44376312	rs1598377051	G	A	SNV	NM_000419.5:c.2344C>T(p.(Arg782Ter))	Homozygous variant	ITGA2B			View	Bleeding disorder;Glanzmann thrombasthenia 1;Thrombocytopenia	Autosomal recessive;Autosomal dominant	NMD,coding,splicing,non-coding exon,5'flank	NMD,coding,splicing	nonsense	AD/AR	Pathogenic			None	2.05217E-06				A				16	None	5.267		0	0	0	0	0	0				5	39	P	0.625	D	0.66	D	0.46	U					PVS1,PP5_Very Strong,PM2_Supporting		Pathogenic		PASS
chr12:120993591 C⇒T	chr12	120993591	rs193922598	C	T	SNV	NM_000545.8:c.598C>T(p.(Arg200Trp))	Heterozygous	HNF1A			View	MODY;Renal cell carcinoma;Diabetes mellitus;{Diabetes mellitus;Hepatic adenoma	Autosomal recessive;Autosomal dominant	coding,non-coding exon,intronic	coding	missense	AD/AR	Pathogenic			None	2.05217E-06		0.0,None,None,0.0,0.0	['D', None, None, 'D', 'D']	D			0.9174	62	None	5.267		0	0	0	0	0	0	COSV57460628			72	24.6	U	0.4776	D	0.4483	D	-0.196	B	0.775,None,0.775,0.775,0.775		0.8980000000000001	D	PP5_Very Strong,PM5_Strong,PM1,PP3_Moderate,PM2_Supporting		Pathogenic		PASS
chr16:68811854 C⇒T	chr16	68811854	rs587780784	C	T	SNV	NM_004360.5:c.1003C>T(p.(Arg335Ter))	Homozygous variant	CDH1			View	Diffuse gastric and lobular breast cancer syndrome with or without cleft lip and/or palate;Blepharocheilodontic syndrome 1;Endometrial carcinoma;Ovarian cancer;Breast cancer;{Prostate cancer	Autosomal dominant;X-linked;Somatic mutation	NMD,coding,splicing,5'utr,5'flank,non-coding exon	NMD,coding,splicing	nonsense	AD/X-Linked Recessive	Pathogenic			None	2.05221E-06				A				70	None	5.267		0	0	0	0	0	0	COSV55727261			6	36	P	0.4549	D	0.5125	D	0.6246	U					PVS1,PP5_Very Strong,PM2_Supporting		Pathogenic		PASS
chr17:7222288_9 insG	chr17	7222289	rs886044671		G	Insertion (1)	NM_000018.4:c.869dup(p.(Ile291HisfsTer7))	Homozygous variant	ACADVL			View	VLCAD deficiency	Autosomal recessive	NMD,coding,splicing,5'flank,non-coding exon,3'flank	NMD,coding,splicing	frameshift	AR	Likely Pathogenic			None	2.05231E-06								28	None	5.267		0	0	0	0	0	0				10													PVS1,PP5_Very Strong,PM2_Supporting		Pathogenic		PASS
chr12:120989032 C⇒T	chr12	120989032	rs754728827	C	T	SNV	NM_000545.8:c.526C>T(p.(Gln176Ter))	Heterozygous	HNF1A			View	MODY;Renal cell carcinoma;Diabetes mellitus;{Diabetes mellitus;Hepatic adenoma	Autosomal recessive;Autosomal dominant	NMD,coding,splicing,splicing-ACMG,intronic,non-coding exon	NMD,coding,splicing,splicing-ACMG	nonsense	AD/AR	Pathogenic			None	2.05233E-06				A				85	None	5.267		0	0	0	0	0	0	COSV57466174	0.992	0.824	1	42	P	0.625	D	0.66	D	1.07	P					PVS1,PP5_Very Strong,PM2_Supporting		Pathogenic		PASS
chr11:108251073 G⇒T	chr11	108251073	rs772926890	G	T	SNV	NM_000051.4:c.1607+1G>T(p.?)	Heterozygous	ATM			View	T-cell prolymphocytic leukemia;Lymphoma;Ataxia-telangiectasia;{Breast cancer	Autosomal recessive;Autosomal dominant;Somatic mutation	intronic,splicing,splicing-ACMG,non-coding exon	intronic,splicing,splicing-ACMG		AD/AR	Pathogenic			None	2.05239E-06				D				87	None	5.267		0	0	0	0	0	0		1	0.938	1	34	P	0.4186	D	0.3635	D	1.278	P					PVS1,PP5_Very Strong,PM2_Supporting		Pathogenic		PASS
chr12:120996570 delT	chr12	120996570	rs1555212248	T		Deletion (1)	NM_000545.8:c.1137del(p.(Val380SerfsTer4))	Homozygous variant	HNF1A			View	MODY;Renal cell carcinoma;Diabetes mellitus;{Diabetes mellitus;Hepatic adenoma	Autosomal recessive;Autosomal dominant	NMD,coding,non-coding exon,intronic	NMD,coding	frameshift	AD/AR	Pathogenic			None	2.05245E-06								42	None	5.267		0	0	0	0	0	0				30													PVS1,PP5_Very Strong,PM2_Supporting		Pathogenic		PASS
chr12:102855148 G⇒A	chr12	102855148	rs62507348	G	A	SNV	ENST00000553106.6:c.694C>T(p.(Gln232Ter))	Homozygous variant	PAH			View	Phenylketonuria;[Hyperphenylalaninemia	Autosomal recessive	NMD,coding,3'flank,non-coding exon	NMD,coding	nonsense	AR	Pathogenic			None	2.05253E-06				A				88	None	5.267		0	0	0	0	0	0				13	41	P	0.4986	D	0.66	D	0.845	P					PVS1,PP5_Very Strong,PM2_Supporting		Pathogenic		PASS
chr17:80116992 G⇒A	chr17	80116992	rs1057516328	G	A	SNV	NM_000152.5:c.2214G>A(p.(Trp738Ter))	Homozygous variant	GAA			View	Glycogen storage disease II	Autosomal recessive	NMD,coding,non-coding exon	NMD,coding	nonsense	AR	Pathogenic			None	2.05273E-06				A				19	None	5.267		0	0	0	0	0	0	COSV104534634			25	44	P	0.5073	D	0.66	D	0.7947	P					PVS1,PP5_Very Strong,PM2_Supporting		Pathogenic		PASS
chr17:80117016 G⇒A	chr17	80117016	rs1800312	G	A	SNV	NM_000152.5:c.2238G>A(p.(Trp746Ter))	Homozygous variant	GAA			View	Glycogen storage disease II	Autosomal recessive	NMD,coding,non-coding exon	NMD,coding	nonsense	AR	Pathogenic			None	2.05286E-06				A				40	None	5.267		0	0	0	0	0	0				49	46	P	0.4986	D	0.66	D	0.9724	P					PVS1,PP5_Very Strong,PM2_Supporting		Pathogenic		PASS
chr5:35867349 C⇒T	chr5	35867349	rs141698985	C	T	SNV	NM_002185.5:c.265C>T(p.(Gln89Ter))	Homozygous variant	IL7R			View	Immunodeficiency 104	Autosomal recessive	non-coding exon,NMD,coding	NMD,coding	nonsense	AR	Likely Pathogenic			None	2.05305E-06				A,D				90	None	5.267		0	0	0	0	0	0				44	35	P	0.5598	D	0.63	D	0.1843	B					PVS1,PP5_Very Strong,PM2_Supporting		Pathogenic		PASS
chr2:39022786 T⇒G	chr2	39022786	rs397517149	T	G	SNV	NM_005633.4:c.1642A>C(p.(Ser548Arg))	Heterozygous	SOS1			View	Noonan syndrome 4;?Fibromatosis	Autosomal dominant	coding,3'flank,non-coding exon	coding	missense	AD	Pathogenic			None	2.05323E-06		0.057,0.057,0.068	['T', 'T', 'T']	D			0.8500000000000001	91	None	5.267		0	0	0	0	0	0				217	25.3	U	0.3882	D	0.3199	D	0.583	U	0.75,0.75,0.75		0.7012	D	PP5_Very Strong,PS1,PM1,PP3_Moderate,PM2_Supporting		Pathogenic		PASS
chr17:80118210 delCA	chr17	80118210	rs886043343	CA		Deletion (2)	NM_000152.5:c.2501_2502del(p.(Thr834ArgfsTer49))	Homozygous variant	GAA			View	Glycogen storage disease II	Autosomal recessive	NMD,coding,non-coding exon	NMD,coding	frameshift	AR	Pathogenic			None	2.05361E-06								48	None	5.267		0	0	0	0	0	0				20													PVS1,PP5_Very Strong,PM2_Supporting		Pathogenic		PASS
chr17:80112625 C⇒A	chr17	80112625	rs374470794	C	A	SNV	NM_000152.5:c.1802C>A(p.(Ser601Ter))	Homozygous variant	GAA			View	Glycogen storage disease II	Autosomal recessive	NMD,coding,non-coding exon	NMD,coding	nonsense	AR	Pathogenic			None	2.05385E-06				A				21	None	5.267		0	0	0	0	0	0				48	47	P	0.625	D	0.66	D	0.7617	P					PVS1,PP5_Very Strong,PM2_Supporting		Pathogenic		PASS
chr12:102866602 delT	chr12	102866602	rs199475661	T		Deletion (1)	ENST00000553106.6:c.503del(p.(Tyr168SerfsTer27))	Heterozygous	PAH			View	Phenylketonuria;[Hyperphenylalaninemia	Autosomal recessive	NMD,coding,splicing,intronic,non-coding exon	NMD,coding,splicing	frameshift	AR	Pathogenic			None	2.05394E-06								83	None	5.267		0	0	0	0	0	0				7													PVS1,PP5_Very Strong,PM2_Supporting		Pathogenic		PASS
chr17:80105775 C⇒A	chr17	80105775	rs376229714	C	A	SNV	NM_000152.5:c.573C>A(p.(Tyr191Ter))	Heterozygous	GAA			View	Glycogen storage disease II	Autosomal recessive	NMD,coding,non-coding exon	NMD,coding	nonsense	AR	Pathogenic			None	2.05476E-06				A				52	None	5.267		0	0	0	0	0	0				27	35	P	0.5673	D	0.66	D	-0.3578	B					PVS1,PP5_Very Strong,PM2_Supporting		Pathogenic		PASS
chr17:80110056 G⇒A	chr17	80110056	rs1555600575	G	A	SNV	NM_000152.5:c.1437+1G>A(p.?)	Homozygous variant	GAA			View	Glycogen storage disease II	Autosomal recessive	intronic,splicing,splicing-ACMG	intronic,splicing,splicing-ACMG		AR	Pathogenic			None	2.05508E-06				D				77	None	5.267		0	0	0	0	0	0	COSV56409771	0.9999	0.948	1	33	P	0.625	D	0.66	D	1.118	P					PVS1,PP5_Very Strong,PM2_Supporting		Pathogenic		PASS
chr12:120978928 C⇒T	chr12	120978928	rs766956862	C	T	SNV	NM_000545.8:c.160C>T(p.(Arg54Ter))	Heterozygous	HNF1A,HNF1A-AS1			View	MODY;Renal cell carcinoma;Diabetes mellitus;{Diabetes mellitus;Hepatic adenoma	Autosomal recessive;Autosomal dominant	NMD,coding,non-coding exon,intronic	NMD,coding	nonsense	AD/AR	Pathogenic			None	2.05716E-06				A,N				32	None	5.267		0	0	0	0	0	0				88	35	P	0.625	D	0.66	D	0.4609	U					PVS1,PP5_Very Strong,PM2_Supporting		Pathogenic		PASS
chr20:44419783 C⇒T	chr20	44419783	rs1290868034	C	T	SNV	ENST00000316673.9:c.733C>T(p.(Arg245Cys))	Heterozygous	HNF4A			View	Fanconi renotubular syndrome 4;MODY;{Diabetes mellitus	Autosomal dominant	coding,non-coding exon	coding	missense	AD	Pathogenic			None	2.06379E-06		0.0,None,0.0,None,0.0,0.0,0.0	['D', None, 'D', None, 'D', 'D', 'D']	D			0.7530000000000001	72	None	5.267		0	0	0	0	0	0				63	27.9	P	0.5208	D	0.5103	D	0.7098	P	0.898,None,0.898,None,0.898,0.898,0.898		1.071	D	PP5_Very Strong,PP3_Strong,PM1,PM5,PM2_Supporting		Pathogenic		PASS
chr17:44375069 G⇒A	chr17	44375069	rs2143432066	G	A	SNV	NM_000419.5:c.2770C>T(p.(Gln924Ter))	Heterozygous	ITGA2B			View	Bleeding disorder;Glanzmann thrombasthenia 1;Thrombocytopenia	Autosomal recessive;Autosomal dominant	NMD,coding,non-coding exon,intronic	NMD,coding	nonsense	AD/AR	Pathogenic			None	2.14843E-06				A				62	None	5.267		0	0	0	0	0	0				43	35	P	0.625	D	0.66	D	0.5911	U					PVS1,PP5_Very Strong,PM2_Supporting		Pathogenic		PASS
chr17:7220663 delC	chr17	7220663	rs771808680	C		Deletion (1)	NM_000018.4:c.266del(p.(Pro89HisfsTer28))	Heterozygous	ACADVL			View	VLCAD deficiency	Autosomal recessive	NMD,coding,5'flank,non-coding exon,intronic	NMD,coding	frameshift	AR	Likely Pathogenic			None	2.40064E-06								43	None	5.267		0	0	0	0	0	0				12													PVS1,PP5_Very Strong,PM2_Supporting		Pathogenic		PASS
chr20:44626601 T⇒C	chr20	44626601	rs387906267	T	C	SNV	NM_000022.4:c.219-2A>G(p.?)	Heterozygous	ADA			View	Severe combined immunodeficiency due to ADA deficiency;Adenosine deaminase deficiency	Autosomal recessive;Somatic mosaicism	intronic,splicing,splicing-ACMG,non-coding exon,5'flank	intronic,splicing,splicing-ACMG		AR	Likely Pathogenic			None	2.40064E-06				D				68	None	5.267		0	0	0	0	0	0		1	0.926	2	34	P	0.625	D	0.66	D	1.061	P					PVS1,PP5_Very Strong,PM2_Supporting		Pathogenic		PASS
chr17:44386009 C⇒T	chr17	44386009	rs776820510	C	T	SNV	NM_000419.5:c.310+1G>A(p.?)	Heterozygous	ITGA2B			View	Bleeding disorder;Glanzmann thrombasthenia 1;Thrombocytopenia	Autosomal recessive;Autosomal dominant	intronic,splicing,splicing-ACMG,5'flank	intronic,splicing,splicing-ACMG		AD/AR	Pathogenic			None	2.40065E-06				D				20	None	5.267		0	0	0	0	0	0		0.9999	0.942	1	34	P	0.6142	D	0.66	D	0.9155	P					PVS1,PP5_Very Strong,PM2_Supporting		Pathogenic		PASS
chr1:68441001 C⇒T	chr1	68441001	rs2100821984	C	T	SNV	NM_000329.3:c.496-1G>A(p.?)	Heterozygous	RPE65			View	Retinitis pigmentosa 87 with choroidal involvement;Leber congenital amaurosis 2;Retinitis pigmentosa 20	Autosomal recessive;Autosomal dominant	intronic,splicing,splicing-ACMG	intronic,splicing,splicing-ACMG		AD/AR	Pathogenic			None	2.40065E-06				D				75	None	5.267		0	0	0	0	0	0		0.9999	0.942	1	33	P	0.625	D	0.66	D	1.066	P					PVS1,PP5_Very Strong,PM2_Supporting		Pathogenic		PASS
chr16:68822081 C⇒T	chr16	68822081	rs121964877	C	T	SNV	NM_004360.5:c.1792C>T(p.(Arg598Ter))	Homozygous variant	CDH1,ENSG00000260798			View	Diffuse gastric and lobular breast cancer syndrome with or without cleft lip and/or palate;Blepharocheilodontic syndrome 1;Endometrial carcinoma;Ovarian cancer;Breast cancer;{Prostate cancer	Autosomal dominant;X-linked;Somatic mutation	NMD,coding,5'utr,intronic,non-coding exon	NMD,coding	nonsense	AD/X-Linked Recessive	Pathogenic			None	2.4007E-06				A				100	None	5.267		0	0	0	0	0	0	COSV55731120			81	37	P	0.6075	D	0.6348	D	0.7293	P					PVS1,PP5_Very Strong,PM2_Supporting		Pathogenic		PASS
chr15:45369364 C⇒T	chr15	45369364	rs80338737	C	T	SNV	NM_001482.3:c.446G>A(p.(Trp149Ter))	Homozygous variant	GATM			View	Cerebral creatine deficiency syndrome 3;Fanconi renotubular syndrome 1	Autosomal recessive;Autosomal dominant	NMD,coding,3'flank,non-coding exon	NMD,coding	nonsense	AD/AR	Pathogenic			None	2.40074E-06				A				23	None	5.267		0	0	0	0	0	0				39	36	P	0.625	D	0.66	D	1.045	P					PVS1,PS3_Very Strong,PM2_Supporting		Pathogenic		PASS
chr12:102855328 G⇒A	chr12	102855328	rs199475588	G	A	SNV	ENST00000553106.6:c.514C>T(p.(Gln172Ter))	Heterozygous	PAH			View	Phenylketonuria;[Hyperphenylalaninemia	Autosomal recessive	NMD,coding,splicing,non-coding exon	NMD,coding,splicing	nonsense	AR	Pathogenic			None	2.40095E-06				A				50	None	5.267		0	0	0	0	0	0				5	42	P	0.625	D	0.66	D	1.035	P					PVS1,PP5_Very Strong,PM2_Supporting		Pathogenic		PASS
chr12:102839219 C⇒T	chr12	102839219	rs1592944816	C	T	SNV	ENST00000553106.6:c.1316-1G>A(p.?)	Homozygous variant	PAH			View	Phenylketonuria;[Hyperphenylalaninemia	Autosomal recessive	intronic,splicing,splicing-ACMG	intronic,splicing,splicing-ACMG		AR	Pathogenic			None	2.40097E-06				D				77	None	5.267		0	0	0	0	0	0		1	0.928	1	33	P	0.625	D	0.66	D	0.9431	P					PVS1,PP5_Very Strong,PM2_Supporting		Pathogenic		PASS
chr17:47302786 C⇒T	chr17	47302786	rs2143138190	C	T	SNV	NM_000212.3:c.2080C>T(p.(Gln694Ter))	Heterozygous	ITGB3,ENSG00000259753			View	Purpura;{Myocardial infarction;Glanzmann thrombasthenia 2;Bleeding disorder;Thrombocytopenia	Autosomal recessive	NMD,coding,non-coding exon	NMD,coding	nonsense	AD/AR	Pathogenic			None	2.40098E-06				A				54	None	5.267		0	0	0	0	0	0	COSV105355647			55	40	P	0.625	D	0.66	D	1.129	P					PVS1,PP5_Very Strong,PM2_Supporting		Pathogenic		PASS
chr12:102844379 T⇒C	chr12	102844379	rs62516153	T	C	SNV	ENST00000553106.6:c.1022A>G(p.(Lys341Arg))	Heterozygous	PAH			View	Phenylketonuria;[Hyperphenylalaninemia	Autosomal recessive	coding,non-coding exon	coding	missense	AR	Uncertain significance			None	2.40114E-06		0.449,0.355	['T', 'T']	D			0.6423000000000001	42	None	5.267		0	0	0	0	0	0				44	23.1	B	0.4072	D	0.3472	D	0.1864	B	0.831,0.831		1.02	D	PS3,PM1_Strong,PM5_Strong,PP3_Strong,PM2_Supporting		Pathogenic		PASS
chr12:102844363 delC	chr12	102844363	rs62516063	C		Deletion (1)	ENST00000553106.6:c.1038del(p.(Leu347SerfsTer53))	Heterozygous	PAH			View	Phenylketonuria;[Hyperphenylalaninemia	Autosomal recessive	NMD,coding,non-coding exon	NMD,coding	frameshift	AR	Pathogenic			None	2.40314E-06								11	None	5.267		0	0	0	0	0	0				28													PVS1,PP5_Very Strong,PM2_Supporting		Pathogenic		PASS
chr17:43057147 C⇒T	chr17	43057147	rs80358079	C	T	SNV	NM_007294.4:c.5194-12G>A(p.?)	Homozygous variant	BRCA1			View	{Breast-ovarian cancer;{Pancreatic cancer;Fanconi anemia	Autosomal recessive;Autosomal dominant;Multifactorial	intronic	intronic		AD/AR	Pathogenic			None	2.40545E-06								61	None	5.267		1	0	0	0	0	0		0.9997	0.898	12	29.8	P											PP3_Very Strong,PP5_Very Strong,PM2_Supporting		Pathogenic		PASS
chr17:47283450 C⇒T	chr17	47283450	rs1399113954	C	T	SNV	NM_000212.3:c.262C>T(p.(Arg88Ter))	Homozygous variant	ITGB3,ENSG00000259753			View	Purpura;{Myocardial infarction;Glanzmann thrombasthenia 2;Bleeding disorder;Thrombocytopenia	Autosomal recessive	NMD,coding,non-coding exon	NMD,coding	nonsense	AD/AR	Pathogenic			None	2.73619E-06				A				36	None	5.267		0	0	0	0	0	0	COSV71384676			97	33	P	0.625	D	0.66	D	0.1133	B					PVS1,PP5_Very Strong,PM2_Supporting		Pathogenic		PASS
chr17:7220524 A⇒T	chr17	7220524	rs765432568	A	T	SNV	NM_000018.4:c.199A>T(p.(Lys67Ter))	Heterozygous	ACADVL,DLG4			View	VLCAD deficiency;Intellectual developmental disorder	Autosomal recessive;Autosomal dominant	5'utr,splicing,intronic,NMD,coding,5'flank,non-coding exon	NMD,coding,splicing	nonsense	AR	Likely Pathogenic			None	2.73621E-06				A,D				55	None	5.267		0	0	0	0	0	0				3	34	P	0.5972	D	0.62	D	0.3926	U					PVS1,PP5_Very Strong,PM2_Supporting		Pathogenic		PASS
chr17:7223731 G⇒A	chr17	7223731	rs773401248	G	A	SNV	NM_000018.4:c.1269+1G>A(p.?)	Heterozygous	ACADVL,MIR324			View	VLCAD deficiency	Autosomal recessive	5'flank,intronic,splicing,splicing-ACMG,non-coding exon,3'flank	intronic,splicing,splicing-ACMG		AR	Likely Pathogenic			None	2.73623E-06				D				46	None	5.267		0	0	0	0	0	0		1	0.95	1	34	P	0.5972	D	0.62	D	1.228	P					PVS1,PP5_Very Strong,PM2_Supporting		Pathogenic		PASS
chr12:102877517 T⇒C	chr12	102877517	rs199475623	T	C	SNV	ENST00000553106.6:c.386A>G(p.(Asp129Gly))	Heterozygous	PAH			View	Phenylketonuria;[Hyperphenylalaninemia	Autosomal recessive	coding,non-coding exon	coding	missense	AR	Likely Pathogenic			None	2.73624E-06		0.001,0.001,0.0	['D', 'D', 'D']	D			0.7892	87	None	5.267		0	0	0	0	0	0				34	33	P	0.5679	D	0.578	D	0.9351	P	0.984,0.984,0.984		0.9378000000000001	D	PP5_Very Strong,PP3_Strong,PM1,PM5,PM2_Supporting		Pathogenic		PASS
chr17:18131501 C⇒A	chr17	18131501	rs1199192203	C	A	SNV	NM_016239.4:c.4176C>A(p.(Tyr1392Ter))	Homozygous variant	MYO15A			View	Deafness	Autosomal recessive	NMD,coding	NMD,coding	nonsense	AR	Pathogenic			None	2.73624E-06				A				29	None	5.267		1	0	0	0	0	0				31	37	P	0.5104	D	0.4953	D	0.14	B					PVS1,PP5_Very Strong,PM2_Supporting		Pathogenic		PASS
chr12:102917073 G⇒A	chr12	102917073	rs199475585	G	A	SNV	ENST00000553106.6:c.58C>T(p.(Gln20Ter))	Homozygous variant	PAH			View	Phenylketonuria;[Hyperphenylalaninemia	Autosomal recessive	NMD,coding,splicing,3'flank,non-coding exon,intronic,5'utr	NMD,coding,splicing	nonsense	AR	Pathogenic			None	2.73628E-06				A,D				37	None	5.267		0	0	0	0	0	0		0.9987	0.87	3	43	P	0.625	D	0.66	D	0.8322	P					PVS1,PP5_Very Strong,PM2_Supporting		Pathogenic		PASS
chr17:7221613 G⇒A	chr17	7221613	rs545215807	G	A	SNV	NM_000018.4:c.553G>A(p.(Gly185Ser))	Heterozygous	ACADVL			View	VLCAD deficiency	Autosomal recessive	coding,5'flank,non-coding exon,intronic,3'flank	coding	missense	AR	Likely Pathogenic			None	2.73636E-06		0.0,None,None,0.0,None	['D', None, None, 'D', None]	D			0.7748	44	None	5.267		0	0	0	0	0	0				70	32	P	0.4728	D	0.6106	D	1.036	P	0.971,0.971,None,0.971,None		1.072	D	PP5_Very Strong,PP3_Strong,PM1,PM5,PM2_Supporting		Pathogenic		PASS
chr17:47302737 delTG…TT (11)	chr17	47302737	rs2143138089	TGCAGTGAATT		Deletion (11)	NM_000212.3:c.2031_2041del(p.(Asp677GlufsTer4))	Homozygous variant	ITGB3,ENSG00000259753			View	Purpura;{Myocardial infarction;Glanzmann thrombasthenia 2;Bleeding disorder;Thrombocytopenia	Autosomal recessive	NMD,coding,non-coding exon	NMD,coding	frameshift	AD/AR	Pathogenic			None	2.73638E-06								92	None	5.267		0	0	0	0	0	0				17													PVS1,PP5_Very Strong,PM2_Supporting		Pathogenic		PASS
chr12:102855229 delCA…TA (22)	chr12	102855229	rs199475697	CATAGCAAGCATGGGTTTTATA		Deletion (22)	ENST00000553106.6:c.592_613del(p.(Tyr198SerfsTer136))	Homozygous variant	PAH			View	Phenylketonuria;[Hyperphenylalaninemia	Autosomal recessive	NMD,coding,non-coding exon,3'flank	NMD,coding	frameshift	AR	Pathogenic			None	2.73647E-06								12	None	5.267		0	0	0	0	0	0				83													PVS1,PP5_Very Strong,PM2_Supporting		Pathogenic		PASS
chr17:47287084 G⇒A	chr17	47287084	rs1442321434	G	A	SNV	NM_000212.3:c.792G>A(p.(Trp264Ter))	Homozygous variant	ITGB3,ENSG00000259753			View	Purpura;{Myocardial infarction;Glanzmann thrombasthenia 2;Bleeding disorder;Thrombocytopenia	Autosomal recessive	NMD,coding,non-coding exon	NMD,coding	nonsense	AD/AR	Pathogenic			None	2.73649E-06				A				75	None	5.267		0	0	0	0	0	0				15	40	P	0.5026	D	0.66	D	0.91	P					PVS1,PP5_Very Strong,PM2_Supporting		Pathogenic		PASS
chr1:68440880 delTG	chr1	68440880	rs61752888	TG		Deletion (2)	NM_000329.3:c.615_616del(p.(Ile206CysfsTer27))	Homozygous variant	RPE65			View	Retinitis pigmentosa 87 with choroidal involvement;Leber congenital amaurosis 2;Retinitis pigmentosa 20	Autosomal recessive;Autosomal dominant	NMD,coding	NMD,coding	frameshift	AD/AR	Pathogenic			None	2.73649E-06								54	None	5.267		0	0	0	0	0	0				28													PVS1,PP5_Very Strong,PM2_Supporting		Pathogenic		PASS
chr19:11129669 C⇒A	chr19	11129669	rs377437226	C	A	SNV	NM_000527.5:c.2546C>A(p.(Ser849Ter))	Heterozygous	LDLR			View	Hypercholesterolemia;LDL cholesterol level QTL2	Autosomal recessive;Autosomal dominant	coding,splicing,splicing-ACMG,intronic,non-coding exon	coding,splicing,splicing-ACMG	nonsense,synonymous	AD/AR	Likely Pathogenic			None	2.73652E-06				D				46	None	5.267		0	0	0	0	0	0		0.8872	0.72	2	45	P	0.5223	D	0.5125	D	0.7653	P					PVS1,PP5_Very Strong,PM2_Supporting		Pathogenic		PASS
chr17:44379815 C⇒T	chr17	44379815	rs2048578129	C	T	SNV	NM_000419.5:c.1753-1G>A(p.?)	Heterozygous	ITGA2B			View	Bleeding disorder;Glanzmann thrombasthenia 1;Thrombocytopenia	Autosomal recessive;Autosomal dominant	intronic,splicing,splicing-ACMG,3'flank	intronic,splicing,splicing-ACMG		AD/AR	Likely Pathogenic			None	2.73665E-06				D				34	None	5.267		0	0	0	0	0	0		1	0.934	1	34	P	0.625	D	0.66	D	0.9771	P					PVS1,PP5_Very Strong,PM2_Supporting		Pathogenic		PASS
chr12:102843756 delC	chr12	102843756	rs5030654	C		Deletion (1)	ENST00000553106.6:c.1089del(p.(Lys363AsnfsTer37))	Heterozygous	PAH			View	Phenylketonuria;[Hyperphenylalaninemia	Autosomal recessive	NMD,coding,non-coding exon	NMD,coding	frameshift	AR	Pathogenic			None	2.73673E-06								31	None	5.267		0	0	0	0	0	0				24													PVS1,PP5_Very Strong,PM2_Supporting		Pathogenic		PASS
chr17:44374673 G⇒A	chr17	44374673	rs79657230	G	A	SNV	NM_000419.5:c.2929C>T(p.(Arg977Ter))	Heterozygous	ITGA2B			View	Bleeding disorder;Glanzmann thrombasthenia 1;Thrombocytopenia	Autosomal recessive;Autosomal dominant	NMD,coding,non-coding exon,intronic	NMD,coding	nonsense	AD/AR	Pathogenic			None	2.73675E-06				A				17	None	5.267		0	0	0	0	0	0				15	36	P	0.5576	D	0.66	D	0.05367	B					PVS1,PP5_Very Strong,PM2_Supporting		Pathogenic		PASS
chr2:39051202 A⇒G	chr2	39051202	rs137852813	A	G	SNV	NM_005633.4:c.806T>C(p.(Met269Thr))	Homozygous variant	SOS1			View	Noonan syndrome 4;?Fibromatosis	Autosomal dominant	coding,non-coding exon	coding	missense	AD	Pathogenic			None	2.73715E-06		0.001,0.001,0.001	['D', 'D', 'D']	D			0.9066000000000001	78	None	5.267		0	0	0	0	0	0				59	23.6	U	0.486	D	0.4604	D	0.5486	U	0.895,0.895,0.895		0.8974000000000001	D	PP5_Very Strong,PM5_Strong,PM1,PP3_Moderate,PM2_Supporting		Pathogenic		PASS
chr5:35860850 A⇒T	chr5	35860850	rs886060531	A	T	SNV	NM_002185.5:c.83-2A>T(p.?)	Homozygous variant	IL7R			View	Immunodeficiency 104	Autosomal recessive	intronic,splicing,splicing-ACMG	intronic,splicing,splicing-ACMG		AR	Pathogenic			None	2.73765E-06				D				50	None	5.267		0	0	0	0	0	0		1	0.93	2	35	P	0.5464	D	0.63	D	1.046	P					PVS1,PP5_Very Strong,PM2_Supporting		Pathogenic		PASS
chr17:80117075 A⇒C	chr17	80117075	rs144016984	A	C	SNV	NM_000152.5:c.2297A>C(p.(Tyr766Ser))	Heterozygous	GAA			View	Glycogen storage disease II	Autosomal recessive	coding,non-coding exon	coding	missense	AR	Pathogenic			None	2.73787E-06		0.002,0.002	['D', 'D']	D			0.5308	21	None	5.267		0	0	0	0	0	0				35	28.5	P	0.4143	D	0.5265	D	0.8461	P	0.98,0.98		1.078	D	PP5_Very Strong,PP3_Strong,PM1,PM5,PM2_Supporting		Pathogenic		PASS
chr17:80112625 C⇒T	chr17	80112625	rs374470794	C	T	SNV	NM_000152.5:c.1802C>T(p.(Ser601Leu))	Heterozygous	GAA			View	Glycogen storage disease II	Autosomal recessive	coding,non-coding exon	coding	missense	AR	Pathogenic			None	2.73847E-06		0.0,0.0	['D', 'D']	D			0.6879000000000002	21	None	5.267		0	0	0	0	0	0				48	26.2	P	0.5111	D	0.4964	D	0.8853	P	0.961,0.961		1.108	D	PP5_Very Strong,PP3_Strong,PM1,PM5,PM2_Supporting		Pathogenic		PASS
chr17:47289772 A⇒C	chr17	47289772	rs2065118116	A	C	SNV	NM_000212.3:c.1031A>C(p.(Tyr344Ser))	Homozygous variant	ITGB3,ENSG00000259753			View	Purpura;{Myocardial infarction;Glanzmann thrombasthenia 2;Bleeding disorder;Thrombocytopenia	Autosomal recessive	coding,splicing,non-coding exon	coding,splicing	missense	AD/AR	Likely Pathogenic			None	2.73906E-06		0.0,None	['D', None]	D			0.6223000000000001	20	None	5.267		0	0	0	0	0	0				5	32	P	0.5718	D	0.5836	D	0.9015	P			1.1	D	PP5_Very Strong,PP3_Strong,PM1,PM5,PM2_Supporting		Pathogenic		PASS
chr13:32363178 G⇒C	chr13	32363178	rs81002874	G	C	SNV	NM_000059.4:c.7977-1G>C(p.?)	Homozygous variant	BRCA2			View	{Breast cancer;{Prostate cancer};Wilms tumor;{Glioblastoma 3};{Medulloblastoma};{Pancreatic cancer 2};Fanconi anemia;{Breast-ovarian cancer	Autosomal recessive;Autosomal dominant;X-linked;Somatic mutation	intronic,splicing,splicing-ACMG	intronic,splicing,splicing-ACMG		AD/AR/X-Linked Recessive	Pathogenic			None	2.7392E-06				D				26	None	5.267		1	2	0	0	0	0	COSV104701362	1	0.936	1	33	P	0.3802	D	0.3084	D	1.159	P					PVS1,PP5_Very Strong,PM2_Supporting		Pathogenic		PASS
chr17:80112669_0 insA	chr17	80112670	rs1475559733		A	Insertion (1)	NM_000152.5:c.1847dup(p.(Asp616GlufsTer20))	Homozygous variant	GAA			View	Glycogen storage disease II	Autosomal recessive	NMD,coding,non-coding exon	NMD,coding	frameshift	AR	Likely Pathogenic			None	2.74032E-06								25	None	5.267		0	0	0	0	0	0				42													PVS1,PP5_Very Strong,PM2_Supporting		Pathogenic		PASS
chr12:102877461 C⇒T	chr12	102877461	rs62517166	C	T	SNV	ENST00000553106.6:c.441+1G>A(p.?)	Heterozygous	PAH			View	Phenylketonuria;[Hyperphenylalaninemia	Autosomal recessive	intronic,splicing,splicing-ACMG,3'flank,coding	intronic,splicing,splicing-ACMG	missense	AR	Pathogenic			None	2.74078E-06				D				16	None	5.267		0	1	0	0	0	0	COSV61020073	1	0.936	1	33	P	0.625	D	0.66	D	1.127	P					PVS1,PP5_Very Strong,PM2_Supporting		Pathogenic		PASS
chr7:44145174 delC	chr7	44145174	rs1583590393	C		Deletion (1)	NM_000162.5:c.1360del(p.(Ala454ArgfsTer160))	Heterozygous	GCK			View	MODY;Diabetes mellitus;Hyperinsulinemic hypoglycemia	Autosomal recessive;Autosomal dominant	coding,splicing,3'flank,non-coding exon	coding	frameshift	AD/AR	Pathogenic			None	2.74392E-06								48	None	5.267		0	0	0	0	0	0				10													PVS1,PP5_Very Strong,PM2_Supporting		Pathogenic		PASS
chr19:1397480 A⇒G	chr19	1397480	rs2082607260	A	G	SNV	NM_000156.6:c.590T>C(p.(Leu197Pro))	Heterozygous	GAMT			View	Cerebral creatine deficiency syndrome 2	Autosomal recessive	3'flank,coding,non-coding exon	coding	missense	AR	Likely Pathogenic			None	2.75125E-06		0.001,None	['D', None]	D				40	None	5.267		0	0	0	0	0	0				20	16.37	B	0.4702	D	0.4376	D	0.7227	P	0.925,None		0.9012	D	PP5_Very Strong,PS3,PP3_Strong,PM2_Supporting		Pathogenic		PASS
chr17:7220677 G⇒A	chr17	7220677		G	A	SNV	NM_000018.4:c.277+1G>A(p.?)	Heterozygous	ACADVL			View	VLCAD deficiency	Autosomal recessive	intronic,splicing,splicing-ACMG,5'flank,non-coding exon,3'flank	intronic,splicing,splicing-ACMG		AR	Pathogenic			None	3.18076E-06				D				99	None	5.267		0	0	0	0	0	0		1	0.938	1	35	P	0.5972	D	0.62	D	1.104	P					PVS1,PP5_Very Strong,PM2_Supporting		Pathogenic		PASS
chr17:7673700 C⇒T	chr17	7673700	rs1131691039	C	T	SNV	NM_000546.6:c.919+1G>A(p.?)	Homozygous variant	TP53			View	{Glioma susceptibility 1};{Basal cell carcinoma 7};Pancreatic cancer;Li-Fraumeni syndrome;Nasopharyngeal carcinoma;{Osteosarcoma};{Choroid plexus papilloma};Hepatocellular carcinoma;Bone marrow failure syndrome 5;{Colorectal cancer};Breast cancer;{Adrenocortical carcinoma	Autosomal dominant;Somatic mutation	intronic,splicing,splicing-ACMG,5'flank	intronic,splicing,splicing-ACMG		AD/AR	Likely Pathogenic			None	3.18077E-06				D				14	None	5.267		0	0	0	0	0	0	COSV52775982	1	0.796	1	33	P	0.625	D	0.66	D	0.7998	P					PVS1,PP5_Very Strong,PM2_Supporting		Pathogenic		PASS
chr12:102855180 T⇒C	chr12	102855180	rs62514934	T	C	SNV	ENST00000553106.6:c.662A>G(p.(Glu221Gly))	Homozygous variant	PAH			View	Phenylketonuria;[Hyperphenylalaninemia	Autosomal recessive	coding,3'flank,non-coding exon	coding	missense	AR	Likely Pathogenic			None	3.1808E-06		0.004,0.005	['D', 'D']	A			0.48590000000000005	97	None	5.267		0	0	0	0	0	0				45	28.1	P	0.473	D	0.4417	D	0.679	U	0.924,0.924		0.9924	D	PP5_Very Strong,PM1_Strong,PP3_Strong,PM2_Supporting		Pathogenic		PASS
chr12:102894820_1 insG	chr12	102894821	rs62506950		G	Insertion (1)	ENST00000553106.6:c.266dup(p.(Ala90CysfsTer12))	Homozygous variant	PAH			View	Phenylketonuria;[Hyperphenylalaninemia	Autosomal recessive	NMD,coding,3'flank,non-coding exon	NMD,coding	frameshift	AR	Pathogenic			None	3.18086E-06								16	None	5.267		0	0	0	0	0	0				87													PVS1,PP5_Very Strong,PM2_Supporting		Pathogenic		PASS
chr12:102855291 delT	chr12	102855291	rs1875371722	T		Deletion (1)	ENST00000553106.6:c.551del(p.(Lys184ArgfsTer11))	Heterozygous	PAH			View	Phenylketonuria;[Hyperphenylalaninemia	Autosomal recessive	NMD,coding,non-coding exon	NMD,coding	frameshift	AR	Pathogenic			None	3.18088E-06								59	None	5.267		0	0	0	0	0	0				42													PVS1,PP5_Very Strong,PM2_Supporting		Pathogenic		PASS
chr17:47300488 G⇒T	chr17	47300488	rs121918451	G	T	SNV	NM_000212.3:c.1924G>T(p.(Glu642Ter))	Heterozygous	ITGB3,ENSG00000259753			View	Purpura;{Myocardial infarction;Glanzmann thrombasthenia 2;Bleeding disorder;Thrombocytopenia	Autosomal recessive	NMD,coding,non-coding exon	NMD,coding	nonsense	AD/AR	Pathogenic			None	3.18089E-06				A				68	None	5.267		0	0	0	0	0	0				11	52	P	0.625	D	0.66	D	1.149	P					PVS1,PP5_Very Strong,PM2_Supporting		Pathogenic		PASS
chr12:102855261 delAG	chr12	102855261	rs62508587	AG		Deletion (2)	ENST00000553106.6:c.580_581del(p.(Leu194GlufsTer5))	Homozygous variant	PAH			View	Phenylketonuria;[Hyperphenylalaninemia	Autosomal recessive	NMD,coding,non-coding exon,3'flank	NMD,coding	frameshift	AR	Pathogenic			None	3.18093E-06								91	None	5.267		0	0	0	0	0	0				71													PVS1,PP5_Very Strong,PM2_Supporting		Pathogenic		PASS
chr12:102917129 A⇒G	chr12	102917129	rs62508575	A	G	SNV	ENST00000553106.6:c.2T>C(p.(Met1Thr))	Heterozygous	PAH			View	Phenylketonuria;[Hyperphenylalaninemia	Autosomal recessive	coding,3'flank,non-coding exon,intronic,5'flank,5'utr	coding	start loss	AR	Likely Pathogenic			None	3.18097E-06		0.004,0.0,0.0	['D', 'D', 'D']	D				82	None	5.267		0	0	0	0	0	0				59	23.8	U	0.4602	D	0.66	D	0.3664	U	0.642,0.642,0.642		1.025	D	PVS1,PP5_Very Strong,PM2_Supporting		Pathogenic		PASS
chr17:7220765 G⇒A	chr17	7220765	rs1298004609	G	A	SNV	NM_000018.4:c.278-1G>A(p.?)	Homozygous variant	ACADVL			View	VLCAD deficiency	Autosomal recessive	intronic,splicing,splicing-ACMG,5'flank,non-coding exon,3'flank	intronic,splicing,splicing-ACMG		AR	Likely Pathogenic			None	3.18111E-06				D				66	None	5.267		0	0	0	0	0	0		1	0.936	1	34	P	0.5972	D	0.62	D	1.092	P					PVS1,PP5_Very Strong,PM2_Supporting		Pathogenic		PASS
chr12:120989033 G⇒A	chr12	120989033	rs1364708195	G	A	SNV	NM_000545.8:c.526+1G>A(p.?)	Heterozygous	HNF1A			View	MODY;Renal cell carcinoma;Diabetes mellitus;{Diabetes mellitus;Hepatic adenoma	Autosomal recessive;Autosomal dominant	intronic,splicing,splicing-ACMG	intronic,splicing,splicing-ACMG		AD/AR	Pathogenic			None	3.18126E-06				D				88	None	5.267		0	0	0	0	0	0	COSV57459449	1	0.932	1	35	P	0.625	D	0.66	D	1.128	P					PVS1,PP5_Very Strong,PM2_Supporting		Pathogenic		PASS
chr17:7221014 C⇒T	chr17	7221014	rs786204738	C	T	SNV	NM_000018.4:c.433C>T(p.(Gln145Ter))	Heterozygous	ACADVL			View	VLCAD deficiency	Autosomal recessive	NMD,coding,5'flank,non-coding exon,3'flank,intronic	NMD,coding	nonsense	AR	Likely Pathogenic			None	3.18136E-06				A				61	None	5.267		0	0	0	0	0	0				45	47	P	0.5972	D	0.62	D	1.085	P					PVS1,PP5_Very Strong,PM2_Supporting		Pathogenic		PASS
chr17:7221663 C⇒G	chr17	7221663	rs371407903	C	G	SNV	NM_000018.4:c.603C>G(p.(Tyr201Ter))	Heterozygous	ACADVL			View	VLCAD deficiency	Autosomal recessive	NMD,coding,5'flank,non-coding exon,3'flank,intronic	NMD,coding	nonsense	AR	Likely Pathogenic			None	3.18235E-06				A				66	None	5.267		0	0	0	0	0	0				20	36	P	0.4708	D	0.62	D	0.335	U					PVS1,PP5_Very Strong,PM2_Supporting		Pathogenic		PASS
chr17:80117047 C⇒T	chr17	80117047	rs200483245	C	T	SNV	NM_000152.5:c.2269C>T(p.(Gln757Ter))	Homozygous variant	GAA			View	Glycogen storage disease II	Autosomal recessive	NMD,coding,non-coding exon	NMD,coding	nonsense	AR	Pathogenic			None	3.18382E-06				A				75	None	5.267		0	0	0	0	0	0				63	39	P	0.625	D	0.66	D	0.3278	U					PVS1,PP5_Very Strong,PM2_Supporting		Pathogenic		PASS
chr19:11110756 C⇒T	chr19	11110756	rs748300548	C	T	SNV	NM_000527.5:c.1045C>T(p.(Gln349Ter))	Homozygous variant	LDLR			View	Hypercholesterolemia;LDL cholesterol level QTL2	Autosomal recessive;Autosomal dominant	NMD,coding,non-coding exon,intronic	NMD,coding	nonsense	AD/AR	Pathogenic			None	3.18408E-06				A				27	None	5.267		0	0	0	0	0	0				16	36	P	0.625	D	0.66	D	0.1822	B					PVS1,PP5_Very Strong,PM2_Supporting		Pathogenic		PASS
chr19:11111629 C⇒A	chr19	11111629	rs750649426	C	A	SNV	NM_000527.5:c.1176C>A(p.(Cys392Ter))	Homozygous variant	LDLR			View	Hypercholesterolemia;LDL cholesterol level QTL2	Autosomal recessive;Autosomal dominant	NMD,coding,non-coding exon	NMD,coding	nonsense	AD/AR	Pathogenic			None	3.18432E-06				A				78	None	5.267		0	0	0	0	0	0				11	37	P	0.625	D	0.66	D	0.582	U					PVS1,PP5_Very Strong,PM2_Supporting		Pathogenic		PASS
chr17:80117651 G⇒T	chr17	80117651	rs886043882	G	T	SNV	NM_000152.5:c.2383G>T(p.(Glu795Ter))	Homozygous variant	GAA			View	Glycogen storage disease II	Autosomal recessive	NMD,coding,non-coding exon	NMD,coding	nonsense	AR	Pathogenic			None	3.18741E-06				A				43	None	5.267		0	0	0	0	0	0				52	35	P	0.625	D	0.66	D	-0.2839	B					PVS1,PP5_Very Strong,PM2_Supporting		Pathogenic		PASS
chr17:80108555 delC	chr17	80108555	rs757458607	C		Deletion (1)	NM_000152.5:c.1143del(p.(Ala382LeufsTer10))	Homozygous variant	GAA			View	Glycogen storage disease II	Autosomal recessive	NMD,coding,non-coding exon	NMD,coding	frameshift	AR	Pathogenic			None	3.18772E-06								29	None	5.267		0	0	0	0	0	0				52													PVS1,PP5_Very Strong,PM2_Supporting		Pathogenic		PASS
chr2:26477750 C⇒G	chr2	26477750		C	G	SNV	NM_194248.3:c.2215-1G>C(p.?)	Heterozygous	OTOF			View	Deafness;Auditory neuropathy	Autosomal recessive	intronic,splicing,splicing-ACMG,coding,5'utr	intronic,splicing,splicing-ACMG	missense	AR	Likely Pathogenic			None	3.18826E-06				D				13	None	5.267		1	0	0	0	0	0				1	32	P	0.347	D	0.2607	D	0.658	U					PVS1,PP5_Very Strong,PM2_Supporting		Pathogenic		PASS
chr17:7222867 T⇒C	chr17	7222867	rs1057516370	T	C	SNV	NM_000018.4:c.1077+2T>C(p.?)	Homozygous variant	ACADVL,MIR324			View	VLCAD deficiency	Autosomal recessive	3'flank,intronic,splicing,splicing-ACMG,5'flank,non-coding exon	intronic,splicing,splicing-ACMG		AR	Pathogenic			None	3.1971E-06				D				97	None	5.267		0	0	0	0	0	0		0.9999	0.866	2	34	P	0.5972	D	0.62	D	1.1	P					PVS1,PP5_Very Strong,PM2_Supporting		Pathogenic		PASS
chr17:80104590 G⇒T	chr17	80104590	rs1567825175	G	T	SNV	NM_000152.5:c.4G>T(p.(Gly2Ter))	Heterozygous	GAA			View	Glycogen storage disease II	Autosomal recessive	NMD,coding,non-coding exon	NMD,coding	nonsense	AR	Likely Pathogenic			None	3.2017E-06				A				89	None	5.267		0	0	0	0	0	0	COSV100163506			36	33	P	0.625	D	0.66	D	-0.3197	B					PVS1,PP5_Very Strong,PM2_Supporting		Pathogenic		PASS
chr17:18167686 C⇒T	chr17	18167686	rs1345580310	C	T	SNV	NM_016239.4:c.10045C>T(p.(Gln3349Ter))	Homozygous variant	MYO15A			View	Deafness	Autosomal recessive	NMD,coding,non-coding exon,intronic	NMD,coding	nonsense	AR	Pathogenic			None	3.23247E-06				A,D				98	None	5.267		1	0	0	0	0	0				38	50	P	0.5749	D	0.588	D	1.179	P					PVS1,PP5_Very Strong,PM2_Supporting		Pathogenic		PASS
chr11:36593214 C⇒A	chr11	36593214	rs879541124	C	A	SNV	NM_000536.4:c.955G>T(p.(Gly319Ter))	Heterozygous	RAG1,RAG2			View	Severe combined immunodeficiency;Combined cellular and humoral immune defects with granulomas;Alpha/beta T-cell lymphopenia with gamma/delta T-cell expansion;Omenn syndrome	Autosomal recessive	coding,intronic,3'flank	coding	nonsense	AR	Likely Pathogenic			None	3.42024E-06				D				44	None	5.267		0	0	0	0	0	0				982	37	P	0.625	D	0.66	D	1.181	P					PVS1,PP5_Very Strong,PM2_Supporting		Pathogenic		PASS
chr17:47286369 C⇒T	chr17	47286369	rs758633284	C	T	SNV	NM_000212.3:c.724C>T(p.(Arg242Ter))	Heterozygous	ITGB3,ENSG00000259753			View	Purpura;{Myocardial infarction;Glanzmann thrombasthenia 2;Bleeding disorder;Thrombocytopenia	Autosomal recessive	NMD,coding,non-coding exon	NMD,coding	nonsense	AD/AR	Pathogenic			None	3.42025E-06				A				54	None	5.267		0	0	0	0	0	0				54	37	P	0.625	D	0.66	D	0.8709	P					PVS1,PP5_Very Strong,PM2_Supporting		Pathogenic		PASS
chr11:36593339_0 insA	chr11	36593340	rs1851074524		A	Insertion (1)	NM_000536.4:c.829dup(p.(Tyr277LeufsTer4))	Homozygous variant	RAG1,RAG2			View	Severe combined immunodeficiency;Combined cellular and humoral immune defects with granulomas;Alpha/beta T-cell lymphopenia with gamma/delta T-cell expansion;Omenn syndrome	Autosomal recessive	coding,intronic,3'flank	coding	frameshift	AR	Pathogenic			None	3.42032E-06								66	None	5.267		0	0	0	0	0	0				857													PVS1,PP5_Very Strong,PM2_Supporting		Pathogenic		PASS
chr12:120993678 C⇒T	chr12	120993678	rs769086289	C	T	SNV	NM_000545.8:c.685C>T(p.(Arg229Ter))	Homozygous variant	HNF1A			View	MODY;Renal cell carcinoma;Diabetes mellitus;{Diabetes mellitus;Hepatic adenoma	Autosomal recessive;Autosomal dominant	NMD,coding,non-coding exon,intronic	NMD,coding	nonsense	AD/AR	Pathogenic			None	3.42043E-06				A				95	None	5.267		0	0	3	0	0	0	COSV57462128			29	35	P	0.5673	D	0.66	D	0.3065	U					PVS1,PP5_Very Strong,PM2_Supporting		Pathogenic		PASS
chr17:7222782_3 insT	chr17	7222783	rs1057516843		T	Insertion (1)	NM_000018.4:c.996dup(p.(Ala333CysfsTer26))	Heterozygous	ACADVL			View	VLCAD deficiency	Autosomal recessive	NMD,coding,5'flank,non-coding exon,3'flank	NMD,coding	frameshift	AR	Pathogenic			None	3.42045E-06								94	None	5.267		0	0	0	0	0	0				82													PVS1,PP5_Very Strong,PM2_Supporting		Pathogenic		PASS
chr12:102852825 delTA…GC (11)	chr12	102852825	rs199475581	TATACATGGGC		Deletion (11)	ENST00000553106.6:c.822_832del(p.(Lys274AsnfsTer5))	Homozygous variant	PAH			View	Phenylketonuria;[Hyperphenylalaninemia	Autosomal recessive	NMD,coding,5'flank,non-coding exon	NMD,coding	frameshift	AR	Pathogenic			None	3.42051E-06								84	None	5.267		0	0	0	0	0	0				11													PVS1,PP5_Very Strong,PM2_Supporting		Pathogenic		PASS
chr17:7224245 T⇒C	chr17	7224245	rs111851815	T	C	SNV	NM_000018.4:c.1532+2T>C(p.?)	Homozygous variant	ACADVL			View	VLCAD deficiency	Autosomal recessive	intronic,splicing,splicing-ACMG,5'flank,non-coding exon,3'flank	intronic,splicing,splicing-ACMG		AR	Likely Pathogenic			None	3.4211E-06				D				100	None	5.267		0	0	0	0	0	0		0.9994	0.902	2	32	P	0.4794	D	0.62	D	0.8928	P					PVS1,PP5_Very Strong,PM2_Supporting		Pathogenic		PASS
chr12:102843777 G⇒T	chr12	102843777	rs62516095	G	T	SNV	ENST00000553106.6:c.1068C>A(p.(Tyr356Ter))	Homozygous variant	PAH			View	Phenylketonuria;[Hyperphenylalaninemia	Autosomal recessive	NMD,coding,splicing,non-coding exon	NMD,coding,splicing	nonsense	AR	Pathogenic			None	3.42142E-06				A				82	None	5.267		0	0	0	0	0	0				3	38	P	0.4409	D	0.66	D	0.4676	U					PVS1,PP5_Very Strong,PM2_Supporting		Pathogenic		PASS
chr19:1399185 G⇒C	chr19	1399185	rs556829801	G	C	SNV	NM_000156.6:c.402C>G(p.(Tyr134Ter))	Heterozygous	GAMT			View	Cerebral creatine deficiency syndrome 2	Autosomal recessive	NMD,coding,non-coding exon	NMD,coding	nonsense	AR	Pathogenic			None	3.42162E-06				A				34	None	5.267		0	0	0	0	0	0				11	26	P	0.5506	D	0.65	D	-0.2829	B					PVS1,PP5_Very Strong,PM2_Supporting		Pathogenic		PASS
chr13:32379913 G⇒A	chr13	32379913	rs28897756	G	A	SNV	NM_000059.4:c.9117G>A(p.(Pro3039=))	Heterozygous	BRCA2			View	{Breast cancer;{Prostate cancer};Wilms tumor;{Glioblastoma 3};{Medulloblastoma};{Pancreatic cancer 2};Fanconi anemia;{Breast-ovarian cancer	Autosomal recessive;Autosomal dominant;X-linked;Somatic mutation	non-coding exon,splicing,splicing-ACMG,coding	coding,splicing,splicing-ACMG	synonymous	AD/AR/X-Linked Recessive	Pathogenic			None	3.42248E-06								47	None	5.267		1	3	0	0	0	0	COSV99061599	1	0.972	1	25.7	P											PP3_Very Strong,PP5_Very Strong,PM2_Supporting		Pathogenic		PASS
chr17:80110029 delGAGA	chr17	80110029	rs770276275	GAGA		Deletion (4)	NM_000152.5:c.1411_1414del(p.(Glu471ProfsTer5))	Heterozygous	GAA			View	Glycogen storage disease II	Autosomal recessive	NMD,coding,non-coding exon	NMD,coding	frameshift	AR	Pathogenic			None	3.42258E-06								16	None	5.267		0	0	0	0	0	0				24													PVS1,PP5_Very Strong,PM2_Supporting		Pathogenic		PASS
chr16:23603471 G⇒T	chr16	23603471	rs118203998	G	T	SNV	NM_024675.4:c.3549C>A(p.(Tyr1183Ter))	Homozygous variant	PALB2			View	{Breast-ovarian cancer;{Pancreatic cancer;Fanconi anemia	Autosomal dominant	coding,3'utr,non-coding exon	coding	nonsense	AD/AR	Pathogenic			None	3.42485E-06				D				25	None	5.267		0	0	0	0	0	0	COSV104552896			199	34	P	0.3608	D	0.2805	D	-0.2125	B					PVS1,PP5_Very Strong,PM2_Supporting		Pathogenic		PASS
chr17:80104758 C⇒T	chr17	80104758	rs201185475	C	T	SNV	NM_000152.5:c.172C>T(p.(Gln58Ter))	Heterozygous	GAA			View	Glycogen storage disease II	Autosomal recessive	NMD,coding,non-coding exon	NMD,coding	nonsense	AR	Pathogenic			None	3.42767E-06				A				64	None	5.267		0	1	0	0	0	0				204	34	P	0.625	D	0.66	D	0.1879	B					PVS1,PP5_Very Strong,PM2_Supporting		Pathogenic		PASS
chr17:44378642 C⇒T	chr17	44378642	rs746091910	C	T	SNV	NM_000419.5:c.1946+1G>A(p.?)	Heterozygous	ITGA2B			View	Bleeding disorder;Glanzmann thrombasthenia 1;Thrombocytopenia	Autosomal recessive;Autosomal dominant	intronic,splicing,splicing-ACMG	intronic,splicing,splicing-ACMG		AD/AR	Pathogenic			None	3.43894E-06				D				82	None	5.267		0	0	0	0	0	0		1	0.88	1	32	P	0.625	D	0.66	D	0.6885	P					PVS1,PP5_Very Strong,PM2_Supporting		Pathogenic		PASS
chr17:44378675_6 insA	chr17	44378676	rs75028796		A	Insertion (1)	NM_000419.5:c.1913dup(p.(Cys639MetfsTer22))	Homozygous variant	ITGA2B			View	Bleeding disorder;Glanzmann thrombasthenia 1;Thrombocytopenia	Autosomal recessive;Autosomal dominant	NMD,coding,non-coding exon	NMD,coding	frameshift	AD/AR	Pathogenic			None	3.47535E-06								50	None	5.267		0	0	0	0	0	0				34													PVS1,PP5_Very Strong,PM2_Supporting		Pathogenic		PASS
chr17:43106534 C⇒A	chr17	43106534	rs80358158	C	A	SNV	NM_007294.4:c.135-1G>T(p.?)	Heterozygous	BRCA1			View	{Breast-ovarian cancer;{Pancreatic cancer;Fanconi anemia	Autosomal recessive;Autosomal dominant;Multifactorial	intronic,splicing,splicing-ACMG,5'flank	intronic,splicing,splicing-ACMG		AD/AR	Pathogenic			None	3.49352E-06				D				98	None	5.267		1	0	0	0	0	0	COSV100524937	1	0.934	1	33	P	0.3901	D	0.3225	D	1.028	P					PVS1,PP5_Very Strong,PM2_Supporting		Pathogenic		PASS
chr15:45376673 C⇒T	chr15	45376673	rs1566842679	C	T	SNV	NM_001482.3:c.216G>A(p.(Trp72Ter))	Heterozygous	GATM			View	Cerebral creatine deficiency syndrome 3;Fanconi renotubular syndrome 1	Autosomal recessive;Autosomal dominant	NMD,coding,5'utr,non-coding exon,intronic	NMD,coding	nonsense	AD/AR	Likely Pathogenic			None	3.60097E-06				A				93	None	5.267		0	0	0	0	0	0				73	37	P	0.625	D	0.66	D	0.9979	P					PVS1,PP5_Very Strong,PM2_Supporting		Pathogenic		PASS
chr16:68823562 delT	chr16	68823562	rs1555517136	T		Deletion (1)	NM_004360.5:c.2100del(p.(Val701SerfsTer21))	Heterozygous	CDH1,FTLP14,ENSG00000260798			View	Diffuse gastric and lobular breast cancer syndrome with or without cleft lip and/or palate;Blepharocheilodontic syndrome 1;Endometrial carcinoma;Ovarian cancer;Breast cancer;{Prostate cancer	Autosomal dominant;X-linked;Somatic mutation	NMD,coding,3'flank,5'flank,non-coding exon	NMD,coding	frameshift	AD/X-Linked Recessive	Pathogenic			None	3.60105E-06								98	None	5.267		0	0	0	0	0	0				65													PVS1,PP5_Very Strong,PM2_Supporting		Pathogenic		PASS
chr17:47299418 T⇒C	chr17	47299418	rs747534508	T	C	SNV	NM_000212.3:c.1801T>C(p.(Cys601Arg))	Heterozygous	ITGB3,ENSG00000259753			View	Purpura;{Myocardial infarction;Glanzmann thrombasthenia 2;Bleeding disorder;Thrombocytopenia	Autosomal recessive	coding,non-coding exon	coding	missense	AD/AR	Pathogenic			None	4.10434E-06		0.0	['D']	D			0.8561000000000001	98	None	5.267		0	0	0	0	0	0				111	29.6	P	0.5701	D	0.5966	D	1.004	P			1.078	D	PP5_Very Strong,PP3_Strong,PM1,PM5,PM2_Supporting		Pathogenic		PASS
chr14:23431426 A⇒G	chr14	23431426	rs397516269	A	G	SNV	NM_000257.4:c.788T>C(p.(Ile263Thr))	Homozygous variant	MYH7			View	Congenital myopathy 7B;Left ventricular noncompaction 5;Laing distal myopathy;Cardiomyopathy;Congenital myopathy 7A	Autosomal recessive;Digenic dominant;Autosomal dominant	coding,splicing	coding,splicing	missense	AD/AR	Pathogenic			None	4.10446E-06		0.007	['D']	D			0.8893000000000001	15	None	5.267		0	0	0	0	0	0				9	27.7	P	0.444	D	0.3999	D	0.45	U	0.933		1.002	D	PP5_Very Strong,PP3_Strong,PM1,PM5,PM2_Supporting		Pathogenic		PASS
chr12:102855166 G⇒A	chr12	102855166	rs62508696	G	A	SNV	ENST00000553106.6:c.676C>T(p.(Gln226Ter))	Heterozygous	PAH			View	Phenylketonuria;[Hyperphenylalaninemia	Autosomal recessive	NMD,coding,3'flank,non-coding exon	NMD,coding	nonsense	AR	Likely Pathogenic			None	4.10464E-06				A				26	None	5.267		0	0	0	0	0	0				31	44	P	0.625	D	0.66	D	1.129	P					PVS1,PP5_Very Strong,PM2_Supporting		Pathogenic		PASS
chr15:89317374 A⇒G	chr15	89317374	rs1335880349	A	G	SNV	NM_002693.3:c.3643+2T>C(p.?)	Homozygous variant	FANCI,POLG,POLGARF			View	Progressive external ophthalmoplegia;Mitochondrial recessive ataxia syndrome (includes SANDO and SCAE);Mitochondrial DNA depletion syndrome 4A (Alpers type);Fanconi anemia;Mitochondrial DNA depletion syndrome 4B (MNGIE type)	Autosomal recessive;Autosomal dominant	intronic,splicing,splicing-ACMG,3'flank	intronic,splicing,splicing-ACMG		AD/AR	Pathogenic			None	4.10501E-06				D				28	None	5.267		0	0	0	0	0	0		1	0.946	2	33	P	0.5972	D	0.62	D	1.214	P					PVS1,PP5_Very Strong,PM2_Supporting		Pathogenic		PASS
chr10:14953901 C⇒A	chr10	14953901	rs143144732	C	A	SNV	ENST00000378278.7:c.109+1G>T(p.?)	Heterozygous	DCLRE1C			View	Severe combined immunodeficiency;Omenn syndrome	Autosomal recessive	intronic,splicing,splicing-ACMG	intronic,splicing,splicing-ACMG		AR	Pathogenic			None	4.10503E-06				D				66	None	5.267		0	0	0	0	0	0		1	0.934	1	36	P	0.6142	D	0.66	D	1.157	P					PVS1,PP5_Very Strong,PM2_Supporting		Pathogenic		PASS
chr12:102843645 C⇒G	chr12	102843645	rs62509015	C	G	SNV	ENST00000553106.6:c.1199+1G>C(p.?)	Heterozygous	PAH			View	Phenylketonuria;[Hyperphenylalaninemia	Autosomal recessive	intronic,splicing,splicing-ACMG	intronic,splicing,splicing-ACMG		AR	Pathogenic			None	4.10539E-06				D				25	None	5.267		0	0	0	0	0	0		1	0.94	1	33	P	0.5576	D	0.66	D	1.149	P					PVS1,PP5_Very Strong,PM2_Supporting		Pathogenic		PASS
chr19:1398995 delC	chr19	1398995	rs749390953	C		Deletion (1)	NM_000156.6:c.491del(p.(Gly164AlafsTer14))	Homozygous variant	GAMT			View	Cerebral creatine deficiency syndrome 2	Autosomal recessive	coding,non-coding exon	coding	frameshift	AR	Pathogenic			None	4.10642E-06								24	None	5.267		0	0	0	0	0	0	COSV52040459			32													PVS1,PP5_Very Strong,PM2_Supporting		Pathogenic		PASS
chr12:102844432 C⇒G	chr12	102844432	rs202183605	C	G	SNV	ENST00000553106.6:c.970-1G>C(p.?)	Heterozygous	PAH			View	Phenylketonuria;[Hyperphenylalaninemia	Autosomal recessive	intronic,splicing,splicing-ACMG	intronic,splicing,splicing-ACMG		AR	Likely Pathogenic			None	4.12335E-06				D				23	None	5.267		0	0	0	0	0	0		1	0.938	1	33	P	0.625	D	0.66	D	1.217	P					PVS1,PP5_Very Strong,PM2_Supporting		Pathogenic		PASS
chr12:102844335 C⇒T	chr12	102844335	rs62516147	C	T	SNV	ENST00000553106.6:c.1065+1G>A(p.?)	Heterozygous	PAH			View	Phenylketonuria;[Hyperphenylalaninemia	Autosomal recessive	intronic,splicing,splicing-ACMG	intronic,splicing,splicing-ACMG		AR	Likely Pathogenic			None	4.14148E-06				D				23	None	5.267		0	0	0	0	0	0		1	0.938	1	33	P	0.625	D	0.66	D	1.222	P					PVS1,PP5_Very Strong,PM2_Supporting		Pathogenic		PASS
chr17:47284648 delA	chr17	47284648	rs758289890	A		Deletion (1)	NM_000212.3:c.567del(p.(Tyr190ThrfsTer17))	Heterozygous	ITGB3,ENSG00000259753			View	Purpura;{Myocardial infarction;Glanzmann thrombasthenia 2;Bleeding disorder;Thrombocytopenia	Autosomal recessive	NMD,coding,non-coding exon	NMD,coding	frameshift	AD/AR	Likely Pathogenic			None	4.77111E-06								34	None	5.267		0	0	0	0	0	0				48													PVS1,PP5_Very Strong,PM2_Supporting		Pathogenic		PASS
chr16:23630080 G⇒A	chr16	23630080	rs587776415	G	A	SNV	NM_024675.4:c.2074C>T(p.(Gln692Ter))	Heterozygous	PALB2			View	{Breast-ovarian cancer;{Pancreatic cancer;Fanconi anemia	Autosomal dominant	NMD,coding,intronic,non-coding exon	NMD,coding	nonsense	AD/AR	Likely Pathogenic			None	4.77113E-06				A				34	None	5.267		0	0	0	0	0	0				390	32	P	0.6041	D	0.63	D	-0.002525	B					PVS1,PP5_Very Strong,PM2_Supporting		Pathogenic		PASS
chr7:44149834 A⇒G	chr7	44149834	rs193922311	A	G	SNV	NM_000162.5:c.605T>C(p.(Met202Thr))	Heterozygous	GCK			View	MODY;Diabetes mellitus;Hyperinsulinemic hypoglycemia	Autosomal recessive;Autosomal dominant	coding,non-coding exon	coding	missense	AD/AR	Pathogenic			None	4.77142E-06		None,0.001,0.001,0.001,0.001	[None, 'D', 'D', 'D', 'D']	D			0.8509000000000001	14	None	5.267		0	0	0	0	0	0				26	25.5	U	0.5155	D	0.5182	D	0.6946	P	None,0.917,0.917,0.917,0.917		1.125	D	PP5_Very Strong,PP3_Strong,PM1,PM5,PM2_Supporting		Pathogenic		PASS
chr15:45368240 G⇒A	chr15	45368240	rs397514708	G	A	SNV	NM_001482.3:c.505C>T(p.(Arg169Ter))	Heterozygous	GATM			View	Cerebral creatine deficiency syndrome 3;Fanconi renotubular syndrome 1	Autosomal recessive;Autosomal dominant	NMD,coding,non-coding exon	NMD,coding	nonsense	AD/AR	Pathogenic			None	4.77275E-06				A				93	None	5.267		0	0	0	0	0	0				21	37	P	0.5073	D	0.66	D	0.8085	P					PVS1,PP5_Very Strong,PM2_Supporting		Pathogenic		PASS
chr1:68431509 C⇒T	chr1	68431509	rs774130993	C	T	SNV	NM_000329.3:c.1205G>A(p.(Trp402Ter))	Heterozygous	RPE65			View	Retinitis pigmentosa 87 with choroidal involvement;Leber congenital amaurosis 2;Retinitis pigmentosa 20	Autosomal recessive;Autosomal dominant	NMD,coding	NMD,coding	nonsense	AD/AR	Pathogenic			None	4.7728E-06				A				87	None	5.267		0	0	0	0	0	0				39	42	P	0.3785	D	0.66	D	0.9231	P					PVS1,PP5_Very Strong,PM2_Supporting		Pathogenic		PASS
chr17:7224504 delGC…GG (16)	chr17	7224504	rs1131691553	GCCACTGTGGTGGAGG		Deletion (16)	NM_000018.4:c.1630_1645del(p.(Ala544ProfsTer3))	Homozygous variant	ACADVL			View	VLCAD deficiency	Autosomal recessive	NMD,coding,non-coding exon,3'flank,5'flank	NMD,coding	frameshift	AR	Likely Pathogenic			None	4.77438E-06								85	None	5.267		0	0	0	0	0	0				21													PVS1,PP5_Very Strong,PM2_Supporting		Pathogenic		PASS
chr17:80108323 G⇒A	chr17	80108323	rs1555599960	G	A	SNV	NM_000152.5:c.989G>A(p.(Trp330Ter))	Homozygous variant	GAA			View	Glycogen storage disease II	Autosomal recessive	NMD,coding,non-coding exon	NMD,coding	nonsense	AR	Pathogenic			None	4.77508E-06				A				46	None	5.267		0	0	0	0	0	0				34	46	P	0.625	D	0.66	D	0.863	P					PVS1,PP5_Very Strong,PM2_Supporting		Pathogenic		PASS
chr19:1398980 C⇒T	chr19	1398980	rs121909272	C	T	SNV	NM_000156.6:c.506G>A(p.(Cys169Tyr))	Heterozygous	GAMT			View	Cerebral creatine deficiency syndrome 2	Autosomal recessive	coding,non-coding exon	coding	missense	AR	Likely Pathogenic			None	4.77667E-06		0.007,None,0.397	['D', None, 'T']	A			0.8045	60	None	5.267		0	0	0	0	0	0				47	24.5	U	0.2676	D	0.3224	D	0.3643	U	0.754,None,0.754		0.09200000000000003	D	PS3_Very Strong,PP3_Strong,PM1,PM5,PM2_Supporting		Pathogenic		PASS
chr17:80117675 C⇒T	chr17	80117675	rs1344266804	C	T	SNV	NM_000152.5:c.2407C>T(p.(Gln803Ter))	Heterozygous	GAA			View	Glycogen storage disease II	Autosomal recessive	NMD,coding,non-coding exon	NMD,coding	nonsense	AR	Pathogenic			None	4.78199E-06				A				14	None	5.267		0	0	0	0	0	0	COSV56409787			75	48	P	0.625	D	0.66	D	0.8096	P					PVS1,PP5_Very Strong,PM2_Supporting		Pathogenic		PASS
chr17:47292166 C⇒T	chr17	47292166	rs1458116788	C	T	SNV	NM_000212.3:c.1288C>T(p.(Arg430Ter))	Heterozygous	ITGB3,ENSG00000259753			View	Purpura;{Myocardial infarction;Glanzmann thrombasthenia 2;Bleeding disorder;Thrombocytopenia	Autosomal recessive	NMD,coding,non-coding exon	NMD,coding	nonsense	AD/AR	Pathogenic			None	4.78835E-06				A				38	None	5.267		0	0	0	0	0	0	COSV71383694			28	37	P	0.625	D	0.66	D	0.821	P					PVS1,PP5_Very Strong,PM2_Supporting		Pathogenic		PASS
chr19:11110760 G⇒C	chr19	11110760	rs875989914	G	C	SNV	NM_000527.5:c.1049G>C(p.(Arg350Pro))	Homozygous variant	LDLR			View	Hypercholesterolemia;LDL cholesterol level QTL2	Autosomal recessive;Autosomal dominant	coding,non-coding exon,intronic	coding	missense	AD/AR	Likely Pathogenic			None	4.79107E-06		0.002,0.003,0.002,0.002,0.002,0.002	['D', 'D', 'D', 'D', 'D', 'D']	N			0.19510000000000002	64	None	5.267		0	0	0	0	0	0				12	23.2	B	0.3965	D	0.3318	D	-0.2279	B	None,None,0.648,0.648,0.648,None		0.5813	D	PP5_Very Strong,PP3_Strong,PM1,PM5,PM2_Supporting		Pathogenic		PASS
chr7:107672192_3 insT	chr7	107672193	rs786204730		T	Insertion (1)	NM_000441.2:c.365dup(p.(Ile124TyrfsTer58))	Heterozygous	SLC26A4			View	Pendred syndrome;Deafness	Autosomal recessive	NMD,coding	NMD,coding	frameshift	AR	Pathogenic			None	4.79199E-06								81	None	5.267		1	0	0	0	0	0				51													PVS1,PP5_Very Strong,PM2_Supporting		Pathogenic		PASS
chr17:7222866 G⇒A	chr17	7222866	rs140989450	G	A	SNV	NM_000018.4:c.1077+1G>A(p.?)	Heterozygous	ACADVL,MIR324			View	VLCAD deficiency	Autosomal recessive	3'flank,intronic,splicing,splicing-ACMG,5'flank,non-coding exon	intronic,splicing,splicing-ACMG		AR	Likely Pathogenic			None	4.7982E-06				D				83	None	5.267		0	0	0	0	0	0		1	0.934	1	35	P	0.5972	D	0.62	D	1.152	P					PVS1,PP5_Very Strong,PM2_Supporting		Pathogenic		PASS
chr7:44147765 G⇒A	chr7	44147765	rs1057524904	G	A	SNV	NM_000162.5:c.748C>T(p.(Arg250Cys))	Heterozygous	GCK			View	MODY;Diabetes mellitus;Hyperinsulinemic hypoglycemia	Autosomal recessive;Autosomal dominant	coding,non-coding exon	coding	missense	AD/AR	Pathogenic			None	4.80129E-06		None,0.001,0.001,0.001,0.001	[None, 'D', 'D', 'D', 'D']	D			0.7629000000000001	10	None	5.267		0	0	0	0	0	0	COSV60788551			69	32	P	0.5243	D	0.5153	D	0.7321	P	None,0.944,0.944,0.944,0.944		1.07	D	PP5_Very Strong,PM1_Strong,PP3_Strong,PM2_Supporting		Pathogenic		PASS
chr12:102844379 T⇒G	chr12	102844379	rs62516153	T	G	SNV	ENST00000553106.6:c.1022A>C(p.(Lys341Thr))	Heterozygous	PAH			View	Phenylketonuria;[Hyperphenylalaninemia	Autosomal recessive	coding,non-coding exon	coding	missense	AR	Uncertain significance			None	4.80229E-06		0.001,0.001	['D', 'D']	D			0.7120000000000001	25	None	5.267		0	0	0	0	0	0				44	25.3	U	0.5407	D	0.5388	D	0.7029	P	0.945,0.945		1.013	D	PS3,PM1_Strong,PM5_Strong,PP3_Strong,PM2_Supporting		Pathogenic		PASS
chr12:102840516 C⇒T	chr12	102840516	rs62507322	C	T	SNV	ENST00000553106.6:c.1200-1G>A(p.?)	Homozygous variant	PAH			View	Phenylketonuria;[Hyperphenylalaninemia	Autosomal recessive	intronic,splicing,splicing-ACMG	intronic,splicing,splicing-ACMG		AR	Pathogenic			None	4.80726E-06				D				68	None	5.267		0	0	0	0	0	0		1	0.932	1	33	P	0.625	D	0.66	D	1.163	P					PVS1,PP5_Very Strong,PM2_Supporting		Pathogenic		PASS
chr17:44385566 delC	chr17	44385566	rs1469711487	C		Deletion (1)	NM_000419.5:c.559del(p.(Val187TrpfsTer37))	Homozygous variant	ITGA2B			View	Bleeding disorder;Glanzmann thrombasthenia 1;Thrombocytopenia	Autosomal recessive;Autosomal dominant	NMD,coding,non-coding exon,5'flank	NMD,coding	frameshift	AD/AR	Pathogenic			None	4.86588E-06								99	None	5.267		0	0	0	0	0	0				16													PVS1,PP5_Very Strong,PM2_Supporting		Pathogenic		PASS
chr11:36574079 delA	chr11	36574079	rs878853031	A		Deletion (1)	NM_000448.3:c.775del(p.(Ser259AlafsTer5))	Homozygous variant	RAG1			View	Severe combined immunodeficiency;Combined cellular and humoral immune defects with granulomas;Alpha/beta T-cell lymphopenia with gamma/delta T-cell expansion;Omenn syndrome	Autosomal recessive	coding,non-coding exon	coding	frameshift	AD/AR	Pathogenic			None	5.47249E-06								66	None	5.267		0	0	0	0	0	0				789													PVS1,PS3_Very Strong,PM2_Supporting		Pathogenic		PASS
chr13:20189355 A⇒G	chr13	20189355	rs111033361	A	G	SNV	NM_004004.6:c.227T>C(p.(Leu76Pro))	Homozygous variant	GJB2			View	Keratoderma;Keratitis-ichthyosis-deafness syndrome;Hystrix-like ichthyosis with deafness;Bart-Pumphrey syndrome;Vohwinkel syndrome;Deafness	Autosomal recessive;Digenic dominant;Autosomal dominant	coding	coding	missense	AD/AR	Likely Pathogenic			None	5.47253E-06		0.0,0.0,None	['D', 'D', None]	D			0.8705	95	None	5.267		1	0	0	0	0	0				249	29.8	P	0.4923	D	0.577	D	0.8848	P	0.976,0.976,None		1.055	D	PP5_Very Strong,PM1_Strong,PP3_Strong,PM2_Supporting		Pathogenic		PASS
chr17:47291088 G⇒A	chr17	47291088	rs74458693	G	A	SNV	NM_000212.3:c.1260G>A(p.(Thr420=))	Heterozygous	ITGB3,ENSG00000259753			View	Purpura;{Myocardial infarction;Glanzmann thrombasthenia 2;Bleeding disorder;Thrombocytopenia	Autosomal recessive	coding,splicing,splicing-ACMG,non-coding exon	coding,splicing,splicing-ACMG	synonymous	AD/AR	Likely Pathogenic			None	5.47267E-06								26	None	5.267		0	0	0	0	0	0	COSV101457669	0.9999	1	1	27.2	P											PP3_Very Strong,PP5_Very Strong,PM2_Supporting		Pathogenic		PASS
chr17:47274439 C⇒T	chr17	47274439	rs75427428	C	T	SNV	NM_000212.3:c.100C>T(p.(Arg34Ter))	Heterozygous	ITGB3,ENSG00000259753			View	Purpura;{Myocardial infarction;Glanzmann thrombasthenia 2;Bleeding disorder;Thrombocytopenia	Autosomal recessive	NMD,coding,non-coding exon	NMD,coding	nonsense	AD/AR	Pathogenic			None	5.47518E-06				A				28	None	5.267		0	0	0	0	0	0	COSV101457551			21	35	P	0.6142	D	0.66	D	0.526	U					PVS1,PP5_Very Strong,PM2_Supporting		Pathogenic		PASS
chr19:1399005 T⇒A	chr19	1399005	rs1057524499	T	A	SNV	NM_000156.6:c.481A>T(p.(Lys161Ter))	Homozygous variant	GAMT			View	Cerebral creatine deficiency syndrome 2	Autosomal recessive	coding,NMD,non-coding exon	NMD,coding	nonsense	AR	Likely Pathogenic			None	5.47518E-06				A,D				95	None	5.267		0	0	0	0	0	0				22	41	P	0.618	D	0.65	D	0.5806	U					PVS1,PP5_Very Strong,PM2_Supporting		Pathogenic		PASS
chr17:80112648_9 insA	chr17	80112649	rs786204727		A	Insertion (1)	NM_000152.5:c.1826dup(p.(Tyr609Ter))	Heterozygous	GAA			View	Glycogen storage disease II	Autosomal recessive	NMD,coding,non-coding exon	NMD,coding	nonsense	AR	Pathogenic			None	5.47803E-06								47	None	5.267		0	0	0	0	0	0				63													PVS1,PP5_Very Strong,PM2_Supporting		Pathogenic		PASS
chr17:80104964 delGT	chr17	80104964	rs1207988953	GT		Deletion (2)	NM_000152.5:c.379_380del(p.(Cys127LeufsTer18))	Homozygous variant	GAA			View	Glycogen storage disease II	Autosomal recessive	NMD,coding,non-coding exon	NMD,coding	frameshift	AR	Pathogenic			None	5.47863E-06								83	None	5.267		0	0	0	0	0	0				167													PVS1,PP5_Very Strong,PM2_Supporting		Pathogenic		PASS
chr12:120994315 delC	chr12	120994315	rs587776825	C		Deletion (1)	NM_000545.8:c.872del(p.(Pro291GlnfsTer51))	Homozygous variant	HNF1A			View	MODY;Renal cell carcinoma;Diabetes mellitus;{Diabetes mellitus;Hepatic adenoma	Autosomal recessive;Autosomal dominant	NMD,coding,non-coding exon,intronic	NMD,coding	frameshift	AD/AR	Pathogenic			None	5.50396E-06								47	None	5.267		0	0	0	0	0	0	COSV57459105			84													PVS1,PP5_Very Strong,PM2_Supporting		Pathogenic		PASS
chr19:38499650 A⇒G	chr19	38499650	rs193922801	A	G	SNV	NM_000540.3:c.7043A>G(p.(Glu2348Gly))	Heterozygous	RYR1			View	{Malignant hyperthermia susceptibility 1};Congenital myopathy 1B;Congenital myopathy 1A;King-Denborough syndrome	Autosomal recessive;Autosomal dominant	coding,non-coding exon	coding	missense	AD/AR	Likely Pathogenic			None	5.53199E-06		0.0,0.0	['D', 'D']	D			0.7683000000000001	90	None	5.267		0	0	0	0	0	0				16	32	P	0.4984	D	0.4781	D	0.5497	U	0.964,0.964		1.09	D	PP5_Very Strong,PP3_Strong,PM1,PM5,PM2_Supporting		Pathogenic		PASS
chr10:110964362 A⇒G	chr10	110964362	rs267607048	A	G	SNV	NM_007373.4:c.4A>G(p.(Ser2Gly))	Heterozygous	SHOC2			View	Noonan syndrome-like with loose anagen hair 1	Autosomal dominant	intronic,coding,non-coding exon	coding	missense	AD	Pathogenic			None	6.0035E-06		0.0,0.0	['D', 'D']	D			0.7099000000000001	65	None	5.267		0	1	0	0	0	0	COSV54624833			238	25.3	U	0.1585	D	-0.01003	D	0.5063	U	0.39,0.39		-0.8710000000000001	T	PS3_Very Strong,PP5_Very Strong,PP3_Moderate,BP1		Pathogenic		PASS
chr17:7221000 delGG…GT (40)	chr17	7221000	rs758144859	GGGCCTTTGGTCTGCAAGTGCCCAGTGAGCTGGGTGGTGT		Deletion (40)	NM_000018.4:c.428_467del(p.(Gly143AlafsTer61))	Heterozygous	ACADVL			View	VLCAD deficiency	Autosomal recessive	NMD,coding,non-coding exon,3'flank,intronic,3'utr,5'flank	NMD,coding	frameshift,stopLoss	AR	Pathogenic			None	6.15679E-06								49	None	5.267		0	0	0	0	0	0				11													PVS1,PP5_Very Strong,PM2_Supporting		Pathogenic		PASS
chr11:108227626 T⇒C	chr11	108227626	rs786203606	T	C	SNV	NM_000051.4:c.2T>C(p.(Met1Thr))	Homozygous variant	ATM			View	T-cell prolymphocytic leukemia;Lymphoma;Ataxia-telangiectasia;{Breast cancer	Autosomal recessive;Autosomal dominant;Somatic mutation	coding,non-coding exon	coding	start loss	AD/AR	Pathogenic			None	6.15854E-06		0.0,0.0,0.0,0.0,None,0.0,None,None,None,None,None	['D', 'D', 'D', 'D', None, 'D', None, None, None, None, None]	D				38	None	5.267		0	0	0	0	0	0				28	24.8	U	0.2965	D	0.1881	D	0.4354	U	0.401,0.401,0.401,0.401,None,0.401,None,None,None,None,None		-0.7996000000000001	T	PVS1,PP5_Very Strong,PM2_Supporting		Pathogenic		PASS
chr1:216072887 A⇒G	chr1	216072887	rs397518022	A	G	SNV	NM_206933.4:c.5857+2T>C(p.?)	Homozygous variant	USH2A,USH2A-AS2			View	Usher syndrome;Retinitis pigmentosa 39	Autosomal recessive	intronic,splicing,splicing-ACMG,non-coding exon	intronic,splicing,splicing-ACMG		AD/AR	Likely Pathogenic			None	6.15906E-06				D				55	None	5.267		1	0	0	0	0	0		0.9884	0.58	2	32	P	0.625	D	0.66	D	0.9826	P					PVS1,PP5_Very Strong,PM2_Supporting		Pathogenic		PASS
chr17:47299535 G⇒T	chr17	47299535	rs764779088	G	T	SNV	NM_000212.3:c.1913+5G>T(p.?)	Homozygous variant	ITGB3,ENSG00000259753			View	Purpura;{Myocardial infarction;Glanzmann thrombasthenia 2;Bleeding disorder;Thrombocytopenia	Autosomal recessive	intronic,splicing	intronic,splicing		AD/AR	Likely Pathogenic			None	6.15908E-06								89	None	5.267		0	0	0	0	0	0		1	0.986	5	26.5	P											PP3_Very Strong,PP5_Very Strong,PM2_Supporting		Pathogenic		PASS
chr5:35873479 G⇒A	chr5	35873479	rs1315265916	G	A	SNV	NM_002185.5:c.538-1G>A(p.?)	Heterozygous	IL7R			View	Immunodeficiency 104	Autosomal recessive	intronic,splicing,splicing-ACMG,5'flank,non-coding exon	intronic,splicing,splicing-ACMG		AR	Pathogenic			None	6.15939E-06				D				27	None	5.267		0	0	0	0	0	0	COSV57412884	1	0.818	1	33	P	0.5464	D	0.63	D	0.8797	P					PVS1,PP5_Very Strong,PM2_Supporting		Pathogenic		PASS
chr17:80112645 C⇒T	chr17	80112645	rs749529161	C	T	SNV	NM_000152.5:c.1822C>T(p.(Arg608Ter))	Homozygous variant	GAA			View	Glycogen storage disease II	Autosomal recessive	NMD,coding,non-coding exon	NMD,coding	nonsense	AR	Pathogenic			None	6.16252E-06				A				93	None	5.267		0	0	0	0	0	0				67	38	P	0.5073	D	0.66	D	0.3785	U					PVS1,PP5_Very Strong,PM2_Supporting		Pathogenic		PASS
chr17:80118668 G⇒T	chr17	80118668	rs765718882	G	T	SNV	NM_000152.5:c.2662G>T(p.(Glu888Ter))	Heterozygous	GAA			View	Glycogen storage disease II	Autosomal recessive	NMD,coding,non-coding exon	NMD,coding	nonsense	AR	Pathogenic			None	6.16296E-06				A				100	None	5.267		0	0	0	0	0	0				16	36	P	0.4159	D	0.66	D	-0.5487	B					PVS1,PP5_Very Strong,PM2_Supporting		Pathogenic		PASS
chr19:11100252 C⇒T	chr19	11100252	rs121908024	C	T	SNV	NM_000527.5:c.97C>T(p.(Gln33Ter))	Heterozygous	LDLR			View	Hypercholesterolemia;LDL cholesterol level QTL2	Autosomal recessive;Autosomal dominant	NMD,coding,non-coding exon	NMD,coding	nonsense	AD/AR	Pathogenic			None	6.3657E-06				A,D				33	None	5.267		0	0	0	0	0	0				30	37	P	0.6142	D	0.66	D	0.7877	P					PVS1,PP5_Very Strong,PM2_Supporting		Pathogenic		PASS
chr19:11102788 T⇒C	chr19	11102788	rs793888517	T	C	SNV	NM_000527.5:c.313+2T>C(p.?)	Homozygous variant	LDLR			View	Hypercholesterolemia;LDL cholesterol level QTL2	Autosomal recessive;Autosomal dominant	coding,intronic,splicing,splicing-ACMG,non-coding exon	intronic,splicing,splicing-ACMG	synonymous	AD/AR	Pathogenic			None	6.3715E-06				D				80	None	5.267		0	0	0	0	0	0		0.988	0.672	2	32	P	0.625	D	0.66	D	0.8119	P					PVS1,PP5_Very Strong,PM2_Supporting		Pathogenic		PASS
chr17:44378707 G⇒A	chr17	44378707	rs1236922680	G	A	SNV	NM_000419.5:c.1882C>T(p.(Arg628Ter))	Homozygous variant	ITGA2B			View	Bleeding disorder;Glanzmann thrombasthenia 1;Thrombocytopenia	Autosomal recessive;Autosomal dominant	NMD,coding,splicing,non-coding exon	NMD,coding,splicing	nonsense	AD/AR	Pathogenic			None	6.41291E-06				A				32	None	5.267		0	0	0	0	0	0	COSV52231833			4	36	P	0.625	D	0.66	D	0.3819	U					PVS1,PP5_Very Strong,PM2_Supporting		Pathogenic		PASS
chr19:17842498 delAG	chr19	17842498	rs193922364	AG		Deletion (2)	NM_000215.4:c.678_679del(p.(Cys227ProfsTer49))	Heterozygous	JAK3			View	SCID	Autosomal recessive	NMD,coding,non-coding exon,5'flank	NMD,coding	frameshift	AR	Pathogenic			None	6.5265E-06								80	None	5.267		0	0	0	0	0	0				112													PVS1,PP5_Very Strong,PM2_Supporting		Pathogenic		PASS
chr17:80108488 G⇒C	chr17	80108488	rs1555600050	G	C	SNV	NM_000152.5:c.1076-1G>C(p.?)	Heterozygous	GAA			View	Glycogen storage disease II	Autosomal recessive	intronic,splicing,splicing-ACMG	intronic,splicing,splicing-ACMG		AR	Pathogenic			None	6.56935E-06				D				72	None	5.267		0	0	0	0	0	0		0.9999	0.956	1	33	P	0.625	D	0.66	D	1.04	P					PVS1,PP5_Very Strong,PM2_Supporting		Pathogenic		PASS
chr16:68812257 delC	chr16	68812257	rs1131690812	C		Deletion (1)	NM_004360.5:c.1131del(p.(Thr378ProfsTer15))	Homozygous variant	CDH1			View	Diffuse gastric and lobular breast cancer syndrome with or without cleft lip and/or palate;Blepharocheilodontic syndrome 1;Endometrial carcinoma;Ovarian cancer;Breast cancer;{Prostate cancer	Autosomal dominant;X-linked;Somatic mutation	NMD,coding,splicing,5'utr,non-coding exon,3'flank	NMD,coding,splicing	frameshift	AD/X-Linked Recessive	Pathogenic			None	6.56953E-06								49	None	5.267		0	0	0	0	0	0				7													PVS1,PP5_Very Strong,PM2_Supporting		Pathogenic		PASS
chr10:87952211 delC	chr10	87952211	rs587776670	C		Deletion (1)	NM_000314.8:c.586del(p.(His196ThrfsTer3))	Homozygous variant	PTEN			View	Prostate cancer;{Meningioma};Macrocephaly/autism syndrome;Cowden syndrome 1;{Glioma susceptibility 2};Lhermitte-Duclos disease	Autosomal dominant	5'utr,NMD,coding,non-coding exon,intronic	NMD,coding	frameshift	AD/AR	Pathogenic			None	6.56961E-06								20	None	5.267		0	0	0	0	0	0				49													PVS1,PP5_Very Strong,PM2_Supporting		Pathogenic		PASS
chr17:47299408 delT	chr17	47299408	rs780710721	T		Deletion (1)	NM_000212.3:c.1791del(p.(Asn597LysfsTer72))	Heterozygous	ITGB3,ENSG00000259753			View	Purpura;{Myocardial infarction;Glanzmann thrombasthenia 2;Bleeding disorder;Thrombocytopenia	Autosomal recessive	NMD,coding,non-coding exon	NMD,coding	frameshift	AD/AR	Pathogenic			None	6.56961E-06								44	None	5.267		0	0	0	0	0	0				101													PVS1,PP5_Very Strong,PM2_Supporting		Pathogenic		PASS
chr17:80108829 G⇒A	chr17	80108829	rs1205507761	G	A	SNV	NM_000152.5:c.1326+1G>A(p.?)	Homozygous variant	GAA			View	Glycogen storage disease II	Autosomal recessive	intronic,splicing,splicing-ACMG	intronic,splicing,splicing-ACMG		AR	Pathogenic			None	6.56961E-06				D				28	None	5.267		0	0	0	0	0	0		1	0.912	1	34	P	0.625	D	0.66	D	0.9485	P					PVS1,PP5_Very Strong,PM2_Supporting		Pathogenic		PASS
chr14:23429004 C⇒T	chr14	23429004	rs397516101	C	T	SNV	NM_000257.4:c.1358G>A(p.(Arg453His))	Heterozygous	MYH7			View	Congenital myopathy 7B;Left ventricular noncompaction 5;Laing distal myopathy;Cardiomyopathy;Congenital myopathy 7A	Autosomal recessive;Digenic dominant;Autosomal dominant	coding	coding	missense	AD/AR	Pathogenic			None	6.56978E-06		0.0	['D']	D			0.7835	76	None	5.267		0	0	0	0	0	0	COSV62516636			50	27.1	P	0.4012	D	0.3386	D	0.6965	P	0.844		0.9038	D	PP5_Very Strong,PM5_Strong,PM1,PP3_Moderate,PM2_Supporting		Pathogenic		PASS
chr17:7222194 delA	chr17	7222194	rs2071264706	A		Deletion (1)	NM_000018.4:c.770del(p.(Asp257AlafsTer19))	Heterozygous	ACADVL			View	VLCAD deficiency	Autosomal recessive	NMD,coding,5'flank,non-coding exon,3'flank	NMD,coding	frameshift	AR	Likely Pathogenic			None	6.57004E-06								64	None	5.267		0	0	0	0	0	0				18													PVS1,PP5_Very Strong,PM2_Supporting		Pathogenic		PASS
chr12:102917129 A⇒C	chr12	102917129	rs62508575	A	C	SNV	ENST00000553106.6:c.2T>G(p.(Met1Arg))	Heterozygous	PAH			View	Phenylketonuria;[Hyperphenylalaninemia	Autosomal recessive	coding,3'flank,non-coding exon,intronic,5'flank,5'utr	coding	start loss	AR	Pathogenic			None	6.57013E-06		0.003,0.0,0.0	['D', 'D', 'D']	D				16	None	5.267		0	0	0	0	0	0				59	24.4	U	0.625	D	0.66	D	0.3994	U	0.612,0.612,0.612		1.031	D	PVS1,PP5_Very Strong,PM2_Supporting		Pathogenic		PASS
chr16:68812264 G⇒A	chr16	68812264	rs876660771	G	A	SNV	NM_004360.5:c.1137+1G>A(p.?)	Heterozygous	CDH1			View	Diffuse gastric and lobular breast cancer syndrome with or without cleft lip and/or palate;Blepharocheilodontic syndrome 1;Endometrial carcinoma;Ovarian cancer;Breast cancer;{Prostate cancer	Autosomal dominant;X-linked;Somatic mutation	intronic,splicing,splicing-ACMG,3'flank	intronic,splicing,splicing-ACMG		AD/X-Linked Recessive	Likely Pathogenic			None	6.5703E-06				D				64	None	5.267		0	0	0	0	0	0	COSV55727360	1	0.882	1	33	P	0.1376	D	0.1414	D	1.098	P					PVS1,PP5_Very Strong,PM2_Supporting		Pathogenic		PASS
chr17:7220923 G⇒A	chr17	7220923	rs1555527877	G	A	SNV	NM_000018.4:c.343-1G>A(p.?)	Heterozygous	ACADVL			View	VLCAD deficiency	Autosomal recessive	intronic,splicing,splicing-ACMG,5'flank,non-coding exon,3'flank,coding	intronic,splicing,splicing-ACMG	synonymous	AR	Pathogenic			None	6.5703E-06				D				30	None	5.267		0	0	0	0	0	0	COSV99138933	1	0.956	1	34	P	0.5972	D	0.62	D	1.065	P					PVS1,PP5_Very Strong,PM2_Supporting		Pathogenic		PASS
chr17:44384112_3 insT	chr17	44384113	rs78321762		T	Insertion (1)	NM_000419.5:c.917dup(p.(Arg307GlufsTer22))	Heterozygous	ITGA2B			View	Bleeding disorder;Glanzmann thrombasthenia 1;Thrombocytopenia	Autosomal recessive;Autosomal dominant	NMD,coding,3'flank,non-coding exon	NMD,coding	frameshift	AD/AR	Pathogenic			None	6.57039E-06								90	None	5.267		0	0	0	0	0	0				27													PVS1,PP5_Very Strong,PM2_Supporting		Pathogenic		PASS
chr17:80104951 delT	chr17	80104951	rs786204661	T		Deletion (1)	NM_000152.5:c.365del(p.(Met122ArgfsTer20))	Heterozygous	GAA			View	Glycogen storage disease II	Autosomal recessive	NMD,coding,non-coding exon	NMD,coding	frameshift	AR	Pathogenic			None	6.57065E-06								57	None	5.267		0	0	0	0	0	0				182													PVS1,PP5_Very Strong,PM2_Supporting		Pathogenic		PASS
chr17:47287139 delGC	chr17	47287139	rs747621401	GC		Deletion (2)	NM_000212.3:c.847_848del(p.(Ala283IlefsTer12))	Homozygous variant	ITGB3,ENSG00000259753			View	Purpura;{Myocardial infarction;Glanzmann thrombasthenia 2;Bleeding disorder;Thrombocytopenia	Autosomal recessive	NMD,coding,non-coding exon	NMD,coding	frameshift	AD/AR	Pathogenic			None	6.57082E-06								31	None	5.267		0	0	0	0	0	0				70													PVS1,PP5_Very Strong,PM2_Supporting		Pathogenic		PASS
chr17:80118712 delG	chr17	80118712	rs1428358278	G		Deletion (1)	NM_000152.5:c.2706del(p.(Lys903ArgfsTer2))	Homozygous variant	GAA			View	Glycogen storage disease II	Autosomal recessive	NMD,coding,non-coding exon	NMD,coding	frameshift	AR	Pathogenic			None	6.57117E-06								61	None	5.267		0	0	0	0	0	0				60													PVS1,PP5_Very Strong,PM2_Supporting		Pathogenic		PASS
chr20:44624276 delC	chr20	44624276	rs886041796	C		Deletion (1)	NM_000022.4:c.532del(p.(Val178Ter))	Homozygous variant	ADA,PKIG			View	Severe combined immunodeficiency due to ADA deficiency;Adenosine deaminase deficiency	Autosomal recessive;Somatic mosaicism	non-coding exon,NMD,coding,intronic,5'flank,3'flank	NMD,coding	nonsense	AR	Pathogenic			None	6.57151E-06								93	None	5.267		0	0	0	0	0	0				54													PVS1,PP5_Very Strong,PM2_Supporting		Pathogenic		PASS
chr17:80107875 delC	chr17	80107875	rs886042358	C		Deletion (1)	NM_000152.5:c.934del(p.(Leu312CysfsTer2))	Heterozygous	GAA			View	Glycogen storage disease II	Autosomal recessive	NMD,coding,non-coding exon	NMD,coding	frameshift	AR	Pathogenic			None	6.57168E-06								92	None	5.267		0	0	0	0	0	0				22													PVS1,PP5_Very Strong,PM2_Supporting		Pathogenic		PASS
chr19:1399859 C⇒T	chr19	1399859	rs761115975	C	T	SNV	NM_000156.6:c.261G>A(p.(Trp87Ter))	Heterozygous	GAMT			View	Cerebral creatine deficiency syndrome 2	Autosomal recessive	NMD,coding,5'flank	NMD,coding	nonsense	AR	Likely Pathogenic			None	6.57168E-06				A				69	None	5.267		0	0	0	0	0	0				67	39	P	0.4873	D	0.65	D	0.9497	P					PVS1,PP5_Very Strong,PM2_Supporting		Pathogenic		PASS
chr21:34880714 C⇒T	chr21	34880714	rs587776809	C	T	SNV	NM_001754.5:c.352-1G>A(p.?)	Heterozygous	RUNX1,RUNX1-AS1			View	Leukemia;Platelet disorder	Autosomal dominant;Somatic mutation	intronic,splicing,splicing-ACMG	intronic,splicing,splicing-ACMG		AD	Pathogenic			None	6.57212E-06				D				20	None	5.267		0	0	0	0	0	0	COSV55895694	1	0.94	1	34	P	0.625	D	0.66	D	1.18	P					PVS1,PP5_Very Strong,PM2_Supporting		Pathogenic		PASS
chr16:23635864 G⇒A	chr16	23635864	rs1327399690	G	A	SNV	NM_024675.4:c.682C>T(p.(Gln228Ter))	Homozygous variant	PALB2			View	{Breast-ovarian cancer;{Pancreatic cancer;Fanconi anemia	Autosomal dominant	NMD,coding,intronic,5'utr,3'flank,non-coding exon	NMD,coding	nonsense	AD/AR	Pathogenic			None	6.57246E-06				A				37	None	5.267		0	0	0	0	0	0	COSV55168872			471	28.1	P	0.6041	D	0.63	D	-0.1875	B					PVS1,PP5_Very Strong,PM2_Supporting		Pathogenic		PASS
chr12:102844432 C⇒T	chr12	102844432	rs202183605	C	T	SNV	ENST00000553106.6:c.970-1G>A(p.?)	Heterozygous	PAH			View	Phenylketonuria;[Hyperphenylalaninemia	Autosomal recessive	intronic,splicing,splicing-ACMG	intronic,splicing,splicing-ACMG		AR	Likely Pathogenic			None	6.57255E-06				D				87	None	5.267		0	0	0	0	0	0		1	0.938	1	33	P	0.625	D	0.66	D	1.217	P					PVS1,PP5_Very Strong,PM2_Supporting		Pathogenic		PASS
chr15:45366406 G⇒A	chr15	45366406	rs775933965	G	A	SNV	NM_001482.3:c.778C>T(p.(Arg260Ter))	Heterozygous	GATM			View	Cerebral creatine deficiency syndrome 3;Fanconi renotubular syndrome 1	Autosomal recessive;Autosomal dominant	NMD,coding,3'flank,non-coding exon,5'flank	NMD,coding	nonsense	AD/AR	Likely Pathogenic			None	6.57255E-06				A				34	None	5.267		0	0	1	0	0	0	COSV67540600			36	37	P	0.625	D	0.66	D	0.7045	P					PVS1,PP5_Very Strong,PM2_Supporting		Pathogenic		PASS
chr17:44380000 A⇒G	chr17	44380000	rs769156315	A	G	SNV	NM_000419.5:c.1752+2T>C(p.?)	Heterozygous	ITGA2B			View	Bleeding disorder;Glanzmann thrombasthenia 1;Thrombocytopenia	Autosomal recessive;Autosomal dominant	intronic,splicing,splicing-ACMG,3'flank	intronic,splicing,splicing-ACMG		AD/AR	Pathogenic			None	6.57289E-06				D				44	None	5.267		0	0	0	0	0	0		0.9998	0.866	2	33	P	0.625	D	0.66	D	0.9086	P					PVS1,PP5_Very Strong,PM2_Supporting		Pathogenic		PASS
chr12:102851692 delA	chr12	102851692	rs62642920	A		Deletion (1)	ENST00000553106.6:c.907del(p.(Ser303ProfsTer38))	Homozygous variant	PAH			View	Phenylketonuria;[Hyperphenylalaninemia	Autosomal recessive	NMD,coding,splicing,non-coding exon	NMD,coding,splicing	frameshift	AR	Pathogenic			None	6.57315E-06								58	None	5.267		0	0	0	0	0	0				6													PVS1,PP5_Very Strong,PM2_Supporting		Pathogenic		PASS
chr17:7221970 delTC	chr17	7221970	rs1186576451	TC		Deletion (2)	NM_000018.4:c.642_643del(p.(Phe214LeufsTer38))	Homozygous variant	ACADVL			View	VLCAD deficiency	Autosomal recessive	NMD,coding,non-coding exon,3'flank	NMD,coding	frameshift	AR	Pathogenic			None	6.57358E-06								91	None	5.267		0	0	0	0	0	0				20													PVS1,PP5_Very Strong,PM2_Supporting		Pathogenic		PASS
chr11:108235669 G⇒A	chr11	108235669	rs747855862	G	A	SNV	NM_000051.4:c.332-1G>A(p.?)	Heterozygous	ATM			View	T-cell prolymphocytic leukemia;Lymphoma;Ataxia-telangiectasia;{Breast cancer	Autosomal recessive;Autosomal dominant;Somatic mutation	intronic,splicing,splicing-ACMG	intronic,splicing,splicing-ACMG		AD/AR	Pathogenic			None	6.57384E-06				D				82	None	5.267		0	0	0	0	0	0		1	0.94	1	33	P	0.4386	D	0.3922	D	1.233	P					PVS1,PP5_Very Strong,PM2_Supporting		Pathogenic		PASS
chr1:171636290 C⇒T	chr1	171636290	rs1652918497	C	T	SNV	NM_000261.2:c.1150G>A(p.(Asp384Asn))	Homozygous variant	MYOC,MYOCOS			View	Glaucoma 1A	Autosomal dominant	coding,intronic,non-coding exon	coding	missense	AD	Likely Pathogenic			None	6.57445E-06		0.0	['D']	D			0.6878000000000002	62	None	5.267		0	0	1	0	0	0	COSV50675187			420	25.9	P	0.2601	D	0.1359	D	0.8573	P	0.914		1.099	D	PP5_Very Strong,PP3_Strong,PM1,PM5,PM2_Supporting		Pathogenic		PASS
chr17:44385824 C⇒G	chr17	44385824	rs1400938437	C	G	SNV	NM_000419.5:c.408G>C(p.(Val136=))	Homozygous variant	ITGA2B			View	Bleeding disorder;Glanzmann thrombasthenia 1;Thrombocytopenia	Autosomal recessive;Autosomal dominant	coding,splicing,splicing-ACMG,5'flank	coding,splicing,splicing-ACMG	synonymous	AD/AR	Likely Pathogenic			None	6.57488E-06								22	None	5.267		0	0	0	0	0	0		1	0.99	1	27.1	P											PP3_Very Strong,PP5_Very Strong,PM2_Supporting		Pathogenic		PASS
chr17:44380136 delG	chr17	44380136	rs2048581747	G		Deletion (1)	NM_000419.5:c.1618del(p.(Gln540SerfsTer25))	Homozygous variant	ITGA2B			View	Bleeding disorder;Glanzmann thrombasthenia 1;Thrombocytopenia	Autosomal recessive;Autosomal dominant	NMD,coding,non-coding exon	NMD,coding	frameshift	AD/AR	Pathogenic			None	6.57652E-06								100	None	5.267		0	0	0	0	0	0				18													PVS1,PP5_Very Strong,PM2_Supporting		Pathogenic		PASS
chr12:102843684 G⇒T	chr12	102843684	rs149595475	G	T	SNV	ENST00000553106.6:c.1161C>A(p.(Tyr387Ter))	Heterozygous	PAH			View	Phenylketonuria;[Hyperphenylalaninemia	Autosomal recessive	NMD,coding,non-coding exon	NMD,coding	nonsense	AR	Pathogenic			None	6.57964E-06				A				65	None	5.267		0	0	0	0	0	0				39	29.3	P	0.625	D	0.66	D	-0.6068	B					PVS1,PP5_Very Strong,PM2_Supporting		Pathogenic		PASS
chr17:47292285_6 insA	chr17	47292286	rs1386425657		A	Insertion (1)	NM_000212.3:c.1409dup(p.(Asn470LysfsTer2))	Homozygous variant	ITGB3,ENSG00000259753			View	Purpura;{Myocardial infarction;Glanzmann thrombasthenia 2;Bleeding disorder;Thrombocytopenia	Autosomal recessive	NMD,coding,non-coding exon,3'flank	NMD,coding	frameshift	AD/AR	Pathogenic			None	6.84044E-06								23	None	5.267		0	0	0	0	0	0				150													PVS1,PP5_Very Strong,PM2_Supporting		Pathogenic		PASS
chr12:102855174 T⇒A	chr12	102855174	rs201245932	T	A	SNV	ENST00000553106.6:c.668A>T(p.(Asn223Ile))	Heterozygous	PAH			View	Phenylketonuria;[Hyperphenylalaninemia	Autosomal recessive	coding,3'flank,non-coding exon	coding	missense	AR	Likely Pathogenic			None	6.84065E-06		0.003,0.004	['D', 'D']	D			0.5824	55	None	5.267		0	0	0	0	0	0				39	27.8	P	0.2249	D	0.3219	D	0.7915	P	0.879,0.879		1.046	D	PP5_Very Strong,PM1_Strong,PP3_Strong,PM2_Supporting		Pathogenic		PASS
chr17:7223992 C⇒T	chr17	7223992	rs794727113	C	T	SNV	NM_000018.4:c.1357C>T(p.(Arg453Ter))	Heterozygous	ACADVL			View	VLCAD deficiency	Autosomal recessive	NMD,coding,5'flank,non-coding exon,3'flank	NMD,coding	nonsense	AR	Pathogenic			None	6.8407E-06				A				77	None	5.267		0	0	0	0	0	0				25	38	P	0.5395	D	0.62	D	0.7463	P					PVS1,PP5_Very Strong,PM2_Supporting		Pathogenic		PASS
chr19:17836001 G⇒A	chr19	17836001	rs149316157	G	A	SNV	NM_000215.4:c.1837C>T(p.(Arg613Ter))	Homozygous variant	JAK3			View	SCID	Autosomal recessive	NMD,coding,non-coding exon,intronic	NMD,coding	nonsense	AR	Pathogenic			None	6.84089E-06				A				33	None	5.267		0	0	0	0	0	0				51	36	P	0.5807	D	0.66	D	0.3535	U					PVS1,PP5_Very Strong,PM2_Supporting		Pathogenic		PASS
chr1:68446862 T⇒A	chr1	68446862	rs61751279	T	A	SNV	NM_000329.3:c.95-2A>T(p.?)	Homozygous variant	RPE65			View	Retinitis pigmentosa 87 with choroidal involvement;Leber congenital amaurosis 2;Retinitis pigmentosa 20	Autosomal recessive;Autosomal dominant	intronic,splicing,splicing-ACMG	intronic,splicing,splicing-ACMG		AD/AR	Pathogenic			None	6.84494E-06				D				60	None	5.267		0	0	0	0	0	0		1	0.932	2	34	P	0.4879	D	0.66	D	1.142	P					PVS1,PP5_Very Strong,PM2_Supporting		Pathogenic		PASS
chr12:102917083 delAG	chr12	102917083	rs62642906	AG		Deletion (2)	ENST00000553106.6:c.47_48del(p.(Ser16Ter))	Heterozygous	PAH			View	Phenylketonuria;[Hyperphenylalaninemia	Autosomal recessive	NMD,coding,5'utr,non-coding exon,intronic,3'flank	NMD,coding	nonsense	AR	Pathogenic			None	7.52462E-06								72	None	5.267		0	1	0	0	0	0	COSV61021093			13													PVS1,PP5_Very Strong,PM2_Supporting		Pathogenic		PASS
chr17:7224002_3 insC	chr17	7224003	rs1175359422		C	Insertion (1)	NM_000018.4:c.1368dup(p.(Ile457HisfsTer6))	Heterozygous	ACADVL			View	VLCAD deficiency	Autosomal recessive	NMD,coding,5'flank,non-coding exon,3'flank	NMD,coding	frameshift	AR	Likely Pathogenic			None	7.52466E-06								15	None	5.267		0	0	0	0	0	0				37													PVS1,PP5_Very Strong,PM2_Supporting		Pathogenic		PASS
chr1:68439053_4 insT	chr1	68439054	rs746127684		T	Insertion (1)	NM_000329.3:c.886dup(p.(Arg296LysfsTer7))	Homozygous variant	RPE65			View	Retinitis pigmentosa 87 with choroidal involvement;Leber congenital amaurosis 2;Retinitis pigmentosa 20	Autosomal recessive;Autosomal dominant	NMD,coding	NMD,coding	frameshift	AD/AR	Pathogenic			None	7.52494E-06								99	None	5.267		0	0	0	0	0	0				29													PVS1,PP5_Very Strong,PM2_Supporting		Pathogenic		PASS
chr12:102840468 G⇒T	chr12	102840468	rs1445893088	G	T	SNV	ENST00000553106.6:c.1247C>A(p.(Pro416Gln))	Homozygous variant	PAH			View	Phenylketonuria;[Hyperphenylalaninemia	Autosomal recessive	coding,3'flank,non-coding exon	coding	missense	AR	Likely Pathogenic			None	7.52545E-06		0.0,0.0	['D', 'D']	D			0.49380000000000007	48	None	5.267		0	0	0	0	0	0				48	27.1	P	0.5791	D	0.594	D	1.029	P	0.986,0.986		0.9963	D	PP5_Very Strong,PM1_Strong,PP3_Strong,PM2_Supporting		Pathogenic		PASS
chr17:80107585 delTT	chr17	80107585	rs2039116471	TT		Deletion (2)	NM_000152.5:c.722_723del(p.(Phe241CysfsTer88))	Homozygous variant	GAA			View	Glycogen storage disease II	Autosomal recessive	NMD,coding,non-coding exon	NMD,coding	frameshift	AR	Pathogenic			None	7.52953E-06								70	None	5.267		0	0	0	0	0	0				30													PVS1,PP5_Very Strong,PM2_Supporting		Pathogenic		PASS
chr17:80112604 G⇒A	chr17	80112604	rs775450536	G	A	SNV	NM_000152.5:c.1781G>A(p.(Arg594His))	Homozygous variant	GAA			View	Glycogen storage disease II	Autosomal recessive	coding,non-coding exon	coding	missense	AR	Likely Pathogenic			None	7.53078E-06		0.0,0.0	['D', 'D']	D			0.6593000000000001	51	None	5.267		0	0	0	0	0	0				27	27	P	0.5287	D	0.5217	D	0.7714	P	0.927,0.927		1.107	D	PP5_Very Strong,PP3_Strong,PM1,PM5,PM2_Supporting		Pathogenic		PASS
chr17:80107812 C⇒T	chr17	80107812	rs773417785	C	T	SNV	NM_000152.5:c.871C>T(p.(Leu291Phe))	Homozygous variant	GAA			View	Glycogen storage disease II	Autosomal recessive	coding,non-coding exon	coding	missense	AR	Pathogenic			None	7.53654E-06		0.01,0.01	['D', 'D']	D			0.5726000000000001	58	None	5.267		0	0	0	0	0	0				13	24.6	U	0.2814	D	0.3491	D	0.7035	P	0.701,0.701		1.118	D	PP5_Very Strong,PP3_Strong,PM1,PM5,PM2_Supporting		Pathogenic		PASS
chr17:47284586 C⇒T	chr17	47284586	rs1038392991	C	T	SNV	NM_000212.3:c.505C>T(p.(Arg169Ter))	Heterozygous	ITGB3,ENSG00000259753			View	Purpura;{Myocardial infarction;Glanzmann thrombasthenia 2;Bleeding disorder;Thrombocytopenia	Autosomal recessive	NMD,coding,non-coding exon	NMD,coding	nonsense	AD/AR	Pathogenic			None	7.95188E-06				A				44	None	5.267		0	0	0	0	0	0				110	35	P	0.625	D	0.66	D	0.4047	U					PVS1,PP5_Very Strong,PM2_Supporting		Pathogenic		PASS
chr17:80112680 C⇒G	chr17	80112680	rs914396317	C	G	SNV	NM_000152.5:c.1857C>G(p.(Ser619Arg))	Homozygous variant	GAA			View	Glycogen storage disease II	Autosomal recessive	coding,non-coding exon	coding	missense	AR	Pathogenic			None	7.98888E-06		0.001,0.001	['D', 'D']	D			0.5617000000000001	25	None	5.267		0	0	0	0	0	0				32	25.8	P	0.4607	D	0.424	D	0.6106	U	0.795,0.795		1.044	D	PP5_Very Strong,PP3_Strong,PM1,PM5,PM2_Supporting		Pathogenic		PASS
chr16:23603658 delC	chr16	23603658	rs515726117	C		Deletion (1)	NM_024675.4:c.3362del(p.(Gly1121ValfsTer3))	Homozygous variant	PALB2			View	{Breast-ovarian cancer;{Pancreatic cancer;Fanconi anemia	Autosomal dominant	coding,non-coding exon	coding	frameshift	AD/AR	Likely Pathogenic			None	8.20888E-06								12	None	5.267		0	0	0	0	0	0				12													PVS1,PP5_Very Strong,PM2_Supporting		Pathogenic		PASS
chr12:102855313 C⇒G	chr12	102855313	rs199475602	C	G	SNV	ENST00000553106.6:c.529G>C(p.(Val177Leu))	Heterozygous	PAH			View	Phenylketonuria;[Hyperphenylalaninemia	Autosomal recessive	coding,non-coding exon	coding	missense	AR	Pathogenic			None	8.20889E-06		0.005,0.027	['D', 'D']	D			0.5798000000000001	55	None	5.267		0	0	0	0	0	0				20	23.2	B	0.2383	D	0.2848	D	0.419	U	0.778,0.778		1.033	D	PP5_Very Strong,PM1_Strong,PM5,PP3_Moderate,PM2_Supporting		Pathogenic		PASS
chr17:80112033 C⇒T	chr17	80112033	rs1057516426	C	T	SNV	NM_000152.5:c.1687C>T(p.(Gln563Ter))	Homozygous variant	GAA			View	Glycogen storage disease II	Autosomal recessive	NMD,coding,5'flank,non-coding exon	NMD,coding	nonsense	AR	Pathogenic			None	8.20948E-06				A				86	None	5.267		0	0	0	0	0	0				51	47	P	0.625	D	0.66	D	1.056	P					PVS1,PP5_Very Strong,PM2_Supporting		Pathogenic		PASS
chr19:11116125 G⇒A	chr19	11116125	rs769370816	G	A	SNV	NM_000527.5:c.1618G>A(p.(Ala540Thr))	Homozygous variant	LDLR			View	Hypercholesterolemia;LDL cholesterol level QTL2	Autosomal recessive;Autosomal dominant	coding,non-coding exon	coding	missense	AD/AR	Pathogenic			None	8.21263E-06		0.002,0.006,0.002,0.002,0.001,0.001	['D', 'D', 'D', 'D', 'D', 'D']	D			0.5398000000000001	81	None	5.267		0	0	0	0	0	0				32	26.7	P	0.4453	D	0.5834	D	0.5223	U	None,None,0.888,0.888,0.888,None		1.094	D	PP5_Very Strong,PP3_Strong,PM1,PM5,PM2_Supporting		Pathogenic		PASS
chr19:11110759 C⇒T	chr19	11110759	rs769737896	C	T	SNV	NM_000527.5:c.1048C>T(p.(Arg350Ter))	Heterozygous	LDLR			View	Hypercholesterolemia;LDL cholesterol level QTL2	Autosomal recessive;Autosomal dominant	NMD,coding,non-coding exon,intronic	NMD,coding	nonsense	AD/AR	Pathogenic			None	8.21341E-06				A				20	None	5.267		0	0	0	0	0	0				13	36	P	0.625	D	0.66	D	0.3694	U					PVS1,PP5_Very Strong,PM2_Supporting		Pathogenic		PASS
chr17:80108811 C⇒T	chr17	80108811	rs770610356	C	T	SNV	NM_000152.5:c.1309C>T(p.(Arg437Cys))	Homozygous variant	GAA			View	Glycogen storage disease II	Autosomal recessive	coding,non-coding exon	coding	missense	AR	Pathogenic			None	8.2991E-06		0.005,0.005	['D', 'D']	D			0.3219000000000001	14	None	5.267		0	0	0	0	0	0				18	24.8	U	0.3625	D	0.283	D	0.4371	U	0.782,0.782		0.9853	D	PP5_Very Strong,PP3_Strong,PM1,PM5,PM2_Supporting		Pathogenic		PASS
chr12:102855316 G⇒A	chr12	102855316	rs199475575	G	A	SNV	ENST00000553106.6:c.526C>T(p.(Arg176Ter))	Heterozygous	PAH			View	Phenylketonuria;[Hyperphenylalaninemia	Autosomal recessive	NMD,coding,non-coding exon	NMD,coding	nonsense	AR	Pathogenic			None	8.89305E-06				A				58	None	5.267		0	0	0	0	0	0				17	38	P	0.4986	D	0.66	D	0.4441	U					PVS1,PP5_Very Strong,PM2_Supporting		Pathogenic		PASS
chr17:7220161 delC	chr17	7220161	rs1443151475	C		Deletion (1)	NM_000018.4:c.104del(p.(Pro35LeufsTer26))	Heterozygous	ACADVL,DLG4			View	VLCAD deficiency;Intellectual developmental disorder	Autosomal recessive;Autosomal dominant	5'flank,5'utr,NMD,coding,non-coding exon	NMD,coding	frameshift	AR	Pathogenic			None	9.01011E-06								55	None	5.267		0	0	0	0	0	0				35													PVS1,PP5_Very Strong,PM2_Supporting		Pathogenic		PASS
chrX:153694577 C⇒T	chrX	153694577	rs122453113	C	T	SNV	NM_005629.4:c.1540C>T(p.(Arg514Ter))	Heterozygous	SLC6A8			View	Cerebral creatine deficiency syndrome 1	X-linked recessive	NMD,coding,3'flank,non-coding exon	NMD,coding	nonsense	X-Linked Recessive	Pathogenic			None	9.13693E-06				A				64	None	5.267		0	0	0	0	0	0				45	37	P	0.7434	D	0.83	D							PVS1,PP5_Very Strong,PM2_Supporting		Pathogenic		PASS
chr2:26461855 G⇒A	chr2	26461855	rs142111099	G	A	SNV	NM_194248.3:c.5374C>T(p.(Arg1792Cys))	Heterozygous	OTOF			View	Deafness;Auditory neuropathy	Autosomal recessive	coding	coding	missense	AR	Likely Pathogenic			None	9.57664E-06		0.0,0.0,0.0,0.0,0.0,None	['D', 'D', 'D', 'D', 'D', None]	D			0.9013	41	None	5.267		1	0	0	0	0	0	COSV55507957			83	29.9	P	0.3244	D	0.4097	D	0.7288	P	0.843,0.843,0.843,0.843,0.843,None		0.8304	D	PP5_Very Strong,PP3_Strong,PM1,PM5,PM2_Supporting		Pathogenic		PASS
chr12:102894794 A⇒G	chr12	102894794	rs62517167	A	G	SNV	ENST00000553106.6:c.293T>C(p.(Leu98Ser))	Heterozygous	PAH			View	Phenylketonuria;[Hyperphenylalaninemia	Autosomal recessive	coding,3'flank,non-coding exon	coding	missense	AR	Likely Pathogenic			None	9.57693E-06		0.047,0.044,0.001,0.0	['D', 'D', 'D', 'D']	A			0.6850000000000002	42	None	5.267		0	0	0	0	0	0				60	24.3	U	0.3886	D	0.5801	D	0.8891	P	0.846,0.846,0.846,0.846		1.092	D	PP5_Very Strong,PP3_Strong,PM1,PM5,PM2_Supporting		Pathogenic		PASS
chr12:102855194 G⇒C	chr12	102855194	rs62509013	G	C	SNV	ENST00000553106.6:c.648C>G(p.(Tyr216Ter))	Homozygous variant	PAH			View	Phenylketonuria;[Hyperphenylalaninemia	Autosomal recessive	NMD,coding,3'flank,non-coding exon	NMD,coding	nonsense	AR	Pathogenic			None	9.57714E-06				A				70	None	5.267		0	0	0	0	0	0				59	39	P	0.625	D	0.66	D	0.6448	U					PVS1,PP5_Very Strong,PM2_Supporting		Pathogenic		PASS
chr12:102855230 A⇒C	chr12	102855230	rs62514928	A	C	SNV	ENST00000553106.6:c.612T>G(p.(Tyr204Ter))	Homozygous variant	PAH			View	Phenylketonuria;[Hyperphenylalaninemia	Autosomal recessive	NMD,coding,3'flank,non-coding exon	NMD,coding	nonsense	AR	Pathogenic			None	9.57731E-06				A				11	None	5.267		0	0	0	0	0	0				95	23.7	U	0.625	D	0.66	D	-0.4923	B					PVS1,PP5_Very Strong,PM2_Supporting		Pathogenic		PASS
chr11:36573728 C⇒T	chr11	36573728	rs773929270	C	T	SNV	NM_000448.3:c.424C>T(p.(Arg142Ter))	Homozygous variant	RAG1			View	Severe combined immunodeficiency;Combined cellular and humoral immune defects with granulomas;Alpha/beta T-cell lymphopenia with gamma/delta T-cell expansion;Omenn syndrome	Autosomal recessive	coding,non-coding exon	coding	nonsense	AD/AR	Pathogenic			None	9.57777E-06				D				57	None	5.267		0	0	0	0	0	0				438	34	P	0.5673	D	0.66	D	0.385	U					PVS1,PP5_Very Strong,PM2_Supporting		Pathogenic		PASS
chr12:102843671 A⇒T	chr12	102843671	rs180819807	A	T	SNV	ENST00000553106.6:c.1174T>A(p.(Phe392Ile))	Heterozygous	PAH			View	Phenylketonuria;[Hyperphenylalaninemia	Autosomal recessive	coding,non-coding exon	coding	missense	AR	Pathogenic			None	9.57827E-06		0.013,0.012	['D', 'D']	D			0.7069000000000001	82	None	5.267		0	1	0	0	0	0				26	26.7	P	0.2647	D	0.5257	D	0.6932	P	0.974,0.974		1.012	D	PP5_Very Strong,PM1_Strong,PP3_Strong,PM2_Supporting		Pathogenic		PASS
chr1:68438247_8 insT	chr1	68438248	rs281865520		T	Insertion (1)	NM_000329.3:c.1067dup(p.(Asn356LysfsTer9))	Heterozygous	RPE65			View	Retinitis pigmentosa 87 with choroidal involvement;Leber congenital amaurosis 2;Retinitis pigmentosa 20	Autosomal recessive;Autosomal dominant	coding,NMD	NMD,coding	frameshift	AD/AR	Pathogenic			None	9.58328E-06								56	None	5.267		0	0	0	0	0	0	COSV52015915			62													PVS1,PP5_Very Strong,PM2_Supporting		Pathogenic		PASS
chr17:80108540 delG	chr17	80108540	rs754134578	G		Deletion (1)	NM_000152.5:c.1130del(p.(Gly377AlafsTer15))	Homozygous variant	GAA			View	Glycogen storage disease II	Autosomal recessive	NMD,coding,non-coding exon	NMD,coding	frameshift	AR	Likely Pathogenic			None	9.58466E-06								82	None	5.267		0	0	0	0	0	0				55													PVS1,PP5_Very Strong,PM2_Supporting		Pathogenic		PASS
chr12:102912804 A⇒G	chr12	102912804	rs199475630	A	G	SNV	ENST00000553106.6:c.155T>C(p.(Leu52Ser))	Homozygous variant	PAH			View	Phenylketonuria;[Hyperphenylalaninemia	Autosomal recessive	coding,non-coding exon	coding	missense	AR	Likely Pathogenic			None	9.59826E-06		0.0,0.0,0.0,0.0	['D', 'D', 'D', 'D']	D			0.6354000000000001	26	None	5.267		0	0	0	0	0	0				14	26.2	P	0.5606	D	0.5674	D	0.9574	P	0.968,0.968,0.968,0.968		1.01	D	PP5_Very Strong,PM1_Strong,PP3_Strong,PM2_Supporting		Pathogenic		PASS
chr17:80105023 delT	chr17	80105023	rs1555598869	T		Deletion (1)	NM_000152.5:c.437del(p.(Met146ArgfsTer7))	Homozygous variant	GAA			View	Glycogen storage disease II	Autosomal recessive	NMD,coding,non-coding exon	NMD,coding	frameshift	AR	Pathogenic			None	9.60257E-06								25	None	5.267		0	0	0	0	0	0				110													PVS1,PP5_Very Strong,PM2_Supporting		Pathogenic		PASS
chr17:47292398 delC	chr17	47292398	rs1399789771	C		Deletion (1)	NM_000212.3:c.1522del(p.(Gln508SerfsTer161))	Homozygous variant	ITGB3,ENSG00000259753			View	Purpura;{Myocardial infarction;Glanzmann thrombasthenia 2;Bleeding disorder;Thrombocytopenia	Autosomal recessive	NMD,coding,non-coding exon,3'flank	NMD,coding	frameshift	AD/AR	Pathogenic			None	9.60262E-06								95	None	5.267		0	0	0	0	0	0				169													PVS1,PP5_Very Strong,PM2_Supporting		Pathogenic		PASS
chr12:120994312 delG	chr12	120994312	rs762703502	G		Deletion (1)	NM_000545.8:c.864del(p.(Pro291GlnfsTer51))	Heterozygous	HNF1A			View	MODY;Renal cell carcinoma;Diabetes mellitus;{Diabetes mellitus;Hepatic adenoma	Autosomal recessive;Autosomal dominant	NMD,coding,non-coding exon,intronic	NMD,coding	frameshift	AD/AR	Likely Pathogenic			None	9.60752E-06								34	None	5.267		0	0	1	0	0	0	COSV57458899			92													PVS1,PP5_Very Strong,PM2_Supporting		Pathogenic		PASS
chr17:44383652 G⇒A	chr17	44383652	rs1032879686	G	A	SNV	NM_000419.5:c.1051C>T(p.(Arg351Ter))	Homozygous variant	ITGA2B			View	Bleeding disorder;Glanzmann thrombasthenia 1;Thrombocytopenia	Autosomal recessive;Autosomal dominant	NMD,coding,3'flank,non-coding exon,5'flank	NMD,coding	nonsense	AD/AR	Pathogenic			None	9.68913E-06				A				42	None	5.267		0	0	0	0	0	0				53	33	P	0.625	D	0.66	D	0.6006	U					PVS1,PP5_Very Strong,PM2_Supporting		Pathogenic		PASS
chr19:1401412_3 insC	chr19	1401413	rs1569009071		C	Insertion (1)	NM_000156.6:c.64dup(p.(Ala22GlyfsTer63))	Heterozygous	GAMT			View	Cerebral creatine deficiency syndrome 2	Autosomal recessive	NMD,coding	NMD,coding	frameshift	AR	Pathogenic			None	1.00123E-05								64	None	5.267		0	0	0	0	0	0	COSV52892800			49													PVS1,PP5_Very Strong,PM2_Supporting		Pathogenic		PASS
chr12:102843647 delT	chr12	102843647	rs199475590	T		Deletion (1)	ENST00000553106.6:c.1198del(p.(Arg400GlyfsTer52)?)	Homozygous variant	PAH			View	Phenylketonuria;[Hyperphenylalaninemia	Autosomal recessive	coding,splicing,splicing-ACMG,non-coding exon	coding,splicing,splicing-ACMG	frameshift	AR	Pathogenic			None	1.02632E-05								79	None	5.267		0	0	0	0	0	0				2													PVS1,PP5_Very Strong,PM2_Supporting		Pathogenic		PASS
chr17:44380004 G⇒A	chr17	44380004	rs137852906	G	A	SNV	NM_000419.5:c.1750C>T(p.(Arg584Ter))	Heterozygous	ITGA2B			View	Bleeding disorder;Glanzmann thrombasthenia 1;Thrombocytopenia	Autosomal recessive;Autosomal dominant	NMD,coding,splicing,3'flank,non-coding exon	NMD,coding,splicing	nonsense	AD/AR	Pathogenic			None	1.02666E-05				A				81	None	5.267		0	0	0	0	0	0	COSV52231757	0.9993	0.924	3	39	P	0.4216	D	0.66	D	0.6294	U					PVS1,PP5_Very Strong,PM2_Supporting		Pathogenic		PASS
chr17:44380626 G⇒C	chr17	44380626	rs78218617	G	C	SNV	NM_000419.5:c.1413C>G(p.(Tyr471Ter))	Heterozygous	ITGA2B			View	Bleeding disorder;Glanzmann thrombasthenia 1;Thrombocytopenia	Autosomal recessive;Autosomal dominant	NMD,coding,non-coding exon	NMD,coding	nonsense	AD/AR	Pathogenic			None	1.09447E-05				A,D				60	None	5.267		0	0	0	0	0	0				20	34	P	0.625	D	0.66	D	-0.5209	B					PVS1,PP5_Very Strong,PM2_Supporting		Pathogenic		PASS
chr7:44149977 G⇒A	chr7	44149977	rs1085307455	G	A	SNV	NM_000162.5:c.571C>T(p.(Arg191Trp))	Homozygous variant	GCK			View	MODY;Diabetes mellitus;Hyperinsulinemic hypoglycemia	Autosomal recessive;Autosomal dominant	coding,splicing,non-coding exon	coding,splicing	missense	AD/AR	Pathogenic			None	1.09467E-05		None,0.0,0.0,0.0,0.0	[None, 'D', 'D', 'D', 'D']	D			0.8981000000000001	45	None	5.267		0	0	0	0	0	0	COSV60785720			9	24.5	U	0.3868	D	0.487	D	0.5264	U	None,0.936,0.936,0.936,0.936		1.104	D	PP5_Very Strong,PP3_Strong,PM1,PM5,PM2_Supporting		Pathogenic		PASS
chr17:7222866 G⇒T	chr17	7222866	rs140989450	G	T	SNV	NM_000018.4:c.1077+1G>T(p.?)	Homozygous variant	ACADVL,MIR324			View	VLCAD deficiency	Autosomal recessive	3'flank,intronic,splicing,splicing-ACMG,5'flank,non-coding exon	intronic,splicing,splicing-ACMG		AR	Likely Pathogenic			None	1.09673E-05				D				34	None	5.267		0	0	0	0	0	0		1	0.934	1	35	P	0.5972	D	0.62	D	1.152	P					PVS1,PP5_Very Strong,PM2_Supporting		Pathogenic		PASS
chr12:102912790 C⇒T	chr12	102912790	rs62514898	C	T	SNV	ENST00000553106.6:c.168+1G>A(p.?)	Heterozygous	PAH			View	Phenylketonuria;[Hyperphenylalaninemia	Autosomal recessive	intronic,splicing,splicing-ACMG	intronic,splicing,splicing-ACMG		AR	Pathogenic			None	1.10768E-05				D				95	None	5.267		0	0	0	0	0	0		1	0.93	1	33	P	0.625	D	0.66	D	1.06	P					PVS1,PP5_Very Strong,PM2_Supporting		Pathogenic		PASS
chr17:47299430 G⇒A	chr17	47299430	rs144884023	G	A	SNV	NM_000212.3:c.1813G>A(p.(Gly605Ser))	Heterozygous	ITGB3,ENSG00000259753			View	Purpura;{Myocardial infarction;Glanzmann thrombasthenia 2;Bleeding disorder;Thrombocytopenia	Autosomal recessive	coding,non-coding exon	coding	missense	AD/AR	Likely Pathogenic			None	1.16289E-05		0.0	['D']	D			0.7206000000000001	98	None	5.267		0	0	0	0	0	0				101	27.8	P	0.4401	D	0.5635	D	0.9788	P			1.094	D	PP5_Very Strong,PP3_Strong,PM1,PM5,PM2_Supporting		Pathogenic		PASS
chr19:11102714 C⇒T	chr19	11102714	rs730882078	C	T	SNV	NM_000527.5:c.241C>T(p.(Arg81Cys))	Homozygous variant	LDLR			View	Hypercholesterolemia;LDL cholesterol level QTL2	Autosomal recessive;Autosomal dominant	coding,intronic,non-coding exon	coding	missense	AD/AR	Likely Pathogenic			None	1.16302E-05		0.001,0.0,0.003,0.001,0.001	['D', 'D', 'D', 'D', 'D']	D			0.3718000000000001	60	None	5.267		0	0	0	0	0	0	COSV104383899			51	29.6	P	0.5145	D	0.5168	D	0.6225	U	None,None,0.817,0.817,None		0.9197000000000001	D	PP5_Very Strong,PM1_Strong,PM5,PP3_Moderate,PM2_Supporting		Pathogenic		PASS
chr12:102917130 T⇒C	chr12	102917130	rs62514891	T	C	SNV	ENST00000553106.6:c.1A>G(p.(Met1Val))	Homozygous variant	PAH			View	Phenylketonuria;[Hyperphenylalaninemia	Autosomal recessive	coding,3'flank,non-coding exon,intronic,5'flank,5'utr	coding	start loss	AR	Pathogenic			None	1.23131E-05		0.02,0.0,0.0	['D', 'D', 'D']	D				82	None	5.267		0	0	0	0	0	0				60	22.3	B	0.5576	D	0.5787	D	0.23	U	0.623,0.623,0.623		1.099	D	PVS1,PP5_Very Strong,PM2_Supporting		Pathogenic		PASS
chr17:44380491 delCT…GG (13)	chr17	44380491	rs2048585829	CTGATGGGATAGG		Deletion (13)	NM_000419.5:c.1440-13_1440-1del(p.?)	Heterozygous	ITGA2B			View	Bleeding disorder;Glanzmann thrombasthenia 1;Thrombocytopenia	Autosomal recessive;Autosomal dominant	intronic,splicing,splicing-ACMG	intronic,splicing,splicing-ACMG		AD/AR	Pathogenic			None	1.23138E-05								71	None	5.267		0	0	0	0	0	0				1													PVS1,PP5_Very Strong,PM2_Supporting		Pathogenic		PASS
