## Supplementary material for "Genomize-SEQ: An NGS data analysis platform for genomic variant classification and prioritization": VarSome annotation result file: varsome_clingen2024feb_hg38_variant_annotation.tsv (part 2 of 3)

Variant	Chromosome	Position	RS ID	Ref seq	Var seq	Type	HGVS	Zygosity	Genes	Phenotypes	Number of phenotypes	Transcripts	OMIM phenotypes	OMIM inheritance	Function	Functions of ACMG transcript	Coding impact	Inheritance	ClinVar class	ClinVar disease	Cosmic primary site	Allelic balance	Frequency	1000Genomes	Sift score	Sift prediction	Mutation taster prediction	PolyPhen-2 HVAR	PolyPhen-2 HDIV	PrimateAI	Coverage	Alternate Allele Coverage	Class	User classification	Homozygous samples	Heterozygous samples	Tumor Samples	Your Homozygous samples	Your Heterozygous samples	Your Tumor samples	COSMIC Id	dbscSNV ADA	dbscSNV RF	Min splice distance	CADD score	CADD prediction	BayesDel AddAF score	BayesDel AddAF prediction	BayesDel noAF score	BayesDel noAF prediction	EIGEN raw coding	EIGEN prediction	REVEL score	REVEL prediction	MetaSVM score	MetaSVM prediction	Germline rules	Comments	Germline Class	Somatic Tier	Filters
chr19:11105249 C⇒T	chr19	11105249	rs774723292	C	T	SNV	NM_000527.5:c.343C>T(p.(Arg115Cys))	Heterozygous	LDLR			View	Hypercholesterolemia;LDL cholesterol level QTL2	Autosomal recessive;Autosomal dominant	intronic,coding,non-coding exon	coding	missense	AD/AR	Likely Pathogenic			None	1.23183E-05		0.023,0.043,0.027,0.027	['D', 'D', 'D', 'D']	D			0.29460000000000003	40	None	5.267		0	0	1	0	0	0	COSV52943323			30	25.5	U	0.2729	D	0.4092	D	0.5735	U	None,None,0.81,None		1.023	D	PP5_Very Strong,PM1_Strong,PM5,PP3_Moderate,PM2_Supporting		Pathogenic		PASS
chr17:80117015 G⇒A	chr17	80117015	rs752921215	G	A	SNV	NM_000152.5:c.2237G>A(p.(Trp746Ter))	Homozygous variant	GAA			View	Glycogen storage disease II	Autosomal recessive	NMD,coding,non-coding exon	NMD,coding	nonsense	AR	Pathogenic			None	1.23185E-05				A				30	None	5.267		0	0	0	0	0	0				48	47	P	0.5576	D	0.66	D	0.9723	P					PVS1,PP5_Very Strong,PM2_Supporting		Pathogenic		PASS
chr20:44625602 G⇒A	chr20	44625602	rs121908733	G	A	SNV	NM_000022.4:c.445C>T(p.(Arg149Trp))	Heterozygous	ADA			View	Severe combined immunodeficiency due to ADA deficiency;Adenosine deaminase deficiency	Autosomal recessive;Somatic mosaicism	non-coding exon,coding,intronic	coding	missense	AR	Likely Pathogenic			None	1.25283E-05		0.014,0.02	['D', 'D']	D			0.6508000000000002	33	None	5.267		0	0	0	0	0	0	COSV104684856			34	27.9	P	0.3766	D	0.4968	D	0.7333	P	0.948,0.948		1.061	D	PP5_Very Strong,PP3_Strong,PM1,PM5,PM2_Supporting		Pathogenic		PASS
chr11:77160265 C⇒T	chr11	77160265	rs782279338	C	T	SNV	NM_000260.4:c.1183C>T(p.(Arg395Cys))	Heterozygous	MYO7A			View	Usher syndrome;Deafness	Autosomal recessive;Autosomal dominant	coding	coding	missense	AD/AR	Likely Pathogenic			None	1.27085E-05		0.0,None,0.0,0.0	['D', None, 'D', 'D']	D			0.8742000000000001	84	None	5.267		1	0	0	0	0	0	COSV68683740			18	26.9	P	0.3621	D	0.2824	D	0.5248	U	0.773,None,0.773,0.773		0.37120000000000003	D	PP5_Very Strong,PP3_Strong,PM1,PM5,PM2_Supporting		Pathogenic		PASS
chr19:11129534_5 insG	chr19	11129535	rs773618064		G	Insertion (1)	NM_000527.5:c.2416dup(p.(Val806GlyfsTer11))	Heterozygous	LDLR			View	Hypercholesterolemia;LDL cholesterol level QTL2	Autosomal recessive;Autosomal dominant	NMD,coding,intronic,non-coding exon	NMD,coding	frameshift	AD/AR	Pathogenic			None	1.2998E-05								65	None	5.267		0	0	0	0	0	0				28													PVS1,PP5_Very Strong,PM2_Supporting		Pathogenic		PASS
chr17:80105066 delCC	chr17	80105066	rs764750389	CC		Deletion (2)	NM_000152.5:c.482_483del(p.(Pro161GlnfsTer15))	Homozygous variant	GAA			View	Glycogen storage disease II	Autosomal recessive	NMD,coding,non-coding exon	NMD,coding	frameshift	AR	Pathogenic			None	1.30096E-05								37	None	5.267		0	0	0	0	0	0				64													PVS1,PP5_Very Strong,PM2_Supporting		Pathogenic		PASS
chr17:47292517 T⇒G	chr17	47292517	rs902952044	T	G	SNV	NM_000212.3:c.1639T>G(p.(Cys547Gly))	Homozygous variant	ITGB3,ENSG00000259753			View	Purpura;{Myocardial infarction;Glanzmann thrombasthenia 2;Bleeding disorder;Thrombocytopenia	Autosomal recessive	coding,non-coding exon,3'flank	coding	missense	AD/AR	Likely Pathogenic			None	1.30694E-05		0.0	['D']	D			0.8306000000000001	77	None	5.267		0	0	0	0	0	0				52	29.4	P	0.5825	D	0.5989	D	0.976	P			1.059	D	PP5_Very Strong,PP3_Strong,PM1,PM5,PM2_Supporting		Pathogenic		PASS
chr12:102855283 delAT	chr12	102855283	rs62517207	AT		Deletion (2)	ENST00000553106.6:c.558_559del(p.(Trp187GlyfsTer12))	Homozygous variant	PAH			View	Phenylketonuria;[Hyperphenylalaninemia	Autosomal recessive	NMD,coding,non-coding exon	NMD,coding	frameshift	AR	Pathogenic			None	1.36819E-05								63	None	5.267		0	1	0	0	0	0				49													PVS1,PP5_Very Strong,PM2_Supporting		Pathogenic		PASS
chr1:68439586 G⇒A	chr1	68439586	rs61752895	G	A	SNV	NM_000329.3:c.700C>T(p.(Arg234Ter))	Homozygous variant	RPE65			View	Retinitis pigmentosa 87 with choroidal involvement;Leber congenital amaurosis 2;Retinitis pigmentosa 20	Autosomal recessive;Autosomal dominant	NMD,coding	NMD,coding	nonsense	AD/AR	Pathogenic			None	1.43677E-05				A				79	None	5.267		0	0	0	0	0	0	COSV52018230			26	41	P	0.4879	D	0.66	D	1.042	P					PVS1,PP5_Very Strong,PM2_Supporting		Pathogenic		PASS
chr12:102844346 delC	chr12	102844346	rs62516094	C		Deletion (1)	ENST00000553106.6:c.1055del(p.(Gly352ValfsTer48))	Heterozygous	PAH			View	Phenylketonuria;[Hyperphenylalaninemia	Autosomal recessive	NMD,coding,non-coding exon	NMD,coding	frameshift	AR	Pathogenic			None	1.44012E-05								24	None	5.267		0	0	0	0	0	0				11													PVS1,PP5_Very Strong,PM2_Supporting		Pathogenic		PASS
chr19:11100236 C⇒G	chr19	11100236	rs2228671	C	G	SNV	NM_000527.5:c.81C>G(p.(Cys27Trp))	Homozygous variant	LDLR			View	Hypercholesterolemia;LDL cholesterol level QTL2	Autosomal recessive;Autosomal dominant	coding,non-coding exon	coding	missense	AD/AR	Pathogenic			None	1.50593E-05		0.001,0.0,0.0,0.0,0.0,0.001	['D', 'D', 'D', 'D', 'D', 'D']	D			0.6312000000000001	71	None	5.267		0	0	0	0	0	0				14	22.3	B	0.415	D	0.466	D	-0.2325	B	None,None,0.759,0.759,0.759,None		1.103	D	PP5_Very Strong,PP3_Strong,PM1,PM5,PM2_Supporting		Pathogenic		PASS
chr17:80104704 C⇒T	chr17	80104704	rs767409395	C	T	SNV	NM_000152.5:c.118C>T(p.(Arg40Ter))	Heterozygous	GAA			View	Glycogen storage disease II	Autosomal recessive	NMD,coding,non-coding exon	NMD,coding	nonsense	AR	Pathogenic			None	1.50606E-05				A				19	None	5.267		0	0	0	0	0	0				150	35	P	0.4986	D	0.66	D	0.399	U					PVS1,PP5_Very Strong,PM2_Supporting		Pathogenic		PASS
chr14:23422291 C⇒A	chr14	23422291	rs397516178	C	A	SNV	NM_000257.4:c.3134G>T(p.(Arg1045Leu))	Homozygous variant	MYH7			View	Congenital myopathy 7B;Left ventricular noncompaction 5;Laing distal myopathy;Cardiomyopathy;Congenital myopathy 7A	Autosomal recessive;Digenic dominant;Autosomal dominant	coding	coding	missense	AD/AR	Likely Pathogenic			None	1.57331E-05		0.0	['D']	D			0.7964	20	None	5.267		0	0	0	0	0	0				35	27.8	P	0.4664	D	0.5399	D	1.004	P	0.93		1.097	D	PP5_Very Strong,PM5_Strong,PM1,PP3_Moderate,PM2_Supporting		Pathogenic		PASS
chr19:11116937 G⇒A	chr19	11116937	rs201102492	G	A	SNV	NM_000527.5:c.1784G>A(p.(Arg595Gln))	Heterozygous	LDLR			View	Hypercholesterolemia;LDL cholesterol level QTL2	Autosomal recessive;Autosomal dominant	coding,intronic	coding	missense	AD/AR	Pathogenic			None	1.57335E-05		0.0,0.001,0.0,0.0,0.0,0.0	['D', 'D', 'D', 'D', 'D', 'D']	D			0.40090000000000003	22	None	5.267		0	0	0	0	0	0	COSV52941658			62	28.6	P	0.4613	D	0.594	D	0.8442	P	None,None,0.956,0.956,0.956,None		1.1	D	PP5_Very Strong,PM5_Strong,PM1,PP3_Moderate,PM2_Supporting		Pathogenic		PASS
chr17:47307584 C⇒T	chr17	47307584	rs121918450	C	T	SNV	NM_000212.3:c.2248C>T(p.(Arg750Ter))	Heterozygous	ITGB3,ENSG00000259753,EFCAB13-DT			View	Purpura;{Myocardial infarction;Glanzmann thrombasthenia 2;Bleeding disorder;Thrombocytopenia	Autosomal recessive	intronic,NMD,coding,non-coding exon	NMD,coding	nonsense	AD/AR	Pathogenic			None	1.64171E-05				A				71	None	5.267		0	2	0	0	0	0	COSV71385222			54	41	P	0.3508	D	0.6348	D	0.831	P					PVS1,PS3_Very Strong,PM2_Supporting		Pathogenic		PASS
chr11:108327665_6 insA	chr11	108327666	rs587781299		A	Insertion (1)	NM_000051.4:c.6997dup(p.(Thr2333AsnfsTer40))	Heterozygous	ATM,C11orf65			View	T-cell prolymphocytic leukemia;Lymphoma;Ataxia-telangiectasia;{Breast cancer	Autosomal recessive;Autosomal dominant;Somatic mutation	intronic,NMD,coding,5'flank,non-coding exon	NMD,coding	frameshift	AD/AR	Pathogenic			None	1.64198E-05								68	None	5.267		0	0	0	0	0	0	COSV53727132			23													PVS1,PP5_Very Strong,PM2_Supporting		Pathogenic		PASS
chr11:108365476 C⇒T	chr11	108365476	rs121434219	C	T	SNV	NM_000051.4:c.9139C>T(p.(Arg3047Ter))	Heterozygous	ATM,C11orf65			View	T-cell prolymphocytic leukemia;Lymphoma;Ataxia-telangiectasia;{Breast cancer	Autosomal recessive;Autosomal dominant;Somatic mutation	intronic,coding,non-coding exon	coding	nonsense	AD/AR	Pathogenic			None	1.71013E-05				A				54	None	5.267		0	0	3	0	0	0	COSV53724126			152	39	P	0.454	D	0.617	D	0.7829	P					PVS1,PP5_Very Strong,PM2_Supporting		Pathogenic		PASS
chr17:7224008_9 insC	chr17	7224009	rs796051916		C	Insertion (1)	NM_000018.4:c.1375dup(p.(Arg459ProfsTer4))	Homozygous variant	ACADVL			View	VLCAD deficiency	Autosomal recessive	NMD,coding,5'flank,non-coding exon,3'flank	NMD,coding	frameshift	AR	Likely Pathogenic			None	1.71014E-05								51	None	5.267		0	0	0	0	0	0				44													PVS1,PP5_Very Strong,PM2_Supporting		Pathogenic		PASS
chrM:8363 G⇒A	chrM	8363	rs118192100	G	A	SNV	, ENST00000361899.2:(p.?), ENST00000361851.1:(p.?), ENST00000361739.1:(p.?)	Heterozygous	MT-ATP6,MT-ATP8,MT-CO2,MT-TK			View			5'flank,non-coding exon,3'flank				Likely Pathogenic			None	1.77198E-05								38	None	5.267		1	0	0	0	0	0																	PP5_Very Strong,PS3,PP3_Strong,PM2_Supporting		Pathogenic		PASS
chr19:1398994_5 insC	chr19	1398995	rs749390953		C	Insertion (1)	NM_000156.6:c.491dup(p.(Val165ArgfsTer26))	Heterozygous	GAMT			View	Cerebral creatine deficiency syndrome 2	Autosomal recessive	coding,non-coding exon	coding	frameshift	AR	Pathogenic			None	1.77946E-05								92	None	5.267		0	0	0	0	0	0	COSV52038944			33													PVS1,PP5_Very Strong,PM2_Supporting		Pathogenic		PASS
chr19:17839567 G⇒A	chr19	17839567	rs267605358	G	A	SNV	NM_000215.4:c.1351C>T(p.(Arg451Ter))	Heterozygous	JAK3			View	SCID	Autosomal recessive	NMD,coding,non-coding exon,5'flank	NMD,coding	nonsense	AR	Pathogenic			None	1.7832E-05				A				82	None	5.267		0	0	0	0	0	0	COSV105359945			91	36	P	0.625	D	0.66	D	0.3108	U					PVS1,PP5_Very Strong,PM2_Supporting		Pathogenic		PASS
chr12:102852839 G⇒A	chr12	102852839	rs62514953	G	A	SNV	ENST00000553106.6:c.818C>T(p.(Ser273Phe))	Heterozygous	PAH			View	Phenylketonuria;[Hyperphenylalaninemia	Autosomal recessive	coding,non-coding exon,5'flank	coding	missense	AR	Likely Pathogenic			None	1.84704E-05		0.0,0.0	['D', 'D']	A			0.6858000000000002	12	None	5.267		0	0	0	0	0	0				25	29.1	P	0.5799	D	0.5953	D	1	P	0.978,0.978		1.0	D	PP5_Very Strong,PM1_Strong,PP3_Strong,PM2_Supporting		Pathogenic		PASS
chr19:38499670 C⇒T	chr19	38499670	rs193922803	C	T	SNV	NM_000540.3:c.7063C>T(p.(Arg2355Trp))	Heterozygous	RYR1			View	{Malignant hyperthermia susceptibility 1};Congenital myopathy 1B;Congenital myopathy 1A;King-Denborough syndrome	Autosomal recessive;Autosomal dominant	coding,non-coding exon	coding	missense	AD/AR	Pathogenic			None	1.86578E-05		0.0,0.0	['D', 'D']	D			0.8397000000000001	39	None	5.267		0	0	0	0	0	0				36	26.6	P	0.4157	D	0.467	D	0.4323	U	0.861,0.861		0.9742999999999999	D	PP5_Very Strong,PP3_Strong,PM1,PM5,PM2_Supporting		Pathogenic		PASS
chr14:23424112 T⇒C	chr14	23424112	rs267606908	T	C	SNV	NM_000257.4:c.2717A>G(p.(Asp906Gly))	Heterozygous	MYH7			View	Congenital myopathy 7B;Left ventricular noncompaction 5;Laing distal myopathy;Cardiomyopathy;Congenital myopathy 7A	Autosomal recessive;Digenic dominant;Autosomal dominant	coding	coding	missense	AD/AR	Pathogenic			None	1.91534E-05		0.005	['D']	D			0.6283000000000001	16	None	5.267		0	0	0	0	0	0				38	25	U	0.3706	D	0.2946	D	0.4754	U	0.877		0.6239000000000001	D	PP5_Very Strong,PM1_Strong,PP3_Strong,PM2_Supporting		Pathogenic		PASS
chr12:102852851 delA	chr12	102852851	rs62508687	A		Deletion (1)	ENST00000553106.6:c.806del(p.(Ile269ThrfsTer72))	Homozygous variant	PAH			View	Phenylketonuria;[Hyperphenylalaninemia	Autosomal recessive	NMD,coding,non-coding exon,5'flank	NMD,coding	frameshift	AR	Pathogenic			None	1.9154E-05								58	None	5.267		0	0	0	0	0	0				37													PVS1,PP5_Very Strong,PM2_Supporting		Pathogenic		PASS
chr12:102912794 delA	chr12	102912794	rs199475566	A		Deletion (1)	ENST00000553106.6:c.165del(p.(Phe55LeufsTer6))	Homozygous variant	PAH			View	Phenylketonuria;[Hyperphenylalaninemia	Autosomal recessive	NMD,coding,splicing,non-coding exon	NMD,coding,splicing	frameshift	AR	Pathogenic			None	1.92888E-05								46	None	5.267		0	0	0	0	0	0				4													PVS1,PP5_Very Strong,PM2_Supporting		Pathogenic		PASS
chr17:7222175 A⇒C	chr17	7222175	rs398123092	A	C	SNV	NM_000018.4:c.753-2A>C(p.?)	Heterozygous	ACADVL			View	VLCAD deficiency	Autosomal recessive	intronic,splicing,splicing-ACMG,5'flank,3'flank,non-coding exon	intronic,splicing,splicing-ACMG		AR	Likely Pathogenic			None	2.05217E-05				D				46	None	5.267		0	0	0	0	0	0		1	0.94	2	34	P	0.5972	D	0.62	D	1.112	P					PVS1,PP5_Very Strong,PM2_Supporting		Pathogenic		PASS
chr12:102855281 C⇒T	chr12	102855281	rs62507336	C	T	SNV	ENST00000553106.6:c.561G>A(p.(Trp187Ter))	Homozygous variant	PAH			View	Phenylketonuria;[Hyperphenylalaninemia	Autosomal recessive	NMD,coding,non-coding exon	NMD,coding	nonsense	AR	Pathogenic			None	2.05229E-05				A				14	None	5.267		0	0	0	0	0	0				52	39	P	0.6142	D	0.66	D	0.8573	P					PVS1,PP5_Very Strong,PM2_Supporting		Pathogenic		PASS
chr15:89318737 G⇒A	chr15	89318737	rs201732356	G	A	SNV	NM_002693.3:c.3286C>T(p.(Arg1096Cys))	Heterozygous	POLG,POLGARF			View	Mitochondrial recessive ataxia syndrome (includes SANDO and SCAE);Mitochondrial DNA depletion syndrome 4A (Alpers type);Progressive external ophthalmoplegia;Mitochondrial DNA depletion syndrome 4B (MNGIE type)	Autosomal recessive;Autosomal dominant	coding,3'utr,3'flank,non-coding exon	coding	missense	AD/AR	Likely Pathogenic			None	2.1893E-05		0.0,0.0	['D', 'D']	D			0.7314	21	None	5.267		0	0	0	0	0	0				13	26	P	0.5472	D	0.5482	D	0.5024	U	0.837,0.837		0.8774000000000001	D	PP5_Very Strong,PM5_Strong,PM1,PP3_Moderate,PM2_Supporting		Pathogenic		PASS
chr17:7222675 delCT	chr17	7222675	rs753108198	CT		Deletion (2)	NM_000018.4:c.887_888del(p.(Pro296ArgfsTer17))	Heterozygous	ACADVL			View	VLCAD deficiency	Autosomal recessive	NMD,coding,splicing,non-coding exon,3'flank,5'flank	NMD,coding,splicing	frameshift	AR	Likely Pathogenic			None	2.25806E-05								66	None	5.267		0	1	0	0	0	0				9													PVS1,PP5_Very Strong,PM2_Supporting		Pathogenic		PASS
chr19:1399588 C⇒T	chr19	1399588	rs756772965	C	T	SNV	NM_000156.6:c.328-1G>A(p.?)	Homozygous variant	GAMT			View	Cerebral creatine deficiency syndrome 2	Autosomal recessive	intronic,splicing,splicing-ACMG,non-coding exon	intronic,splicing,splicing-ACMG		AR	Likely Pathogenic			None	2.53413E-05				D				33	None	5.267		0	0	0	0	0	0		1	0.88	1	32	P	0.4908	D	0.65	D	0.8471	P					PVS1,PP5_Very Strong,PM2_Supporting		Pathogenic		PASS
chr17:7223865 G⇒A	chr17	7223865	rs2309689	G	A	SNV	NM_000018.4:c.1322G>A(p.(Gly441Asp))	Heterozygous	ACADVL,MIR324			View	VLCAD deficiency	Autosomal recessive	5'flank,coding,non-coding exon,3'flank,intronic,splicing	coding	missense	AR	Pathogenic			None	2.59957E-05		0.0,None,0.0	['D', None, 'D']	A			0.8091	55	None	5.267		0	0	0	0	0	0				7	28.7	P	0.4604	D	0.5799	D	1.097	P	0.982,0.982,0.982		1.004	D	PP5_Very Strong,PP3_Strong,PM1,PM5,PM2_Supporting		Pathogenic		PASS
chr17:44374352 A⇒G	chr17	44374352	rs74664206	A	G	SNV	NM_000419.5:c.3060+2T>C(p.?)	Homozygous variant	ITGA2B			View	Bleeding disorder;Glanzmann thrombasthenia 1;Thrombocytopenia	Autosomal recessive;Autosomal dominant	intronic,splicing,splicing-ACMG,non-coding exon	intronic,splicing,splicing-ACMG		AD/AR	Pathogenic			None	2.60022E-05				A				49	None	5.267		0	0	0	0	0	0		0.9999	0.87	2	33	P	0.5501	D	0.66	D	0.984	P					PVS1,PP5_Very Strong,PM2_Supporting		Pathogenic		PASS
chr10:14945110 G⇒A	chr10	14945110	rs121908156	G	A	SNV	ENST00000378278.7:c.241C>T(p.(Arg81Ter))	Heterozygous	DCLRE1C			View	Severe combined immunodeficiency;Omenn syndrome	Autosomal recessive	non-coding exon,splicing,5'utr,intronic,NMD,coding	NMD,coding,splicing	nonsense	AR	Pathogenic			None	2.60643E-05				A				43	None	5.267		0	0	0	0	0	0				6	35	P	0.5026	D	0.66	D	0.5827	U					PVS1,PP5_Very Strong,PM2_Supporting		Pathogenic		PASS
chr12:102852876 G⇒A	chr12	102852876	rs5030850	G	A	SNV	ENST00000553106.6:c.781C>T(p.(Arg261Ter))	Heterozygous	PAH			View	Phenylketonuria;[Hyperphenylalaninemia	Autosomal recessive	NMD,coding,non-coding exon,5'flank	NMD,coding	nonsense	AR	Pathogenic			None	2.66785E-05				A				52	None	5.267		0	1	0	0	0	0	COSV61016430			62	42	P	0.5673	D	0.66	D	0.6892	P					PVS1,PP5_Very Strong,PM2_Supporting		Pathogenic		PASS
chr12:102843777 G⇒C	chr12	102843777	rs62516095	G	C	SNV	ENST00000553106.6:c.1068C>G(p.(Tyr356Ter))	Homozygous variant	PAH			View	Phenylketonuria;[Hyperphenylalaninemia	Autosomal recessive	NMD,coding,splicing,non-coding exon	NMD,coding,splicing	nonsense	AR	Pathogenic			None	2.73713E-05				A				24	None	5.267		0	0	0	0	0	0				3	40	P	0.5501	D	0.66	D	0.4676	U					PVS1,PP5_Very Strong,PM2_Supporting		Pathogenic		PASS
chr17:7221970 delTCTG	chr17	7221970	rs1057516714	TCTG		Deletion (4)	NM_000018.4:c.644_647del(p.(Cys215_Leu216delinsTer))	Homozygous variant	ACADVL			View	VLCAD deficiency	Autosomal recessive	NMD,coding,non-coding exon,3'flank	NMD,coding	nonsense	AR	Pathogenic			None	2.80463E-05								98	None	5.267		0	0	0	0	0	0				22													PVS1,PP5_Very Strong,PM2_Supporting		Pathogenic		PASS
chr12:102855315 C⇒T	chr12	102855315	rs74486803	C	T	SNV	ENST00000553106.6:c.527G>A(p.(Arg176Gln))	Homozygous variant	PAH			View	Phenylketonuria;[Hyperphenylalaninemia	Autosomal recessive	coding,non-coding exon	coding	missense	AR	Pathogenic			None	3.00998E-05		0.048,0.042	['D', 'D']	N			0.23820000000000002	88	None	5.267		0	1	0	0	0	0				18	16.79	B	0.09408	D	0.07889	D	-0.6784	B	0.623,0.623		0.9364	D	PP5_Very Strong,PM1_Strong,PM5_Strong,PM2_Supporting		Pathogenic		PASS
chr17:7220923 delG	chr17	7220923	rs387906249	G		Deletion (1)	NM_000018.4:c.343del(p.(Glu115LysfsTer2)?)	Heterozygous	ACADVL			View	VLCAD deficiency	Autosomal recessive	NMD,coding,splicing,splicing-ACMG,5'flank,non-coding exon,intronic,3'flank	NMD,coding,splicing,splicing-ACMG	frameshift	AR	Pathogenic			None	3.07845E-05								56	None	5.267		0	0	0	0	0	0				1													PVS1,PP5_Very Strong,PM2_Supporting		Pathogenic		PASS
chr12:102855177 delTC	chr12	102855177	rs62514936	TC		Deletion (2)	ENST00000553106.6:c.664_665del(p.(Asp222Ter))	Homozygous variant	PAH			View	Phenylketonuria;[Hyperphenylalaninemia	Autosomal recessive	NMD,coding,non-coding exon,3'flank	NMD,coding	nonsense	AR	Pathogenic			None	3.21512E-05								41	None	5.267		0	0	0	0	0	0				42													PVS1,PP5_Very Strong,PM2_Supporting		Pathogenic		PASS
chr1:216175368_9 insT	chr1	216175369	rs727503731		T	Insertion (1)	NM_206933.4:c.4510dup(p.(Arg1504LysfsTer26))	Homozygous variant	USH2A			View	Usher syndrome;Retinitis pigmentosa 39	Autosomal recessive	coding,NMD	NMD,coding	frameshift	AD/AR	Pathogenic			None	3.28418E-05								58	None	5.267		1	0	0	0	0	0				115													PVS1,PP5_Very Strong,PM2_Supporting		Pathogenic		PASS
chr17:80118319 C⇒T	chr17	80118319	rs780321415	C	T	SNV	NM_000152.5:c.2608C>T(p.(Arg870Ter))	Heterozygous	GAA			View	Glycogen storage disease II	Autosomal recessive	NMD,coding,non-coding exon	NMD,coding	nonsense	AR	Pathogenic			None	3.42753E-05				A				40	None	5.267		0	0	0	0	0	0	COSV100163435			39	36	P	0.5245	D	0.66	D	-0.03418	B					PVS1,PP5_Very Strong,PM2_Supporting		Pathogenic		PASS
chr17:18119796 C⇒G	chr17	18119796	rs759523751	C	G	SNV	NM_016239.4:c.996C>G(p.(Tyr332Ter))	Homozygous variant	MYO15A			View	Deafness	Autosomal recessive	NMD,coding,non-coding exon	NMD,coding	nonsense	AR	Likely Pathogenic			None	3.49111E-05				A				40	None	5.267		1	0	0	0	0	0				1215	29.6	P	0.158	D	0.05278	D	-0.07067	B					PVS1,PP5_Very Strong,PM2_Supporting		Pathogenic		PASS
chrM:8356 T⇒C	chrM	8356	rs118192099	T	C	SNV	, ENST00000361899.2:(p.?), ENST00000361851.1:(p.?), ENST00000361739.1:(p.?)	Heterozygous	MT-ATP6,MT-ATP8,MT-CO2,MT-TK			View			5'flank,non-coding exon,3'flank				Likely Pathogenic			None	3.54396E-05								65	None	5.267		1	0	0	0	0	0																	PP5_Very Strong,PS3,PP3_Strong,PM2_Supporting		Pathogenic		PASS
chr17:47286423 G⇒A	chr17	47286423	rs745766760	G	A	SNV	NM_000212.3:c.777+1G>A(p.?)	Homozygous variant	ITGB3,ENSG00000259753			View	Purpura;{Myocardial infarction;Glanzmann thrombasthenia 2;Bleeding disorder;Thrombocytopenia	Autosomal recessive	intronic,splicing,splicing-ACMG	intronic,splicing,splicing-ACMG		AD/AR	Pathogenic			None	3.6586E-05				D				24	None	5.267		0	0	0	0	0	0		1	0.928	1	36	P	0.3731	D	0.66	D	1.204	P					PVS1,PP5_Very Strong,PM2_Supporting		Pathogenic		PASS
chr2:26479356 G⇒A	chr2	26479356	rs80356590	G	A	SNV	NM_194248.3:c.2122C>T(p.(Arg708Ter))	Heterozygous	OTOF			View	Deafness;Auditory neuropathy	Autosomal recessive	NMD,coding	NMD,coding	nonsense	AR	Pathogenic			None	3.83436E-05				A				76	None	5.267		1	0	0	0	0	0	COSV55505900			29	38	P	0.4277	D	0.5587	D	0.599	U					PVS1,PP5_Very Strong,PM2_Supporting		Pathogenic		PASS
chr17:80112650 delC	chr17	80112650	rs781088002	C		Deletion (1)	NM_000152.5:c.1827del(p.(Tyr609Ter))	Heterozygous	GAA			View	Glycogen storage disease II	Autosomal recessive	NMD,coding,non-coding exon	NMD,coding	nonsense	AR	Pathogenic			None	3.83485E-05								51	None	5.267		0	0	0	0	0	0				62													PVS1,PP5_Very Strong,PM2_Supporting		Pathogenic		PASS
chr19:1399184 C⇒T	chr19	1399184	rs774144200	C	T	SNV	NM_000156.6:c.403G>A(p.(Asp135Asn))	Homozygous variant	GAMT			View	Cerebral creatine deficiency syndrome 2	Autosomal recessive	coding,non-coding exon	coding	missense	AR	Pathogenic			None	3.90068E-05		0.005,None,0.003	['D', None, 'D']	D			0.7965	67	None	5.267		0	0	0	0	0	0				12	25.7	P	0.08856	D	0.05857	D	0.593	U	0.856,None,0.856		1.072	D	PP5_Very Strong,PM1_Strong,PM5,PP3_Moderate,PM2_Supporting		Pathogenic		PASS
chr1:173910861 T⇒C	chr1	173910861	rs121909571	T	C	SNV	ENST00000367698.4:c.655A>G(p.(Asn219Asp))	Heterozygous	SERPINC1			View	Thrombophilia 7 due to antithrombin III deficiency	Autosomal recessive;Autosomal dominant	coding,intronic	coding	missense	AD/AR	Pathogenic			None	3.96748E-05		0.004	['D']	A			0.6039000000000001	24	None	5.267		0	0	0	0	0	0				24	25.6	P	0.1955	D	0.04303	D	0.9223	P	0.898		1.039	D	PP5_Very Strong,PP3_Strong,PM1,PM5,PM2_Supporting		Pathogenic		PASS
chr12:102851686 C⇒T	chr12	102851686	rs62514956	C	T	SNV	ENST00000553106.6:c.912+1G>A(p.?)	Heterozygous	PAH			View	Phenylketonuria;[Hyperphenylalaninemia	Autosomal recessive	intronic,splicing,splicing-ACMG	intronic,splicing,splicing-ACMG		AR	Pathogenic			None	4.10615E-05				D				71	None	5.267		0	0	0	0	0	0		1	0.938	1	34	P	0.5576	D	0.66	D	1.202	P					PVS1,PP5_Very Strong,PM2_Supporting		Pathogenic		PASS
chr1:216190280 delAG	chr1	216190280	rs111033367	AG		Deletion (2)	NM_206933.4:c.4338_4339del(p.(Cys1447GlnfsTer29))	Homozygous variant	USH2A			View	Usher syndrome;Retinitis pigmentosa 39	Autosomal recessive	NMD,coding	NMD,coding	frameshift	AD/AR	Pathogenic			None	4.14356E-05								51	None	5.267		1	0	0	0	0	0				58													PVS1,PP5_Very Strong,PM2_Supporting		Pathogenic		PASS
chr17:80117014_5 insG	chr17	80117015	rs777275355		G	Insertion (1)	NM_000152.5:c.2242dup(p.(Glu748GlyfsTer48))	Heterozygous	GAA			View	Glycogen storage disease II	Autosomal recessive	NMD,coding,non-coding exon	NMD,coding	frameshift	AR	Pathogenic			None	4.31097E-05								34	None	5.267		0	0	0	0	0	0	COSV100162834			54													PVS1,PP5_Very Strong,PM2_Supporting		Pathogenic		PASS
chr19:11113329 C⇒T	chr19	11113329	rs368562025	C	T	SNV	NM_000527.5:c.1238C>T(p.(Thr413Met))	Homozygous variant	LDLR,MIR6886			View	Hypercholesterolemia;LDL cholesterol level QTL2	Autosomal recessive;Autosomal dominant	5'flank,coding,non-coding exon	coding	missense	AD/AR	Likely Pathogenic			None	4.72097E-05		0.023,0.016,0.026,0.019,0.019,0.023	['D', 'D', 'D', 'D', 'D', 'D']	D			0.6036000000000001	30	None	5.267		0	0	0	0	0	0	COSV52944403			52	24.1	U	0.1441	D	0.2059	D	0.4326	U	None,None,0.692,0.692,0.692,None		0.8183	D	PP5_Very Strong,PM1_Strong,PM5,PP3_Moderate,PM2_Supporting		Pathogenic		PASS
chr11:36573560 delAA	chr11	36573560	rs772962160	AA		Deletion (2)	NM_000448.3:c.256_257del(p.(Lys86ValfsTer33))	Heterozygous	RAG1			View	Severe combined immunodeficiency;Combined cellular and humoral immune defects with granulomas;Alpha/beta T-cell lymphopenia with gamma/delta T-cell expansion;Omenn syndrome	Autosomal recessive	coding,non-coding exon	coding	frameshift	AD/AR	Pathogenic			None	4.99355E-05								11	None	5.267		0	3	0	0	0	0				270													PVS1,PS3_Very Strong,PM2_Supporting		Pathogenic		PASS
chr17:47286352 delAG	chr17	47286352	rs746626039	AG		Deletion (2)	NM_000212.3:c.709_710del(p.(Ser237CysfsTer13))	Heterozygous	ITGB3,ENSG00000259753			View	Purpura;{Myocardial infarction;Glanzmann thrombasthenia 2;Bleeding disorder;Thrombocytopenia	Autosomal recessive	NMD,coding,non-coding exon	NMD,coding	frameshift	AD/AR	Pathogenic			None	4.99357E-05								92	None	5.267		0	0	0	0	0	0				68													PVS1,PP5_Very Strong,PM2_Supporting		Pathogenic		PASS
chr17:80110837 G⇒A	chr17	80110837	rs140826989	G	A	SNV	NM_000152.5:c.1548G>A(p.(Trp516Ter))	Heterozygous	GAA			View	Glycogen storage disease II	Autosomal recessive	NMD,coding,splicing,non-coding exon	NMD,coding,splicing	nonsense	AR	Pathogenic			None	5.06227E-05				A				33	None	5.267		0	0	0	0	0	0				4	46	P	0.625	D	0.66	D	0.8319	P					PVS1,PP5_Very Strong,PM2_Supporting		Pathogenic		PASS
chr12:102852843 C⇒A	chr12	102852843	rs62514952	C	A	SNV	ENST00000553106.6:c.814G>T(p.(Gly272Ter))	Homozygous variant	PAH			View	Phenylketonuria;[Hyperphenylalaninemia	Autosomal recessive	NMD,coding,non-coding exon,5'flank	NMD,coding	nonsense	AR	Pathogenic			None	5.19896E-05				A				33	None	5.267		0	0	0	0	0	0				29	38	P	0.4995	D	0.66	D	0.7279	P					PVS1,PP5_Very Strong,PM2_Supporting		Pathogenic		PASS
chr17:80104837_8 insC	chr17	80104838	rs761317813		C	Insertion (1)	NM_000152.5:c.258dup(p.(Asn87GlnfsTer9))	Homozygous variant	GAA			View	Glycogen storage disease II	Autosomal recessive	NMD,coding,non-coding exon	NMD,coding	frameshift	AR	Pathogenic			None	5.41127E-05								45	None	5.267		0	0	0	0	0	0	COSV56406963			289													PVS1,PP5_Very Strong,PM2_Supporting		Pathogenic		PASS
chr12:102894756 G⇒A	chr12	102894756	rs76296470	G	A	SNV	ENST00000553106.6:c.331C>T(p.(Arg111Ter))	Heterozygous	PAH			View	Phenylketonuria;[Hyperphenylalaninemia	Autosomal recessive	NMD,coding,3'flank,non-coding exon	NMD,coding	nonsense	AR	Pathogenic			None	5.67818E-05				A				42	None	5.267		0	0	0	0	0	0	COSV61019395			22	36	P	0.4305	D	0.66	D	0.8287	P					PVS1,PP5_Very Strong,PM2_Supporting		Pathogenic		PASS
chr12:102852814 C⇒T	chr12	102852814	rs5030852	C	T	SNV	ENST00000553106.6:c.842+1G>A(p.?)	Heterozygous	PAH			View	Phenylketonuria;[Hyperphenylalaninemia	Autosomal recessive	intronic,splicing,splicing-ACMG	intronic,splicing,splicing-ACMG		AR	Pathogenic			None	6.02034E-05				D				73	None	5.267		0	0	0	0	0	0		1	0.932	1	33	P	0.4916	D	0.66	D	1.137	P					PVS1,PP5_Very Strong,PM2_Supporting		Pathogenic		PASS
chr17:80118271 C⇒T	chr17	80118271	rs121907943	C	T	SNV	NM_000152.5:c.2560C>T(p.(Arg854Ter))	Heterozygous	GAA			View	Glycogen storage disease II	Autosomal recessive	NMD,coding,non-coding exon	NMD,coding	nonsense	AR	Pathogenic			None	6.11186E-05				A				74	None	5.267		0	1	0	0	0	0				79	36	P	0.306	D	0.66	D	0.3328	U					PVS1,PP5_Very Strong,PM2_Supporting		Pathogenic		PASS
chr17:7223238 G⇒A	chr17	7223238	rs113690956	G	A	SNV	NM_000018.4:c.1182+1G>A(p.?)	Heterozygous	ACADVL,MIR324			View	VLCAD deficiency	Autosomal recessive	3'flank,intronic,splicing,splicing-ACMG,5'flank	intronic,splicing,splicing-ACMG		AR	Likely Pathogenic			None	6.51068E-05				D				24	None	5.267		0	0	0	0	0	0		1	0.938	1	34	P	0.4708	D	0.62	D	1.14	P					PVS1,PP5_Very Strong,PM2_Supporting		Pathogenic		PASS
chr16:23634954 delA	chr16	23634954	rs180177102	A		Deletion (1)	NM_024675.4:c.1592del(p.(Leu531CysfsTer30))	Homozygous variant	PALB2			View	{Breast-ovarian cancer;{Pancreatic cancer;Fanconi anemia	Autosomal dominant	NMD,coding,intronic,non-coding exon	NMD,coding	frameshift	AD/AR	Pathogenic			None	6.63526E-05								91	None	5.267		0	0	0	0	0	0				93													PVS1,PP5_Very Strong,PM2_Supporting		Pathogenic		PASS
chr2:26477210 G⇒A	chr2	26477210	rs80356593	G	A	SNV	NM_194248.3:c.2485C>T(p.(Gln829Ter))	Homozygous variant	OTOF			View	Deafness;Auditory neuropathy	Autosomal recessive	NMD,coding	NMD,coding	nonsense	AR	Pathogenic			None	6.65084E-05				A				22	None	5.267		1	1	0	0	0	0				39	43	P	0.3281	D	0.6022	D	1.012	P					PVS1,PP5_Very Strong,PM2_Supporting		Pathogenic		PASS
chr19:1401344 A⇒T	chr19	1401344	rs886054247	A	T	SNV	NM_000156.6:c.133T>A(p.(Trp45Arg))	Heterozygous	GAMT			View	Cerebral creatine deficiency syndrome 2	Autosomal recessive	coding,intronic	coding	missense	AR	Pathogenic			None	7.64572E-05		0.0,0.001	['D', 'D']	D			0.9431	29	None	5.267		0	0	0	0	0	0				21	33	P	0.3985	D	0.491	D	0.7847	P	0.95,0.95		0.9831	D	PP5_Very Strong,PS3,PP3_Strong,PM2_Supporting		Pathogenic		PASS
chr12:102852930 G⇒A	chr12	102852930	rs5030846	G	A	SNV	ENST00000553106.6:c.727C>T(p.(Arg243Ter))	Homozygous variant	PAH			View	Phenylketonuria;[Hyperphenylalaninemia	Autosomal recessive	NMD,coding,non-coding exon,5'flank	NMD,coding	nonsense	AR	Pathogenic			None	0.00010603				A				76	None	5.267		0	0	0	0	0	0	COSV61015179			21	45	P	0.4874	D	0.66	D	0.5801	U					PVS1,PP5_Very Strong,PM2_Supporting		Pathogenic		PASS
chr5:35867438_9 insA	chr5	35867439	rs869312857		A	Insertion (1)	NM_002185.5:c.361dup(p.(Ile121AsnfsTer8))	Heterozygous	IL7R			View	Immunodeficiency 104	Autosomal recessive	non-coding exon,NMD,coding	NMD,coding	frameshift	AR	Pathogenic			None	0.000106131								50	None	5.267		0	0	0	0	0	0	COSV57406598			19													PVS1,PP5_Very Strong,PM2_Supporting		Pathogenic		PASS
chr17:18119934 delC	chr17	18119934	rs769260536	C		Deletion (1)	NM_016239.4:c.1137del(p.(Tyr380MetfsTer64))	Homozygous variant	MYO15A			View	Deafness	Autosomal recessive	NMD,coding,non-coding exon	NMD,coding	frameshift	AR	Likely Pathogenic			None	0.00014165								63	None	5.267		1	0	0	0	0	0				1356													PVS1,PP5_Very Strong,PM2_Supporting		Pathogenic		PASS
chr19:1398964 C⇒T	chr19	1398964	rs370421531	C	T	SNV	NM_000156.6:c.522G>A(p.(Trp174Ter))	Heterozygous	GAMT			View	Cerebral creatine deficiency syndrome 2	Autosomal recessive	coding,NMD,non-coding exon	NMD,coding	nonsense	AR	Pathogenic			None	0.000151937				D				42	None	5.267		0	0	0	0	0	0				49	40	P	0.4925	D	0.65	D	0.9354	P					PVS1,PP5_Very Strong,PM2_Supporting		Pathogenic		PASS
chr17:80105111 delT	chr17	80105111	rs386834235	T		Deletion (1)	NM_000152.5:c.525del(p.(Glu176ArgfsTer45))	Homozygous variant	GAA			View	Glycogen storage disease II	Autosomal recessive	NMD,coding,non-coding exon	NMD,coding	frameshift	AR	Pathogenic			None	0.000171613								14	None	5.267		0	0	0	0	0	0				22													PVS1,PP5_Very Strong,PM2_Supporting		Pathogenic		PASS
chr11:121146096 G⇒A	chr11	121146096	rs199638531	G	A	SNV	NM_005422.4:c.4085G>A(p.(Trp1362Ter))	Heterozygous	TECTA,TBCEL-TECTA			View	Deafness	Autosomal recessive;Autosomal dominant	NMD,coding,non-coding exon	NMD,coding	nonsense	AD/AR	Pathogenic			None	0.000186565				A				95	None	5.267		1	0	0	0	0	0				21	54	P	0.4873	D	0.6559	D	1.03	P					PVS1,PP5_Very Strong,PM2_Supporting		Pathogenic		PASS
chr16:23621362 C⇒T	chr16	23621362	rs180177132	C	T	SNV	NM_024675.4:c.3113G>A(p.(Trp1038Ter))	Heterozygous	PALB2,ENSG00000261723			View	{Breast-ovarian cancer;{Pancreatic cancer;Fanconi anemia	Autosomal dominant	NMD,coding,splicing,splicing-ACMG,intronic,non-coding exon	NMD,coding,splicing,splicing-ACMG	nonsense	AD/AR	Pathogenic			None	0.000228172				A				71	None	5.267		0	0	0	0	0	0	COSV104552889	1	0.99	1	61	P	0.4394	D	0.63	D	1.03	P					PVS1,PP5_Very Strong,PM2_Supporting		Pathogenic		PASS
chr7:107672245 G⇒T	chr7	107672245	rs111033199	G	T	SNV	NM_000441.2:c.412G>T(p.(Val138Phe))	Heterozygous	SLC26A4			View	Pendred syndrome;Deafness	Autosomal recessive	coding,splicing,3'flank	coding,splicing	missense	AR	Pathogenic			None	0.0002684		0.001,None	['D', None]	A			0.6000000000000001	21	None	5.267		1	0	0	0	0	0				4	25.9	P	0.2411	D	0.4131	D	0.7625	P	0.898,None		0.9565	D	PP5_Very Strong,PM5_Strong,PM1,PP3_Moderate,PM2_Supporting		Pathogenic		PASS
chr12:102840399 C⇒T	chr12	102840399	rs5030861	C	T	SNV	ENST00000553106.6:c.1315+1G>A(p.?)	Heterozygous	PAH			View	Phenylketonuria;[Hyperphenylalaninemia	Autosomal recessive	intronic,splicing,splicing-ACMG,3'flank	intronic,splicing,splicing-ACMG		AR	Pathogenic			None	0.00100493				D				63	None	5.267		0	0	0	0	0	0	COSV61014963	1	0.93	1	33	P	0.3063	D	0.66	D	1.097	P					PVS1,PP5_Very Strong,PM2_Supporting		Pathogenic		PASS
chr6:75890140_1 insA	chr6	75890141	rs551348450		A	Insertion (1)	NM_004999.4:c.2751dup(p.(Gln918ThrfsTer24))	Homozygous variant	MYO6			View	Deafness	Autosomal recessive;Autosomal dominant	non-coding exon,NMD,coding,5'flank,3'flank	NMD,coding	frameshift	AD/AR	Likely Pathogenic			None	0.00391736								60	None	5.267		1	16	1	0	0	0	COSV64117858			94													PVS1,PS3_Very Strong,PP5		Pathogenic		PASS
chr10:87965472 A⇒T	chr10	87965472	rs876660879	A	T	SNV	NM_000314.8:c.1212A>T(p.(Ter404Cysext*8))	Heterozygous	PTEN			View	Prostate cancer;{Meningioma};Macrocephaly/autism syndrome;Cowden syndrome 1;{Glioma susceptibility 2};Lhermitte-Duclos disease	Autosomal dominant	coding,non-coding exon	coding	stopLoss	AD/AR	Pathogenic			None					N				75	None	5.266		0	0	0	0	0	0	COSV64288667			186	12.11	B	-0.1028	T	-0.3855	T	1.09	P					PM4_Very Strong,PP5_Very Strong,PM2_Supporting,BP4		Pathogenic		PASS
chr12:102851752 T⇒C	chr12	102851752	rs62517168	T	C	SNV	ENST00000553106.6:c.847A>G(p.(Ile283Val))	Homozygous variant	PAH			View	Phenylketonuria;[Hyperphenylalaninemia	Autosomal recessive	coding,splicing,non-coding exon	coding,splicing	missense	AR	Likely Pathogenic			None			0.44,0.436	['T', 'T']	D			0.6541000000000001	22	None	5.266		0	0	0	0	0	0				5	19.08	B	0.02886	T	-0.1963	T	-0.3353	B	0.438,0.438		0.794	D	PP5_Very Strong,PM1_Strong,PM5_Strong,PM2_Supporting,BP4		Pathogenic		PASS
chr12:102894863 T⇒C	chr12	102894863	rs1565866547	T	C	SNV	ENST00000553106.6:c.224A>G(p.(Asp75Gly))	Homozygous variant	PAH			View	Phenylketonuria;[Hyperphenylalaninemia	Autosomal recessive	coding,3'flank,non-coding exon	coding	missense	AR	Likely Pathogenic			None			0.396,0.461,0.227,0.121	['T', 'T', 'T', 'T']	D			0.4927	33	None	5.266		0	0	0	0	0	0				56	24.2	U	0.2437	D	0.1123	D	-0.1728	B	0.454,0.454,0.454,0.454		0.3698000000000001	D	PP5_Very Strong,PM1_Strong,PM5_Strong,PM2_Supporting,BP4		Pathogenic		PASS
chr12:120979087 C⇒A	chr12	120979087	rs2135820404	C	A	SNV	NM_000545.8:c.319C>A(p.(Leu107Ile))	Heterozygous	HNF1A,HNF1A-AS1			View	MODY;Renal cell carcinoma;Diabetes mellitus;{Diabetes mellitus;Hepatic adenoma	Autosomal recessive;Autosomal dominant	coding,splicing,non-coding exon,intronic	coding,splicing	missense	AD/AR	Likely Pathogenic			None			0.021,None,None,None,0.019,0.02	['D', None, None, None, 'D', 'D']	D			0.7881	14	None	5.266		0	0	0	0	0	0				8	22.8	B	0.3782	D	0.3055	D	0.2866	U	0.751,None,None,None,0.751,0.751		1.07	D	PP5_Very Strong,PM5_Strong,PP3_Moderate,PM2_Supporting,PP2		Pathogenic		PASS
chr14:95091265 T⇒A	chr14	95091265	rs886037729	T	A	SNV	ENST00000343455.8:c.5465A>T(p.(Asp1822Val))	Heterozygous	DICER1			View	Rhabdomyosarcoma;GLOW syndrome;Pleuropulmonary blastoma;Goiter	Autosomal dominant	non-coding exon,coding,intronic	coding	missense	AD	Likely Pathogenic			None			0.001,0.001,0.001,0.001,0.0	['D', 'D', 'D', 'D', 'D']	D			0.8236000000000001	87	None	5.266		0	0	0	0	0	0				63	33	P	0.486	D	0.4604	D	1.007	P	0.954,0.954,0.954,0.954,0.954		1.081	D	PP5_Very Strong,PP3_Strong,PM5,PM1_Supporting,PM2_Supporting		Pathogenic		PASS
chr14:95091265 T⇒C	chr14	95091265	rs886037729	T	C	SNV	ENST00000343455.8:c.5465A>G(p.(Asp1822Gly))	Heterozygous	DICER1			View	Rhabdomyosarcoma;GLOW syndrome;Pleuropulmonary blastoma;Goiter	Autosomal dominant	non-coding exon,coding,intronic	coding	missense	AD	Likely Pathogenic			None			0.018,0.018,0.018,0.018,0.006	['D', 'D', 'D', 'D', 'D']	D			0.8310000000000001	17	None	5.266		0	0	0	0	0	0	COSV58628200			63	32	P	0.4649	D	0.43	D	0.9661	P	0.956,0.956,0.956,0.956,0.956		1.024	D	PP5_Very Strong,PP3_Strong,PM5,PM1_Supporting,PM2_Supporting		Pathogenic		PASS
chr15:25370598 G⇒A	chr15	25370598	rs1064793307	G	A	SNV	NM_130839.5:c.1576C>T(p.(Arg526Cys))	Homozygous variant	SNHG14,UBE3A			View	Angelman syndrome	Autosomal dominant	coding,non-coding exon,intronic	coding	missense	AD	Likely Pathogenic			None			None,None,None,None,0.0,None,None,None,None,None,None,0.0,0.0,0.0,None	[None, None, None, None, 'D', None, None, None, None, None, None, 'D', 'D', 'D', None]	D			0.9371	24	None	5.266		0	0	0	0	0	0	COSV51660557			33	32	P	0.49	D	0.466	D	0.9892	P	None,None,None,None,0.866,None,None,None,None,None,0.866,0.866,None,0.866,None		1.1	D	PP5_Very Strong,PP3_Strong,PM5,PM2_Supporting,PP2		Pathogenic		PASS
chr17:44372364_5 insCACTC	chr17	44372365	rs2048504402		CACTC	Insertion (5)	NM_000419.5:c.3115_3119dup(p.(Ter1040Trpext*?))	Heterozygous	ITGA2B			View	Bleeding disorder;Glanzmann thrombasthenia 1;Thrombocytopenia	Autosomal recessive;Autosomal dominant	coding	coding	stopLoss	AD/AR	Likely Pathogenic			None									59	None	5.266		0	0	0	0	0	0				60													PM4_Very Strong,PP5_Very Strong,PM2_Supporting,BP4		Pathogenic		PASS
chr17:44377021 A⇒C	chr17	44377021		A	C	SNV	NM_000419.5:c.2255T>G(p.(Leu752Arg))	Homozygous variant	ITGA2B			View	Bleeding disorder;Glanzmann thrombasthenia 1;Thrombocytopenia	Autosomal recessive;Autosomal dominant	coding,non-coding exon	coding	missense	AD/AR	Pathogenic			None			0.0	['D']	D			0.5924	57	None	5.266		0	0	0	0	0	0				13	28.8	P	0.3386	D	0.2486	D	0.7812	P	0.613		-0.13570000000000002	T	PP5_Very Strong,PP3_Strong,PM5,PM2_Supporting,PP2		Pathogenic		PASS
chr17:44377022 G⇒C	chr17	44377022	rs761174160	G	C	SNV	NM_000419.5:c.2254C>G(p.(Leu752Val))	Homozygous variant	ITGA2B			View	Bleeding disorder;Glanzmann thrombasthenia 1;Thrombocytopenia	Autosomal recessive;Autosomal dominant	coding,non-coding exon	coding	missense	AD/AR	Likely Pathogenic			None			0.004	['D']	D			0.5047	44	None	5.266		0	0	0	0	0	0				14	25.9	P	0.1366	D	-0.04158	D	0.5382	U	0.344		-0.6003000000000001	T	PP5_Very Strong,PP3_Strong,PM5,PM2_Supporting,PP2		Pathogenic		PASS
chr17:44383564 C⇒A	chr17	44383564	rs766006685	C	A	SNV	NM_000419.5:c.1139G>T(p.(Gly380Val))	Heterozygous	ITGA2B			View	Bleeding disorder;Glanzmann thrombasthenia 1;Thrombocytopenia	Autosomal recessive;Autosomal dominant	coding,3'flank,non-coding exon,5'flank	coding	missense	AD/AR	Likely Pathogenic			None			0.0	['D']	D			0.791	31	None	5.266		0	0	0	0	0	0				72	27.3	P	0.4175	D	0.3619	D	1.114	P	0.853		0.8716000000000002	D	PP5_Very Strong,PP3_Strong,PM5,PM2_Supporting,PP2		Pathogenic		PASS
chr17:47274454 T⇒G	chr17	47274454	rs1880497383	T	G	SNV	NM_000212.3:c.115T>G(p.(Cys39Gly))	Heterozygous	ITGB3,ENSG00000259753			View	Purpura;{Myocardial infarction;Glanzmann thrombasthenia 2;Bleeding disorder;Thrombocytopenia	Autosomal recessive	coding,non-coding exon	coding	missense	AD/AR	Likely Pathogenic			None			0.0,None	['D', None]	D			0.7915	88	None	5.266		0	0	0	0	0	0				36	28	P	0.5586	D	0.5646	D	0.8285	P			0.33710000000000007	D	PP5_Very Strong,PP3_Strong,PS3_Moderate,PM1_Supporting,PM2_Supporting		Pathogenic		PASS
chr17:47292336 C⇒G	chr17	47292336	rs1255017270	C	G	SNV	NM_000212.3:c.1458C>G(p.(Cys486Trp))	Heterozygous	ITGB3,ENSG00000259753			View	Purpura;{Myocardial infarction;Glanzmann thrombasthenia 2;Bleeding disorder;Thrombocytopenia	Autosomal recessive	coding,non-coding exon,3'flank	coding	missense	AD/AR	Likely Pathogenic			None			0.0	['D']	D			0.786	78	None	5.266		0	0	0	0	0	0				198	23.6	U	0.5221	D	0.5122	D	0.4962	U			1.042	D	PP5_Very Strong,PP3_Strong,PM5,PM1_Supporting,PM2_Supporting		Pathogenic		PASS
chr17:80107894 T⇒A	chr17	80107894	rs121907936	T	A	SNV	NM_000152.5:c.953T>A(p.(Met318Lys))	Homozygous variant	GAA			View	Glycogen storage disease II	Autosomal recessive	coding,splicing,non-coding exon	coding,splicing	missense	AR	Likely Pathogenic			None			0.0,0.0	['D', 'D']	D			0.7361000000000001	39	None	5.266		0	0	0	0	0	0		0.01787	0.332	3	26.9	P	0.4751	D	0.4447	D	0.7285	P	0.926,0.926		0.9228000000000001	D	PP5_Very Strong,PP3_Strong,PM5,PM2_Supporting,PP2		Pathogenic		PASS
chr17:80110827 A⇒G	chr17	80110827	rs1598581682	A	G	SNV	NM_000152.5:c.1538A>G(p.(Asp513Gly))	Homozygous variant	GAA			View	Glycogen storage disease II	Autosomal recessive	coding,non-coding exon	coding	missense	AR	Likely Pathogenic			None			0.0,0.0	['D', 'D']	D			0.7096000000000001	57	None	5.266		0	0	0	0	0	0				14	28.3	P	0.5705	D	0.5817	D	0.8925	P	0.965,0.965		1.102	D	PP5_Very Strong,PP3_Strong,PM5,PM2_Supporting,PP2		Pathogenic		PASS
chr19:18162974 G⇒A	chr19	18162974	rs587776934	G	A	SNV	ENST00000222254.13:c.1117G>A(p.(Gly373Arg))	Heterozygous	PIK3R2,ENSG00000268173			View	Megalencephaly-polymicrogyria-polydactyly-hydrocephalus syndrome 1	Autosomal dominant	non-coding exon,splicing,coding,5'flank,3'flank	coding,splicing	missense	AD	Pathogenic			None			0.0,None,None	['D', None, None]	D			0.9021	51	None	5.266		0	0	0	0	0	0	COSV55846573			8	29.9	P	0.3537	D	0.2704	D	0.6313	U	0.631,None,None		0.08920000000000003	D	PP5_Very Strong,PS1,PP3_Moderate,PM1_Supporting,PM2_Supporting		Pathogenic		PASS
chr19:38433867 T⇒G	chr19	38433867	rs193922744	T	G	SNV	NM_000540.3:c.38T>G(p.(Leu13Arg))	Heterozygous	RYR1			View	{Malignant hyperthermia susceptibility 1};Congenital myopathy 1B;Congenital myopathy 1A;King-Denborough syndrome	Autosomal recessive;Autosomal dominant	coding,splicing,non-coding exon	coding,splicing	missense	AD/AR	Likely Pathogenic			None			0.001,0.001	['D', 'D']	D			0.8506000000000001	79	None	5.266		0	0	0	0	0	0				8	29.5	P	0.5336	D	0.5286	D	0.6356	U	0.828,0.828		1.133	D	PP5_Very Strong,PP3_Strong,PM5,PM2_Supporting,PP2		Pathogenic		PASS
chr19:38565034 G⇒C	chr19	38565034	rs193922852	G	C	SNV	NM_000540.3:c.12700G>C(p.(Val4234Leu))	Homozygous variant	RYR1			View	{Malignant hyperthermia susceptibility 1};Congenital myopathy 1B;Congenital myopathy 1A;King-Denborough syndrome	Autosomal recessive;Autosomal dominant	coding,5'flank,non-coding exon	coding	missense	AD/AR	Likely Pathogenic			None			0.003,0.003	['D', 'D']	D			0.8242	81	None	5.266		0	0	0	0	0	0				76	24.9	U	0.3806	D	0.3089	D	0.4062	U	0.89,0.89		0.9306000000000001	D	PP5_Very Strong,PS1,PP3_Moderate,PM2_Supporting,PP2		Pathogenic		PASS
chr19:38565034 G⇒T	chr19	38565034	rs193922852	G	T	SNV	NM_000540.3:c.12700G>T(p.(Val4234Leu))	Heterozygous	RYR1			View	{Malignant hyperthermia susceptibility 1};Congenital myopathy 1B;Congenital myopathy 1A;King-Denborough syndrome	Autosomal recessive;Autosomal dominant	coding,5'flank,non-coding exon	coding	missense	AD/AR	Likely Pathogenic			None			0.003,0.003	['D', 'D']	D			0.8242	100	None	5.266		0	0	0	0	0	0				76	25	U	0.3806	D	0.3089	D	0.4062	U	0.89,0.89		0.9306000000000001	D	PP5_Very Strong,PS1,PP3_Moderate,PM2_Supporting,PP2		Pathogenic		PASS
chr5:112828006 G⇒C	chr5	112828006	rs1580569744	G	C	SNV	NM_000038.6:c.1626G>C(p.(Gln542His))	Heterozygous	APC,ENSG00000258864			View	Colorectal cancer;Adenoma;Gardner syndrome;Hepatoblastoma;Desmoid disease;Gastric cancer;Gastric adenocarcinoma and proximal polyposis of the stomach;Brain tumor-polyposis syndrome 2;Adenomatous polyposis coli	Autosomal dominant	coding,splicing,splicing-ACMG,intronic,non-coding exon	coding,splicing,splicing-ACMG	missense	AD	Likely Pathogenic			None			0.001,0.0,0.0,0.001,None	['D', 'D', 'D', 'D', None]	D			0.8081	64	None	5.266		0	0	0	0	0	0		1	1	1	37	P	0.2303	D	0.09306	D	0.9051	P	0.611,0.611,0.611,0.611,None		0.003500000000000001	D	PP3_Very Strong,PP5_Very Strong,PM2_Supporting,BP1		Pathogenic		PASS
chr7:44145136 T⇒C	chr7	44145136		T	C	SNV	NM_000162.5:c.1398A>G(p.(Ter466Trpext*144))	Heterozygous	GCK			View	MODY;Diabetes mellitus;Hyperinsulinemic hypoglycemia	Autosomal recessive;Autosomal dominant	coding,intronic,non-coding exon	coding	stopLoss	AD/AR	Likely Pathogenic			None					N				62	None	5.266		0	0	0	0	0	0				29	19.01	B	0.0312	T	-0.193	T	0.6096	U					PM4_Very Strong,PP5_Very Strong,PM2_Supporting,BP4		Pathogenic		PASS
chr7:44145138 A⇒G	chr7	44145138		A	G	SNV	NM_000162.5:c.1396T>C(p.(Ter466Argext*144))	Heterozygous	GCK			View	MODY;Diabetes mellitus;Hyperinsulinemic hypoglycemia	Autosomal recessive;Autosomal dominant	coding,intronic,non-coding exon	coding	stopLoss	AD/AR	Likely Pathogenic			None					N				97	None	5.266		0	0	0	0	0	0				27	17.58	B	0.1765	D	0.01573	D	0.9059	P					PM4_Very Strong,PP5_Very Strong,PM2_Supporting,BP4		Pathogenic		PASS
chrM:3302 A⇒G	chrM	3302	rs1603218878	A	G	SNV	, , ENST00000361390.2:(p.?)	Homozygous variant	MT-ND1,MT-RNR2,MT-TL1			View			5'flank,non-coding exon,3'flank				Likely Pathogenic			None									24	None	5.266		1	0	0	0	0	0																	PP5_Very Strong,PS3,PP3_Strong		Pathogenic		PASS
chrM:3303 C⇒T	chrM	3303	rs199474660	C	T	SNV	, , ENST00000361390.2:(p.?)	Heterozygous	MT-ND1,MT-RNR2,MT-TL1			View			5'flank,non-coding exon,3'flank				Likely Pathogenic			None									28	None	5.266		1	0	0	0	0	0																	PP5_Very Strong,PS3,PP3_Strong		Pathogenic		PASS
chrM:5521 G⇒A	chrM	5521	rs199474673	G	A	SNV	, , , , , ENST00000361624.2:(p.?), ENST00000361453.3:(p.?)	Homozygous variant	MT-CO1,MT-ND2,MT-TA,MT-TC,MT-TN,MT-TW,MT-TY			View			5'flank,3'flank,non-coding exon				Likely Pathogenic			None									85	None	5.266		0	0	0	0	0	0																	PP5_Very Strong,PS3,PP3_Strong		Pathogenic		PASS
chrM:8993 T⇒G	chrM	8993	rs199476133	T	G	SNV	ENST00000361899.2:c.467T>G(p.(Leu156Arg))	Homozygous variant	MT-ATP6,MT-ATP8,MT-CO3			View			5'flank,coding,3'flank	coding	missense	Mitochondrial	Pathogenic			None					A				44	None	5.266		1	0	0	0	0	0							0.1425	D	-0.03312	D							PP5_Very Strong,PS3,PM5,PP3_Moderate		Pathogenic		PASS
chrM:12315 G⇒A	chrM	12315	rs121434462	G	A	SNV	, , , ENST00000361567.2:(p.?), ENST00000361381.2:(p.?)	Heterozygous	MT-ND4,MT-ND5,MT-TH,MT-TL2,MT-TS2			View			5'flank,non-coding exon,3'flank				Likely Pathogenic			None									68	None	5.266		0	0	0	0	0	0																	PP5_Very Strong,PS3,PP3_Strong		Pathogenic		PASS
chrX:154030367 T⇒C	chrX	154030367	rs267608642	T	C	SNV	ENST00000453960.7:c.1497A>G(p.(Ter499Trpext*27))	Heterozygous	MECP2			View	{Autism susceptibility;Rett syndrome;Encephalopathy;Intellectual developmental disorder	X-linked dominant;X-linked recessive;X-linked	coding,3'flank,3'utr	coding	stopLoss	X-Linked Recessive/X-Linked Dominant	Likely Pathogenic			None					N				62	None	5.266		0	0	0	0	0	0				920	18.35	B	0.07898	D	-0.1243	T							PM4_Very Strong,PP5_Very Strong,PM2_Supporting,BP4		Pathogenic		PASS
chrX:154030863 G⇒A	chrX	154030863	rs61751450	G	A	SNV	ENST00000453960.7:c.1001C>T(p.(Pro334Leu))	Homozygous variant	MECP2			View	{Autism susceptibility;Rett syndrome;Encephalopathy;Intellectual developmental disorder	X-linked dominant;X-linked recessive;X-linked	coding,3'flank,3'utr	coding	missense	X-Linked Recessive/X-Linked Dominant	Pathogenic			None			0.008,0.011	['D', 'D']	D			0.7420000000000001	35	None	5.266		0	0	0	0	0	0	COSV57654028			74	23.3	U	0.4701	D	0.4375	D			0.588,0.588		0.15490000000000004	D	PP5_Very Strong,PM5_Strong,PM1,PM2_Supporting,PP3		Pathogenic		PASS
chr19:11113392 C⇒A	chr19	11113392	rs745343524	C	A	SNV	NM_000527.5:c.1301C>A(p.(Thr434Lys))	Heterozygous	LDLR,MIR6886			View	Hypercholesterolemia;LDL cholesterol level QTL2	Autosomal recessive;Autosomal dominant	5'flank,coding,non-coding exon	coding	missense	AD/AR	Likely Pathogenic			None	6.84141E-07		0.017,0.025,0.025,0.049,0.014,0.015	['D', 'D', 'D', 'D', 'D', 'D']	D,N			0.2715	75	None	5.266		0	0	0	0	0	0				58	17.95	B	0.1985	D	0.04729	D	-0.7432	B	None,None,0.616,0.616,0.616,None		-0.18720000000000003	T	PP5_Very Strong,PM1_Strong,PM5_Strong,PM2_Supporting,PP3,BP6_Moderate		Pathogenic		PASS
chr17:80117724 G⇒C	chr17	80117724	rs374687883	G	C	SNV	NM_000152.5:c.2456G>C(p.(Arg819Pro))	Heterozygous	GAA			View	Glycogen storage disease II	Autosomal recessive	coding,non-coding exon	coding	missense	AR	Likely Pathogenic			None	6.85452E-07		0.0,0.0	['D', 'D']	D			0.6354000000000001	100	None	5.266		0	0	0	0	0	0				26	32	P	0.4823	D	0.4551	D	0.8869	P	0.926,0.926		1.021	D	PP5_Very Strong,PP3_Strong,PM5,PM2_Supporting,PP2		Pathogenic		PASS
chr15:45362144 G⇒A	chr15	45362144	rs1244824806	G	A	SNV	NM_001482.3:c.1237C>T(p.(Arg413Trp))	Homozygous variant	GATM			View	Cerebral creatine deficiency syndrome 3;Fanconi renotubular syndrome 1	Autosomal recessive;Autosomal dominant	coding,non-coding exon,3'utr	coding	missense	AD/AR	Likely Pathogenic			None	1.3684E-06		0.0	['D']	D			0.8777000000000001	29	None	5.266		0	0	0	0	0	0				78	32	P	0.3206	D	0.2228	D	0.9149	P	0.585		-0.3928000000000001	T	PP5_Very Strong,PP3_Strong,PM5,PM2_Supporting,PP2		Pathogenic		PASS
chr17:43106477 C⇒T	chr17	43106477	rs55851803	C	T	SNV	NM_001407853.1:c.2+1G>A(p.?)	Heterozygous	BRCA1			View	{Breast-ovarian cancer;{Pancreatic cancer;Fanconi anemia	Autosomal recessive;Autosomal dominant;Multifactorial	coding,intronic,splicing,splicing-ACMG,5'flank,non-coding exon	intronic,splicing,splicing-ACMG	missense	AD/AR	Pathogenic			None	1.37963E-06		0.0,0.0,0.001,0.001,0.0,0.0,0.0,0.0,0.001,None,0.001,0.001,0.0,None	['D', 'D', 'D', 'D', 'D', 'D', 'D', 'D', 'D', None, 'D', 'D', 'D', None]	D,N			0.8017000000000001	66	None	5.266		1	0	0	0	0	0				1	27.2	P	0.5534	D	0.5571	D	0.8803	P	0.954,0.954,0.954,0.954,0.954,0.954,0.954,0.954,0.954,None,0.954,0.954,0.954,None		0.9543	D	PVS1,PP5_Very Strong,PM2_Supporting,BP6		Pathogenic		PASS
chr14:28767732_3 insG	chr14	28767733	rs398124204		G	Insertion (1)	NM_005249.5:c.460dup(p.(Glu154GlyfsTer301))	Homozygous variant	FOXG1,LINC01551			View	Rett syndrome	Autosomal dominant	coding,intronic	coding	frameshift	AD	Pathogenic			None	1.57654E-06								37	None	5.266		0	0	0	0	0	0	COSV57395219			1727													PVS1,PP5_Very Strong		Pathogenic		PASS
chr19:11089592 T⇒C	chr19	11089592	rs879254390	T	C	SNV	NM_000527.5:c.44T>C(p.(Leu15Pro))	Homozygous variant	LDLR,LDLR-AS1			View	Hypercholesterolemia;LDL cholesterol level QTL2	Autosomal recessive;Autosomal dominant	coding,non-coding exon	coding	missense	AD/AR	Likely Pathogenic			None	1.59425E-06		0.119,0.01,0.004,0.087,0.004,0.134	['T', 'D', 'D', 'T', 'D', 'T']	D			0.5994	37	None	5.266		0	0	0	0	0	0				24	22.2	B	0.3486	D	0.263	D	-0.03947	B	None,None,0.675,0.675,0.675,None		0.5821000000000001	D	PP5_Very Strong,PM5_Strong,PP3_Moderate,PM1_Supporting,PM2_Supporting		Pathogenic		PASS
chr17:44383564 C⇒T	chr17	44383564	rs766006685	C	T	SNV	NM_000419.5:c.1139G>A(p.(Gly380Asp))	Homozygous variant	ITGA2B			View	Bleeding disorder;Glanzmann thrombasthenia 1;Thrombocytopenia	Autosomal recessive;Autosomal dominant	coding,3'flank,non-coding exon,5'flank	coding	missense	AD/AR	Likely Pathogenic			None	1.5965E-06		0.0	['D']	D			0.8339000000000001	57	None	5.266		0	0	0	0	0	0				72	27.3	P	0.4131	D	0.3557	D	1.04	P	0.865		0.7025	D	PP5_Very Strong,PP3_Strong,PM5,PM2_Supporting,PP2		Pathogenic		PASS
chr14:23424107 G⇒C	chr14	23424107	rs121913631	G	C	SNV	NM_000257.4:c.2722C>G(p.(Leu908Val))	Heterozygous	MYH7			View	Congenital myopathy 7B;Left ventricular noncompaction 5;Laing distal myopathy;Cardiomyopathy;Congenital myopathy 7A	Autosomal recessive;Digenic dominant;Autosomal dominant	coding	coding	missense	AD/AR	Pathogenic			None	2.7362E-06		0.0	['D']	A			0.8065	94	None	5.266		0	0	0	0	0	0				43	25.3	U	0.4655	D	0.4309	D	0.91	P	0.782		0.9981	D	PS3_Very Strong,PM1_Strong,PP3_Moderate,PM2_Supporting,PP5		Pathogenic		PASS
chr19:38499223 G⇒A	chr19	38499223	rs112563513	G	A	SNV	NM_000540.3:c.7007G>A(p.(Arg2336His))	Heterozygous	RYR1			View	{Malignant hyperthermia susceptibility 1};Congenital myopathy 1B;Congenital myopathy 1A;King-Denborough syndrome	Autosomal recessive;Autosomal dominant	coding,non-coding exon	coding	missense	AD/AR	Pathogenic			None	2.73621E-06		0.001,0.001	['D', 'D']	D			0.8440000000000001	16	None	5.266		0	0	0	0	0	0				21	28.5	P	0.5186	D	0.5071	D	0.5801	U	0.903,0.903		1.026	D	PP5_Very Strong,PP3_Strong,PM5,PM1_Supporting,PM2_Supporting		Pathogenic		PASS
chr12:102852920 G⇒T	chr12	102852920	rs199475610	G	T	SNV	ENST00000553106.6:c.737C>A(p.(Ala246Asp))	Homozygous variant	PAH			View	Phenylketonuria;[Hyperphenylalaninemia	Autosomal recessive	coding,non-coding exon,5'flank	coding	missense	AR	Uncertain significance			None	2.73625E-06		0.0,0.0	['D', 'D']	D			0.8793000000000001	99	None	5.266		0	0	0	0	0	0				31	28.8	P	0.5572	D	0.5626	D	0.9676	P	0.926,0.926		1.061	D	PS3,PM1_Strong,PP3_Strong,PM5,PM2_Supporting,PP5		Pathogenic		PASS
chr17:80118789 A⇒G	chr17	80118789	rs1403885484	A	G	SNV	NM_000152.5:c.2783A>G(p.(Tyr928Cys))	Homozygous variant	GAA			View	Glycogen storage disease II	Autosomal recessive	coding,non-coding exon	coding	missense	AR	Pathogenic			None	2.73776E-06		0.001,0.001	['D', 'D']	D			0.47930000000000006	74	None	5.266		0	0	0	0	0	0				17	25.4	U	0.2972	D	0.1892	D	0.6141	U	0.664,0.664		0.9314	D	PP5_Very Strong,PP3_Strong,PM5,PM2_Supporting,PP2		Pathogenic		PASS
chr19:38534775 G⇒A	chr19	38534775	rs193922839	G	A	SNV	NM_000540.3:c.11315G>A(p.(Arg3772Gln))	Heterozygous	RYR1			View	{Malignant hyperthermia susceptibility 1};Congenital myopathy 1B;Congenital myopathy 1A;King-Denborough syndrome	Autosomal recessive;Autosomal dominant	coding,non-coding exon	coding	missense	AD/AR	Likely Pathogenic			None	3.42133E-06		0.0,0.0,None,None	['D', 'D', None, None]	D			0.6815000000000001	43	None	5.266		0	0	0	0	0	0				45	28.9	P	0.2602	D	0.2366	D	0.8854	P	0.888,0.888,None,None		0.9638000000000001	D	PP5_Very Strong,PM5_Strong,PP3_Moderate,PM2_Supporting,PP2		Pathogenic		PASS
chr17:80108495 C⇒T	chr17	80108495	rs755253527	C	T	SNV	NM_000152.5:c.1082C>T(p.(Pro361Leu))	Heterozygous	GAA			View	Glycogen storage disease II	Autosomal recessive	coding,splicing,non-coding exon	coding,splicing	missense	AR	Pathogenic			None	3.42289E-06		0.001,0.001	['D', 'D']	D			0.6003000000000001	29	None	5.266		0	0	0	0	0	0				7	25.9	P	0.3949	D	0.5053	D	0.8476	P	0.951,0.951		1.099	D	PP5_Very Strong,PP3_Strong,PM5,PM1_Supporting,PM2_Supporting		Pathogenic		PASS
chr17:80112965 C⇒T	chr17	80112965	rs759518659	C	T	SNV	NM_000152.5:c.1978C>T(p.(Arg660Cys))	Heterozygous	GAA			View	Glycogen storage disease II	Autosomal recessive	coding,non-coding exon,3'flank	coding	missense	AR	Pathogenic			None	3.42952E-06		0.0,0.0	['D', 'D']	D			0.8508000000000001	59	None	5.266		0	0	0	0	0	0	COSV104403547			63	31	P	0.5683	D	0.5785	D	0.9718	P	0.966,0.966		1.06	D	PP5_Very Strong,PP3_Strong,PM5,PM2_Supporting,PP2		Pathogenic		PASS
chr10:87960892 delA	chr10	87960892	rs886047397	A		Deletion (1)	NM_000314.8:c.802-2del(p.?)	Homozygous variant	PTEN			View	Prostate cancer;{Meningioma};Macrocephaly/autism syndrome;Cowden syndrome 1;{Glioma susceptibility 2};Lhermitte-Duclos disease	Autosomal dominant	intronic,splicing,splicing-ACMG	intronic,splicing,splicing-ACMG		AD/AR	Likely Pathogenic			None	4.18161E-06								100	None	5.266		0	0	1	0	0	0	COSV64297403			2													PVS1,PP5_Very Strong		Pathogenic		PASS
chr12:120988841 C⇒T	chr12	120988841	rs137853243	C	T	SNV	NM_000545.8:c.335C>T(p.(Pro112Leu))	Heterozygous	HNF1A			View	MODY;Renal cell carcinoma;Diabetes mellitus;{Diabetes mellitus;Hepatic adenoma	Autosomal recessive;Autosomal dominant	coding,splicing,intronic,non-coding exon	coding,splicing	missense	AD/AR	Pathogenic			None	4.77127E-06		0.001,None,None,None,0.001,0.001	['D', None, None, None, 'D', 'D']	A			0.8375	66	None	5.266		0	0	0	0	0	0	COSV57465455			9	27	P	0.4962	D	0.475	D	0.7774	P	0.966,None,None,None,0.966,0.966		1.106	D	PS3_Very Strong,PP3_Strong,PM1,PM2_Supporting,PP5		Pathogenic		PASS
chr14:23419993 C⇒T	chr14	23419993	rs397516187	C	T	SNV	NM_000257.4:c.3578G>A(p.(Arg1193His))	Heterozygous	MYH7			View	Congenital myopathy 7B;Left ventricular noncompaction 5;Laing distal myopathy;Cardiomyopathy;Congenital myopathy 7A	Autosomal recessive;Digenic dominant;Autosomal dominant	coding	coding	missense	AD/AR	Likely Pathogenic			None	4.83708E-06		0.0	['D']	D			0.8022	20	None	5.266		0	0	0	0	0	0	COSV62521743			149	28.5	P	0.4462	D	0.4032	D	1.032	P	0.92		0.9887	D	PP5_Very Strong,PP3_Strong,PM5,PM2_Supporting,PP2		Pathogenic		PASS
chr17:7222741 C⇒T	chr17	7222741	rs201676770	C	T	SNV	NM_000018.4:c.953C>T(p.(Pro318Leu))	Heterozygous	ACADVL			View	VLCAD deficiency	Autosomal recessive	coding,5'flank,non-coding exon,3'flank	coding	missense	AR	Likely Pathogenic			None	6.56702E-06		0.0,None,0.0	['D', None, 'D']	D			0.6714000000000001	39	None	5.266		0	1	0	0	0	0				75	26.3	P	0.5668	D	0.5765	D	1.032	P	0.947,0.947,0.947		0.9129	D	PP5_Very Strong,PP3_Strong,PM5,PM1_Supporting,PM2_Supporting		Pathogenic		PASS
chr17:80110826 G⇒A	chr17	80110826	rs748047271	G	A	SNV	NM_000152.5:c.1537G>A(p.(Asp513Asn))	Homozygous variant	GAA			View	Glycogen storage disease II	Autosomal recessive	coding,non-coding exon	coding	missense	AR	Likely Pathogenic			None	6.84073E-06		0.0,0.0	['D', 'D']	D			0.7423000000000001	87	None	5.266		0	0	0	0	0	0				15	28.9	P	0.125	D	0.1233	D	1	P	0.861,0.861		1.099	D	PP5_Very Strong,PP3_Strong,PM5,PM2_Supporting,PP2		Pathogenic		PASS
chr17:7224040 C⇒T	chr17	7224040	rs113994170	C	T	SNV	NM_000018.4:c.1405C>T(p.(Arg469Trp))	Heterozygous	ACADVL			View	VLCAD deficiency	Autosomal recessive	coding,5'flank,non-coding exon,3'flank	coding	missense	AR	Likely Pathogenic			None	8.20864E-06		0.0,None,0.0	['D', None, 'D']	A			0.7934	10	None	5.266		0	2	0	0	0	0				30	31	P	0.3821	D	0.5368	D	0.8012	P	0.947,0.947,0.947		1.09	D	PP5_Very Strong,PP3_Strong,PM5,PM1_Supporting,PM2_Supporting		Pathogenic		PASS
chr12:112450368 A⇒G	chr12	112450368	rs121918459	A	G	SNV	NM_002834.5:c.188A>G(p.(Tyr63Cys))	Homozygous variant	PTPN11			View	LEOPARD syndrome 1;Leukemia;Noonan syndrome 1;Metachondromatosis	Autosomal dominant	coding,non-coding exon	coding	missense	AD	Pathogenic			None	8.21378E-06		0.0,0.0,None,None	['D', 'D', None, None]	A			0.9219	39	None	5.266		0	0	0	0	0	0	COSV61007856			48	29.4	P	0.3836	D	0.4824	D	0.9954	P	0.955,0.955,None,None		1.024	D	PP5_Very Strong,PM1_Strong,PP3_Strong		Pathogenic		PASS
chr1:171636310 G⇒A	chr1	171636310	rs566289099	G	A	SNV	NM_000261.2:c.1130C>T(p.(Thr377Met))	Heterozygous	MYOC,MYOCOS			View	Glaucoma 1A	Autosomal dominant	coding,intronic,non-coding exon	coding	missense	AD	Pathogenic			None	8.89273E-06		0.001	['D']	D			0.7179000000000001	22	None	5.266		0	1	0	0	0	0	COSV50674174			400	25.9	P	0.3326	D	0.4215	D	0.7527	P	0.924		0.8920000000000001	D	PP5_Very Strong,PP3_Strong,PM1,PM5		Pathogenic		PASS
chr17:44380103 G⇒A	chr17	44380103	rs1261397461	G	A	SNV	NM_000419.5:c.1651C>T(p.(Arg551Trp))	Heterozygous	ITGA2B			View	Bleeding disorder;Glanzmann thrombasthenia 1;Thrombocytopenia	Autosomal recessive;Autosomal dominant	coding,non-coding exon	coding	missense	AD/AR	Pathogenic			None	8.89386E-06		0.0	['D']	D			0.6079000000000001	16	None	5.266		0	0	0	0	0	0	COSV52235220			51	26	P	0.3787	D	0.3063	D	0.4265	U	0.776		0.5193	D	PP5_Very Strong,PP3_Strong,PM5,PM2_Supporting,PP2		Pathogenic		PASS
chr14:23422256 C⇒T	chr14	23422256	rs397516179	C	T	SNV	NM_000257.4:c.3169G>A(p.(Gly1057Ser))	Heterozygous	MYH7			View	Congenital myopathy 7B;Left ventricular noncompaction 5;Laing distal myopathy;Cardiomyopathy;Congenital myopathy 7A	Autosomal recessive;Digenic dominant;Autosomal dominant	coding	coding	missense	AD/AR	Likely Pathogenic			None	9.57714E-06		0.001	['D']	D			0.8031	48	None	5.266		0	0	0	0	0	0				70	25.9	P	0.4629	D	0.4427	D	0.8183	P	0.892		1.014	D	PP5_Very Strong,PP3_Strong,PM5,PM2_Supporting,PP2		Pathogenic		PASS
chr14:28767529 delC	chr14	28767529	rs786205001	C		Deletion (1)	NM_005249.5:c.256del(p.(Gln86ArgfsTer106))	Heterozygous	FOXG1,LINC01551			View	Rett syndrome	Autosomal dominant	coding,intronic	coding	frameshift	AD	Pathogenic			None	9.85336E-06								81	None	5.266		0	1	0	0	0	0				1522													PVS1,PP5_Very Strong		Pathogenic		PASS
chr17:7224041 G⇒A	chr17	7224041	rs398123083	G	A	SNV	NM_000018.4:c.1406G>A(p.(Arg469Gln))	Homozygous variant	ACADVL			View	VLCAD deficiency	Autosomal recessive	coding,5'flank,non-coding exon,3'flank	coding	missense	AR	Likely Pathogenic			None	1.2313E-05		0.001,None,0.001	['D', None, 'D']	D			0.6713000000000001	18	None	5.266		0	0	0	0	0	0				29	32	P	0.5409	D	0.5391	D	0.9442	P	0.955,0.955,0.955		1.076	D	PP5_Very Strong,PP3_Strong,PM5,PM1_Supporting,PM2_Supporting		Pathogenic		PASS
chr19:38499975 G⇒A	chr19	38499975	rs193922809	G	A	SNV	NM_000540.3:c.7282G>A(p.(Ala2428Thr))	Homozygous variant	RYR1			View	{Malignant hyperthermia susceptibility 1};Congenital myopathy 1B;Congenital myopathy 1A;King-Denborough syndrome	Autosomal recessive;Autosomal dominant	coding,non-coding exon	coding	missense	AD/AR	Likely Pathogenic			None	1.23133E-05		0.461,0.455	['T', 'T']	D			0.8518000000000001	83	None	5.266		0	0	0	0	0	0	COSV100616171			42	25.1	U	0.4094	D	0.4471	D	0.4286	U	0.85,0.85		0.9653	D	PP5_Very Strong,PS3,PM1,PM2_Supporting,PP3		Pathogenic		PASS
chr14:23417598 G⇒A	chr14	23417598	rs145213771	G	A	SNV	NM_000257.4:c.4258C>T(p.(Arg1420Trp))	Homozygous variant	MHRT,MIR208B,MYH7			View	Congenital myopathy 7B;Left ventricular noncompaction 5;Laing distal myopathy;Cardiomyopathy;Congenital myopathy 7A	Autosomal recessive;Digenic dominant;Autosomal dominant	3'flank,coding	coding	missense	AD/AR	Likely Pathogenic			None	1.30101E-05		0.007	['D']	D			0.8310000000000001	32	None	5.266		0	0	0	0	0	0				89	29.8	P	0.3846	D	0.3146	D	0.7323	P	0.94		0.8802000000000001	D	PP5_Very Strong,PP3_Strong,PM5,PM1_Supporting,PM2_Supporting		Pathogenic		PASS
chr11:36593886 C⇒T	chr11	36593886	rs36001797	C	T	SNV	NM_000536.4:c.283G>A(p.(Gly95Arg))	Homozygous variant	IFTAP,RAG2			View	Severe combined immunodeficiency;Combined cellular and humoral immune defects with granulomas;Omenn syndrome	Autosomal recessive	coding,intronic,5'flank	coding	missense	AR	Likely Pathogenic			None	1.84692E-05		0.0,None,0.0	['D', None, 'D']	A			0.7199000000000001	68	None	5.266		0	0	0	0	0	0				310	26.5	P	0.3943	D	0.4363	D	1	P	0.937,None,0.937		1.031	D	PP5_Very Strong,PP3_Strong,PM5,PM2_Supporting,PP2		Pathogenic		PASS
chr17:80112966 G⇒A	chr17	80112966	rs374143224	G	A	SNV	NM_000152.5:c.1979G>A(p.(Arg660His))	Homozygous variant	GAA			View	Glycogen storage disease II	Autosomal recessive	coding,non-coding exon,3'flank	coding	missense	AR	Pathogenic			None	2.19547E-05		0.0,0.0	['D', 'D']	D			0.8223	90	None	5.266		0	0	0	0	0	0				62	32	P	0.5862	D	0.6043	D	1.023	P	0.976,0.976		1.089	D	PP5_Very Strong,PP3_Strong,PM5,PM2_Supporting,PP2		Pathogenic		PASS
chr1:216325492 C⇒T	chr1	216325492	rs121912599	C	T	SNV	NM_206933.4:c.956G>A(p.(Cys319Tyr))	Heterozygous	USH2A			View	Usher syndrome;Retinitis pigmentosa 39	Autosomal recessive	coding	coding	missense	AD/AR	Pathogenic			None	2.5457E-05		0.0,0.0	['D', 'D']	A			0.5926000000000001	57	None	5.266		1	0	0	0	0	0				108	24.2	U	0.03591	T	0.1418	D	0.7448	P	0.524,0.524		-0.5542	T	PP5_Very Strong,PP3_Strong,PM5,PM1_Supporting,PM2_Supporting		Pathogenic		PASS
chr19:1399896 G⇒A	chr19	1399896	rs1441030187	G	A	SNV	NM_000156.6:c.224C>T(p.(Ala75Val))	Heterozygous	GAMT			View	Cerebral creatine deficiency syndrome 2	Autosomal recessive	coding,5'flank	coding	missense	AR	Pathogenic			None	2.88415E-05		0.003,None,0.069	['D', None, 'T']	D			0.5640000000000001	13	None	5.266		0	0	0	0	0	0	COSV52040506			43	24.5	U	0.07251	D	0.05165	D	0.5735	U	0.861,None,0.861		0.6481000000000001	D	PP5_Very Strong,PS3,PP3_Moderate,PM1_Supporting,PM2_Supporting		Pathogenic		PASS
chrM:8993 T⇒C	chrM	8993	rs199476133	T	C	SNV	ENST00000361899.2:c.467T>C(p.(Leu156Pro))	Homozygous variant	MT-ATP6,MT-ATP8,MT-CO3			View			5'flank,coding,3'flank	coding	missense	Mitochondrial	Pathogenic			None	3.54415E-05				A				92	None	5.266		0	0	0	0	0	0							0.07914	D	-0.1241	T							PP5_Very Strong,PS3,PM5,PP3_Moderate		Pathogenic		PASS
chr11:36593952 G⇒A	chr11	36593952	rs193922574	G	A	SNV	NM_000536.4:c.217C>T(p.(Arg73Cys))	Heterozygous	IFTAP,RAG2			View	Severe combined immunodeficiency;Combined cellular and humoral immune defects with granulomas;Omenn syndrome	Autosomal recessive	coding,intronic,5'flank	coding	missense	AR	Likely Pathogenic			None	4.03594E-05		0.011,None,0.0	['D', None, 'D']	D			0.5970000000000001	47	None	5.266		0	0	0	0	0	0	COSV57558393			244	28.2	P	0.3412	D	0.489	D	0.9744	P	0.952,None,0.952		1.059	D	PP5_Very Strong,PP3_Strong,PM5,PM2_Supporting,PP2		Pathogenic		PASS
chr17:80107894 T⇒C	chr17	80107894	rs121907936	T	C	SNV	NM_000152.5:c.953T>C(p.(Met318Thr))	Heterozygous	GAA			View	Glycogen storage disease II	Autosomal recessive	coding,splicing,non-coding exon	coding,splicing	missense	AR	Pathogenic			None	4.12131E-05		0.001,0.001	['D', 'D']	A			0.7618000000000001	39	None	5.266		0	0	0	0	0	0		0.01787	0.33	3	26.4	P	0.2982	D	0.379	D	0.8602	P	0.89,0.89		1.015	D	PP5_Very Strong,PP3_Strong,PM5,PM2_Supporting,PP2		Pathogenic		PASS
chr12:102894776 G⇒T	chr12	102894776	rs62642929	G	T	SNV	ENST00000553106.6:c.311C>A(p.(Ala104Asp))	Homozygous variant	PAH			View	Phenylketonuria;[Hyperphenylalaninemia	Autosomal recessive	coding,3'flank,non-coding exon	coding	missense	AR	Pathogenic			None	4.24125E-05		0.65,0.672,0.246,0.045	['T', 'T', 'T', 'D']	D			0.5153	28	None	5.266		0	0	0	0	0	0				42	18.97	B	0.3097	D	0.4047	D	-0.194	B	0.609,0.609,0.609,0.609		0.6344000000000001	D	PP5_Very Strong,PS3,PM1,PM5,PM2_Supporting,BP4		Pathogenic		PASS
chrM:9176 T⇒C	chrM	9176	rs199476135	T	C	SNV	ENST00000361899.2:c.650T>C(p.(Leu217Pro))	Homozygous variant	MT-ATP6,MT-CO3			View			5'flank,coding	coding	missense	Mitochondrial	Pathogenic			None	5.31604E-05				A				86	None	5.266		0	0	0	0	0	0							0.08301	D	-0.1185	T							PP5_Very Strong,PS3,PM5,PP3_Moderate		Pathogenic		PASS
chrM:3635 G⇒A	chrM	3635	rs397515507	G	A	SNV	ENST00000361390.2:c.329G>A(p.(Ser110Asn))	Homozygous variant	MT-ND1,MT-RNR2,MT-TL1			View			coding,3'flank	coding	missense	Mitochondrial	Likely Pathogenic			None	5.31651E-05				A				50	None	5.266		1	0	0	0	0	0							-0.02172	T	-0.269	T							PP5_Very Strong,PS3,PM5,PP3_Moderate		Pathogenic		PASS
chr17:7223152 G⇒A	chr17	7223152	rs112406105	G	A	SNV	NM_000018.4:c.1097G>A(p.(Arg366His))	Heterozygous	ACADVL,MIR324			View	VLCAD deficiency	Autosomal recessive	3'flank,coding,5'flank,non-coding exon	coding	missense	AR	Likely Pathogenic			None	5.88416E-05		0.0,None,0.0	['D', None, 'D']	D			0.5654	65	None	5.266		0	2	0	0	0	0	COSV50039474			20	32	P	0.4325	D	0.5861	D	0.9988	P	0.975,0.975,0.975		1.021	D	PP5_Very Strong,PP3_Strong,PM5,PM1_Supporting,PM2_Supporting		Pathogenic		PASS
chr17:80107717 C⇒T	chr17	80107717	rs886042086	C	T	SNV	NM_000152.5:c.853C>T(p.(Pro285Ser))	Heterozygous	GAA			View	Glycogen storage disease II	Autosomal recessive	coding,splicing,non-coding exon	coding,splicing	missense	AR	Likely Pathogenic			None	7.36431E-05		0.006,0.006	['D', 'D']	D			0.5533	19	None	5.266		0	0	0	0	0	0				6	24.3	U	0.3808	D	0.3092	D	0.5164	U	0.757,0.757		0.4591	D	PP5_Very Strong,PP3_Strong,PM5,PM2_Supporting,PP2		Pathogenic		PASS
chr10:87960892 A⇒T	chr10	87960892	rs587782455	A	T	SNV	NM_000314.8:c.802-2A>T(p.?)	Homozygous variant	PTEN			View	Prostate cancer;{Meningioma};Macrocephaly/autism syndrome;Cowden syndrome 1;{Glioma susceptibility 2};Lhermitte-Duclos disease	Autosomal dominant	intronic,splicing,splicing-ACMG	intronic,splicing,splicing-ACMG		AD/AR	Pathogenic			None	0.000109929				D				73	None	5.266		0	1	2	0	0	0	COSV64297401	1	0.928	2	35	P	0.2747	D	0.1568	D	1.116	P					PVS1,PP5_Very Strong		Pathogenic		PASS
chr13:32340301 delT	chr13	32340301	rs80359550	T		Deletion (1)	NM_000059.4:c.5946del(p.(Ser1982ArgfsTer22))	Homozygous variant	BRCA2			View	{Breast cancer;{Prostate cancer};Wilms tumor;{Glioblastoma 3};{Medulloblastoma};{Pancreatic cancer 2};Fanconi anemia;{Breast-ovarian cancer	Autosomal recessive;Autosomal dominant;X-linked;Somatic mutation	non-coding exon,intronic,NMD,coding	NMD,coding	frameshift	AD/AR/X-Linked Recessive	Pathogenic			None	0.000136141								26	None	5.266		1	1	0	0	0	0	COSV66447676			896													PVS1,PP5_Very Strong,PM2_Supporting,BP6		Pathogenic		PASS
chr13:20189511 C⇒T	chr13	20189511	rs104894396	C	T	SNV	NM_004004.6:c.71G>A(p.(Trp24Ter))	Heterozygous	GJB2			View	Keratoderma;Keratitis-ichthyosis-deafness syndrome;Hystrix-like ichthyosis with deafness;Bart-Pumphrey syndrome;Vohwinkel syndrome;Deafness	Autosomal recessive;Digenic dominant;Autosomal dominant	coding	coding	nonsense	AD/AR	Pathogenic			None	0.000294141				A				83	None	5.266		1	1	0	0	0	0				93	41	P	0.236	D	0.5665	D	0.8399	P					PVS1,PP5_Very Strong		Pathogenic		PASS
chr12:102843706 G⇒A	chr12	102843706	rs62642937	G	A	SNV	ENST00000553106.6:c.1139C>T(p.(Thr380Met))	Heterozygous	PAH			View	Phenylketonuria;[Hyperphenylalaninemia	Autosomal recessive	coding,non-coding exon	coding	missense	AR	Pathogenic			None	0.000387307		0.001,0.002	['D', 'D']	A			0.5997000000000001	26	None	5.266		0	3	0	0	0	0				61	25	U	0.3504	D	0.5799	D	0.8434	P	0.974,0.974		0.9607000000000001	D	PP5_Very Strong,PS3,PM1,PM2_Supporting,PP3		Pathogenic		PASS
chrM:11778 G⇒A	chrM	11778	rs199476112	G	A	SNV	ENST00000361381.2:c.1019G>A(p.(Arg340His))	Homozygous variant	MT-ND4,MT-TH,MT-TL2,MT-TS2			View			5'flank,coding	coding	missense	Mitochondrial	Pathogenic			None	0.000425358		0.0	['D']	A				70	None	5.266		0	2	0	0	0	0							-0.2869	T	-0.6498	T							PS3_Very Strong,PP5_Strong,PM5,PP3_Moderate		Pathogenic		PASS
chr13:20189415 delA	chr13	20189415	rs80338942	A		Deletion (1)	NM_004004.6:c.167del(p.(Leu56ArgfsTer26))	Homozygous variant	GJB2			View	Keratoderma;Keratitis-ichthyosis-deafness syndrome;Hystrix-like ichthyosis with deafness;Bart-Pumphrey syndrome;Vohwinkel syndrome;Deafness	Autosomal recessive;Digenic dominant;Autosomal dominant	coding	coding	frameshift	AD/AR	Pathogenic			None	0.00050202								71	None	5.266		1	1	0	0	0	0				189													PVS1,PP5_Very Strong		Pathogenic		PASS
chr13:20189605 T⇒G	chr13	20189605	rs201895089	T	G	SNV	NM_004004.6:c.-22-2A>C(p.?)	Homozygous variant	GJB2			View	Keratoderma;Keratitis-ichthyosis-deafness syndrome;Hystrix-like ichthyosis with deafness;Bart-Pumphrey syndrome;Vohwinkel syndrome;Deafness	Autosomal recessive;Digenic dominant;Autosomal dominant	intronic,splicing,splicing-ACMG,5'utr	intronic,splicing,splicing-ACMG		AD/AR	Likely Pathogenic			None	0.000710285								66	None	5.266		1	4	0	0	0	0		1	0.924	2	33	P											PVS1,PP5_Very Strong		Pathogenic		PASS
chr1:171636338 G⇒A	chr1	171636338	rs74315329	G	A	SNV	NM_000261.2:c.1102C>T(p.(Gln368Ter))	Heterozygous	MYOC,MYOCOS			View	Glaucoma 1A	Autosomal dominant	coding,intronic,non-coding exon	coding	nonsense	AD	Pathogenic			None	0.00119096				A				77	None	5.266		0	1	0	0	0	0	COSV50674786			372	37	P	0.2754	D	0.617	D	0.6279	U					PVS1,PP5_Very Strong		Pathogenic		PASS
chr7:107689054 T⇒C	chr7	107689054	rs111033212	T	C	SNV	NM_000441.2:c.1003T>C(p.(Phe335Leu))	Homozygous variant	SLC26A4			View	Pendred syndrome;Deafness	Autosomal recessive	coding,splicing,splicing-ACMG	coding,splicing,splicing-ACMG	missense	AR	Likely Pathogenic			None	0.00135546		0.727,None	['T', None]	A			0.6369000000000001	35	None	5.266		1	1	0	0	0	0		0.5408	0.332	2	26.3	P	0.05394	T	0.2995	D	0.4365	U	0.858,None		0.22750000000000004	D	PP5_Very Strong,PS1,PM5_Strong,PP2,BP4		Pathogenic		PASS
chr1:11157242 A⇒G	chr1	11157242	rs1057519779	A	G	SNV	NM_004958.4:c.4379T>C(p.(Leu1460Pro))	Homozygous variant	MTOR			View	Focal cortical dysplasia;Smith-Kingsmore syndrome	Autosomal dominant	coding,non-coding exon	coding	missense	AD	Pathogenic			None			0.001	['D']	D			0.9108	45	None	5.265		0	0	0	0	0	0	COSV63868845			50	25.1	U	0.4476	D	0.4052	D	0.4226	U	0.797		0.14040000000000002	D	PS3_Very Strong,PP3_Strong,PM1,PM2_Supporting		Pathogenic		PASS
chr1:171636092 T⇒A	chr1	171636092		T	A	SNV	NM_000261.2:c.1348A>T(p.(Asn450Tyr))	Heterozygous	MYOC,MYOCOS			View	Glaucoma 1A	Autosomal dominant	coding,intronic,non-coding exon	coding	missense	AD	Likely Pathogenic			None			0.427	['T']	D			0.5104	51	None	5.265		0	0	0	0	0	0				618	23.2	B	0.3527	D	0.2689	D	0.3105	U	0.68		0.20870000000000002	D	PP5_Very Strong,PM1,PM5,PP3_Moderate,PM2_Supporting		Pathogenic		PASS
chr1:171636131 A⇒G	chr1	171636131	rs74315328	A	G	SNV	NM_000261.2:c.1309T>C(p.(Tyr437His))	Heterozygous	MYOC,MYOCOS			View	Glaucoma 1A	Autosomal dominant	coding,intronic,non-coding exon	coding	missense	AD	Pathogenic			None			0.0	['D']	A			0.7400000000000001	47	None	5.265		0	0	0	0	0	0				579	28.6	P	0.5382	D	0.5353	D	0.8623	P	0.966		1.074	D	PP5_Very Strong,PP3_Strong,PM1,PM2_Supporting		Pathogenic		PASS
chr1:171636143 A⇒G	chr1	171636143	rs74315338	A	G	SNV	NM_000261.2:c.1297T>C(p.(Cys433Arg))	Heterozygous	MYOC,MYOCOS			View	Glaucoma 1A	Autosomal dominant	coding,intronic,non-coding exon	coding	missense	AD	Pathogenic			None			0.0	['D']	A			0.7782	88	None	5.265		0	0	0	0	0	0				567	29.6	P	0.5484	D	0.55	D	0.7591	P	0.913		1.034	D	PP5_Very Strong,PP3_Strong,PM1,PM2_Supporting		Pathogenic		PASS
chr1:171636164 C⇒A	chr1	171636164	rs2102944566	C	A	SNV	NM_000261.2:c.1276G>T(p.(Val426Phe))	Heterozygous	MYOC,MYOCOS			View	Glaucoma 1A	Autosomal dominant	coding,intronic,non-coding exon	coding	missense	AD	Likely Pathogenic			None			0.004	['D']	D			0.5676000000000001	18	None	5.265		0	0	0	0	0	0				546	24.3	U	0.4067	D	0.3465	D	0.535	U	0.764		0.7226000000000001	D	PP5_Very Strong,PP3_Strong,PM1,PM2_Supporting		Pathogenic		PASS
chr1:171636173 T⇒C	chr1	171636173	rs74315336	T	C	SNV	NM_000261.2:c.1267A>G(p.(Lys423Glu))	Homozygous variant	MYOC,MYOCOS			View	Glaucoma 1A	Autosomal dominant	coding,intronic,non-coding exon	coding	missense	AD	Likely Pathogenic			None			0.001	['D']	A			0.6031000000000001	53	None	5.265		0	0	0	0	0	0				537	25.6	P	0.363	D	0.2836	D	0.5804	U	0.876		0.8502000000000001	D	PP5_Very Strong,PP3_Strong,PM1,PM2_Supporting		Pathogenic		PASS
chr1:171636250_1 insCCT	chr1	171636251	rs2102944606		CCT	Insertion (3)	NM_000261.2:c.1187_1189dup(p.(Glu396dup))	Homozygous variant	MYOC,MYOCOS			View	Glaucoma 1A	Autosomal dominant	coding,non-coding exon,intronic	coding	in frame	AD	Likely Pathogenic			None									42	None	5.265		0	0	0	0	0	0				460													PP5_Very Strong,PM1_Strong,PM4,PM2_Supporting		Pathogenic		PASS
chr1:171636341 C⇒T	chr1	171636341	rs74315334	C	T	SNV	NM_000261.2:c.1099G>A(p.(Gly367Arg))	Homozygous variant	MYOC,MYOCOS			View	Glaucoma 1A	Autosomal dominant	coding,intronic,non-coding exon	coding	missense	AD	Pathogenic			None			0.004	['D']	A			0.7435	44	None	5.265		0	0	0	0	0	0	COSV50675840			369	23.8	U	0.4043	D	0.3429	D	0.4802	U	0.787		0.6453000000000001	D	PP5_Very Strong,PP3_Strong,PM1,PM2_Supporting		Pathogenic		PASS
chr1:171636349 C⇒A	chr1	171636349	rs121909193	C	A	SNV	NM_000261.2:c.1091G>T(p.(Gly364Val))	Heterozygous	MYOC,MYOCOS			View	Glaucoma 1A	Autosomal dominant	coding,intronic,non-coding exon	coding	missense	AD	Likely Pathogenic			None			0.0	['D']	A			0.6455000000000001	89	None	5.265		0	0	0	0	0	0				361	24.3	U	0.415	D	0.3583	D	0.7216	P	0.896		0.6837000000000002	D	PP5_Very Strong,PP3_Strong,PM1,PM2_Supporting		Pathogenic		PASS
chr1:171636353 C⇒T	chr1	171636353	rs2102944665	C	T	SNV	NM_000261.2:c.1087G>A(p.(Ala363Thr))	Homozygous variant	MYOC,MYOCOS			View	Glaucoma 1A	Autosomal dominant	coding,intronic,non-coding exon	coding	missense	AD	Likely Pathogenic			None			0.0	['D']	D			0.5314	33	None	5.265		0	0	0	0	0	0	COSV50674123			357	24.9	U	0.4715	D	0.4395	D	0.7855	P	0.905		0.9291	D	PP5_Very Strong,PP3_Strong,PM1,PM2_Supporting		Pathogenic		PASS
chr1:171636419 A⇒G	chr1	171636419	rs1572210748	A	G	SNV	NM_000261.2:c.1021T>C(p.(Ser341Pro))	Homozygous variant	MYOC,MYOCOS			View	Glaucoma 1A	Autosomal dominant	coding,intronic,non-coding exon	coding	missense	AD	Likely Pathogenic			None			0.001	['D']	D			0.42000000000000004	39	None	5.265		0	0	0	0	0	0				291	23.2	B	0.3959	D	0.3309	D	0.325	U	0.821		0.7314	D	PP5_Very Strong,PP3_Strong,PM1,PM2_Supporting		Pathogenic		PASS
chr10:87864528 G⇒T	chr10	87864528	rs1064795967	G	T	SNV	NM_000314.8:c.59G>T(p.(Gly20Val))	Heterozygous	PTEN			View	Prostate cancer;{Meningioma};Macrocephaly/autism syndrome;Cowden syndrome 1;{Glioma susceptibility 2};Lhermitte-Duclos disease	Autosomal dominant	5'utr,coding,non-coding exon	coding	missense	AD/AR	Likely Pathogenic			None			0.001	['D']	D			0.8185	20	None	5.265		0	0	0	0	0	0	COSV64294113			21	32	P	0.5841	D	0.6013	D	0.8303	P	0.931		1.1	D	PP5_Very Strong,PM1_Strong,PP3_Moderate,PM2_Supporting		Pathogenic		PASS
chr10:87894036 A⇒G	chr10	87894036	rs1859093459	A	G	SNV	NM_000314.8:c.91A>G(p.(Asn31Asp))	Homozygous variant	PTEN			View	Prostate cancer;{Meningioma};Macrocephaly/autism syndrome;Cowden syndrome 1;{Glioma susceptibility 2};Lhermitte-Duclos disease	Autosomal dominant	5'utr,coding,intronic,non-coding exon	coding	missense	AD/AR	Likely Pathogenic			None			0.029	['D']	D			0.8452000000000001	97	None	5.265		0	0	0	0	0	0				12	31	P	0.27	D	0.1501	D	0.7951	P	0.919		1.095	D	PP5_Very Strong,PP3_Strong,PM1,PM2_Supporting		Pathogenic		PASS
chr10:87933181 A⇒C	chr10	87933181	rs863224666	A	C	SNV	NM_000314.8:c.422A>C(p.(His141Pro))	Homozygous variant	PTEN			View	Prostate cancer;{Meningioma};Macrocephaly/autism syndrome;Cowden syndrome 1;{Glioma susceptibility 2};Lhermitte-Duclos disease	Autosomal dominant	5'utr,coding,non-coding exon	coding	missense	AD/AR	Likely Pathogenic			None			0.003	['D']	D			0.8823000000000001	54	None	5.265		0	0	0	0	0	0				71	26.7	P	0.4498	D	0.4083	D	0.8429	P	0.926		0.7516000000000002	D	PP5_Very Strong,PM1,PM5,PP3_Moderate,PM2_Supporting		Pathogenic		PASS
chr10:87952167 T⇒C	chr10	87952167	rs1589659492	T	C	SNV	NM_000314.8:c.542T>C(p.(Leu181Pro))	Heterozygous	PTEN			View	Prostate cancer;{Meningioma};Macrocephaly/autism syndrome;Cowden syndrome 1;{Glioma susceptibility 2};Lhermitte-Duclos disease	Autosomal dominant	5'utr,coding,non-coding exon,intronic	coding	missense	AD/AR	Pathogenic			None			0.001	['D']	D			0.9183	90	None	5.265		0	0	0	0	0	0	COSV100911535			50	29.1	P	0.572	D	0.5838	D	0.8232	P	0.984		1.084	D	PP5_Very Strong,PP3_Strong,PM1,PM2_Supporting		Pathogenic		PASS
chr10:87952235 C⇒G	chr10	87952235	rs786204868	C	G	SNV	NM_000314.8:c.610C>G(p.(Pro204Ala))	Homozygous variant	PTEN			View	Prostate cancer;{Meningioma};Macrocephaly/autism syndrome;Cowden syndrome 1;{Glioma susceptibility 2};Lhermitte-Duclos disease	Autosomal dominant	coding,non-coding exon,intronic	coding	missense	AD/AR	Pathogenic			None			0.02,None	['D', None]	D			0.8486000000000001	21	None	5.265		0	0	0	0	0	0	COSV100909183			25	24.7	U	0.4904	D	0.4666	D	0.7667	P	0.881,None		0.8180000000000001	D	PP5_Very Strong,PP3_Strong,PM1,PM2_Supporting		Pathogenic		PASS
chr12:25227330 C⇒A	chr12	25227330	rs1555194026	C	A	SNV	NM_004985.5:c.194G>T(p.(Ser65Ile))	Homozygous variant	KRAS			View	Schimmelpenning-Feuerstein-Mims syndrome;RAS-associated autoimmune leukoproliferative disorder;Arteriovenous malformation of the brain;Cardiofaciocutaneous syndrome 2;Noonan syndrome 3;Gastric cancer;Pancreatic carcinoma;Lung cancer;Oculoectodermal syndrome;Breast cancer;Leukemia;Bladder cancer	Autosomal dominant	coding,non-coding exon,intronic,5'utr,splicing	coding	missense	AD	Likely Pathogenic			None			0.0,0.0	['D', 'D']	D			0.8811000000000001	67	None	5.265		0	0	0	0	0	0	COSV55620918			8	26.1	P	0.2238	D	0.08366	D	0.8378	P	0.6,0.6		0.20390000000000003	D	PP5_Very Strong,PM1_Strong,PP3_Moderate,PM2_Supporting		Pathogenic		PASS
chr12:102843674 T⇒C	chr12	102843674	rs281865453	T	C	SNV	ENST00000553106.6:c.1171A>G(p.(Ser391Gly))	Homozygous variant	PAH			View	Phenylketonuria;[Hyperphenylalaninemia	Autosomal recessive	coding,non-coding exon	coding	missense	AR	Uncertain significance			None			0.001,0.001	['D', 'D']	D			0.5789000000000001	56	None	5.265		0	0	0	0	0	0				29	26	P	0.5249	D	0.5162	D	0.7221	P	0.938,0.938		1.031	D	PM1_Strong,PM5_Strong,PP3_Strong,PP5_Moderate,PM2_Supporting		Pathogenic		PASS
chr12:102843740 G⇒C	chr12	102843740	rs2136635779	G	C	SNV	ENST00000553106.6:c.1105C>G(p.(Leu369Val))	Homozygous variant	PAH			View	Phenylketonuria;[Hyperphenylalaninemia	Autosomal recessive	coding,non-coding exon	coding	missense	AR	Likely Pathogenic			None			0.003,0.002	['D', 'D']	N			0.36650000000000005	34	None	5.265		0	0	0	0	0	0				40	15.29	B	0.3991	D	0.3355	D	-0.6706	B	0.598,0.598		0.8804000000000001	D	PP5_Very Strong,PM1_Strong,PP3_Moderate,PM2_Supporting		Pathogenic		PASS
chr12:102843769 G⇒A	chr12	102843769	rs5030854	G	A	SNV	ENST00000553106.6:c.1076C>T(p.(Ser359Leu))	Heterozygous	PAH			View	Phenylketonuria;[Hyperphenylalaninemia	Autosomal recessive	coding,non-coding exon	coding	missense	AR	Likely Pathogenic			None			0.0,0.0	['D', 'D']	D			0.4439000000000001	83	None	5.265		0	0	0	0	0	0	COSV61021463			11	29.4	P	0.384	D	0.3138	D	0.7988	P	0.827,0.827		0.9853	D	PP5_Very Strong,PP3_Strong,PM1,PM2_Supporting		Pathogenic		PASS
chr12:102852864 A⇒C	chr12	102852864	rs62517181	A	C	SNV	ENST00000553106.6:c.793T>G(p.(Cys265Gly))	Homozygous variant	PAH			View	Phenylketonuria;[Hyperphenylalaninemia	Autosomal recessive	coding,non-coding exon,5'flank	coding	missense	AR	Uncertain significance			None			0.006,0.007	['D', 'D']	D			0.7180000000000001	71	None	5.265		0	0	0	0	0	0				50	24.9	U	0.4719	D	0.44	D	0.414	U	0.822,0.822		1.1	D	PS3,PM1_Strong,PP3_Strong,PM5,PM2_Supporting		Pathogenic		PASS
chr12:102852866 T⇒A	chr12	102852866	rs199475580	T	A	SNV	ENST00000553106.6:c.791A>T(p.(His264Leu))	Heterozygous	PAH			View	Phenylketonuria;[Hyperphenylalaninemia	Autosomal recessive	coding,non-coding exon,5'flank	coding	missense	AR	Uncertain significance			None			0.0,0.001	['D', 'D']	D			0.8220000000000001	37	None	5.265		0	0	0	0	0	0				52	28.3	P	0.581	D	0.5968	D	0.9378	P	0.949,0.949		1.021	D	PS3,PM1_Strong,PP3_Strong,PM5,PM2_Supporting		Pathogenic		PASS
chr12:102855294 TC⇒AA	chr12	102855294	rs281865433	TC	AA	Substitution (2&rarr;2)	ENST00000553106.6:c.547_548delGAinsTT(p.(Glu183Leu))	Heterozygous	PAH			View	Phenylketonuria;[Hyperphenylalaninemia	Autosomal recessive	coding,non-coding exon	coding	missense	AR	Likely Pathogenic			None									52	None	5.265		0	0	0	0	0	0				38													PP5_Very Strong,PM1_Strong,PM5,PM2_Supporting		Pathogenic		PASS
chr12:102855319 G⇒C	chr12	102855319	rs199475604	G	C	SNV	ENST00000553106.6:c.523C>G(p.(Pro175Ala))	Homozygous variant	PAH			View	Phenylketonuria;[Hyperphenylalaninemia	Autosomal recessive	coding,non-coding exon	coding	missense	AR	Uncertain significance			None			0.001,0.001	['D', 'D']	D			0.5831000000000001	50	None	5.265		0	0	0	0	0	0				14	26.5	P	0.5462	D	0.5468	D	1.055	P	0.91,0.91		0.9723999999999999	D	PS3,PM1_Strong,PP3_Strong,PM5,PM2_Supporting		Pathogenic		PASS
chr12:102866639 C⇒G	chr12	102866639	rs199475686	C	G	SNV	ENST00000553106.6:c.466G>C(p.(Ala156Pro))	Homozygous variant	PAH			View	Phenylketonuria;[Hyperphenylalaninemia	Autosomal recessive	coding,intronic,non-coding exon	coding	missense	AR	Not provided			None			0.022,0.021	['D', 'D']	D			0.6203000000000001	87	None	5.265		0	0	0	0	0	0				25	22.4	B	0.4408	D	0.3954	D	0.2328	U	0.832,0.832		1.05	D	PM1_Strong,PM5_Strong,PP3_Strong,PP5_Moderate,PM2_Supporting		Pathogenic		PASS
chr12:102866663 C⇒G	chr12	102866663	rs80297647	C	G	SNV	ENST00000553106.6:c.442G>C(p.(Gly148Arg))	Heterozygous	PAH			View	Phenylketonuria;[Hyperphenylalaninemia	Autosomal recessive	coding,splicing,splicing-ACMG,intronic,non-coding exon	coding,splicing,splicing-ACMG	missense	AR	Uncertain significance			None			0.0,0.0	['D', 'D']	D			0.8804000000000001	30	None	5.265		0	0	0	0	0	0		0.9996	0.93	1	33	P	0.5566	D	0.5618	D	1.053	P	0.947,0.947		0.9432	D	PP3_Very Strong,PM5_Strong,PM1,PM2_Supporting		Pathogenic		PASS
chr12:102894758 G⇒A	chr12	102894758	rs199475627	G	A	SNV	ENST00000553106.6:c.329C>T(p.(Ser110Leu))	Heterozygous	PAH			View	Phenylketonuria;[Hyperphenylalaninemia	Autosomal recessive	coding,3'flank,non-coding exon	coding	missense	AR	Likely Pathogenic			None			0.117,0.154,0.001,0.002	['T', 'T', 'D', 'D']	D			0.5970000000000001	46	None	5.265		0	0	0	0	0	0				24	25.8	P	0.4936	D	0.4713	D	0.7514	P	0.717,0.717,0.717,0.717		1.097	D	PP5_Very Strong,PM1,PM5,PP3_Moderate,PM2_Supporting		Pathogenic		PASS
chr12:102894916 delCTC	chr12	102894916	rs199475665	CTC		Deletion (3)	ENST00000553106.6:c.169_171del(p.(Glu57del)?)	Heterozygous	PAH			View	Phenylketonuria;[Hyperphenylalaninemia	Autosomal recessive	coding,splicing,splicing-ACMG,non-coding exon	coding,splicing,splicing-ACMG	in frame	AR	Likely Pathogenic			None									42	None	5.265		0	0	0	0	0	0				1													PP5_Very Strong,PM1_Strong,PM4,PM2_Supporting		Pathogenic		PASS
chr12:120978803 T⇒A	chr12	120978803	rs2135819422	T	A	SNV	NM_000545.8:c.35T>A(p.(Leu12His))	Homozygous variant	HNF1A,HNF1A-AS1			View	MODY;Renal cell carcinoma;Diabetes mellitus;{Diabetes mellitus;Hepatic adenoma	Autosomal recessive;Autosomal dominant	coding,non-coding exon,intronic	coding	missense	AD/AR	Uncertain significance			None			0.0,None,None,None,0.0,0.0	['D', None, None, None, 'D', 'D']	D			0.7971	36	None	5.265		0	0	0	0	0	0				38	26.9	P	0.5664	D	0.5758	D	0.6038	U	0.944,None,None,None,0.944,0.944		1.079	D	PM5_Strong,PP3_Strong,PP5_Strong,PM1,PM2_Supporting		Pathogenic		PASS
chr12:120988871 A⇒G	chr12	120988871	rs137853237	A	G	SNV	NM_000545.8:c.365A>G(p.(Tyr122Cys))	Heterozygous	HNF1A			View	MODY;Renal cell carcinoma;Diabetes mellitus;{Diabetes mellitus;Hepatic adenoma	Autosomal recessive;Autosomal dominant	coding,intronic,non-coding exon	coding	missense	AD/AR	Likely Pathogenic			None			0.0,None,None,None,0.0,0.0	['D', None, None, None, 'D', 'D']	A			0.8990000000000001	26	None	5.265		0	0	0	0	0	0	COSV57460488			39	29.6	P	0.5378	D	0.5347	D	0.7832	P	0.977,None,None,0.977,0.977,0.977		1.071	D	PP5_Very Strong,PP3_Strong,PM1,PM2_Supporting		Pathogenic		PASS
chr12:120988903 G⇒A	chr12	120988903	rs2135832611	G	A	SNV	NM_000545.8:c.397G>A(p.(Val133Met))	Heterozygous	HNF1A			View	MODY;Renal cell carcinoma;Diabetes mellitus;{Diabetes mellitus;Hepatic adenoma	Autosomal recessive;Autosomal dominant	coding,intronic,non-coding exon	coding	missense	AD/AR	Likely Pathogenic			None			0.0,None,None,None,0.0,0.0	['D', None, None, None, 'D', 'D']	D			0.8	28	None	5.265		0	0	0	0	0	0				71	28	P	0.5353	D	0.5311	D	0.8619	P	0.974,None,None,0.974,0.974,0.974		1.107	D	PP5_Very Strong,PP3_Strong,PM1,PM2_Supporting		Pathogenic		PASS
chr12:120988931 C⇒T	chr12	120988931	rs2135832668	C	T	SNV	NM_000545.8:c.425C>T(p.(Ser142Phe))	Homozygous variant	HNF1A			View	MODY;Renal cell carcinoma;Diabetes mellitus;{Diabetes mellitus;Hepatic adenoma	Autosomal recessive;Autosomal dominant	coding,intronic,non-coding exon	coding	missense	AD/AR	Pathogenic			None			0.0,None,None,None,0.0,0.0	['D', None, None, None, 'D', 'D']	D			0.8643000000000001	53	None	5.265		0	0	0	0	0	0				99	27.1	P	0.5273	D	0.5196	D	0.8127	P	0.977,None,None,0.977,0.977,0.977		1.084	D	PP5_Very Strong,PP3_Strong,PM1,PM2_Supporting		Pathogenic		PASS
chr12:120993612 G⇒T	chr12	120993612	rs2135839346	G	T	SNV	NM_000545.8:c.619G>T(p.(Gly207Cys))	Homozygous variant	HNF1A			View	MODY;Renal cell carcinoma;Diabetes mellitus;{Diabetes mellitus;Hepatic adenoma	Autosomal recessive;Autosomal dominant	coding,non-coding exon,intronic	coding	missense	AD/AR	Likely Pathogenic			None			0.001,None,None,0.001,0.001	['D', None, None, 'D', 'D']	D			0.8938000000000001	12	None	5.265		0	0	0	0	0	0				93	29.5	P	0.4948	D	0.4729	D	0.7839	P	0.923,None,0.923,0.923,0.923		1.045	D	PP5_Very Strong,PM1,PM5,PP3_Moderate,PM2_Supporting		Pathogenic		PASS
chr12:120993613 G⇒A	chr12	120993613	rs1555211922	G	A	SNV	NM_000545.8:c.620G>A(p.(Gly207Asp))	Homozygous variant	HNF1A			View	MODY;Renal cell carcinoma;Diabetes mellitus;{Diabetes mellitus;Hepatic adenoma	Autosomal recessive;Autosomal dominant	coding,non-coding exon,intronic	coding	missense	AD/AR	Pathogenic			None			0.043,None,None,0.041,0.041	['D', None, None, 'D', 'D']	D			0.9086000000000001	70	None	5.265		0	0	0	0	0	0	COSV57462070			94	27.5	P	0.4836	D	0.4568	D	0.7457	P	0.937,None,0.937,0.937,0.937		1.024	D	PP5_Very Strong,PM1,PM5,PP3_Moderate,PM2_Supporting		Pathogenic		PASS
chr12:120994186 G⇒T	chr12	120994186	rs2135841224	G	T	SNV	NM_000545.8:c.736G>T(p.(Val246Leu))	Heterozygous	HNF1A			View	MODY;Renal cell carcinoma;Diabetes mellitus;{Diabetes mellitus;Hepatic adenoma	Autosomal recessive;Autosomal dominant	coding,non-coding exon,intronic	coding	missense	AD/AR	Pathogenic			None			0.015,None,0.014,0.014	['D', None, 'D', 'D']	D			0.7856000000000001	74	None	5.265		0	0	0	0	0	0				15	25	U	0.3829	D	0.3122	D	0.2071	U	0.781,None,0.781,0.781		0.6786000000000002	D	PP5_Very Strong,PM1,PM5,PP3_Moderate,PM2_Supporting		Pathogenic		PASS
chr12:120994187 T⇒G	chr12	120994187	rs2135841238	T	G	SNV	NM_000545.8:c.737T>G(p.(Val246Gly))	Heterozygous	HNF1A			View	MODY;Renal cell carcinoma;Diabetes mellitus;{Diabetes mellitus;Hepatic adenoma	Autosomal recessive;Autosomal dominant	coding,non-coding exon,intronic	coding	missense	AD/AR	Likely Pathogenic			None			0.022,None,0.021,0.022	['D', None, 'D', 'D']	D			0.6965000000000001	100	None	5.265		0	0	0	0	0	0				14	32	P	0.4769	D	0.4472	D	0.4709	U	0.947,None,0.947,0.947		0.9550000000000001	D	PP5_Very Strong,PM1,PM5,PP3_Moderate,PM2_Supporting		Pathogenic		PASS
chr12:120994240 G⇒T	chr12	120994240	rs193922604	G	T	SNV	NM_000545.8:c.790G>T(p.(Val264Phe))	Heterozygous	HNF1A			View	MODY;Renal cell carcinoma;Diabetes mellitus;{Diabetes mellitus;Hepatic adenoma	Autosomal recessive;Autosomal dominant	coding,non-coding exon,intronic	coding	missense	AD/AR	Likely Pathogenic			None			0.0,None,0.0,0.0	['D', None, 'D', 'D']	D			0.8397000000000001	17	None	5.265		0	0	0	0	0	0				40	28.3	P	0.5552	D	0.5597	D	0.7938	P	0.964,None,0.964,0.964		1.112	D	PP5_Very Strong,PP3_Strong,PM1,PM2_Supporting		Pathogenic		PASS
chr14:23424122 C⇒T	chr14	23424122	rs730880756	C	T	SNV	NM_000257.4:c.2707G>A(p.(Glu903Lys))	Homozygous variant	MYH7			View	Congenital myopathy 7B;Left ventricular noncompaction 5;Laing distal myopathy;Cardiomyopathy;Congenital myopathy 7A	Autosomal recessive;Digenic dominant;Autosomal dominant	coding	coding	missense	AD/AR	Conflicting			None			0.001	['D']	D			0.8452000000000001	94	None	5.265		0	0	0	0	0	0				28	26.7	P	0.5129	D	0.4989	D	0.9556	P	0.888		1.053	D	PM1_Strong,PM5_Strong,PP3_Strong,PP5_Moderate,PM2_Supporting		Pathogenic		PASS
chr14:23424855 T⇒C	chr14	23424855	rs730880749	T	C	SNV	NM_000257.4:c.2593A>G(p.(Lys865Glu))	Heterozygous	MYH7			View	Congenital myopathy 7B;Left ventricular noncompaction 5;Laing distal myopathy;Cardiomyopathy;Congenital myopathy 7A	Autosomal recessive;Digenic dominant;Autosomal dominant	coding	coding	missense	AD/AR	Likely Pathogenic			None			0.001	['D']	D			0.7449000000000001	86	None	5.265		0	0	0	0	0	0				87	27	P	0.2029	D	0.05372	D	0.7902	P	0.692		0.48290000000000005	D	PP5_Very Strong,PM1,PM5,PP3_Moderate,PM2_Supporting		Pathogenic		PASS
chr14:23426852 T⇒G	chr14	23426852	rs727503264	T	G	SNV	NM_000257.4:c.1969A>C(p.(Lys657Gln))	Homozygous variant	MYH7			View	Congenital myopathy 7B;Left ventricular noncompaction 5;Laing distal myopathy;Cardiomyopathy;Congenital myopathy 7A	Autosomal recessive;Digenic dominant;Autosomal dominant	coding	coding	missense	AD/AR	Likely Pathogenic			None			0.0	['D']	D			0.8280000000000001	77	None	5.265		0	0	0	0	0	0				13	28.8	P	0.1339	D	-0.04546	D	0.6675	U	0.735		0.5938000000000001	D	PP5_Very Strong,PM1,PM5,PP3_Moderate,PM2_Supporting		Pathogenic		PASS
chr14:23429044 C⇒T	chr14	23429044	rs397516098	C	T	SNV	NM_000257.4:c.1318G>A(p.(Val440Met))	Homozygous variant	MYH7			View	Congenital myopathy 7B;Left ventricular noncompaction 5;Laing distal myopathy;Cardiomyopathy;Congenital myopathy 7A	Autosomal recessive;Digenic dominant;Autosomal dominant	coding	coding	missense	AD/AR	Likely Pathogenic			None			0.0	['D']	D			0.6739000000000002	20	None	5.265		0	0	0	0	0	0				61	25.3	U	0.4588	D	0.4212	D	0.9411	P	0.876		1.097	D	PP5_Very Strong,PP3_Strong,PM1,PM2_Supporting		Pathogenic		PASS
chr14:28768078 G⇒A	chr14	28768078	rs587783643	G	A	SNV	NM_005249.5:c.799G>A(p.(Gly267Ser))	Heterozygous	FOXG1,LINC01551			View	Rett syndrome	Autosomal dominant	coding,intronic	coding	missense	AD	Pathogenic			None			0.003	['D']	D			0.9332	99	None	5.265		0	0	0	0	0	0				2065	32	P	0.2134	D	0.06873	D	0.4812	U	0.798		0.973	D	PP5_Very Strong,PM1_Strong,PM5,PM2_Supporting		Pathogenic		PASS
chr15:25339188 delTTTAAG	chr15	25339188	rs863225070	TTTAAG		Deletion (6)	NM_130839.5:c.2563_2568del(p.(Leu855_Lys856del))	Heterozygous	SNHG14,UBE3A			View	Angelman syndrome	Autosomal dominant	coding,non-coding exon,intronic,3'utr	coding	in frame	AD	Pathogenic			None									40	None	5.265		0	0	0	0	0	0				65													PP5_Very Strong,PM1_Strong,PM4,PM2_Supporting		Pathogenic		PASS
chr15:25339193 G⇒A	chr15	25339193	rs587783097	G	A	SNV	NM_130839.5:c.2563C>T(p.(Leu855Phe))	Homozygous variant	SNHG14,UBE3A			View	Angelman syndrome	Autosomal dominant	coding,non-coding exon,intronic,3'utr	coding	missense	AD	Likely Pathogenic			None			None,None,None,None,0.0,None,None,None,None,None,None,0.0,0.0,None,0.0	[None, None, None, None, 'D', None, None, None, None, None, None, 'D', 'D', None, 'D']	D			0.8732000000000001	96	None	5.265		0	0	0	0	0	0				65	28.6	P	0.4098	D	0.3509	D	0.974	P	None,None,None,None,0.755,None,None,None,None,None,0.755,0.755,None,None,0.755		0.9137000000000001	D	PP5_Very Strong,PP3_Strong,PM1,PM2_Supporting		Pathogenic		PASS
chr15:48421982 C⇒T	chr15	48421982	rs363811	C	T	SNV	NM_000138.5:c.7540G>A(p.(Gly2514Arg))	Homozygous variant	FBN1			View	Marfan lipodystrophy syndrome;Acromicric dysplasia;Ectopia lentis;MASS syndrome;Weill-Marchesani syndrome 2;Geleophysic dysplasia 2;Stiff skin syndrome;Marfan syndrome	Autosomal dominant	coding,non-coding exon	coding	missense	AD/AR	Pathogenic			None			0.001	['D']	D			0.8381000000000001	88	None	5.265		0	0	0	0	0	0	COSV57326105			31	29.5	P	0.4997	D	0.48	D	1.016	P	0.945		1.02	D	PP5_Very Strong,PP3_Strong,PM1,PM2_Supporting		Pathogenic		PASS
chr15:48470683_4 insCAG	chr15	48470684	rs1555397404		CAG	Insertion (3)	NM_000138.5:c.4407_4409dup(p.(Cys1470dup))	Homozygous variant	FBN1			View	Marfan lipodystrophy syndrome;Acromicric dysplasia;Ectopia lentis;MASS syndrome;Weill-Marchesani syndrome 2;Geleophysic dysplasia 2;Stiff skin syndrome;Marfan syndrome	Autosomal dominant	coding,non-coding exon	coding	in frame	AD/AR	Likely Pathogenic			None									27	None	5.265		0	0	0	0	0	0				51													PP5_Very Strong,PM1_Strong,PM4,PM2_Supporting		Pathogenic		PASS
chr15:48474311 delCCCATG	chr15	48474311		CCCATG		Deletion (6)	NM_000138.5:c.4149_4154del(p.(Met1384_Gly1385del))	Heterozygous	FBN1			View	Marfan lipodystrophy syndrome;Acromicric dysplasia;Ectopia lentis;MASS syndrome;Weill-Marchesani syndrome 2;Geleophysic dysplasia 2;Stiff skin syndrome;Marfan syndrome	Autosomal dominant	coding,non-coding exon	coding	in frame	AD/AR	Pathogenic			None									22	None	5.265		0	0	0	0	0	0				57													PP5_Very Strong,PM1_Strong,PM4,PM2_Supporting		Pathogenic		PASS
chr15:48485452 delAGA	chr15	48485452	rs1555398404	AGA		Deletion (3)	NM_000138.5:c.3632_3634del(p.(Phe1211del))	Homozygous variant	FBN1			View	Marfan lipodystrophy syndrome;Acromicric dysplasia;Ectopia lentis;MASS syndrome;Weill-Marchesani syndrome 2;Geleophysic dysplasia 2;Stiff skin syndrome;Marfan syndrome	Autosomal dominant	coding,non-coding exon,intronic	coding	in frame	AD/AR	Likely Pathogenic			None									63	None	5.265		0	0	0	0	0	0				43													PP5_Very Strong,PM1_Strong,PM4,PM2_Supporting		Pathogenic		PASS
chr15:48487107 T⇒C	chr15	48487107	rs1555398511	T	C	SNV	NM_000138.5:c.3557A>G(p.(Tyr1186Cys))	Homozygous variant	FBN1			View	Marfan lipodystrophy syndrome;Acromicric dysplasia;Ectopia lentis;MASS syndrome;Weill-Marchesani syndrome 2;Geleophysic dysplasia 2;Stiff skin syndrome;Marfan syndrome	Autosomal dominant	coding,non-coding exon,intronic	coding	missense	AD/AR	Pathogenic			None			0.0	['D']	D			0.7370000000000001	81	None	5.265		0	0	0	0	0	0				33	29.4	P	0.5406	D	0.5388	D	0.935	P	0.974		1.101	D	PP5_Very Strong,PP3_Strong,PM1,PM2_Supporting		Pathogenic		PASS
chr15:48513581 T⇒C	chr15	48513581	rs1555400278	T	C	SNV	NM_000138.5:c.1556A>G(p.(Tyr519Cys))	Heterozygous	FBN1			View	Marfan lipodystrophy syndrome;Acromicric dysplasia;Ectopia lentis;MASS syndrome;Weill-Marchesani syndrome 2;Geleophysic dysplasia 2;Stiff skin syndrome;Marfan syndrome	Autosomal dominant	coding,non-coding exon,intronic	coding	missense	AD/AR	Pathogenic			None			0.001	['D']	D			0.6846000000000002	100	None	5.265		0	0	0	0	0	0				33	27.6	P	0.5005	D	0.4812	D	0.7636	P	0.933		1.03	D	PP5_Very Strong,PP3_Strong,PM1,PM2_Supporting		Pathogenic		PASS
chr15:48515402 G⇒A	chr15	48515402	rs137854485	G	A	SNV	NM_000138.5:c.1453C>T(p.(Arg485Cys))	Heterozygous	FBN1			View	Marfan lipodystrophy syndrome;Acromicric dysplasia;Ectopia lentis;MASS syndrome;Weill-Marchesani syndrome 2;Geleophysic dysplasia 2;Stiff skin syndrome;Marfan syndrome	Autosomal dominant	coding,non-coding exon,intronic	coding	missense	AD/AR	Pathogenic			None			0.014	['D']	A			0.7289000000000001	63	None	5.265		0	0	0	0	0	0				16	32	P	0.3954	D	0.3301	D	0.6965	P	0.741		0.5004	D	PP5_Very Strong,PP3_Strong,PM1,PM2_Supporting		Pathogenic		PASS
chr15:48537718 C⇒T	chr15	48537718	rs1085307468	C	T	SNV	NM_000138.5:c.629G>A(p.(Cys210Tyr))	Homozygous variant	FBN1			View	Marfan lipodystrophy syndrome;Acromicric dysplasia;Ectopia lentis;MASS syndrome;Weill-Marchesani syndrome 2;Geleophysic dysplasia 2;Stiff skin syndrome;Marfan syndrome	Autosomal dominant	coding,non-coding exon,splicing	coding	missense	AD/AR	Likely Pathogenic			None			0.0	['D']	D			0.9189	36	None	5.265		0	0	0	0	0	0				8	27.8	P	0.5484	D	0.5499	D	0.875	P	0.94		0.9711	D	PP5_Very Strong,PP3_Strong,PM1,PM2_Supporting		Pathogenic		PASS
chr17:7674890 T⇒C	chr17	7674890	rs1057519992	T	C	SNV	NM_000546.6:c.641A>G(p.(His214Arg))	Homozygous variant	TP53			View	{Glioma susceptibility 1};{Basal cell carcinoma 7};Pancreatic cancer;Li-Fraumeni syndrome;Nasopharyngeal carcinoma;{Osteosarcoma};{Choroid plexus papilloma};Hepatocellular carcinoma;Bone marrow failure syndrome 5;{Colorectal cancer};Breast cancer;{Adrenocortical carcinoma	Autosomal dominant;Somatic mutation	intronic,coding,non-coding exon	coding	missense	AD/AR	Likely Pathogenic			None			0.015,0.019,None,None,None,None,None,None,None,0.006,None,None,0.018,0.02,None,None,0.006,None,None,0.017,0.015	['D', 'D', None, None, None, None, None, None, None, 'D', None, None, 'D', 'D', None, None, 'D', None, None, 'D', 'D']	D			0.4606	70	None	5.265		0	0	0	0	0	0	COSV52670202			32	26.2	P	0.4514	D	0.4107	D	0.6198	U	0.885,0.885,None,None,None,None,None,None,None,0.885,None,None,0.885,0.885,None,None,0.885,None,None,0.885,0.885		1.004	D	PP5_Very Strong,PM1_Strong,PP3_Moderate,PM2_Supporting		Pathogenic		PASS
chr17:44385655 G⇒T	chr17	44385655		G	T	SNV	NM_000419.5:c.470C>A(p.(Pro157His))	Homozygous variant	ITGA2B			View	Bleeding disorder;Glanzmann thrombasthenia 1;Thrombocytopenia	Autosomal recessive;Autosomal dominant	coding,non-coding exon,5'flank	coding	missense	AD/AR	Pathogenic			None			0.0	['D']	D			0.5369	10	None	5.265		0	0	0	0	0	0				62	27.9	P	0.314	D	0.2132	D	0.5713	U	0.782		0.7683000000000001	D	PP5_Very Strong,PP3_Strong,PM1,PM2_Supporting		Pathogenic		PASS
chr17:47286274 G⇒C	chr17	47286274	rs2065102210	G	C	SNV	NM_000212.3:c.629G>C(p.(Cys210Ser))	Heterozygous	ITGB3,ENSG00000259753			View	Purpura;{Myocardial infarction;Glanzmann thrombasthenia 2;Bleeding disorder;Thrombocytopenia	Autosomal recessive	coding,non-coding exon	coding	missense	AD/AR	Pathogenic			None			0.0,None	['D', None]	D			0.6227000000000001	45	None	5.265		0	0	0	0	0	0				15	29	P	0.5418	D	0.5405	D	0.8359	P			1.024	D	PP5_Very Strong,PP3_Strong,PM1,PM2_Supporting		Pathogenic		PASS
chr17:47287134 A⇒C	chr17	47287134	rs2143098907	A	C	SNV	NM_000212.3:c.842A>C(p.(His281Pro))	Heterozygous	ITGB3,ENSG00000259753			View	Purpura;{Myocardial infarction;Glanzmann thrombasthenia 2;Bleeding disorder;Thrombocytopenia	Autosomal recessive	coding,non-coding exon	coding	missense	AD/AR	Likely Pathogenic			None			0.0,None	['D', None]	D			0.7266000000000001	46	None	5.265		0	0	0	0	0	0				65	27.5	P	0.5548	D	0.5592	D	0.9765	P			1.092	D	PP5_Very Strong,PP3_Strong,PM1,PM2_Supporting		Pathogenic		PASS
chr17:47289730 T⇒A	chr17	47289730	rs2143105830	T	A	SNV	NM_000212.3:c.989T>A(p.(Ile330Asn))	Homozygous variant	ITGB3,ENSG00000259753			View	Purpura;{Myocardial infarction;Glanzmann thrombasthenia 2;Bleeding disorder;Thrombocytopenia	Autosomal recessive	coding,non-coding exon	coding	missense	AD/AR	Likely Pathogenic			None			0.0,None	['D', None]	D			0.7339000000000001	21	None	5.265		0	0	0	0	0	0				47	29.6	P	0.499	D	0.479	D	0.9022	P			1.084	D	PP5_Very Strong,PP3_Strong,PM1,PM2_Supporting		Pathogenic		PASS
chr17:47299319 T⇒C	chr17	47299319	rs2065157102	T	C	SNV	NM_000212.3:c.1702T>C(p.(Cys568Arg))	Heterozygous	ITGB3,ENSG00000259753			View	Purpura;{Myocardial infarction;Glanzmann thrombasthenia 2;Bleeding disorder;Thrombocytopenia	Autosomal recessive	coding,non-coding exon	coding	missense	AD/AR	Likely Pathogenic			None			0.0	['D']	D			0.8151	13	None	5.265		0	0	0	0	0	0				12	32	P	0.55	D	0.5522	D	1.002	P			1.099	D	PP5_Very Strong,PP3_Strong,PM1,PM2_Supporting		Pathogenic		PASS
chr17:80112016 T⇒G	chr17	80112016	rs1408164312	T	G	SNV	NM_000152.5:c.1670T>G(p.(Ile557Ser))	Heterozygous	GAA			View	Glycogen storage disease II	Autosomal recessive	coding,5'flank,non-coding exon	coding	missense	AR	Likely Pathogenic			None			0.002,0.002	['D', 'D']	D			0.40930000000000005	60	None	5.265		0	0	0	0	0	0				34	27.9	P	0.2453	D	0.1145	D	0.544	U	0.746,0.746		0.8891000000000001	D	PP5_Very Strong,PM1,PM5,PP3_Moderate,PM2_Supporting		Pathogenic		PASS
chr18:55228900 A⇒G	chr18	55228900	rs1057524821	A	G	SNV	NM_001083962.2:c.1826T>C(p.(Leu609Pro))	Homozygous variant	TCF4			View	Pitt-Hopkins syndrome;Corneal dystrophy	Autosomal dominant	coding,non-coding exon	coding	missense	AD	Likely Pathogenic			None			None,None,0.001,None,None,None,None,None,0.001,0.001,0.002,None,0.0,0.001,0.0,0.0,0.0,0.0,None,0.001,0.002,0.001,0.0,0.004,0.0,None,0.0,None,0.001,0.01,0.001,None	[None, None, 'D', None, None, None, None, None, 'D', 'D', 'D', None, 'D', 'D', 'D', 'D', 'D', 'D', None, 'D', 'D', 'D', 'D', 'D', 'D', None, 'D', None, 'D', 'D', 'D', None]	D			0.9315	38	None	5.265		0	0	0	0	0	0				54	32	P	0.5335	D	0.5286	D	0.7951	P	None,None,0.966,None,None,None,None,None,None,None,0.966,None,None,0.966,0.966,0.966,0.966,None,None,0.966,0.966,None,None,None,None,None,None,None,None,0.966,None,None		1.094	D	PP5_Very Strong,PM1_Strong,PP3_Moderate,PM2_Supporting		Pathogenic		PASS
chr18:55228985 C⇒A	chr18	55228985	rs587784460	C	A	SNV	NM_001083962.2:c.1741G>T(p.(Val581Phe))	Heterozygous	TCF4			View	Pitt-Hopkins syndrome;Corneal dystrophy	Autosomal dominant	coding,non-coding exon,5'flank	coding	missense	AD	Likely Pathogenic			None			None,None,0.032,None,None,None,None,None,0.036,0.032,0.0,None,0.001,0.001,0.03,0.03,0.001,0.03,0.035,0.0,0.035,0.044,0.035,0.035,None,0.001,None,0.0,0.0,0.035,None	[None, None, 'D', None, None, None, None, None, 'D', 'D', 'D', None, 'D', 'D', 'D', 'D', 'D', 'D', 'D', 'D', 'D', 'D', 'D', 'D', None, 'D', None, 'D', 'D', 'D', None]	D			0.9111	90	None	5.265		0	0	0	0	0	0				92	27.8	P	0.584	D	0.6011	D	0.9669	P	None,None,0.963,None,None,None,None,None,None,None,0.963,None,None,0.963,0.963,0.963,0.963,None,0.963,0.963,None,None,None,None,None,None,None,None,0.963,None,None		1.099	D	PP5_Very Strong,PM1_Strong,PP3_Moderate,PM2_Supporting		Pathogenic		PASS
chr19:1399010 A⇒G	chr19	1399010	rs2144636453	A	G	SNV	NM_000156.6:c.476T>C(p.(Leu159Pro))	Homozygous variant	GAMT			View	Cerebral creatine deficiency syndrome 2	Autosomal recessive	coding,non-coding exon	coding	missense	AR	Likely Pathogenic			None			0.027,None,0.001	['D', None, 'D']	D			0.7157000000000001	88	None	5.265		0	0	0	0	0	0				17	28.3	P	0.4615	D	0.4252	D	0.62	U	0.947,None,0.947		0.9016000000000001	D	PP5_Very Strong,PS3,PP3_Moderate,PM2_Supporting		Pathogenic		PASS
chr19:11107493 G⇒A	chr19	11107493	rs879254719	G	A	SNV	NM_000527.5:c.919G>A(p.(Asp307Asn))	Heterozygous	LDLR			View	Hypercholesterolemia;LDL cholesterol level QTL2	Autosomal recessive;Autosomal dominant	coding,non-coding exon	coding	missense	AD/AR	Conflicting			None			0.0,0.0,0.0,0.0,0.0,0.0	['D', 'D', 'D', 'D', 'D', 'D']	D			0.42600000000000005	56	None	5.265		0	0	0	0	0	0	COSV104577536			22	26.8	P	0.2424	D	0.1105	D	1.034	P	None,None,0.865,0.865,0.865,None		0.9718	D	PM1_Strong,PM5_Strong,PP3_Strong,PP5_Moderate,PM2_Supporting		Pathogenic		PASS
chr19:11110715 G⇒T	chr19	11110715	rs869320650	G	T	SNV	NM_000527.5:c.1004G>T(p.(Gly335Val))	Homozygous variant	LDLR			View	Hypercholesterolemia;LDL cholesterol level QTL2	Autosomal recessive;Autosomal dominant	coding,non-coding exon,intronic	coding	missense	AD/AR	Uncertain significance			None			0.001,0.005,0.001,0.0,0.0,0.0	['D', 'D', 'D', 'D', 'D', 'D']	D			0.47800000000000004	51	None	5.265		0	0	0	0	0	0				57	25	U	0.5826	D	0.5991	D	0.6487	U	None,None,0.874,0.874,0.874,None		1.087	D	PM1_Strong,PM5_Strong,PP3_Strong,PP5_Moderate,PM2_Supporting		Pathogenic		PASS
chr19:11113314 A⇒C	chr19	11113314	rs879254838	A	C	SNV	NM_000527.5:c.1223A>C(p.(Glu408Ala))	Homozygous variant	LDLR,MIR6886			View	Hypercholesterolemia;LDL cholesterol level QTL2	Autosomal recessive;Autosomal dominant	5'flank,coding,non-coding exon	coding	missense	AD/AR	Uncertain significance			None			0.003,0.013,0.004,0.003,0.003,0.003	['D', 'D', 'D', 'D', 'D', 'D']	D			0.5781000000000001	22	None	5.265		0	0	0	0	0	0				37	26.1	P	0.4378	D	0.3911	D	0.5448	U	None,None,0.914,0.914,0.914,None		0.8347000000000001	D	PM1_Strong,PM5_Strong,PP3_Strong,PP5_Moderate,PM2_Supporting		Pathogenic		PASS
chr19:38451842 C⇒A	chr19	38451842	rs193922764	C	A	SNV	NM_000540.3:c.1201C>A(p.(Arg401Ser))	Homozygous variant	RYR1			View	{Malignant hyperthermia susceptibility 1};Congenital myopathy 1B;Congenital myopathy 1A;King-Denborough syndrome	Autosomal recessive;Autosomal dominant	coding,non-coding exon	coding	missense	AD/AR	Uncertain significance			None			0.061,0.062	['T', 'T']	D			0.6824000000000001	96	None	5.265		0	0	0	0	0	0				44	23.9	U	0.4694	D	0.4365	D	0.5268	U	0.839,0.839		1.011	D	PS3,PM5_Strong,PP3_Strong,PM1,PM2_Supporting		Pathogenic		PASS
chr19:38455489 T⇒G	chr19	38455489	rs193922769	T	G	SNV	NM_000540.3:c.1615T>G(p.(Phe539Val))	Homozygous variant	RYR1			View	{Malignant hyperthermia susceptibility 1};Congenital myopathy 1B;Congenital myopathy 1A;King-Denborough syndrome	Autosomal recessive;Autosomal dominant	coding,non-coding exon	coding	missense	AD/AR	Likely Pathogenic			None			0.001,0.001	['D', 'D']	D			0.7171000000000001	78	None	5.265		0	0	0	0	0	0				39	29.2	P	0.4015	D	0.339	D	0.7289	P	0.937,0.937		1.05	D	PP5_Very Strong,PM1,PM5,PP3_Moderate,PM2_Supporting		Pathogenic		PASS
chr19:38496283 C⇒G	chr19	38496283	rs118192177	C	G	SNV	NM_000540.3:c.6617C>G(p.(Thr2206Arg))	Heterozygous	RYR1			View	{Malignant hyperthermia susceptibility 1};Congenital myopathy 1B;Congenital myopathy 1A;King-Denborough syndrome	Autosomal recessive;Autosomal dominant	coding,non-coding exon	coding	missense	AD/AR	Not provided			None			0.002,0.002	['D', 'D']	D			0.9086000000000001	34	None	5.265		0	0	0	0	0	0				47	25	U	0.5123	D	0.498	D	0.7133	P	0.968,0.968		1.036	D	PS3,PP3_Strong,PM1,PM5,PP5_Moderate,PM2_Supporting		Pathogenic		PASS
chr19:38496294 G⇒T	chr19	38496294	rs193922792	G	T	SNV	NM_000540.3:c.6628G>T(p.(Val2210Phe))	Homozygous variant	RYR1			View	{Malignant hyperthermia susceptibility 1};Congenital myopathy 1B;Congenital myopathy 1A;King-Denborough syndrome	Autosomal recessive;Autosomal dominant	coding,non-coding exon	coding	missense	AD/AR	Likely Pathogenic			None			0.001,0.001	['D', 'D']	D			0.8372	46	None	5.265		0	0	0	0	0	0				36	25.8	P	0.531	D	0.5249	D	0.7677	P	0.961,0.961		1.036	D	PP5_Very Strong,PP3_Strong,PM1,PM2_Supporting		Pathogenic		PASS
chr19:38500003 C⇒T	chr19	38500003	rs193922812	C	T	SNV	NM_000540.3:c.7310C>T(p.(Ala2437Val))	Homozygous variant	RYR1			View	{Malignant hyperthermia susceptibility 1};Congenital myopathy 1B;Congenital myopathy 1A;King-Denborough syndrome	Autosomal recessive;Autosomal dominant	coding,non-coding exon	coding	missense	AD/AR	Likely Pathogenic			None			0.001,0.001	['D', 'D']	D			0.8603000000000001	63	None	5.265		0	0	0	0	0	0				14	26.6	P	0.5433	D	0.5426	D	0.5598	U	0.917,0.917		1.101	D	PP5_Very Strong,PP3_Strong,PM1,PM2_Supporting		Pathogenic		PASS
chr19:38584974 G⇒A	chr19	38584974	rs118192151	G	A	SNV	NM_000540.3:c.14678G>A(p.(Arg4893Gln))	Homozygous variant	RYR1			View	{Malignant hyperthermia susceptibility 1};Congenital myopathy 1B;Congenital myopathy 1A;King-Denborough syndrome	Autosomal recessive;Autosomal dominant	coding,non-coding exon	coding	missense	AD/AR	Uncertain significance			None			0.0,0.0	['D', 'D']	D			0.8432000000000001	61	None	5.265		0	0	0	0	0	0	COSV100614374			32	33	P	0.5312	D	0.5253	D	0.993	P	0.963,0.963		1.084	D	PM1_Strong,PM5_Strong,PP3_Strong,PP5_Moderate,PM2_Supporting		Pathogenic		PASS
chr19:38584976 G⇒A	chr19	38584976	rs193922888	G	A	SNV	NM_000540.3:c.14680G>A(p.(Ala4894Thr))	Heterozygous	RYR1			View	{Malignant hyperthermia susceptibility 1};Congenital myopathy 1B;Congenital myopathy 1A;King-Denborough syndrome	Autosomal recessive;Autosomal dominant	coding,non-coding exon	coding	missense	AD/AR	Uncertain significance			None			0.0,0.0	['D', 'D']	D			0.8187000000000001	93	None	5.265		0	0	0	0	0	0				34	31	P	0.4776	D	0.4483	D	0.8909	P	0.922,0.922		0.9397000000000001	D	PM1_Strong,PM5_Strong,PP3_Strong,PP5_Moderate,PM2_Supporting		Pathogenic		PASS
chr19:38585948 C⇒G	chr19	38585948	rs118192159	C	G	SNV	NM_000540.3:c.14814C>G(p.(Ile4938Met))	Heterozygous	RYR1			View	{Malignant hyperthermia susceptibility 1};Congenital myopathy 1B;Congenital myopathy 1A;King-Denborough syndrome	Autosomal recessive;Autosomal dominant	coding,non-coding exon	coding	missense	AD/AR	Uncertain significance			None			0.0,0.0	['D', 'D']	D			0.921	16	None	5.265		0	0	0	0	0	0				11	23.7	U	0.5063	D	0.4895	D	0.001282	B	0.855,0.855		1.074	D	PM1_Strong,PP3_Strong,PP5_Strong,PM5,PM2_Supporting		Pathogenic		PASS
chr20:44424092 A⇒T	chr20	44424092		A	T	SNV	ENST00000316673.9:c.901A>T(p.(Ile301Phe))	Homozygous variant	HNF4A			View	Fanconi renotubular syndrome 4;MODY;{Diabetes mellitus	Autosomal dominant	coding,non-coding exon	coding	missense	AD	Likely Pathogenic			None			0.002,None,0.002,None,0.003,0.002,0.002	['D', None, 'D', None, 'D', 'D', 'D']	D			0.8454	36	None	5.265		0	0	0	0	0	0				75	27.8	P	0.5264	D	0.5184	D	0.8532	P	0.976,None,0.976,None,0.976,0.976,0.976		1.102	D	PP5_Very Strong,PP3_Strong,PM1,PM2_Supporting		Pathogenic		PASS
chr21:34880598 G⇒T	chr21	34880598	rs267607026	G	T	SNV	NM_001754.5:c.467C>A(p.(Ala156Glu))	Heterozygous	RUNX1,RUNX1-AS1			View	Leukemia;Platelet disorder	Autosomal dominant;Somatic mutation	intronic,coding,3'flank,non-coding exon	coding	missense	AD	Likely Pathogenic			None			0.0,0.0,0.0,0.0,0.0,0.0	['D', 'D', 'D', 'D', 'D', 'D']	D			0.8731000000000001	14	None	5.265		0	0	0	0	0	0				42	28.1	P	0.5743	D	0.5872	D	0.84	P	0.906,0.906,0.906,0.906,0.906,0.906		0.994	D	PP5_Very Strong,PP3_Strong,PM1,PM2_Supporting		Pathogenic		PASS
chr21:34880665 C⇒G	chr21	34880665	rs74315451	C	G	SNV	NM_001754.5:c.400G>C(p.(Ala134Pro))	Homozygous variant	RUNX1,RUNX1-AS1			View	Leukemia;Platelet disorder	Autosomal dominant;Somatic mutation	intronic,coding,non-coding exon	coding	missense	AD	Pathogenic			None			0.001,0.001,0.001,0.001,0.001,0.001,0.001	['D', 'D', 'D', 'D', 'D', 'D', 'D']	A			0.9023	64	None	5.265		0	0	0	0	0	0	COSV55873549			49	26.8	P	0.5618	D	0.5692	D	0.9444	P	0.945,0.945,0.945,0.945,0.945,0.945,0.945		1.014	D	PP5_Very Strong,PP3_Strong,PM1,PM2_Supporting		Pathogenic		PASS
chr21:34886914 T⇒G	chr21	34886914	rs1057523598	T	G	SNV	NM_001754.5:c.280A>C(p.(Ser94Arg))	Homozygous variant	RUNX1			View	Leukemia;Platelet disorder	Autosomal dominant;Somatic mutation	coding,3'flank,intronic	coding	missense	AD	Likely Pathogenic			None			0.0,0.0,0.0,0.0,0.0,0.0,0.001	['D', 'D', 'D', 'D', 'D', 'D', 'D']	D			0.8382000000000001	27	None	5.265		0	0	0	0	0	0				72	31	P	0.5925	D	0.6134	D	0.7414	P	0.947,0.947,0.947,0.947,0.947,0.947,0.947		1.015	D	PP5_Very Strong,PP3_Strong,PM1,PM2_Supporting		Pathogenic		PASS
chr3:12585745 G⇒A	chr3	12585745	rs80338799	G	A	SNV	ENST00000251849.9:c.1472C>T(p.(Thr491Ile))	Homozygous variant	MKRN2,RAF1			View	Cardiomyopathy;Noonan syndrome 5;LEOPARD syndrome 2	Autosomal dominant	non-coding exon,coding,intronic,3'utr	coding	missense	AD/AR	Pathogenic			None			0.0,0.0,0.0	['D', 'D', 'D']	D			0.8670000000000001	89	None	5.265		0	0	0	0	0	0	COSV50104312			37	31	P	0.4223	D	0.3688	D	0.7697	P	0.859,0.859,0.859		0.2967	D	PP5_Very Strong,PM1,PM5,PP3_Moderate,PM2_Supporting		Pathogenic		PASS
chr3:179199150 delGAA	chr3	179199150	rs1724343994	GAA		Deletion (3)	NM_006218.4:c.328_330del(p.(Glu110del))	Homozygous variant	PIK3CA			View	Colorectal cancer;Macrodactyly;Keratosis;Cowden syndrome 5;Megalencephaly-capillary malformation-polymicrogyria syndrome;Hepatocellular carcinoma;Nevus;CLOVE syndrome;Nonsmall cell lung cancer;Cerebral cavernous malformations 4;Gastric cancer;Ovarian cancer;Breast cancer;CLAPO syndrome		coding,3'flank,non-coding exon	coding	in frame	AD	Likely Pathogenic			None									24	None	5.265		0	0	0	0	0	0	COSV55874554			23													PP5_Very Strong,PM1_Strong,PM4,PM2_Supporting		Pathogenic		PASS
chr7:44145225 delTG…GC (12)	chr7	44145225		TGATCTCGCAGC		Deletion (12)	NM_000162.5:c.1298_1309del(p.(Ser433_Ile436del))	Heterozygous	GCK			View	MODY;Diabetes mellitus;Hyperinsulinemic hypoglycemia	Autosomal recessive;Autosomal dominant	coding,non-coding exon,3'flank	coding	in frame	AD/AR	Likely Pathogenic			None									31	None	5.265		0	0	0	0	0	0				45													PP5_Very Strong,PM1_Strong,PM4,PM2_Supporting		Pathogenic		PASS
chr7:44145264 G⇒A	chr7	44145264		G	A	SNV	NM_000162.5:c.1270C>T(p.(His424Tyr))	Heterozygous	GCK			View	MODY;Diabetes mellitus;Hyperinsulinemic hypoglycemia	Autosomal recessive;Autosomal dominant	coding,3'flank,non-coding exon	coding	missense	AD/AR	Likely Pathogenic			None			None,0.018,0.029,0.039,0.033,0.03	[None, 'D', 'D', 'D', 'D', 'D']	D			0.6919000000000002	38	None	5.265		0	0	0	0	0	0				17	24.9	U	0.5102	D	0.4951	D	0.7868	P	None,0.897,0.897,0.897,0.897,0.897		1.048	D	PP5_Very Strong,PP3_Strong,PM1,PM2_Supporting		Pathogenic		PASS
chr7:44145278 A⇒G	chr7	44145278		A	G	SNV	NM_000162.5:c.1256T>C(p.(Phe419Ser))	Heterozygous	GCK			View	MODY;Diabetes mellitus;Hyperinsulinemic hypoglycemia	Autosomal recessive;Autosomal dominant	coding,splicing,3'flank,non-coding exon	coding,splicing	missense	AD/AR	Likely Pathogenic			None			None,0.0,0.0,0.0,0.0,0.0	[None, 'D', 'D', 'D', 'D', 'D']	D			0.7403000000000001	35	None	5.265		0	0	0	0	0	0				3	32	P	0.5741	D	0.5869	D	0.9168	P	None,0.974,0.974,0.974,0.974,0.974		1.012	D	PP5_Very Strong,PP3_Strong,PM1,PM2_Supporting		Pathogenic		PASS
chr7:44145614 G⇒A	chr7	44145614	rs193922265	G	A	SNV	NM_000162.5:c.1136C>T(p.(Ala379Val))	Heterozygous	GCK			View	MODY;Diabetes mellitus;Hyperinsulinemic hypoglycemia	Autosomal recessive;Autosomal dominant	coding,5'utr,3'flank,non-coding exon	coding	missense	AD/AR	Pathogenic			None			None,0.0,0.0,0.0,0.0,0.0	[None, 'D', 'D', 'D', 'D', 'D']	D			0.7788	51	None	5.265		0	0	0	0	0	0	COSV56268757			117	32	P	0.5769	D	0.5909	D	0.8273	P	None,0.968,0.968,0.968,0.968,0.968		1.028	D	PM1_Strong,PP3_Strong,PP5_Strong,PM5,PM2_Supporting		Pathogenic		PASS
chr7:44146506 T⇒G	chr7	44146506		T	G	SNV	NM_000162.5:c.976A>C(p.(Thr326Pro))	Homozygous variant	GCK			View	MODY;Diabetes mellitus;Hyperinsulinemic hypoglycemia	Autosomal recessive;Autosomal dominant	coding,5'flank,intronic,non-coding exon	coding	missense	AD/AR	Pathogenic			None			None,0.002,0.002,0.002,0.002	[None, 'D', 'D', 'D', 'D']	D			0.7426000000000001	72	None	5.265		0	0	0	0	0	0				44	24.5	U	0.4003	D	0.3373	D	-0.03498	B	None,0.822,0.822,0.822,0.822		0.9043	D	PP5_Very Strong,PP3_Strong,PM1,PM2_Supporting		Pathogenic		PASS
chr7:44146571 A⇒G	chr7	44146571	rs1554334894	A	G	SNV	NM_000162.5:c.911T>C(p.(Leu304Pro))	Homozygous variant	GCK			View	MODY;Diabetes mellitus;Hyperinsulinemic hypoglycemia	Autosomal recessive;Autosomal dominant	coding,5'flank,intronic,non-coding exon	coding	missense	AD/AR	Pathogenic			None			None,0.056,0.087,0.072,0.104	[None, 'T', 'T', 'T', 'T']	D			0.7956000000000001	87	None	5.265		0	0	0	0	0	0				48	26.1	P	0.5208	D	0.5102	D	0.6549	U	None,0.874,0.874,0.874,0.874		1.082	D	PP5_Very Strong,PP3_Strong,PM1,PM2_Supporting		Pathogenic		PASS
chr7:44150974 C⇒A	chr7	44150974		C	A	SNV	NM_000162.5:c.465G>T(p.(Arg155Ser))	Heterozygous	GCK			View	MODY;Diabetes mellitus;Hyperinsulinemic hypoglycemia	Autosomal recessive;Autosomal dominant	coding,non-coding exon	coding	missense	AD/AR	Likely Pathogenic			None			None,0.129,0.129,0.127,0.132	[None, 'T', 'T', 'T', 'T']	D			0.8759000000000001	54	None	5.265		0	0	0	0	0	0				19	24.6	U	0.426	D	0.3741	D	0.1287	B	None,0.766,0.766,0.766,0.766		0.7776000000000001	D	PP5_Very Strong,PM1,PM5,PP3_Moderate,PM2_Supporting		Pathogenic		PASS
chr7:140777011 C⇒T	chr7	140777011	rs397507479	C	T	SNV	ENST00000646891.2:c.1595G>A(p.(Cys532Tyr))	Homozygous variant	BRAF,ENSG00000289788			View	Melanoma;Colorectal cancer;Cardiofaciocutaneous syndrome;LEOPARD syndrome 3;Nonsmall cell lung cancer;Adenocarcinoma of lung;Noonan syndrome 7	Autosomal dominant	coding,non-coding exon,intronic	coding	missense	AD	Likely Pathogenic			None					D			0.9056000000000001	30	None	5.265		0	0	0	0	0	0				78	26.7	P	0.4278	D	0.3767	D	0.5217	U	None,None,None,0.912		-0.4696	T	PP5_Very Strong,PP3_Strong,PM1,PM2_Supporting		Pathogenic		PASS
chr7:140801536 C⇒G	chr7	140801536	rs180177034	C	G	SNV	ENST00000646891.2:c.736G>C(p.(Ala246Pro))	Heterozygous	BRAF			View	Melanoma;Colorectal cancer;Cardiofaciocutaneous syndrome;LEOPARD syndrome 3;Nonsmall cell lung cancer;Adenocarcinoma of lung;Noonan syndrome 7	Autosomal dominant	coding,non-coding exon	coding	missense	AD	Pathogenic			None			None,None,None,0.002	[None, None, None, 'D']	A			0.9398000000000001	47	None	5.265		0	0	0	0	0	0				25	26.7	P	0.4863	D	0.4608	D	0.922	P	None,None,None,0.928		1.038	D	PP5_Very Strong,PP3_Strong,PM1,PM2_Supporting		Pathogenic		PASS
chrM:5690 A⇒G	chrM	5690		A	G	SNV	, , , , , ENST00000361624.2:(p.?), ENST00000361453.3:(p.?)	Homozygous variant	MT-CO1,MT-ND2,MT-TA,MT-TC,MT-TN,MT-TW,MT-TY			View			5'flank,3'flank,non-coding exon				Likely Pathogenic			None									79	None	5.265		0	0	0	0	0	0																	PP5_Very Strong,PS3,PP3_Moderate,PM2_Supporting		Pathogenic		PASS
chrM:9191 T⇒C	chrM	9191	rs1556423632	T	C	SNV	ENST00000361899.2:c.665T>C(p.(Leu222Pro))	Heterozygous	MT-ATP6,MT-CO3			View			5'flank,coding	coding	missense	Mitochondrial	Likely Pathogenic			None					A				50	None	5.265		0	0	0	0	0	0							0.1322	D	-0.04782	D							PP5_Very Strong,PS3,PP3_Moderate,PM2_Supporting		Pathogenic		PASS
chrM:13514 A⇒G	chrM	13514	rs587776440	A	G	SNV	ENST00000361567.2:c.1178A>G(p.(Asp393Gly))	Heterozygous	MT-ND5			View			coding	coding	missense	Mitochondrial	Likely Pathogenic			None					A				60	None	5.265		0	0	0	0	0	0							0.08493	D	-0.1158	T							PP5_Very Strong,PM5_Strong,PP3_Moderate,PM2_Supporting		Pathogenic		PASS
chrX:18507134 T⇒C	chrX	18507134	rs1922605766	T	C	SNV	NM_001323289.2:c.38T>C(p.(Phe13Ser))	Homozygous variant	CDKL5			View	Developmental and epileptic encephalopathy 2	X-linked dominant	coding,3'flank	coding	missense	X-Linked Recessive/X-Linked Dominant	Likely Pathogenic			None			0.0,None,None,0.0,None,None,None,None,None	['D', None, None, 'D', None, None, None, None, None]	D			0.8912000000000001	37	None	5.265		0	0	0	0	0	0				27	27.4	P	0.3658	D	0.2877	D			0.623,None,None,0.623,None,None,None,None,None		-0.024900000000000005	T	PP5_Very Strong,PP3_Strong,PM1,PM2_Supporting		Pathogenic		PASS
chrX:19350033 C⇒T	chrX	19350033	rs863224148	C	T	SNV	NM_000284.4:c.214C>T(p.(Arg72Cys))	Heterozygous	PDHA1			View	Pyruvate dehydrogenase E1-alpha deficiency	X-linked dominant	coding,non-coding exon	coding	missense	X-Linked Recessive/X-Linked Dominant	Likely Pathogenic			None			0.0,0.0,0.0,0.0,0.0,0.0,0.0,0.0	['D', 'D', 'D', 'D', 'D', 'D', 'D', 'D']	D			0.8420000000000001	71	None	5.265		0	0	0	0	0	0	COSV63327821			78	27.4	P	0.6861	D	0.7478	D			0.955,0.955,0.955,0.955,0.955,0.955,0.955,0.955		0.9185	D	PP5_Very Strong,PP3_Strong,PS3_Supporting,PM2_Supporting,PP2		Pathogenic		PASS
chrX:71110964 C⇒T	chrX	71110964	rs1057520644	C	T	SNV	NM_000206.3:c.202G>A(p.(Glu68Lys))	Heterozygous	IL2RG,ENSG00000285171			View	Severe combined immunodeficiency;Combined immunodeficiency	X-linked recessive	coding,non-coding exon	coding	missense	X-Linked Recessive/X-Linked Dominant	Pathogenic			None			0.136,0.195,0.0	['T', 'T', 'D']	D			0.6082000000000001	59	None	5.265		0	0	0	0	0	0				68	25.1	U	0.5975	D	0.6205	D			0.786,0.786,0.786		0.8728000000000001	D	PP5_Very Strong,PP3_Strong,PM5,PM2_Supporting		Pathogenic		PASS
chrX:154030903 G⇒A	chrX	154030903	rs61751444	G	A	SNV	ENST00000453960.7:c.961C>T(p.(Arg321Trp))	Heterozygous	MECP2			View	{Autism susceptibility;Rett syndrome;Encephalopathy;Intellectual developmental disorder	X-linked dominant;X-linked recessive;X-linked	coding,3'flank,3'utr	coding	missense	X-Linked Recessive/X-Linked Dominant	Pathogenic			None					D				81	None	5.265		0	0	0	0	0	0	COSV57656812			34	27.4	P	0.4223	D	0.3688	D							PP5_Very Strong,PM1_Strong,PM5,PM2_Supporting		Pathogenic		PASS
chrX:154032220 C⇒T	chrX	154032220	rs267608455	C	T	SNV	ENST00000453960.7:c.400G>A(p.(Val134Met))	Heterozygous	MECP2			View	{Autism susceptibility;Rett syndrome;Encephalopathy;Intellectual developmental disorder	X-linked dominant;X-linked recessive;X-linked	coding,5'utr,3'flank,non-coding exon,5'flank	coding	missense	X-Linked Recessive/X-Linked Dominant	Pathogenic			None			0.001,0.001,None,None,None,None,None	['D', 'D', None, None, None, None, None]	D			0.9057000000000001	42	None	5.265		0	0	0	0	0	0				14	26.1	P	0.6971	D	0.7636	D			0.948,0.948,None,0.948,None,None,None		1.036	D	PP5_Very Strong,PP3_Strong,PM1,PM2_Supporting		Pathogenic		PASS
chr17:47284529 A⇒G	chr17	47284529	rs767548512	A	G	SNV	NM_000212.3:c.448A>G(p.(Met150Val))	Homozygous variant	ITGB3,ENSG00000259753			View	Purpura;{Myocardial infarction;Glanzmann thrombasthenia 2;Bleeding disorder;Thrombocytopenia	Autosomal recessive	coding,non-coding exon	coding	missense	AD/AR	Likely Pathogenic			None	6.84045E-07		0.0,None	['D', None]	D			0.5857000000000001	90	None	5.265		0	1	0	0	0	0				87	25.5	U	0.483	D	0.5529	D	0.9893	P			1.074	D	PP5_Very Strong,PP3_Strong,PM1,PM2_Supporting		Pathogenic		PASS
chr17:7674962 G⇒A	chr17	7674962	rs876660825	G	A	SNV	NM_000546.6:c.569C>T(p.(Pro190Leu))	Heterozygous	TP53			View	{Glioma susceptibility 1};{Basal cell carcinoma 7};Pancreatic cancer;Li-Fraumeni syndrome;Nasopharyngeal carcinoma;{Osteosarcoma};{Choroid plexus papilloma};Hepatocellular carcinoma;Bone marrow failure syndrome 5;{Colorectal cancer};Breast cancer;{Adrenocortical carcinoma	Autosomal dominant;Somatic mutation	intronic,coding,splicing,non-coding exon	coding,splicing	missense	AD/AR	Likely Pathogenic			None	6.84048E-07		0.001,0.001,None,None,None,None,None,None,None,0.001,None,None,0.0,0.001,None,None,0.001,None,None,0.001,0.0	['D', 'D', None, None, None, None, None, None, None, 'D', None, None, 'D', 'D', None, None, 'D', None, None, 'D', 'D']	D			0.6924000000000001	78	None	5.265		0	0	0	0	0	0	COSV52664064			10	27.8	P	0.3713	D	0.2956	D	0.4426	U	0.824,0.824,None,None,None,None,None,None,None,0.824,None,None,0.824,0.824,None,None,0.824,None,None,0.824,0.824		1.025	D	PP5_Very Strong,PM1_Strong,PP3_Moderate,PM2_Supporting		Pathogenic		PASS
chr17:47284512 T⇒G	chr17	47284512	rs77963874	T	G	SNV	NM_000212.3:c.431T>G(p.(Met144Arg))	Homozygous variant	ITGB3,ENSG00000259753			View	Purpura;{Myocardial infarction;Glanzmann thrombasthenia 2;Bleeding disorder;Thrombocytopenia	Autosomal recessive	coding,non-coding exon	coding	missense	AD/AR	Pathogenic			None	6.8405E-07		0.0,None	['D', None]	A			0.7718	73	None	5.265		0	0	0	0	0	0				70	28.3	P	0.5554	D	0.5601	D	0.7032	P			1.027	D	PP5_Very Strong,PP3_Strong,PM1,PM2_Supporting		Pathogenic		PASS
chr14:23427879 A⇒G	chr14	23427879	rs121913642	A	G	SNV	NM_000257.4:c.1594T>C(p.(Ser532Pro))	Heterozygous	MYH7			View	Congenital myopathy 7B;Left ventricular noncompaction 5;Laing distal myopathy;Cardiomyopathy;Congenital myopathy 7A	Autosomal recessive;Digenic dominant;Autosomal dominant	coding	coding	missense	AD/AR	Pathogenic			None	6.84053E-07		0.001	['D']	A			0.8504	52	None	5.265		0	0	0	0	0	0				16	29.4	P	0.5131	D	0.4992	D	0.7972	P	0.946		1.072	D	PP5_Very Strong,PP3_Strong,PM1,PM2_Supporting		Pathogenic		PASS
chr19:38444220 G⇒A	chr19	38444220	rs193922755	G	A	SNV	NM_000540.3:c.496G>A(p.(Asp166Asn))	Homozygous variant	RYR1			View	{Malignant hyperthermia susceptibility 1};Congenital myopathy 1B;Congenital myopathy 1A;King-Denborough syndrome	Autosomal recessive;Autosomal dominant	coding,non-coding exon	coding	missense	AD/AR	Uncertain significance			None	6.84061E-07		0.0,0.0	['D', 'D']	D			0.8152	88	None	5.265		0	0	0	0	0	0				42	29.7	P	0.2004	D	0.0501	D	0.7662	P	0.829,0.829		1.041	D	PS3,PP3_Strong,PM1,PM5,PP5_Moderate,PM2_Supporting		Pathogenic		PASS
chr12:102852876 G⇒C	chr12	102852876	rs5030850	G	C	SNV	ENST00000553106.6:c.781C>G(p.(Arg261Gly))	Homozygous variant	PAH			View	Phenylketonuria;[Hyperphenylalaninemia	Autosomal recessive	coding,non-coding exon,5'flank	coding	missense	AR	Uncertain significance			None	6.84063E-07		0.002,0.0	['D', 'D']	D			0.8479000000000001	87	None	5.265		0	0	0	0	0	0				62	26.2	P	0.4252	D	0.5421	D	0.6493	U	0.962,0.962		0.9788	D	PM1_Strong,PM5_Strong,PP3_Strong,PP5_Moderate,PM2_Supporting		Pathogenic		PASS
chr17:80112056 C⇒G	chr17	80112056	rs765362308	C	G	SNV	NM_000152.5:c.1710C>G(p.(Asn570Lys))	Heterozygous	GAA			View	Glycogen storage disease II	Autosomal recessive	coding,5'flank,non-coding exon	coding	missense	AR	Likely Pathogenic			None	6.84109E-07		0.004,0.004	['D', 'D']	D			0.44820000000000004	50	None	5.265		0	0	0	0	0	0				45	25.7	P	0.1143	D	-0.07352	T	0.4917	U	0.662,0.662		0.6267000000000001	D	PP5_Very Strong,PP3_Strong,PM1,PM2_Supporting		Pathogenic		PASS
chr17:80112015 A⇒T	chr17	80112015	rs747150965	A	T	SNV	NM_000152.5:c.1669A>T(p.(Ile557Phe))	Heterozygous	GAA			View	Glycogen storage disease II	Autosomal recessive	coding,5'flank,non-coding exon	coding	missense	AR	Likely Pathogenic			None	6.84158E-07		0.043,0.043	['D', 'D']	D			0.4025	77	None	5.265		0	0	0	0	0	0				33	23	B	0.2344	D	0.09886	D	-0.2575	B	0.662,0.662		-0.08140000000000001	T	PP5_Very Strong,PM1,PM5,PP3_Moderate,PM2_Supporting		Pathogenic		PASS
chr15:48421680 T⇒C	chr15	48421680	rs794728336	T	C	SNV	NM_000138.5:c.7577A>G(p.(Asn2526Ser))	Heterozygous	FBN1			View	Marfan lipodystrophy syndrome;Acromicric dysplasia;Ectopia lentis;MASS syndrome;Weill-Marchesani syndrome 2;Geleophysic dysplasia 2;Stiff skin syndrome;Marfan syndrome	Autosomal dominant	coding,splicing,non-coding exon	coding,splicing	missense	AD/AR	Likely Pathogenic			None	6.84306E-07		0.006	['D']	D			0.5886000000000001	47	None	5.265		0	0	0	0	0	0				7	26.4	P	0.1271	D	-0.05517	D	0.8814	P	0.821		1.001	D	PP5_Very Strong,PP3_Strong,PM1,PM2_Supporting		Pathogenic		PASS
chr14:23429807 C⇒T	chr14	23429807	rs397516089	C	T	SNV	NM_000257.4:c.1106G>A(p.(Arg369Gln))	Heterozygous	MYH7			View	Congenital myopathy 7B;Left ventricular noncompaction 5;Laing distal myopathy;Cardiomyopathy;Congenital myopathy 7A	Autosomal recessive;Digenic dominant;Autosomal dominant	coding	coding	missense	AD/AR	Likely Pathogenic			None	6.84467E-07		0.0	['D']	D			0.7584000000000001	13	None	5.265		0	0	0	0	0	0				33	23.5	U	0.3242	D	0.2279	D	0.1438	B	0.821		0.35950000000000004	D	PP5_Very Strong,PP3_Strong,PM1,PM2_Supporting		Pathogenic		PASS
chr12:112472969 T⇒A	chr12	112472969	rs765642157	T	A	SNV	NM_002834.5:c.782T>A(p.(Leu261His))	Heterozygous	PTPN11			View	LEOPARD syndrome 1;Leukemia;Noonan syndrome 1;Metachondromatosis	Autosomal dominant	coding,non-coding exon	coding	missense	AD	Likely Pathogenic			None	6.84622E-07		0.598,0.612,None	['T', 'T', None]	D			0.9069	30	None	5.265		0	0	0	0	0	0				26	21.5	B	0.4233	D	0.3703	D	-0.08776	B	0.558,0.558,None		0.914	D	PP5_Very Strong,PM5_Strong,PM1,PM2_Supporting		Pathogenic		PASS
chr19:38499667 G⇒A	chr19	38499667	rs746971794	G	A	SNV	NM_000540.3:c.7060G>A(p.(Val2354Met))	Homozygous variant	RYR1			View	{Malignant hyperthermia susceptibility 1};Congenital myopathy 1B;Congenital myopathy 1A;King-Denborough syndrome	Autosomal recessive;Autosomal dominant	coding,non-coding exon	coding	missense	AD/AR	Likely Pathogenic			None	6.91058E-07		0.001,0.001	['D', 'D']	D			0.7968000000000001	37	None	5.265		0	0	0	0	0	0				33	29	P	0.2405	D	0.1077	D	0.6689	U	0.867,0.867		1.048	D	PP5_Very Strong,PP3_Strong,PM1,PM2_Supporting		Pathogenic		PASS
chr17:80108512 T⇒C	chr17	80108512	rs1555600061	T	C	SNV	NM_000152.5:c.1099T>C(p.(Trp367Arg))	Heterozygous	GAA			View	Glycogen storage disease II	Autosomal recessive	coding,non-coding exon	coding	missense	AR	Pathogenic			None	1.20032E-06		0.0,0.0	['D', 'D']	D			0.7495	44	None	5.265		0	0	0	0	0	0				24	32	P	0.5513	D	0.5541	D	0.891	P	0.944,0.944		1.098	D	PP5_Very Strong,PP3_Strong,PM1,PM2_Supporting		Pathogenic		PASS
chr17:7670678 A⇒G	chr17	7670678	rs121912662	A	G	SNV	NM_000546.6:c.1031T>C(p.(Leu344Pro))	Homozygous variant	TP53			View	{Glioma susceptibility 1};{Basal cell carcinoma 7};Pancreatic cancer;Li-Fraumeni syndrome;Nasopharyngeal carcinoma;{Osteosarcoma};{Choroid plexus papilloma};Hepatocellular carcinoma;Bone marrow failure syndrome 5;{Colorectal cancer};Breast cancer;{Adrenocortical carcinoma	Autosomal dominant;Somatic mutation	non-coding exon,3'utr,coding,intronic	coding	missense	AD/AR	Likely Pathogenic			None	1.20033E-06		None,None,None,0.001,None,0.001,None,None	[None, None, None, 'D', None, 'D', None, None]	A			0.5702	40	None	5.265		0	0	0	0	0	0	COSV52687285			38	29.6	P	0.5036	D	0.4856	D	0.7143	P	None,None,None,0.862,None,0.862,None,None		1.05	D	PP5_Very Strong,PP3_Strong,PM1,PM2_Supporting		Pathogenic		PASS
chr12:102851730 T⇒A	chr12	102851730	rs62642919	T	A	SNV	ENST00000553106.6:c.869A>T(p.(His290Leu))	Homozygous variant	PAH			View	Phenylketonuria;[Hyperphenylalaninemia	Autosomal recessive	coding,non-coding exon	coding	missense	AR	Uncertain significance			None	1.20035E-06		0.0,0.0	['D', 'D']	D			0.7418000000000001	22	None	5.265		0	0	0	0	0	0				27	27.9	P	0.5759	D	0.5895	D	0.9909	P	0.986,0.986		0.9138000000000001	D	PM1_Strong,PM5_Strong,PP3_Strong,PP5_Moderate,PM2_Supporting		Pathogenic		PASS
chr12:102851749 A⇒G	chr12	102851749	rs199475682	A	G	SNV	ENST00000553106.6:c.850T>C(p.(Cys284Arg))	Homozygous variant	PAH			View	Phenylketonuria;[Hyperphenylalaninemia	Autosomal recessive	coding,splicing,non-coding exon	coding,splicing	missense	AR	Likely Pathogenic			None	1.20056E-06		0.0,0.0	['D', 'D']	D			0.9174	60	None	5.265		0	0	0	0	0	0				8	29.7	P	0.5095	D	0.4941	D	0.9665	P	0.903,0.903		0.9709	D	PP5_Very Strong,PP3_Strong,PM1,PM2_Supporting		Pathogenic		PASS
chr13:20189019 T⇒C	chr13	20189019	rs1131691709	T	C	SNV	NM_004004.6:c.563A>G(p.(Lys188Arg))	Heterozygous	GJB2			View	Keratoderma;Keratitis-ichthyosis-deafness syndrome;Hystrix-like ichthyosis with deafness;Bart-Pumphrey syndrome;Vohwinkel syndrome;Deafness	Autosomal recessive;Digenic dominant;Autosomal dominant	coding	coding	missense	AD/AR	Likely Pathogenic			None	1.36817E-06		0.0,0.0,None	['D', 'D', None]	D			0.7424000000000001	56	None	5.265		1	0	0	0	0	0				585	28.1	P	0.5682	D	0.5784	D	1.003	P	0.969,0.969,None		1.025	D	PP5_Very Strong,PP3_Strong,PM1,PM2_Supporting		Pathogenic		PASS
chr17:47290243 A⇒G	chr17	47290243	rs2143107081	A	G	SNV	NM_000212.3:c.1094A>G(p.(Asn365Ser))	Homozygous variant	ITGB3,ENSG00000259753			View	Purpura;{Myocardial infarction;Glanzmann thrombasthenia 2;Bleeding disorder;Thrombocytopenia	Autosomal recessive	coding,non-coding exon	coding	missense	AD/AR	Likely Pathogenic			None	1.36818E-06		0.0,None	['D', None]	D			0.5820000000000001	63	None	5.265		0	0	0	0	0	0	COSV71383541			32	23.7	U	0.2497	D	0.1208	D	0.4846	U			0.9704999999999999	D	PP5_Very Strong,PP3_Strong,PM1,PM2_Supporting		Pathogenic		PASS
chr17:7223199 A⇒C	chr17	7223199	rs118204015	A	C	SNV	NM_000018.4:c.1144A>C(p.(Lys382Gln))	Heterozygous	ACADVL,MIR324			View	VLCAD deficiency	Autosomal recessive	3'flank,coding,5'flank,non-coding exon	coding	missense,start loss	AR	Likely Pathogenic			None	1.36819E-06		0.034,None,0.043	['D', None, 'D']	A			0.5833	59	None	5.265		0	0	0	0	0	0				39	26.8	P	0.3843	D	0.4834	D	0.8093	P	0.957,0.957,0.957		1.081	D	PP5_Very Strong,PP3_Strong,PM1,PM2_Supporting		Pathogenic		PASS
chr12:120994231 G⇒A	chr12	120994231	rs2135841592	G	A	SNV	NM_000545.8:c.781G>A(p.(Glu261Lys))	Homozygous variant	HNF1A			View	MODY;Renal cell carcinoma;Diabetes mellitus;{Diabetes mellitus;Hepatic adenoma	Autosomal recessive;Autosomal dominant	coding,non-coding exon,intronic	coding	missense	AD/AR	Likely Pathogenic			None	1.36868E-06		0.003,None,0.003,0.003	['D', None, 'D', 'D']	D			0.9043	73	None	5.265		0	0	0	0	0	0				31	28.9	P	0.5187	D	0.5073	D	0.7658	P	0.943,None,0.943,0.943		1.066	D	PP5_Very Strong,PP3_Strong,PM1,PM2_Supporting		Pathogenic		PASS
chr1:171636686 C⇒T	chr1	171636686	rs74315341	C	T	SNV	NM_000261.2:c.754G>A(p.(Gly252Arg))	Heterozygous	MYOC,MYOCOS			View	Glaucoma 1A	Autosomal dominant	coding,intronic,non-coding exon	coding	missense	AD	Likely Pathogenic			None	1.37881E-06		0.006	['D']	A			0.5179	56	None	5.265		0	0	0	0	0	0				24	25.1	U	0.3974	D	0.3331	D	0.6815	U	0.798		0.7792	D	PP5_Very Strong,PP3_Strong,PM1,PM2_Supporting		Pathogenic		PASS
chr12:120988940 C⇒T	chr12	120988940	rs1555211426	C	T	SNV	NM_000545.8:c.434C>T(p.(Ser145Phe))	Heterozygous	HNF1A			View	MODY;Renal cell carcinoma;Diabetes mellitus;{Diabetes mellitus;Hepatic adenoma	Autosomal recessive;Autosomal dominant	coding,intronic,non-coding exon	coding	missense	AD/AR	Pathogenic			None	1.59037E-06		0.0,None,None,None,0.0,0.0	['D', None, None, None, 'D', 'D']	D			0.8560000000000001	33	None	5.265		0	0	0	0	0	0	COSV57462866			93	27.2	P	0.5273	D	0.5196	D	0.8119	P	0.989,None,None,0.989,0.989,0.989		1.066	D	PP5_Very Strong,PP3_Strong,PM1,PM2_Supporting		Pathogenic		PASS
chr17:47299488 G⇒A	chr17	47299488	rs1181336139	G	A	SNV	NM_000212.3:c.1871G>A(p.(Cys624Tyr))	Heterozygous	ITGB3,ENSG00000259753			View	Purpura;{Myocardial infarction;Glanzmann thrombasthenia 2;Bleeding disorder;Thrombocytopenia	Autosomal recessive	coding,non-coding exon	coding	missense	AD/AR	Pathogenic			None	1.5904E-06		0.009	['D']	D			0.9152	43	None	5.265		0	0	0	0	0	0				43	29.6	P	0.5229	D	0.5134	D	1.094	P			1.059	D	PP5_Very Strong,PP3_Strong,PM1,PM2_Supporting		Pathogenic		PASS
chr7:44149810 A⇒G	chr7	44149810	rs80356654	A	G	SNV	NM_000162.5:c.629T>C(p.(Met210Thr))	Homozygous variant	GCK			View	MODY;Diabetes mellitus;Hyperinsulinemic hypoglycemia	Autosomal recessive;Autosomal dominant	coding,non-coding exon	coding	missense	AD/AR	Conflicting			None	1.59051E-06		None,0.0,0.0,0.0,0.0	[None, 'D', 'D', 'D', 'D']	D			0.8366000000000001	81	None	5.265		0	0	0	0	0	0				50	26.1	P	0.5026	D	0.5671	D	0.9245	P	None,0.982,0.982,0.982,0.982		1.105	D	PM1_Strong,PM5_Strong,PP3_Strong,PP5_Moderate,PM2_Supporting		Pathogenic		PASS
chr17:47287155 T⇒C	chr17	47287155		T	C	SNV	NM_000212.3:c.863T>C(p.(Leu288Pro))	Homozygous variant	ITGB3,ENSG00000259753			View	Purpura;{Myocardial infarction;Glanzmann thrombasthenia 2;Bleeding disorder;Thrombocytopenia	Autosomal recessive	coding,non-coding exon	coding	missense	AD/AR	Pathogenic			None	1.59076E-06		0.0,None	['D', None]	D			0.8352	95	None	5.265		0	0	0	0	0	0				77	29.8	P	0.561	D	0.5681	D	0.9283	P			1.097	D	PP5_Very Strong,PP3_Strong,PM1,PM2_Supporting		Pathogenic		PASS
chr12:102843736 T⇒C	chr12	102843736	rs1592947508	T	C	SNV	ENST00000553106.6:c.1109A>G(p.(Glu370Gly))	Heterozygous	PAH			View	Phenylketonuria;[Hyperphenylalaninemia	Autosomal recessive	coding,non-coding exon	coding	missense	AR	Likely Pathogenic			None	1.59082E-06		0.036,0.05	['D', 'D']	D			0.46890000000000004	42	None	5.265		0	0	0	0	0	0				44	25.3	U	0.3565	D	0.2744	D	0.2811	U	0.744,0.744		1.116	D	PP5_Very Strong,PM1_Strong,PP3_Moderate,PM2_Supporting		Pathogenic		PASS
chr17:44385175 T⇒C	chr17	44385175	rs1355838837	T	C	SNV	NM_000419.5:c.659A>G(p.(Tyr220Cys))	Heterozygous	ITGA2B			View	Bleeding disorder;Glanzmann thrombasthenia 1;Thrombocytopenia	Autosomal recessive;Autosomal dominant	coding,non-coding exon	coding	missense	AD/AR	Likely Pathogenic			None	1.59082E-06		0.001	['D']	D			0.7051000000000001	61	None	5.265		0	0	0	0	0	0				12	29.7	P	0.06822	T	-0.04293	D	0.5359	U	0.604		0.08500000000000002	D	PP5_Very Strong,PP3_Strong,PM1,PM2_Supporting		Pathogenic		PASS
chr17:47299314 G⇒A	chr17	47299314	rs2065157059	G	A	SNV	NM_000212.3:c.1697G>A(p.(Gly566Asp))	Heterozygous	ITGB3,ENSG00000259753			View	Purpura;{Myocardial infarction;Glanzmann thrombasthenia 2;Bleeding disorder;Thrombocytopenia	Autosomal recessive	coding,splicing,non-coding exon	coding,splicing	missense	AD/AR	Pathogenic			None	1.59126E-06		0.0	['D']	D			0.7903	18	None	5.265		0	0	0	0	0	0				7	29.7	P	0.5438	D	0.5433	D	1.055	P			1.079	D	PP5_Very Strong,PP3_Strong,PM1,PM2_Supporting		Pathogenic		PASS
chr7:44145510 T⇒C	chr7	44145510	rs193922272	T	C	SNV	NM_000162.5:c.1240A>G(p.(Lys414Glu))	Heterozygous	GCK			View	MODY;Diabetes mellitus;Hyperinsulinemic hypoglycemia	Autosomal recessive;Autosomal dominant	coding,3'flank,non-coding exon	coding	missense	AD/AR	Pathogenic			None	1.60842E-06		None,0.033,0.001,0.001,0.001,0.001	[None, 'D', 'D', 'D', 'D', 'D']	D			0.8191	38	None	5.265		0	0	0	0	0	0				14	25.7	P	0.5137	D	0.5001	D	0.5366	U	None,0.928,0.928,0.928,0.928,0.928		1.067	D	PP5_Very Strong,PP3_Strong,PM1,PM2_Supporting		Pathogenic		PASS
chr7:44145651 C⇒T	chr7	44145651	rs1057521092	C	T	SNV	NM_000162.5:c.1099G>A(p.(Val367Met))	Heterozygous	GCK			View	MODY;Diabetes mellitus;Hyperinsulinemic hypoglycemia	Autosomal recessive;Autosomal dominant	coding,5'utr,non-coding exon	coding	missense	AD/AR	Pathogenic			None	1.61376E-06		None,0.001,0.0,0.0,0.0,0.0	[None, 'D', 'D', 'D', 'D', 'D']	D			0.916	18	None	5.265		0	0	0	0	0	0				80	29.7	P	0.5382	D	0.5353	D	0.7483	P	None,0.929,0.929,0.929,0.929,0.929		1.102	D	PP5_Very Strong,PP3_Strong,PM1,PM2_Supporting		Pathogenic		PASS
chr1:171636704 C⇒T	chr1	171636704	rs2102944873	C	T	SNV	NM_000261.2:c.736G>A(p.(Gly246Arg))	Homozygous variant	MYOC,MYOCOS			View	Glaucoma 1A	Autosomal dominant	coding,splicing,intronic,non-coding exon	coding,splicing	missense	AD	Likely Pathogenic			None	1.62327E-06		0.0	['D']	D			0.5700000000000001	57	None	5.265		0	0	0	0	0	0	COSV50673942			6	26.3	P	0.4416	D	0.3966	D	0.6944	P	0.9		0.7885	D	PP5_Very Strong,PP3_Strong,PM1,PM2_Supporting		Pathogenic		PASS
chr17:7221981 G⇒A	chr17	7221981	rs1432183079	G	A	SNV	NM_000018.4:c.652G>A(p.(Glu218Lys))	Heterozygous	ACADVL			View	VLCAD deficiency	Autosomal recessive	coding,non-coding exon,3'flank	coding	missense	AR	Likely Pathogenic			None	2.05217E-06		0.0,None,None,0.0	['D', None, None, 'D']	D			0.7345	59	None	5.265		0	0	0	0	0	0				30	28.3	P	0.5125	D	0.5953	D	1.096	P	0.957,0.957,None,0.957		0.9215	D	PP5_Very Strong,PP3_Strong,PM1,PM2_Supporting		Pathogenic		PASS
chr14:23424148 T⇒C	chr14	23424148	rs397516161	T	C	SNV	NM_000257.4:c.2681A>G(p.(Glu894Gly))	Homozygous variant	MYH7			View	Congenital myopathy 7B;Left ventricular noncompaction 5;Laing distal myopathy;Cardiomyopathy;Congenital myopathy 7A	Autosomal recessive;Digenic dominant;Autosomal dominant	coding,splicing,splicing-ACMG	coding,splicing,splicing-ACMG	missense	AD/AR	Pathogenic			None	2.05219E-06		0.022	['D']	D			0.7681000000000001	35	None	5.265		0	0	0	0	0	0		0.9396	0.816	2	32	P	0.4869	D	0.4616	D	0.8634	P	0.966		0.9984999999999999	D	PP5_Very Strong,PP3_Strong,PM1,PM2_Supporting		Pathogenic		PASS
chr19:38496278 C⇒G	chr19	38496278	rs141646642	C	G	SNV	NM_000540.3:c.6612C>G(p.(His2204Gln))	Heterozygous	RYR1			View	{Malignant hyperthermia susceptibility 1};Congenital myopathy 1B;Congenital myopathy 1A;King-Denborough syndrome	Autosomal recessive;Autosomal dominant	coding,non-coding exon	coding	missense	AD/AR	Likely Pathogenic			None	2.05239E-06		0.0,0.0	['D', 'D']	D			0.9243	30	None	5.265		0	0	0	0	0	0				52	1.285	B	0.4364	D	0.3891	D	-0.5668	B	0.739,0.739		0.9074	D	PP5_Very Strong,PP3_Strong,PM1,PM2_Supporting		Pathogenic		PASS
chr1:68431097 A⇒T	chr1	68431097	rs62637007	A	T	SNV	NM_000329.3:c.1418T>A(p.(Val473Asp))	Homozygous variant	RPE65			View	Retinitis pigmentosa 87 with choroidal involvement;Leber congenital amaurosis 2;Retinitis pigmentosa 20	Autosomal recessive;Autosomal dominant	coding	coding	missense	AD/AR	Likely Pathogenic			None	2.05262E-06		0.0	['D']	D			0.6940000000000002	86	None	5.265		0	0	0	0	0	0				33	29	P	0.5596	D	0.5661	D	0.9294	P	0.992		1.1	D	PP5_Very Strong,PP3_Strong,PM1,PM2_Supporting		Pathogenic		PASS
chr14:23418313 C⇒T	chr14	23418313	rs727503246	C	T	SNV	NM_000257.4:c.4066G>A(p.(Glu1356Lys))	Heterozygous	MIR208B,MYH7			View	Congenital myopathy 7B;Left ventricular noncompaction 5;Laing distal myopathy;Cardiomyopathy;Congenital myopathy 7A	Autosomal recessive;Digenic dominant;Autosomal dominant	5'flank,coding	coding	missense	AD/AR	Pathogenic			None	2.0529E-06		0.0	['D']	D			0.8527000000000001	39	None	5.265		0	0	0	0	0	0	COSV62515965			94	27	P	0.4083	D	0.3488	D	0.7937	P	0.848		0.6413000000000001	D	PP5_Very Strong,PP3_Strong,PM1,PM2_Supporting		Pathogenic		PASS
chr12:112472968 C⇒T	chr12	112472968	rs397507525	C	T	SNV	NM_002834.5:c.781C>T(p.(Leu261Phe))	Homozygous variant	PTPN11			View	LEOPARD syndrome 1;Leukemia;Noonan syndrome 1;Metachondromatosis	Autosomal dominant	coding,non-coding exon	coding	missense	AD	Pathogenic			None	2.05394E-06		0.715,0.713,None	['T', 'T', None]	D			0.8767000000000001	15	None	5.265		0	0	0	0	0	0				25	19.93	B	0.3837	D	0.3133	D	-0.0386	B	0.547,0.547,None		0.9818	D	PP5_Very Strong,PM5_Strong,PM1,PM2_Supporting		Pathogenic		PASS
chr17:80108537 G⇒T	chr17	80108537	rs142752477	G	T	SNV	NM_000152.5:c.1124G>T(p.(Arg375Leu))	Heterozygous	GAA			View	Glycogen storage disease II	Autosomal recessive	coding,non-coding exon	coding	missense	AR	Likely Pathogenic			None	2.05401E-06		0.002,0.002	['D', 'D']	D			0.6445000000000001	60	None	5.265		0	0	0	0	0	0				49	32	P	0.4952	D	0.4891	D	0.9766	P	0.976,0.976		1.108	D	PP5_Very Strong,PP3_Strong,PM1,PM2_Supporting		Pathogenic		PASS
chr12:102912849 A⇒G	chr12	102912849	rs869312996	A	G	SNV	ENST00000553106.6:c.110T>C(p.(Leu37Pro))	Homozygous variant	PAH			View	Phenylketonuria;[Hyperphenylalaninemia	Autosomal recessive	coding,non-coding exon	coding	missense	AR	Likely Pathogenic			None	2.40098E-06		0.001,0.0,0.001,0.004	['D', 'D', 'D', 'D']	D			0.6703000000000001	47	None	5.265		0	0	0	0	0	0	COSV100187727			50	28.3	P	0.5607	D	0.5676	D	0.8571	P	0.983,0.983,0.983,0.983		1.02	D	PP5_Very Strong,PP3_Strong,PM1,PM2_Supporting		Pathogenic		PASS
chrX:154031329 G⇒A	chrX	154031329	rs61748420	G	A	SNV	ENST00000453960.7:c.535C>T(p.(Arg179Trp))	Heterozygous	MECP2			View	{Autism susceptibility;Rett syndrome;Encephalopathy;Intellectual developmental disorder	X-linked dominant;X-linked recessive;X-linked	coding,intronic,3'flank,non-coding exon	coding	missense	X-Linked Recessive/X-Linked Dominant	Pathogenic			None	2.73172E-06				D				34	None	5.265		0	0	0	0	0	0				43	29.3	P	0.4661	D	0.4317	D							PP5_Very Strong,PM1,PM5,PP3_Moderate,PM2_Supporting		Pathogenic		PASS
chr11:36592812 A⇒T	chr11	36592812	rs1564995627	A	T	SNV	NM_000536.4:c.1357T>A(p.(Trp453Arg))	Homozygous variant	RAG1,RAG2			View	Severe combined immunodeficiency;Combined cellular and humoral immune defects with granulomas;Alpha/beta T-cell lymphopenia with gamma/delta T-cell expansion;Omenn syndrome	Autosomal recessive	coding,intronic	coding	missense	AR	Likely Pathogenic			None	2.73618E-06		0.0,None	['D', None]	D			0.7993	63	None	5.265		0	0	0	0	0	0				155	28.6	P	0.5302	D	0.5238	D	0.8774	P	0.952,None		1.106	D	PP5_Very Strong,PP3_Strong,PM1,PM2_Supporting		Pathogenic		PASS
chr1:216073292 C⇒T	chr1	216073292	rs375668376	C	T	SNV	NM_206933.4:c.5581G>A(p.(Gly1861Ser))	Homozygous variant	USH2A,USH2A-AS2			View	Usher syndrome;Retinitis pigmentosa 39	Autosomal recessive	intronic,coding,splicing	coding,splicing	missense	AD/AR	Pathogenic			None	2.73694E-06		0.0	['D']	D			0.4562	17	None	5.265		1	0	0	0	0	0				9	25.6	P	0.1609	D	0.2578	D	0.8807	P	0.786		1.097	D	PP5_Very Strong,PP3_Strong,PM1,PM2_Supporting		Pathogenic		PASS
chr19:1399148 G⇒A	chr19	1399148	rs1371496558	G	A	SNV	NM_000156.6:c.439C>T(p.(His147Tyr))	Heterozygous	GAMT			View	Cerebral creatine deficiency syndrome 2	Autosomal recessive	coding,non-coding exon	coding	missense	AR	Likely Pathogenic			None	2.73696E-06		0.052,None,0.004	['T', None, 'D']	D			0.6629000000000002	31	None	5.265		0	0	0	0	0	0				21	25.6	P	0.167	D	0.002124	D	0.6693	U	0.888,None,0.888		0.78	D	PP5_Very Strong,PS3,PP3_Moderate,PM2_Supporting		Pathogenic		PASS
chr15:48427768 G⇒A	chr15	48427768	rs794728262	G	A	SNV	NM_000138.5:c.7003C>T(p.(Arg2335Trp))	Homozygous variant	FBN1			View	Marfan lipodystrophy syndrome;Acromicric dysplasia;Ectopia lentis;MASS syndrome;Weill-Marchesani syndrome 2;Geleophysic dysplasia 2;Stiff skin syndrome;Marfan syndrome	Autosomal dominant	coding,splicing,non-coding exon	coding,splicing	missense	AD/AR	Likely Pathogenic			None	2.73707E-06		0.0	['D']	D			0.7838	39	None	5.265		0	0	0	0	0	0	COSV104413903			6	31	P	0.4672	D	0.4334	D	0.8569	P	0.841		0.9729	D	PP5_Very Strong,PP3_Strong,PM1,PM2_Supporting		Pathogenic		PASS
chr17:80110025 delCAA	chr17	80110025	rs748893499	CAA		Deletion (3)	NM_000152.5:c.1408_1410del(p.(Asn470del))	Heterozygous	GAA			View	Glycogen storage disease II	Autosomal recessive	coding,non-coding exon	coding	in frame	AR	Pathogenic			None	2.73791E-06								50	None	5.265		0	0	0	0	0	0				28													PP5_Very Strong,PM1_Strong,PM4,PM2_Supporting		Pathogenic		PASS
chr12:102846895 delTGT	chr12	102846895	rs199475618	TGT		Deletion (3)	ENST00000553106.6:c.967_969del(p.(Thr323del)?)	Homozygous variant	PAH			View	Phenylketonuria;[Hyperphenylalaninemia	Autosomal recessive	coding,splicing,splicing-ACMG,non-coding exon,intronic	coding,splicing,splicing-ACMG	in frame	AR	Pathogenic			None	2.73821E-06								51	None	5.265		0	0	0	0	0	0				1													PP5_Very Strong,PM1_Strong,PM4,PM2_Supporting		Pathogenic		PASS
chr17:47286310 T⇒C	chr17	47286310	rs79208797	T	C	SNV	NM_000212.3:c.665T>C(p.(Leu222Pro))	Homozygous variant	ITGB3,ENSG00000259753			View	Purpura;{Myocardial infarction;Glanzmann thrombasthenia 2;Bleeding disorder;Thrombocytopenia	Autosomal recessive	coding,non-coding exon	coding	missense	AD/AR	Pathogenic			None	3.18078E-06		0.0,None	['D', None]	A			0.7163	69	None	5.265		0	0	0	0	0	0				51	29.3	P	0.5806	D	0.5962	D	0.8969	P			1.098	D	PP5_Very Strong,PP3_Strong,PM1,PM2_Supporting		Pathogenic		PASS
chr12:102855251 C⇒G	chr12	102855251	rs281865442	C	G	SNV	ENST00000553106.6:c.591G>C(p.(Leu197Phe))	Homozygous variant	PAH			View	Phenylketonuria;[Hyperphenylalaninemia	Autosomal recessive	coding,3'flank,non-coding exon	coding	missense	AR	Likely Pathogenic			None	3.18094E-06		0.001,0.001	['D', 'D']	D			0.6191000000000001	54	None	5.265		0	0	0	0	0	0				82	23.8	U	0.4711	D	0.4389	D	0.4716	U	0.82,0.82		1.045	D	PP5_Very Strong,PP3_Strong,PM1,PM2_Supporting		Pathogenic		PASS
chr12:102866612 C⇒G	chr12	102866612	rs199475626	C	G	SNV	ENST00000553106.6:c.493G>C(p.(Ala165Pro))	Heterozygous	PAH			View	Phenylketonuria;[Hyperphenylalaninemia	Autosomal recessive	coding,intronic,non-coding exon	coding	missense	AR	Uncertain significance			None	3.18219E-06		0.001,0.001	['D', 'D']	D			0.7237000000000001	59	None	5.265		0	0	0	0	0	0				17	27.8	P	0.5497	D	0.5518	D	0.9761	P	0.956,0.956		0.9754999999999999	D	PM1_Strong,PM5_Strong,PP3_Strong,PP5_Moderate,PM2_Supporting		Pathogenic		PASS
chr12:102844419 T⇒C	chr12	102844419	rs199475616	T	C	SNV	ENST00000553106.6:c.982A>G(p.(Thr328Ala))	Homozygous variant	PAH			View	Phenylketonuria;[Hyperphenylalaninemia	Autosomal recessive	coding,non-coding exon	coding	missense	AR	Likely Pathogenic			None	3.18242E-06		0.001,0.001	['D', 'D']	D			0.7294	32	None	5.265		0	0	0	0	0	0				13	28.4	P	0.528	D	0.5843	D	1.021	P	0.971,0.971		0.9224	D	PP5_Very Strong,PP3_Strong,PM1,PM2_Supporting		Pathogenic		PASS
chr17:47284503 A⇒G	chr17	47284503	rs1739770567	A	G	SNV	NM_000212.3:c.422A>G(p.(Tyr141Cys))	Heterozygous	ITGB3,ENSG00000259753			View	Purpura;{Myocardial infarction;Glanzmann thrombasthenia 2;Bleeding disorder;Thrombocytopenia	Autosomal recessive	coding,non-coding exon	coding	missense	AD/AR	Likely Pathogenic			None	3.42027E-06		0.0,None	['D', None]	D			0.8164	92	None	5.265		0	0	0	0	0	0				61	29.3	P	0.5851	D	0.6027	D	0.7442	P			1.07	D	PP5_Very Strong,PP3_Strong,PM1,PM2_Supporting		Pathogenic		PASS
chr12:102852917 C⇒T	chr12	102852917	rs199475579	C	T	SNV	ENST00000553106.6:c.740G>A(p.(Gly247Asp))	Heterozygous	PAH			View	Phenylketonuria;[Hyperphenylalaninemia	Autosomal recessive	coding,non-coding exon,5'flank	coding	missense	AR	Uncertain significance			None	3.42031E-06		0.0,0.0	['D', 'D']	D			0.9073	68	None	5.265		0	0	0	0	0	0				34	26.3	P	0.512	D	0.5946	D	1.073	P	0.975,0.975		0.9388000000000001	D	PM1_Strong,PM5_Strong,PP3_Strong,PP5_Moderate,PM2_Supporting		Pathogenic		PASS
chr17:80112081 G⇒A	chr17	80112081	rs991082382	G	A	SNV	NM_000152.5:c.1735G>A(p.(Glu579Lys))	Homozygous variant	GAA			View	Glycogen storage disease II	Autosomal recessive	coding,5'flank,non-coding exon	coding	missense	AR	Pathogenic			None	3.42091E-06		0.014,0.014	['D', 'D']	D			0.5980000000000001	63	None	5.265		0	0	0	0	0	0				20	26	P	0.4879	D	0.4631	D	0.7753	P	0.878,0.878		1.062	D	PP5_Very Strong,PP3_Strong,PM1,PM2_Supporting		Pathogenic		PASS
chr15:48520776 G⇒A	chr15	48520776	rs752010116	G	A	SNV	NM_000138.5:c.1030C>T(p.(Arg344Cys))	Homozygous variant	FBN1			View	Marfan lipodystrophy syndrome;Acromicric dysplasia;Ectopia lentis;MASS syndrome;Weill-Marchesani syndrome 2;Geleophysic dysplasia 2;Stiff skin syndrome;Marfan syndrome	Autosomal dominant	coding,intronic,non-coding exon	coding	missense	AD/AR	Likely Pathogenic			None	4.10434E-06		0.002	['D']	D			0.4786	24	None	5.265		0	0	0	0	0	0	COSV57312825			42	32	P	0.4637	D	0.4919	D	0.8771	P	0.884		0.8627000000000001	D	PP5_Very Strong,PP3_Strong,PM1,PM2_Supporting		Pathogenic		PASS
chr12:102840459 T⇒C	chr12	102840459	rs752255985	T	C	SNV	ENST00000553106.6:c.1256A>G(p.(Gln419Arg))	Heterozygous	PAH			View	Phenylketonuria;[Hyperphenylalaninemia	Autosomal recessive	coding,3'flank,non-coding exon	coding	missense	AR	Pathogenic			None	4.10471E-06		0.076,0.089	['T', 'T']	D			0.5084	47	None	5.265		0	0	0	0	0	0				57	24.3	U	0.5213	D	0.511	D	0.4537	U	0.847,0.847		1.11	D	PP5_Very Strong,PM1_Strong,PP3_Moderate,PM2_Supporting		Pathogenic		PASS
chr12:102843658 T⇒C	chr12	102843658	rs776178623	T	C	SNV	ENST00000553106.6:c.1187A>G(p.(Lys396Arg))	Heterozygous	PAH			View	Phenylketonuria;[Hyperphenylalaninemia	Autosomal recessive	coding,non-coding exon	coding	missense	AR	Likely Pathogenic			None	4.10524E-06		0.008,0.006	['D', 'D']	D			0.5239	15	None	5.265		0	0	0	0	0	0				13	26	P	0.3076	D	0.3009	D	0.5135	U	0.835,0.835		1.077	D	PP5_Very Strong,PM1_Strong,PP3_Moderate,PM2_Supporting		Pathogenic		PASS
chr14:30877640 C⇒T	chr14	30877640	rs28938175	C	T	SNV	NM_004086.3:c.151C>T(p.(Pro51Ser))	Heterozygous	COCH,LOC100506071,ENSG00000258525			View	?Deafness;Deafness	Autosomal recessive;Autosomal dominant	intronic,coding,non-coding exon,5'utr	coding	missense	AD/AR	Pathogenic			None	4.77116E-06		None,0.0,None,None,0.0,0.0,None	[None, 'D', None, None, 'D', 'D', None]	A			0.6751000000000001	27	None	5.265		1	0	0	0	0	0				69	25.4	U	0.5099	D	0.4947	D	0.8216	P	0.873,0.873,None,None,0.873,0.873,None		0.9978	D	PP5_Very Strong,PP3_Strong,PM1,PM2_Supporting		Pathogenic		PASS
chr17:80112062 C⇒G	chr17	80112062	rs772962666	C	G	SNV	NM_000152.5:c.1716C>G(p.(His572Gln))	Homozygous variant	GAA			View	Glycogen storage disease II	Autosomal recessive	coding,5'flank,non-coding exon	coding	missense	AR	Likely Pathogenic			None	4.77225E-06		0.0,0.0	['D', 'D']	D			0.6843000000000001	75	None	5.265		0	0	0	0	0	0				39	25	U	0.4861	D	0.4605	D	0.7263	P	0.793,0.793		0.9467000000000001	D	PP5_Very Strong,PP3_Strong,PM1,PM2_Supporting		Pathogenic		PASS
chr14:23431602 C⇒T	chr14	23431602	rs397516264	C	T	SNV	NM_000257.4:c.715G>A(p.(Asp239Asn))	Homozygous variant	MYH7			View	Congenital myopathy 7B;Left ventricular noncompaction 5;Laing distal myopathy;Cardiomyopathy;Congenital myopathy 7A	Autosomal recessive;Digenic dominant;Autosomal dominant	coding	coding	missense	AD/AR	Likely Pathogenic			None	4.78832E-06		0.001	['D']	D			0.8565	97	None	5.265		0	0	0	0	0	0	COSV62519672			18	25	U	-0.01358	T	-0.1744	T	0.4611	U	0.663		0.2902	D	PP5_Very Strong,PP3_Strong,PM1,PM2_Supporting		Pathogenic		PASS
chr19:11107420 C⇒A	chr19	11107420	rs730882090	C	A	SNV	NM_000527.5:c.846C>A(p.(Phe282Leu))	Homozygous variant	LDLR			View	Hypercholesterolemia;LDL cholesterol level QTL2	Autosomal recessive;Autosomal dominant	coding,non-coding exon	coding	missense	AD/AR	Likely Pathogenic			None	4.78869E-06		0.033,0.01,0.025,0.028,0.024,0.034	['D', 'D', 'D', 'D', 'D', 'D']	D			0.7022	64	None	5.265		0	0	0	0	0	0				29	23.3	U	0.4912	D	0.4678	D	0.375	U	None,None,0.877,0.877,0.877,None		1.093	D	PP5_Very Strong,PP3_Strong,PM1,PM2_Supporting		Pathogenic		PASS
chr19:11100349 A⇒T	chr19	11100349	rs769446356	A	T	SNV	NM_000527.5:c.190+4A>T(p.?)	Homozygous variant	LDLR			View	Hypercholesterolemia;LDL cholesterol level QTL2	Autosomal recessive;Autosomal dominant	intronic,splicing,non-coding exon	intronic,splicing		AD/AR	Likely Pathogenic			None	4.79104E-06								94	None	5.265		0	0	0	0	0	0		0.9996	0.834	4	23.8	U											PS3_Very Strong,PP3_Strong,PP5_Moderate,PM2_Supporting		Pathogenic		PASS
chr17:7221972 T⇒C	chr17	7221972		T	C	SNV	NM_000018.4:c.643T>C(p.(Cys215Arg))	Homozygous variant	ACADVL			View	VLCAD deficiency	Autosomal recessive	coding,non-coding exon,3'flank	coding	missense	AR	Likely Pathogenic			None	4.80172E-06		0.001,None,None,0.001	['D', None, None, 'D']	D			0.7861	81	None	5.265		0	0	0	0	0	0				21	28.6	P	0.551	D	0.5537	D	0.8335	P	0.951,0.951,None,0.951		1.083	D	PP5_Very Strong,PP3_Strong,PM1,PM2_Supporting		Pathogenic		PASS
chr17:47287148 G⇒A	chr17	47287148	rs1199275720	G	A	SNV	NM_000212.3:c.856G>A(p.(Gly286Arg))	Heterozygous	ITGB3,ENSG00000259753			View	Purpura;{Myocardial infarction;Glanzmann thrombasthenia 2;Bleeding disorder;Thrombocytopenia	Autosomal recessive	coding,non-coding exon	coding	missense	AD/AR	Likely Pathogenic			None	5.47298E-06		0.001,None	['D', None]	D			0.8744000000000001	77	None	5.265		0	0	0	0	0	0				79	30	P	0.541	D	0.5548	D	1.027	P			1.093	D	PP5_Very Strong,PP3_Strong,PM1,PM2_Supporting		Pathogenic		PASS
chr19:11107472 A⇒G	chr19	11107472	rs767618089	A	G	SNV	NM_000527.5:c.898A>G(p.(Arg300Gly))	Heterozygous	LDLR			View	Hypercholesterolemia;LDL cholesterol level QTL2	Autosomal recessive;Autosomal dominant	coding,non-coding exon	coding	missense	AD/AR	Likely Pathogenic			None	5.48584E-06		0.019,0.038,0.041,0.026,0.018,0.02	['D', 'D', 'D', 'D', 'D', 'D']	D,N			0.41530000000000006	52	None	5.265		0	0	0	0	0	0				43	11.46	B	0.3466	D	0.3237	D	-1.134	B	None,None,0.556,0.556,0.556,None		0.5345	D	PP5_Very Strong,PM1_Strong,PP3_Moderate,PM2_Supporting		Pathogenic		PASS
chr12:102912819 G⇒A	chr12	102912819	rs118203925	G	A	SNV	ENST00000553106.6:c.140C>T(p.(Ala47Val))	Homozygous variant	PAH			View	Phenylketonuria;[Hyperphenylalaninemia	Autosomal recessive	coding,non-coding exon	coding	missense	AR	Likely Pathogenic			None	6.16048E-06		0.062,0.053,0.041,0.008	['T', 'T', 'D', 'D']	D			0.5055	69	None	5.265		0	0	0	0	0	0				29	22.8	B	0.4793	D	0.4507	D	0.4608	U	0.797,0.797,0.797,0.797		1.112	D	PP5_Very Strong,PP3_Strong,PM1,PM2_Supporting		Pathogenic		PASS
chr13:32362596 A⇒T	chr13	32362596	rs80359014	A	T	SNV	NM_000059.4:c.7879A>T(p.(Ile2627Phe))	Heterozygous	BRCA2			View	{Breast cancer;{Prostate cancer};Wilms tumor;{Glioblastoma 3};{Medulloblastoma};{Pancreatic cancer 2};Fanconi anemia;{Breast-ovarian cancer	Autosomal recessive;Autosomal dominant;X-linked;Somatic mutation	non-coding exon,coding	coding	missense	AD/AR/X-Linked Recessive	Pathogenic			None	6.36167E-06		0.001,0.001	['D', 'D']	D			0.5765	65	None	5.265		1	0	0	0	0	0				74	25.2	U	0.341	D	0.2521	D	0.6714	U	0.795,0.795		0.8971000000000001	D	PP5_Very Strong,PM1,PM5,PP3_Moderate,PM2_Supporting		Pathogenic		PASS
chr17:47287176 delAT…TC (15)	chr17	47287176	rs1435104438	ATGACGGGCAGTGTC		Deletion (15)	NM_000212.3:c.887_901del(p.(Asp296_His300del))	Heterozygous	ITGB3,ENSG00000259753			View	Purpura;{Myocardial infarction;Glanzmann thrombasthenia 2;Bleeding disorder;Thrombocytopenia	Autosomal recessive	coding,non-coding exon	coding	in frame	AD/AR	Likely Pathogenic			None	6.36343E-06								27	None	5.265		0	0	0	0	0	0				39													PP5_Very Strong,PM1_Strong,PM4,PM2_Supporting		Pathogenic		PASS
chr14:23418249 G⇒A	chr14	23418249	rs397516201	G	A	SNV	NM_000257.4:c.4130C>T(p.(Thr1377Met))	Heterozygous	MIR208B,MYH7			View	Congenital myopathy 7B;Left ventricular noncompaction 5;Laing distal myopathy;Cardiomyopathy;Congenital myopathy 7A	Autosomal recessive;Digenic dominant;Autosomal dominant	5'flank,coding	coding	missense	AD/AR	Pathogenic			None	6.36791E-06		0.0	['D']	D			0.8586000000000001	50	None	5.265		0	0	0	0	0	0	COSV62518766			40	26.8	P	0.3971	D	0.3326	D	0.9721	P	0.862		0.7331000000000001	D	PP5_Very Strong,PP3_Strong,PM1,PM2_Supporting		Pathogenic		PASS
chr17:80108516 G⇒A	chr17	80108516	rs368244038	G	A	SNV	NM_000152.5:c.1103G>A(p.(Gly368Asp))	Homozygous variant	GAA			View	Glycogen storage disease II	Autosomal recessive	coding,non-coding exon	coding	missense	AR	Likely Pathogenic			None	6.56935E-06		0.044,0.044	['D', 'D']	N			0.49400000000000005	57	None	5.265		0	0	0	0	0	0				28	22.9	B	0.2283	D	0.09023	D	0.1949	U	0.647,0.647		0.6222000000000001	D	PP5_Very Strong,PP3_Strong,PM1,PM2_Supporting		Pathogenic		PASS
chr17:7223194 delAGG	chr17	7223194	rs1057517281	AGG		Deletion (3)	NM_000018.4:c.1141_1143del(p.(Glu381del))	Homozygous variant	ACADVL,MIR324			View	VLCAD deficiency	Autosomal recessive	3'flank,coding,non-coding exon,5'flank,5'utr	coding	in frame	AR	Pathogenic			None	6.57091E-06								14	None	5.265		0	0	0	0	0	0				40													PP5_Very Strong,PM1_Strong,PM4,PM2_Supporting		Pathogenic		PASS
chr12:102851724 G⇒A	chr12	102851724	rs1200240274	G	A	SNV	ENST00000553106.6:c.875C>T(p.(Pro292Leu))	Homozygous variant	PAH			View	Phenylketonuria;[Hyperphenylalaninemia	Autosomal recessive	coding,non-coding exon	coding	missense	AR	Likely Pathogenic			None	6.5716E-06		0.001,0.0	['D', 'D']	D			0.8501000000000001	85	None	5.265		0	0	0	0	0	0				33	31	P	0.5824	D	0.5987	D	1.154	P	0.986,0.986		0.9092	D	PP5_Very Strong,PP3_Strong,PM1,PM2_Supporting		Pathogenic		PASS
chr17:47284509 T⇒G	chr17	47284509	rs121918452	T	G	SNV	NM_000212.3:c.428T>G(p.(Leu143Trp))	Homozygous variant	ITGB3,ENSG00000259753			View	Purpura;{Myocardial infarction;Glanzmann thrombasthenia 2;Bleeding disorder;Thrombocytopenia	Autosomal recessive	coding,non-coding exon	coding	missense	AD/AR	Likely Pathogenic			None	6.84053E-06		0.0,None	['D', None]	A			0.8018000000000001	64	None	5.265		0	0	0	0	0	0				67	28.6	P	0.4017	D	0.599	D	0.9819	P			1.033	D	PP5_Very Strong,PP3_Strong,PM1,PM2_Supporting		Pathogenic		PASS
chr19:38499697 T⇒G	chr19	38499697	rs193922805	T	G	SNV	NM_000540.3:c.7090T>G(p.(Phe2364Val))	Heterozygous	RYR1			View	{Malignant hyperthermia susceptibility 1};Congenital myopathy 1B;Congenital myopathy 1A;King-Denborough syndrome	Autosomal recessive;Autosomal dominant	coding,non-coding exon	coding	missense	AD/AR	Likely Pathogenic			None	6.90307E-06		0.008,0.008	['D', 'D']	D			0.7291000000000001	94	None	5.265		0	0	0	0	0	0				63	24.7	U	0.3746	D	0.3004	D	0.248	U	0.85,0.85		0.7919	D	PP5_Very Strong,PP3_Strong,PM1,PM2_Supporting		Pathogenic		PASS
chr11:77179925 G⇒A	chr11	77179925	rs111033437	G	A	SNV	NM_000260.4:c.2558G>A(p.(Arg853His))	Homozygous variant	MYO7A			View	Usher syndrome;Deafness	Autosomal recessive;Autosomal dominant	coding,non-coding exon	coding	missense	AD/AR	Likely Pathogenic			None	7.24823E-06		0.012,None,0.01,0.01,None,0.005	['D', None, 'D', 'D', None, 'D']	D			0.6509000000000001	15	None	5.265		1	0	0	0	0	0				29	32	P	0.288	D	0.1759	D	0.9541	P	0.741,None,0.741,0.741,0.741,0.741		0.982	D	PP5_Very Strong,PM5_Strong,PM1_Supporting,PM2_Supporting,PP3		Pathogenic		PASS
chr19:11116874 G⇒T	chr19	11116874	rs777188764	G	T	SNV	NM_000527.5:c.1721G>T(p.(Arg574Leu))	Homozygous variant	LDLR			View	Hypercholesterolemia;LDL cholesterol level QTL2	Autosomal recessive;Autosomal dominant	coding,intronic	coding	missense	AD/AR	Uncertain significance			None	8.89394E-06		0.0,0.049,0.001,0.001,0.001,0.0	['D', 'D', 'D', 'D', 'D', 'D']	D			0.5307000000000001	75	None	5.265		0	0	0	0	0	0				16	27.4	P	0.5383	D	0.5354	D	0.6922	P	None,None,0.937,0.937,0.937,None		1.064	D	PM1_Strong,PM5_Strong,PP3_Strong,PP5_Moderate,PM2_Supporting		Pathogenic		PASS
chr14:23428992 A⇒G	chr14	23428992	rs397516103	A	G	SNV	NM_000257.4:c.1370T>C(p.(Ile457Thr))	Homozygous variant	MYH7			View	Congenital myopathy 7B;Left ventricular noncompaction 5;Laing distal myopathy;Cardiomyopathy;Congenital myopathy 7A	Autosomal recessive;Digenic dominant;Autosomal dominant	coding	coding	missense	AD/AR	Likely Pathogenic			None	9.54223E-06		0.008	['D']	D			0.8475	24	None	5.265		0	1	0	0	0	0	COSV62519722			38	26	P	0.5308	D	0.5246	D	0.8324	P	0.963		1.078	D	PP5_Very Strong,PP3_Strong,PM1,PM2_Supporting		Pathogenic		PASS
chr1:68431328 T⇒C	chr1	68431328	rs62636300	T	C	SNV	NM_000329.3:c.1292A>G(p.(Tyr431Cys))	Heterozygous	RPE65			View	Retinitis pigmentosa 87 with choroidal involvement;Leber congenital amaurosis 2;Retinitis pigmentosa 20	Autosomal recessive;Autosomal dominant	coding	coding	missense	AD/AR	Pathogenic			None	9.57786E-06		0.0	['D']	D			0.7871	98	None	5.265		0	0	0	0	0	0				47	27.2	P	0.5264	D	0.5184	D	0.763	P	0.94		1.055	D	PP5_Very Strong,PP3_Strong,PM1,PM2_Supporting		Pathogenic		PASS
chr12:102843743 C⇒T	chr12	102843743	rs1488232864	C	T	SNV	ENST00000553106.6:c.1102G>A(p.(Glu368Lys))	Homozygous variant	PAH			View	Phenylketonuria;[Hyperphenylalaninemia	Autosomal recessive	coding,non-coding exon	coding	missense	AR	Likely Pathogenic			None	9.57993E-06		0.003,0.003	['D', 'D']	D			0.43220000000000003	34	None	5.265		0	0	0	0	0	0	COSV100188002			37	23	B	0.268	D	0.1472	D	0.112	B	0.711,0.711		1.068	D	PP5_Very Strong,PM1_Strong,PP3_Moderate,PM2_Supporting		Pathogenic		PASS
chr12:120994277 C⇒G	chr12	120994277	rs137853245	C	G	SNV	NM_000545.8:c.827C>G(p.(Ala276Gly))	Heterozygous	HNF1A			View	MODY;Renal cell carcinoma;Diabetes mellitus;{Diabetes mellitus;Hepatic adenoma	Autosomal recessive;Autosomal dominant	coding,non-coding exon,intronic	coding	missense	AD/AR	Likely Pathogenic			None	9.58197E-06		0.034,None,0.033,0.034	['D', None, 'D', 'D']	D			0.7623000000000001	54	None	5.265		0	0	0	0	0	0	COSV57463922			77	26.3	P	0.4539	D	0.4142	D	0.4632	U	0.901,None,0.901,0.901		0.9853	D	PP5_Very Strong,PM1,PM5,PP3_Moderate,PM2_Supporting		Pathogenic		PASS
chr17:80110767 C⇒T	chr17	80110767	rs148842275	C	T	SNV	NM_000152.5:c.1478C>T(p.(Pro493Leu))	Homozygous variant	GAA			View	Glycogen storage disease II	Autosomal recessive	coding,non-coding exon	coding	missense	AR	Likely Pathogenic			None	1.0261E-05		0.024,0.024	['D', 'D']	D			0.6231000000000001	100	None	5.265		0	0	0	0	0	0				41	24.5	U	0.3365	D	0.3092	D	0.7581	P	0.911,0.911		1.075	D	PP5_Very Strong,PP3_Strong,PM1,PM2_Supporting		Pathogenic		PASS
chr17:7223993 G⇒A	chr17	7223993	rs138058572	G	A	SNV	NM_000018.4:c.1358G>A(p.(Arg453Gln))	Homozygous variant	ACADVL			View	VLCAD deficiency	Autosomal recessive	coding,5'flank,non-coding exon,3'flank	coding	missense	AR	Likely Pathogenic			None	1.02611E-05		0.0,None,0.0	['D', None, 'D']	D			0.5960000000000001	73	None	5.265		0	2	0	0	0	0				26	30	P	0.4586	D	0.6025	D	1.04	P	0.974,0.974,0.974		1.069	D	PP5_Very Strong,PP3_Strong,PM1,PM2_Supporting		Pathogenic		PASS
chr1:171636584 A⇒G	chr1	171636584	rs1351328951	A	G	SNV	NM_000261.2:c.856T>C(p.(Trp286Arg))	Heterozygous	MYOC,MYOCOS			View	Glaucoma 1A	Autosomal dominant	coding,intronic,non-coding exon	coding	missense	AD	Uncertain significance			None	1.02785E-05		0.0	['D']	D			0.6836000000000002	15	None	5.265		0	0	0	0	0	0				126	25.9	P	0.3395	D	0.4258	D	0.8389	P	0.917		0.9679000000000001	D	PS1,PS3,PP3_Strong,PM1,PP5		Pathogenic		PASS
chr20:44622906 G⇒A	chr20	44622906	rs778809577	G	A	SNV	NM_000022.4:c.703C>T(p.(Arg235Trp))	Homozygous variant	ADA,PKIG			View	Severe combined immunodeficiency due to ADA deficiency;Adenosine deaminase deficiency	Autosomal recessive;Somatic mosaicism	non-coding exon,coding,3'flank,intronic	coding	missense,synonymous	AR	Likely Pathogenic			None	1.09447E-05		0.0,0.0	['D', 'D']	D			0.5876000000000001	59	None	5.265		0	0	0	0	0	0	COSV63069204			25	26.6	P	0.3863	D	0.4987	D	0.6677	U	0.97,0.97		1.068	D	PP5_Very Strong,PP3_Strong,PM5,PM2_Supporting		Pathogenic		PASS
chr17:80112619 C⇒A	chr17	80112619	rs753505203	C	A	SNV	NM_000152.5:c.1796C>A(p.(Ser599Tyr))	Homozygous variant	GAA			View	Glycogen storage disease II	Autosomal recessive	coding,non-coding exon	coding	missense	AR	Likely Pathogenic			None	1.11542E-05		0.0,0.0	['D', 'D']	D			0.7605000000000001	65	None	5.265		0	0	0	0	0	0				42	24.9	U	0.4654	D	0.4943	D	0.8754	P	0.974,0.974		1.105	D	PP5_Very Strong,PP3_Strong,PM1,PM2_Supporting		Pathogenic		PASS
chr19:11111586 A⇒C	chr19	11111586	rs730882098	A	C	SNV	NM_000527.5:c.1133A>C(p.(Gln378Pro))	Heterozygous	LDLR			View	Hypercholesterolemia;LDL cholesterol level QTL2	Autosomal recessive;Autosomal dominant	coding,non-coding exon	coding	missense	AD/AR	Likely Pathogenic			None	1.23154E-05		0.001,0.009,0.001,0.001,0.002,0.001	['D', 'D', 'D', 'D', 'D', 'D']	D			0.24390000000000003	92	None	5.265		0	0	0	0	0	0				54	24.4	U	0.3719	D	0.2964	D	0.3105	U	None,None,0.754,0.754,0.754,None		0.9821	D	PP5_Very Strong,PM1_Strong,PP3_Moderate,PM2_Supporting		Pathogenic		PASS
chr19:11116873 C⇒T	chr19	11116873	rs185098634	C	T	SNV	NM_000527.5:c.1720C>T(p.(Arg574Cys))	Heterozygous	LDLR			View	Hypercholesterolemia;LDL cholesterol level QTL2	Autosomal recessive;Autosomal dominant	coding,intronic	coding	missense	AD/AR	Uncertain significance			None	1.43672E-05		0.0,0.0,0.0,0.0,0.0,0.0	['D', 'D', 'D', 'D', 'D', 'D']	D			0.5843	30	None	5.265		0	1	0	0	0	0				15	26.8	P	0.4655	D	0.5614	D	0.8157	P	None,None,0.967,0.967,0.967,None		1.099	D	PM1_Strong,PM5_Strong,PP3_Strong,PP5_Moderate,PM2_Supporting		Pathogenic		PASS
chr17:80108818 T⇒A	chr17	80108818	rs747610090	T	A	SNV	NM_000152.5:c.1316T>A(p.(Met439Lys))	Homozygous variant	GAA			View	Glycogen storage disease II	Autosomal recessive	coding,non-coding exon	coding	missense	AR	Pathogenic			None	1.47905E-05		0.002,0.002	['D', 'D']	D			0.36060000000000003	75	None	5.265		0	0	0	0	0	0	COSV100163128			11	23.2	B	0.199	D	0.3681	D	0.008343	B	0.784,0.784		0.6026000000000001	D	PP5_Very Strong,PP3_Strong,PM1,PM2_Supporting		Pathogenic		PASS
chr12:102855204 A⇒G	chr12	102855204	rs62516109	A	G	SNV	ENST00000553106.6:c.638T>C(p.(Leu213Pro))	Homozygous variant	PAH			View	Phenylketonuria;[Hyperphenylalaninemia	Autosomal recessive	coding,3'flank,non-coding exon	coding	missense	AR	Pathogenic			None	1.50493E-05		0.0,0.0	['D', 'D']	D			0.7656000000000002	40	None	5.265		0	0	0	0	0	0				69	29.7	P	0.5832	D	0.6	D	1.076	P	0.976,0.976		0.9174	D	PP5_Very Strong,PP3_Strong,PM1,PM2_Supporting		Pathogenic		PASS
chr13:20189526 C⇒G	chr13	20189526	rs80338941	C	G	SNV	NM_004004.6:c.56G>C(p.(Ser19Thr))	Heterozygous	GJB2			View	Keratoderma;Keratitis-ichthyosis-deafness syndrome;Hystrix-like ichthyosis with deafness;Bart-Pumphrey syndrome;Vohwinkel syndrome;Deafness	Autosomal recessive;Digenic dominant;Autosomal dominant	coding	coding	missense	AD/AR	Likely Pathogenic			None	1.50497E-05		0.308,0.308,None	['T', 'T', None]	A			0.6804000000000001	88	None	5.265		1	1	0	0	0	0	COSV67010547			78	23.1	B	0.1868	D	0.09416	D	0.2643	U	0.63,0.63,None		1.079	D	PP5_Very Strong,PM1,PM5,PP3_Moderate,PM2_Supporting		Pathogenic		PASS
chr17:7223984 G⇒A	chr17	7223984	rs118204016	G	A	SNV	NM_000018.4:c.1349G>A(p.(Arg450His))	Homozygous variant	ACADVL			View	VLCAD deficiency	Autosomal recessive	coding,5'flank,non-coding exon,3'flank	coding	missense	AR	Likely Pathogenic			None	1.57339E-05		0.001,None,0.001	['D', None, 'D']	A			0.6571000000000001	63	None	5.265		0	0	0	0	0	0	COSV105834301			17	32	P	0.3729	D	0.5623	D	0.9083	P	0.92,0.92,0.92		1.122	D	PP5_Very Strong,PP3_Strong,PM1,PM2_Supporting		Pathogenic		PASS
chr7:44151069 C⇒T	chr7	44151069	rs759072800	C	T	SNV	NM_000162.5:c.370G>A(p.(Asp124Asn))	Homozygous variant	GCK			View	MODY;Diabetes mellitus;Hyperinsulinemic hypoglycemia	Autosomal recessive;Autosomal dominant	coding,splicing,non-coding exon,intronic	coding,splicing	missense	AD/AR	Pathogenic			None	1.64202E-05		None,0.032,0.038,0.036	[None, 'D', 'D', 'D']	D			0.7992	55	None	5.265		0	0	0	0	0	0				7	25.1	U	0.06673	T	-0.05906	T	0.7559	P	None,0.817,0.817,0.817		1.107	D	PP5_Very Strong,PP3_Strong,PM1,PM2_Supporting		Pathogenic		PASS
chr12:102894801 delTGA	chr12	102894801	rs62508727	TGA		Deletion (3)	ENST00000553106.6:c.284_286del(p.(Ile95del))	Homozygous variant	PAH			View	Phenylketonuria;[Hyperphenylalaninemia	Autosomal recessive	coding,non-coding exon,3'flank	coding	in frame	AR	Pathogenic			None	2.39426E-05								93	None	5.265		0	0	0	0	0	0				67													PP5_Very Strong,PM1_Strong,PM4,PM2_Supporting		Pathogenic		PASS
chr12:102843722 G⇒C	chr12	102843722	rs184148104	G	C	SNV	ENST00000553106.6:c.1123C>G(p.(Gln375Glu))	Homozygous variant	PAH			View	Phenylketonuria;[Hyperphenylalaninemia	Autosomal recessive	coding,non-coding exon	coding	missense	AR	Likely Pathogenic			None	2.54527E-05		0.156,0.124	['T', 'T']	D			0.44210000000000005	33	None	5.265		0	1	0	0	0	0				58	23.3	U	0.1579	D	0.319	D	0.5717	U	0.74,0.74		1.077	D	PP5_Very Strong,PM1,PM5,PP3_Moderate,PM2_Supporting		Pathogenic		PASS
chr12:102843771 T⇒A	chr12	102843771	rs376480977	T	A	SNV	ENST00000553106.6:c.1074A>T(p.(Leu358Phe))	Heterozygous	PAH			View	Phenylketonuria;[Hyperphenylalaninemia	Autosomal recessive	coding,splicing,non-coding exon	coding,splicing	missense	AR	Likely Pathogenic			None	2.66843E-05		0.001,0.016	['D', 'D']	D			0.513	39	None	5.265		0	0	0	0	0	0				9	22.7	B	0.4809	D	0.4684	D	0.1544	B	0.743,0.743		1.102	D	PP5_Very Strong,PP3_Strong,PM1,PM2_Supporting		Pathogenic		PASS
chr1:173914570 G⇒A	chr1	173914570	rs121909567	G	A	SNV	ENST00000367698.4:c.391C>T(p.(Leu131Phe))	Heterozygous	SERPINC1			View	Thrombophilia 7 due to antithrombin III deficiency	Autosomal recessive;Autosomal dominant	coding,non-coding exon	coding	missense	AD/AR	Pathogenic			None	2.70388E-05		None,0.13	[None, 'T']	A			0.6287000000000001	93	None	5.265		0	3	0	0	0	0				18	29.6	P	0.374	D	0.4071	D	0.9583	P	None,0.853		0.6342000000000001	D	PP5_Very Strong,PM1,PM5,PP3_Moderate,PM2_Supporting		Pathogenic		PASS
chr17:80112001 T⇒C	chr17	80112001	rs779556619	T	C	SNV	NM_000152.5:c.1655T>C(p.(Leu552Pro))	Homozygous variant	GAA			View	Glycogen storage disease II	Autosomal recessive	coding,5'flank,non-coding exon	coding	missense	AR	Pathogenic			None	2.80533E-05		0.0,0.0	['D', 'D']	D			0.5601	81	None	5.265		0	0	0	0	0	0				19	29.9	P	0.3792	D	0.4873	D	0.7611	P	0.94,0.94		1.048	D	PP5_Very Strong,PP3_Strong,PM1,PM2_Supporting		Pathogenic		PASS
chr7:107701101 G⇒A	chr7	107701101	rs397516421	G	A	SNV	NM_000441.2:c.1708G>A(p.(Val570Ile))	Homozygous variant	SLC26A4			View	Pendred syndrome;Deafness	Autosomal recessive	coding,splicing,splicing-ACMG,intronic,non-coding exon	coding,splicing,splicing-ACMG	missense	AR	Likely Pathogenic			None	2.99711E-05		0.082,None	['T', None]	D			0.6026000000000001	85	None	5.265		1	0	0	0	0	0		0.9997	0.932	1	28.6	P	0.121	D	-0.04844	D	0.8394	P	0.547,None		0.6049000000000001	D	PP5_Very Strong,PP3_Strong,PM1,PM2_Supporting		Pathogenic		PASS
chr19:1401418 C⇒G	chr19	1401418	rs80338734	C	G	SNV	NM_000156.6:c.59G>C(p.(Trp20Ser))	Homozygous variant	GAMT			View	Cerebral creatine deficiency syndrome 2	Autosomal recessive	coding	coding	missense	AR	Pathogenic			None	3.31649E-05		0.007,None,0.003	['D', None, 'D']	A			0.9167000000000001	41	None	5.265		0	0	0	0	0	0				54	32	P	0.2985	D	0.4064	D	0.6513	U	0.94,None,0.94		0.8732000000000001	D	PS3_Very Strong,PP3_Strong,PP5_Moderate,PM2_Supporting		Pathogenic		PASS
chr20:44623054 G⇒A	chr20	44623054	rs121908740	G	A	SNV	NM_000022.4:c.631C>T(p.(Arg211Cys))	Homozygous variant	ADA,PKIG			View	Severe combined immunodeficiency due to ADA deficiency;Adenosine deaminase deficiency	Autosomal recessive;Somatic mosaicism	non-coding exon,intronic,coding	coding	missense	AR	Conflicting			None	3.48892E-05		0.014	['D']	A			0.5594	91	None	5.265		0	1	0	0	0	0				21	32	P	0.226	D	0.458	D	0.2905	U	0.88		0.989	D	PS3,PM5_Strong,PP3_Strong,PM1,PM2_Supporting		Pathogenic		PASS
chrM:7511 T⇒C	chrM	7511	rs199474821	T	C	SNV	, , ENST00000361739.1:(p.?), ENST00000361624.2:(p.?)	Homozygous variant	MT-CO1,MT-CO2,MT-TD,MT-TS1			View			5'flank,non-coding exon,3'flank				Likely Pathogenic			None	3.54428E-05								23	None	5.265		1	0	0	0	0	0																	PP5_Very Strong,PS3,PP3_Moderate,PM2_Supporting		Pathogenic		PASS
chr17:47284646 C⇒T	chr17	47284646	rs958609406	C	T	SNV	NM_000212.3:c.565C>T(p.(Pro189Ser))	Heterozygous	ITGB3,ENSG00000259753			View	Purpura;{Myocardial infarction;Glanzmann thrombasthenia 2;Bleeding disorder;Thrombocytopenia	Autosomal recessive	coding,non-coding exon	coding	missense	AD/AR	Pathogenic			None	3.55705E-05		0.0,None	['D', None]	D			0.6920000000000002	74	None	5.265		0	1	0	0	0	0				50	25.3	U	0.5157	D	0.5667	D	1.013	P			1.087	D	PP5_Very Strong,PP3_Strong,PM1,PM2_Supporting		Pathogenic		PASS
chr11:77156900 A⇒G	chr11	77156900	rs111033486	A	G	SNV	NM_000260.4:c.631A>G(p.(Ser211Gly))	Heterozygous	MYO7A			View	Usher syndrome;Deafness	Autosomal recessive;Autosomal dominant	coding	coding	missense	AD/AR	Likely Pathogenic			None	4.10488E-05		0.0,None,0.0,0.0	['D', None, 'D', 'D']	D			0.7881	96	None	5.265		1	0	0	0	0	0				39	26.2	P	0.2972	D	0.3694	D	0.9186	P	0.957,None,0.957,0.957		0.9994999999999999	D	PP5_Very Strong,PP3_Strong,PM1,PM2_Supporting		Pathogenic		PASS
chr11:77156022 T⇒A	chr11	77156022	rs111033181	T	A	SNV	NM_000260.4:c.401T>A(p.(Ile134Asn))	Heterozygous	MYO7A			View	Usher syndrome;Deafness	Autosomal recessive;Autosomal dominant	coding	coding	missense	AD/AR	Likely Pathogenic			None	4.24183E-05		0.0,None,0.0,0.0	['D', None, 'D', 'D']	D			0.8712000000000001	76	None	5.265		1	0	0	0	0	0				70	28.4	P	0.2908	D	0.3602	D	0.9174	P	0.939,None,0.939,0.939		1.049	D	PP5_Very Strong,PP3_Strong,PM1,PM2_Supporting		Pathogenic		PASS
chr1:216289392 C⇒A	chr1	216289392	rs758571672	C	A	SNV	NM_206933.4:c.1859G>T(p.(Cys620Phe))	Homozygous variant	USH2A			View	Usher syndrome;Retinitis pigmentosa 39	Autosomal recessive	coding	coding	missense	AD/AR	Likely Pathogenic			None	5.81546E-05		0.0,0.0	['D', 'D']	D			0.7180000000000001	68	None	5.265		1	0	0	0	0	0	COSV105883095			19	27	P	0.4591	D	0.5293	D	1.021	P	0.974,0.974		1.087	D	PP5_Very Strong,PP3_Strong,PM1,PM2_Supporting		Pathogenic		PASS
chrM:8969 G⇒A	chrM	8969	rs794726857	G	A	SNV	ENST00000361899.2:c.443G>A(p.(Ser148Asn))	Homozygous variant	MT-ATP6,MT-ATP8,MT-CO3			View			5'flank,coding,3'flank	coding	missense	Mitochondrial	Likely Pathogenic			None	7.08918E-05				A				20	None	5.265		0	0	0	0	0	0	COSV106107896						0.004521	T	-0.2313	T							PP5_Very Strong,PS3,PM5,PP3		Pathogenic		PASS
chr17:80110730 T⇒C	chr17	80110730	rs772883420	T	C	SNV	NM_000152.5:c.1441T>C(p.(Trp481Arg))	Homozygous variant	GAA			View	Glycogen storage disease II	Autosomal recessive	coding,splicing,non-coding exon	coding,splicing	missense	AR	Pathogenic			None	7.93677E-05		0.001,0.001	['D', 'D']	D			0.8283	52	None	5.265		0	0	0	0	0	0				4	27.6	P	0.4529	D	0.5205	D	0.8539	P	0.967,0.967		1.092	D	PP5_Very Strong,PP3_Strong,PM1,PM2_Supporting		Pathogenic		PASS
chrM:14674 T⇒C	chrM	14674	rs387906421	T	C	SNV	, ENST00000361789.2:(p.?), ENST00000361681.2:(p.?)	Homozygous variant	MT-CYB,MT-ND6,MT-TE			View			5'flank,non-coding exon				Likely Pathogenic			None	8.86069E-05								38	None	5.265		0	0	0	0	0	0																	PP5_Very Strong,PS3,PM2_Supporting,PM5_Supporting,PP3		Pathogenic		PASS
chr12:102912801 C⇒T	chr12	102912801	rs118092776	C	T	SNV	ENST00000553106.6:c.158G>A(p.(Arg53His))	Heterozygous	PAH			View	Phenylketonuria;[Hyperphenylalaninemia	Autosomal recessive	coding,non-coding exon	coding	missense	AR	Uncertain significance			None	0.00158937		0.007,0.005,0.054,0.053	['D', 'D', 'T', 'T']	D			0.459	71	None	5.265		0	7	0	0	0	0	COSV61020094			11	23	B	-0.04096	T	0.2079	D	0.5098	U	0.789,0.789,0.789,0.789		0.7392000000000001	D	PP5_Very Strong,PM1_Strong,PM5_Strong,BP4		Pathogenic		PASS
chr1:11114338 A⇒G	chr1	11114338	rs1085307113	A	G	SNV	NM_004958.4:c.7280T>C(p.(Leu2427Pro))	Homozygous variant	MTOR			View	Focal cortical dysplasia;Smith-Kingsmore syndrome	Autosomal dominant	coding,non-coding exon	coding	missense	AD	Pathogenic			None			0.0,0.001,0.001	['D', 'D', 'D']	D			0.9154	58	None	5.264		0	0	0	0	0	0	COSV63874900			21	31	P	0.4275	D	0.3763	D	0.9403	P	0.924,0.924,0.924		0.49920000000000003	D	PP5_Very Strong,PM5,PP3_Moderate,PM1_Supporting,PM2_Supporting		Pathogenic		PASS
chr1:171636337 TGTC⇒A	chr1	171636337	rs2102944655	TGTC	A	Substitution (4&rarr;1)	NM_000261.2:c.1100_1103delGACAinsT(p.(Gly367_Gln368delinsVal))	Homozygous variant	MYOC,MYOCOS			View	Glaucoma 1A	Autosomal dominant	coding,non-coding exon,intronic	coding	in frame	AD	Likely Pathogenic			None									27	None	5.264		0	0	0	0	0	0				370													PP5_Very Strong,PM1_Strong,PM4,PM2_Supporting,BP4		Pathogenic		PASS
chr1:173909752 G⇒A	chr1	173909752	rs1460568494	G	A	SNV	ENST00000367698.4:c.953C>T(p.(Pro318Leu))	Homozygous variant	SERPINC1			View	Thrombophilia 7 due to antithrombin III deficiency	Autosomal recessive;Autosomal dominant	coding,non-coding exon	coding	missense	AD/AR	Pathogenic			None			0.0	['D']	D			0.6453000000000001	97	None	5.264		0	0	0	0	0	0				134	27.9	P	0.5581	D	0.564	D	1.095	P	0.956		1.061	D	PP5_Very Strong,PP3_Strong,PM2_Supporting,PP2		Pathogenic		PASS
chr10:87894050 G⇒A	chr10	87894050	rs1554893782	G	A	SNV	NM_000314.8:c.105G>A(p.(Met35Ile))	Heterozygous	PTEN			View	Prostate cancer;{Meningioma};Macrocephaly/autism syndrome;Cowden syndrome 1;{Glioma susceptibility 2};Lhermitte-Duclos disease	Autosomal dominant	5'utr,coding,intronic,non-coding exon	coding	missense	AD/AR	Uncertain significance			None			0.003	['D']	D			0.8598000000000001	38	None	5.264		0	0	0	0	0	0	COSV64290238			26	32	P	0.553	D	0.5566	D	0.8216	P	0.947		1.096	D	PM1_Strong,PM5_Strong,PP3_Strong,PM2_Supporting,PP5		Pathogenic		PASS
chr10:87894057 C⇒T	chr10	87894057	rs587780004	C	T	SNV	NM_000314.8:c.112C>T(p.(Pro38Ser))	Homozygous variant	PTEN			View	Prostate cancer;{Meningioma};Macrocephaly/autism syndrome;Cowden syndrome 1;{Glioma susceptibility 2};Lhermitte-Duclos disease	Autosomal dominant	5'utr,coding,intronic,non-coding exon	coding	missense	AD/AR	Uncertain significance			None			0.003	['D']	D			0.8577000000000001	55	None	5.264		0	0	3	0	0	0	COSV64289791			33	24.9	U	0.557	D	0.5623	D	0.8778	P	0.957		1.023	D	PM1_Strong,PM5_Strong,PP3_Strong,PM2_Supporting,PP5		Pathogenic		PASS
chr10:87933147 C⇒G	chr10	87933147	rs121909224	C	G	SNV	NM_000314.8:c.388C>G(p.(Arg130Gly))	Homozygous variant	PTEN			View	Prostate cancer;{Meningioma};Macrocephaly/autism syndrome;Cowden syndrome 1;{Glioma susceptibility 2};Lhermitte-Duclos disease	Autosomal dominant	5'utr,coding,non-coding exon	coding	missense	AD/AR	Pathogenic			None			0.0	['D']	D			0.9079	64	None	5.264		0	0	0	0	0	0	COSV64288384			105	26.9	P	0.5703	D	0.5814	D	0.9596	P	0.962		1.026	D	PP5_Very Strong,PM1_Strong,PM5_Strong,PM2_Supporting,PP3,BS3		Pathogenic		PASS
chr12:102840414 G⇒A	chr12	102840414	rs199475659	G	A	SNV	ENST00000553106.6:c.1301C>T(p.(Ala434Val))	Homozygous variant	PAH			View	Phenylketonuria;[Hyperphenylalaninemia	Autosomal recessive	coding,3'flank,non-coding exon	coding	missense	AR	Likely Pathogenic			None			1.0,1.0	['T', 'T']	D			0.6006000000000001	62	None	5.264		0	0	0	0	0	0				15	22.9	B	0.4075	D	0.3476	D	0.1103	B	0.874,0.874		1.01	D	PP5_Very Strong,PM1,PM5,PM2_Supporting,PP3		Pathogenic		PASS
chr12:102852845 T⇒A	chr12	102852845	rs199475692	T	A	SNV	ENST00000553106.6:c.812A>T(p.(His271Leu))	Homozygous variant	PAH			View	Phenylketonuria;[Hyperphenylalaninemia	Autosomal recessive	coding,non-coding exon,5'flank	coding	missense	AR	Uncertain significance			None			0.0,0.0	['D', 'D']	D			0.7833	22	None	5.264		0	0	0	0	0	0				31	27.7	P	0.5801	D	0.5955	D	1.007	P	0.957,0.957		0.9385	D	PM1_Strong,PM5_Strong,PP3_Strong,PM2_Supporting,PP5		Pathogenic		PASS
chr12:102852875 C⇒A	chr12	102852875	rs5030849	C	A	SNV	ENST00000553106.6:c.782G>T(p.(Arg261Leu))	Heterozygous	PAH			View	Phenylketonuria;[Hyperphenylalaninemia	Autosomal recessive	coding,non-coding exon,5'flank	coding	missense	AR	Uncertain significance			None			0.001,0.0	['D', 'D']	D			0.8639000000000001	16	None	5.264		0	0	0	0	0	0				61	29.7	P	0.5795	D	0.5946	D	1.083	P	0.979,0.979		0.9291	D	PM1_Strong,PM5_Strong,PP3_Strong,PM2_Supporting,PP5		Pathogenic		PASS
chr12:102852914 A⇒G	chr12	102852914	rs62507340	A	G	SNV	ENST00000553106.6:c.743T>C(p.(Leu248Pro))	Heterozygous	PAH			View	Phenylketonuria;[Hyperphenylalaninemia	Autosomal recessive	coding,non-coding exon,5'flank	coding	missense	AR	Uncertain significance			None			0.001,0.001	['D', 'D']	D			0.8907000000000002	44	None	5.264		0	0	0	0	0	0				37	28.9	P	0.5573	D	0.5627	D	0.9939	P	0.966,0.966		0.9142	D	PS3,PM1_Strong,PP3_Strong,PM2_Supporting,PP5		Pathogenic		PASS
chr12:102866599 C⇒G	chr12	102866599	rs199475679	C	G	SNV	ENST00000553106.6:c.506G>C(p.(Arg169Pro))	Homozygous variant	PAH			View	Phenylketonuria;[Hyperphenylalaninemia	Autosomal recessive	coding,splicing,intronic,non-coding exon	coding,splicing	missense	AR	Uncertain significance			None			0.001,0.0	['D', 'D']	D			0.5286000000000001	69	None	5.264		0	1	0	0	0	0				4	29.4	P	0.3001	D	0.1932	D	0.6048	U	0.861,0.861		1.056	D	PM1_Strong,PM5_Strong,PP3_Strong,PM2_Supporting,PP5		Pathogenic		PASS
chr12:102894795 A⇒C	chr12	102894795	rs1592978725	A	C	SNV	ENST00000553106.6:c.292T>G(p.(Leu98Val))	Homozygous variant	PAH			View	Phenylketonuria;[Hyperphenylalaninemia	Autosomal recessive	coding,3'flank,non-coding exon	coding	missense	AR	Likely Pathogenic			None			0.38,0.336,0.155,0.0	['T', 'T', 'T', 'D']	D			0.6293000000000001	25	None	5.264		0	0	0	0	0	0				61	13.93	B	0.301	D	0.1946	D	0.07849	B	0.704,0.704,0.704,0.704		1.026	D	PP5_Very Strong,PM1,PM5,PM2_Supporting,PP3		Pathogenic		PASS
chr12:102917071 C⇒G	chr12	102917071	rs199475688	C	G	SNV	ENST00000553106.6:c.60G>C(p.(Gln20His))	Homozygous variant	PAH			View	Phenylketonuria;[Hyperphenylalaninemia	Autosomal recessive	coding,splicing,splicing-ACMG,3'flank,non-coding exon,intronic,5'utr	coding,splicing,splicing-ACMG	missense	AR	Uncertain significance			None			0.034,0.027,0.047	['D', 'D', 'D']	D			0.4494000000000001	50	None	5.264		0	0	0	0	0	0		1	0.994	1	33	P	0.2973	D	0.1893	D	-0.003091	B	0.571,0.571,0.571		0.8234	D	PP3_Very Strong,PM5,PP5_Moderate,PM2_Supporting,PP2		Pathogenic		PASS
chr12:120978845 T⇒C	chr12	120978845	rs2135819552	T	C	SNV	NM_000545.8:c.77T>C(p.(Leu26Pro))	Heterozygous	HNF1A,HNF1A-AS1			View	MODY;Renal cell carcinoma;Diabetes mellitus;{Diabetes mellitus;Hepatic adenoma	Autosomal recessive;Autosomal dominant	coding,non-coding exon,intronic,splicing	coding	missense	AD/AR	Likely Pathogenic			None			0.0,None,None,None,0.0,0.0	['D', None, None, None, 'D', 'D']	D			0.7702	71	None	5.264		0	0	0	0	0	0				5	28.8	P	0.5837	D	0.6006	D	0.6847	P	0.946,None,None,None,0.946,0.946		1.078	D	PP5_Very Strong,PP3_Strong,PM2_Supporting,PP2		Pathogenic		PASS
chr12:120993619 C⇒A	chr12	120993619	rs1286294151	C	A	SNV	NM_000545.8:c.626C>A(p.(Ala209Glu))	Heterozygous	HNF1A			View	MODY;Renal cell carcinoma;Diabetes mellitus;{Diabetes mellitus;Hepatic adenoma	Autosomal recessive;Autosomal dominant	coding,non-coding exon,intronic	coding	missense	AD/AR	Likely Pathogenic			None			0.096,None,0.088,0.098,0.095	['T', None, 'T', 'T', 'T']	D			0.8359000000000001	50	None	5.264		0	0	0	0	0	0				88	24.2	U	0.4845	D	0.4582	D	0.6355	U	0.822,None,0.822,0.822,0.822		0.9405	D	PP5_Very Strong,PM1,PM5,PM2_Supporting,PP3		Pathogenic		PASS
chr14:23424115 C⇒G	chr14	23424115	rs730880757	C	G	SNV	NM_000257.4:c.2714G>C(p.(Cys905Ser))	Heterozygous	MYH7			View	Congenital myopathy 7B;Left ventricular noncompaction 5;Laing distal myopathy;Cardiomyopathy;Congenital myopathy 7A	Autosomal recessive;Digenic dominant;Autosomal dominant	coding	coding	missense	AD/AR	Uncertain significance			None			0.0	['D']	D			0.8500000000000001	100	None	5.264		0	0	0	0	0	0				35	26.1	P	0.4751	D	0.4446	D	0.9474	P	0.906		0.9112	D	PM1_Strong,PM5_Strong,PP3_Strong,PM2_Supporting,PP5		Pathogenic		PASS
chr14:95091292 T⇒G	chr14	95091292	rs1889806272	T	G	SNV	ENST00000343455.8:c.5438A>C(p.(Glu1813Ala))	Homozygous variant	DICER1			View	Rhabdomyosarcoma;GLOW syndrome;Pleuropulmonary blastoma;Goiter	Autosomal dominant	non-coding exon,coding,intronic	coding	missense	AD	Uncertain significance			None			0.0,0.0,0.0,0.0,0.0	['D', 'D', 'D', 'D', 'D']	D			0.8745	80	None	5.264		0	0	0	0	0	0	COSV58615306			69	28.4	P	0.4619	D	0.4258	D	1.046	P	0.949,0.949,0.949,0.949,0.949		1.052	D	PM1_Strong,PM5_Strong,PP3_Strong,PM2_Supporting,PP5		Pathogenic		PASS
chr14:95094139 C⇒T	chr14	95094139	rs1890101390	C	T	SNV	ENST00000343455.8:c.5113G>A(p.(Glu1705Lys))	Homozygous variant	DICER1			View	Rhabdomyosarcoma;GLOW syndrome;Pleuropulmonary blastoma;Goiter	Autosomal dominant	non-coding exon,coding	coding	missense	AD	Conflicting			None			0.0,0.0,0.0,0.0,0.0,0.0	['D', 'D', 'D', 'D', 'D', 'D']	D			0.7889	76	None	5.264		0	0	0	0	0	0	COSV58615252			18	29.1	P	0.4954	D	0.4738	D	1.11	P	0.925,0.925,0.925,0.925,0.925,0.925		1.103	D	PM1_Strong,PM5_Strong,PP3_Strong,PM2_Supporting,PP5		Pathogenic		PASS
chr15:66436818 A⇒G	chr15	66436818	rs876657651	A	G	SNV	NM_002755.4:c.364A>G(p.(Asn122Asp))	Heterozygous	MAP2K1			View	Melorheostosis;Cardiofaciocutaneous syndrome 3	Autosomal dominant	coding,non-coding exon,intronic	coding	missense	AD	Pathogenic			None			0.077	['T']	D			0.8400000000000001	96	None	5.264		0	0	0	0	0	0	COSV61073416			73	27.1	P	0.09717	D	-0.0982	T	0.3172	U	0.6		-0.9156000000000001	T	PP5_Very Strong,PM1_Strong,PM2_Supporting,PP3		Pathogenic		PASS
chr17:7220664 C⇒T	chr17	7220664		C	T	SNV	NM_000018.4:c.265C>T(p.(Pro89Ser))	Heterozygous	ACADVL			View	VLCAD deficiency	Autosomal recessive	coding,5'flank,non-coding exon,intronic	coding	missense	AR	Likely Pathogenic			None			0.002,None,None,0.0,None	['D', None, None, 'D', None]	D			0.5869000000000001	59	None	5.264		0	0	0	0	0	0				13	26	P	0.5301	D	0.5237	D	0.749	P	0.922,0.922,None,0.922,None		1.095	D	PP5_Very Strong,PP3_Strong,PM1_Supporting,PM2_Supporting		Pathogenic		PASS
chr17:18145935 A⇒T	chr17	18145935	rs121908965	A	T	SNV	NM_016239.4:c.6337A>T(p.(Ile2113Phe))	Homozygous variant	MYO15A			View	Deafness	Autosomal recessive	coding,5'flank	coding	missense	AR	Likely Pathogenic			None			None,0.001,None	[None, 'D', None]	A			0.5444	100	None	5.264		1	0	0	0	0	0				64	24.1	U	0.4492	D	0.4074	D	0.6337	U	None,0.91,None		1.021	D	PP5_Very Strong,PP3_Strong,PM1_Supporting,PM2_Supporting		Pathogenic		PASS
chr17:44374738 A⇒T	chr17	44374738	rs2048524687	A	T	SNV	NM_000419.5:c.2864T>A(p.(Leu955Gln))	Homozygous variant	ITGA2B			View	Bleeding disorder;Glanzmann thrombasthenia 1;Thrombocytopenia	Autosomal recessive;Autosomal dominant	coding,non-coding exon,intronic	coding	missense	AD/AR	Likely Pathogenic			None			0.0	['D']	D			0.6355000000000001	73	None	5.264		0	0	0	0	0	0				23	25.5	U	0.1901	D	0.03526	D	0.5583	U	0.843		-0.16660000000000003	T	PP5_Very Strong,PP3_Strong,PM2_Supporting,PP2		Pathogenic		PASS
chr17:44375966 C⇒T	chr17	44375966	rs1166506747	C	T	SNV	NM_000419.5:c.2468G>A(p.(Gly823Glu))	Heterozygous	ITGA2B			View	Bleeding disorder;Glanzmann thrombasthenia 1;Thrombocytopenia	Autosomal recessive;Autosomal dominant	coding,non-coding exon	coding	missense	AD/AR	Likely Pathogenic			None			0.015	['D']	D			0.39210000000000006	28	None	5.264		0	0	0	0	0	0				20	24.5	U	0.0342	T	-0.1886	T	0.4404	U	0.746		-0.534	T	PP5_Very Strong,PP3_Strong,PM2_Supporting,PP2		Pathogenic		PASS
chr17:44376096 G⇒T	chr17	44376096	rs1196551352	G	T	SNV	NM_000419.5:c.2437C>A(p.(His813Asn))	Heterozygous	ITGA2B			View	Bleeding disorder;Glanzmann thrombasthenia 1;Thrombocytopenia	Autosomal recessive;Autosomal dominant	coding,non-coding exon	coding	missense	AD/AR	Likely Pathogenic			None			0.0	['D']	D			0.5566000000000001	25	None	5.264		0	0	0	0	0	0				12	26	P	0.03153	T	-0.1925	T	0.6094	U	0.451		-0.35250000000000004	T	PP5_Very Strong,PP3_Strong,PM2_Supporting,PP2		Pathogenic		PASS
chr17:44377012 C⇒G	chr17	44377012	rs763762304	C	G	SNV	NM_000419.5:c.2264G>C(p.(Arg755Pro))	Homozygous variant	ITGA2B			View	Bleeding disorder;Glanzmann thrombasthenia 1;Thrombocytopenia	Autosomal recessive;Autosomal dominant	coding,splicing,non-coding exon	coding,splicing	missense	AD/AR	Likely Pathogenic			None			0.002	['D']	D			0.39200000000000007	33	None	5.264		0	0	0	0	0	0				4	25.6	P	0.2544	D	0.1277	D	0.414	U	0.442		-0.6645000000000001	T	PP5_Very Strong,PP3_Strong,PM2_Supporting,PP2		Pathogenic		PASS
chr17:44380610 C⇒G	chr17	44380610		C	G	SNV	NM_000419.5:c.1429G>C(p.(Ala477Pro))	Homozygous variant	ITGA2B			View	Bleeding disorder;Glanzmann thrombasthenia 1;Thrombocytopenia	Autosomal recessive;Autosomal dominant	coding,non-coding exon	coding	missense	AD/AR	Likely Pathogenic			None			0.062	['T']	D			0.3440000000000001	12	None	5.264		0	0	0	0	0	0				11	21.2	B	0.3061	D	0.2019	D	-0.09229	B	0.576		-0.49340000000000006	T	PP5_Very Strong,PP3_Strong,PM2_Supporting,PP2		Pathogenic		PASS
chr17:44380926 C⇒T	chr17	44380926	rs1598380253	C	T	SNV	NM_000419.5:c.1346G>A(p.(Gly449Asp))	Heterozygous	ITGA2B			View	Bleeding disorder;Glanzmann thrombasthenia 1;Thrombocytopenia	Autosomal recessive;Autosomal dominant	coding,non-coding exon	coding	missense	AD/AR	Likely Pathogenic			None			0.0	['D']	D			0.6767000000000002	92	None	5.264		0	0	0	0	0	0				48	26.8	P	0.448	D	0.4058	D	1.116	P	0.895		0.9892	D	PP5_Very Strong,PP3_Strong,PM2_Supporting,PP2		Pathogenic		PASS
chr17:44383502 C⇒A	chr17	44383502	rs2048613694	C	A	SNV	NM_000419.5:c.1201G>T(p.(Gly401Cys))	Heterozygous	ITGA2B			View	Bleeding disorder;Glanzmann thrombasthenia 1;Thrombocytopenia	Autosomal recessive;Autosomal dominant	coding,splicing,3'flank,non-coding exon,5'flank	coding,splicing	missense	AD/AR	Likely Pathogenic			None			0.001	['D']	D			0.506	32	None	5.264		0	0	0	0	0	0				10	26.4	P	0.4482	D	0.406	D	1.072	P	0.944		1.094	D	PP5_Very Strong,PP3_Strong,PM2_Supporting,PP2		Pathogenic		PASS
chr17:44383675 A⇒G	chr17	44383675	rs1476448476	A	G	SNV	NM_000419.5:c.1028T>C(p.(Leu343Pro))	Homozygous variant	ITGA2B			View	Bleeding disorder;Glanzmann thrombasthenia 1;Thrombocytopenia	Autosomal recessive;Autosomal dominant	coding,3'flank,non-coding exon,5'flank	coding	missense	AD/AR	Pathogenic			None			0.0	['D']	D			0.7060000000000001	72	None	5.264		0	0	0	0	0	0				30	27.5	P	0.4045	D	0.3433	D	0.9136	P	0.838		0.48310000000000003	D	PP5_Very Strong,PP3_Strong,PM2_Supporting,PP2		Pathogenic		PASS
chr17:44383939 G⇒A	chr17	44383939		G	A	SNV	NM_000419.5:c.953C>T(p.(Ser318Leu))	Homozygous variant	ITGA2B			View	Bleeding disorder;Glanzmann thrombasthenia 1;Thrombocytopenia	Autosomal recessive;Autosomal dominant	coding,splicing,3'flank,non-coding exon,5'flank	coding,splicing	missense	AD/AR	Likely Pathogenic			None			0.001	['D']	D			0.554	52	None	5.264		0	0	0	0	0	0				8	35	P	0.3993	D	0.3358	D	0.9742	P	0.852		0.6022000000000001	D	PP5_Very Strong,PP3_Strong,PM2_Supporting,PP2		Pathogenic		PASS
chr17:44384567 C⇒T	chr17	44384567	rs137852907	C	T	SNV	NM_000419.5:c.818G>A(p.(Gly273Asp))	Homozygous variant	ITGA2B			View	Bleeding disorder;Glanzmann thrombasthenia 1;Thrombocytopenia	Autosomal recessive;Autosomal dominant	coding,non-coding exon	coding	missense	AD/AR	Likely Pathogenic			None			0.0	['D']	A			0.7103	36	None	5.264		0	0	0	0	0	0				19	26	P	0.388	D	0.3196	D	0.8102	P	0.845		0.6512000000000001	D	PP5_Very Strong,PP3_Strong,PM2_Supporting,PP2		Pathogenic		PASS
chr17:44385309 C⇒T	chr17	44385309	rs2048635741	C	T	SNV	NM_000419.5:c.601G>A(p.(Gly201Ser))	Homozygous variant	ITGA2B			View	Bleeding disorder;Glanzmann thrombasthenia 1;Thrombocytopenia	Autosomal recessive;Autosomal dominant	coding,non-coding exon,5'flank	coding	missense	AD/AR	Likely Pathogenic			None			0.0	['D']	D			0.5709000000000001	99	None	5.264		0	0	0	0	0	0				24	26.9	P	0.2393	D	0.1059	D	0.8306	P	0.899		0.5035	D	PP5_Very Strong,PP3_Strong,PM2_Supporting,PP2		Pathogenic		PASS
chr17:44385709 G⇒A	chr17	44385709	rs2143489510	G	A	SNV	NM_000419.5:c.416C>T(p.(Ala139Val))	Homozygous variant	ITGA2B			View	Bleeding disorder;Glanzmann thrombasthenia 1;Thrombocytopenia	Autosomal recessive;Autosomal dominant	coding,splicing,non-coding exon,5'flank	coding,splicing	missense	AD/AR	Likely Pathogenic			None			0.0	['D']	D			0.6430000000000001	10	None	5.264		0	0	0	0	0	0				8	32	P	0.42	D	0.3656	D	0.9274	P	0.794		0.5057	D	PP5_Very Strong,PP3_Strong,PM2_Supporting,PP2		Pathogenic		PASS
chr17:44386108 G⇒C	chr17	44386108		G	C	SNV	NM_000419.5:c.212C>G(p.(Pro71Arg))	Homozygous variant	ITGA2B			View	Bleeding disorder;Glanzmann thrombasthenia 1;Thrombocytopenia	Autosomal recessive;Autosomal dominant	coding,5'flank	coding	missense	AD/AR	Likely Pathogenic			None			0.0	['D']	D			0.5798000000000001	34	None	5.264		0	0	0	0	0	0				24	28.3	P	0.498	D	0.4776	D	0.752	P	0.809		0.9904999999999999	D	PP5_Very Strong,PP3_Strong,PM2_Supporting,PP2		Pathogenic		PASS
chr17:44389343 C⇒A	chr17	44389343	rs2048678209	C	A	SNV	NM_000419.5:c.131G>T(p.(Gly44Val))	Heterozygous	ITGA2B			View	Bleeding disorder;Glanzmann thrombasthenia 1;Thrombocytopenia	Autosomal recessive;Autosomal dominant	coding	coding	missense	AD/AR	Pathogenic			None			0.0	['D']	D			0.6332000000000001	53	None	5.264		0	0	0	0	0	0				58	25.4	U	0.3388	D	0.2489	D	0.8434	P	0.797		0.9069	D	PP5_Very Strong,PP3_Strong,PM2_Supporting,PP2		Pathogenic		PASS
chr17:47291027 G⇒A	chr17	47291027	rs121918449	G	A	SNV	NM_000212.3:c.1199G>A(p.(Cys400Tyr))	Heterozygous	ITGB3,ENSG00000259753			View	Purpura;{Myocardial infarction;Glanzmann thrombasthenia 2;Bleeding disorder;Thrombocytopenia	Autosomal recessive	coding,non-coding exon,5'flank	coding	missense	AD/AR	Likely Pathogenic			None			0.0,None	['D', None]	A			0.8899000000000001	79	None	5.264		0	1	0	0	0	0				62	29.7	P	0.5591	D	0.5653	D	1.027	P			1.102	D	PP5_Very Strong,PP3_Strong,PM2_Supporting,PP2		Pathogenic		PASS
chr17:80117092 T⇒C	chr17	80117092	rs1555602703	T	C	SNV	NM_000152.5:c.2314T>C(p.(Trp772Arg))	Heterozygous	GAA			View	Glycogen storage disease II	Autosomal recessive	coding,non-coding exon	coding	missense	AR	Likely Pathogenic			None			0.0,0.0	['D', 'D']	D			0.7049000000000001	62	None	5.264		0	0	0	0	0	0				18	32	P	0.5342	D	0.5296	D	0.8635	P	0.93,0.93		1.09	D	PP5_Very Strong,PP3_Strong,PM1_Supporting,PM2_Supporting		Pathogenic		PASS
chr19:11102773 C⇒G	chr19	11102773	rs766709484	C	G	SNV	NM_000527.5:c.300C>G(p.(Asp100Glu))	Heterozygous	LDLR			View	Hypercholesterolemia;LDL cholesterol level QTL2	Autosomal recessive;Autosomal dominant	coding,intronic,non-coding exon	coding	missense	AD/AR	Uncertain significance			None			0.001,0.0,0.001,0.028,0.001	['D', 'D', 'D', 'D', 'D']	D			0.38550000000000006	91	None	5.264		0	0	0	0	0	0				14	3.672	B	0.4038	D	0.3423	D	-0.7023	B	None,None,0.716,0.716,None		1.098	D	PM1_Strong,PM5_Strong,PP3_Strong,PM2_Supporting,PP5		Pathogenic		PASS
chr19:11107485 A⇒T	chr19	11107485	rs1555803898	A	T	SNV	NM_000527.5:c.911A>T(p.(Asp304Val))	Homozygous variant	LDLR			View	Hypercholesterolemia;LDL cholesterol level QTL2	Autosomal recessive;Autosomal dominant	coding,non-coding exon	coding	missense	AD/AR	Uncertain significance			None			0.0,0.0,0.0,0.0,0.0,0.0	['D', 'D', 'D', 'D', 'D', 'D']	D			0.48980000000000007	42	None	5.264		0	0	0	0	0	0				30	26	P	0.5865	D	0.6046	D	1.009	P	None,None,0.985,0.985,0.985,None		1.048	D	PM1_Strong,PM5_Strong,PP3_Strong,PM2_Supporting,PP5		Pathogenic		PASS
chr19:11110691 A⇒C	chr19	11110691	rs2077361686	A	C	SNV	NM_000527.5:c.980A>C(p.(His327Pro))	Homozygous variant	LDLR			View	Hypercholesterolemia;LDL cholesterol level QTL2	Autosomal recessive;Autosomal dominant	coding,5'flank,intronic,non-coding exon	coding	missense	AD/AR	Uncertain significance			None			0.001,0.001,0.001,0.001,0.001,0.001	['D', 'D', 'D', 'D', 'D', 'D']	D			0.40590000000000004	66	None	5.264		0	0	0	0	0	0	COSV52943532			40	24.8	U	0.5795	D	0.5947	D	0.7929	P	None,None,0.954,0.954,0.954,None		1.102	D	PM1_Strong,PM5_Strong,PP3_Strong,PM2_Supporting,PP5		Pathogenic		PASS
chr19:11111639 G⇒C	chr19	11111639	rs879254820	G	C	SNV	NM_000527.5:c.1186G>C(p.(Gly396Arg))	Heterozygous	LDLR			View	Hypercholesterolemia;LDL cholesterol level QTL2	Autosomal recessive;Autosomal dominant	coding,splicing,splicing-ACMG,non-coding exon	coding,splicing,splicing-ACMG	missense	AD/AR	Uncertain significance			None			0.001,0.002,0.002,0.001,0.0,0.001	['D', 'D', 'D', 'D', 'D', 'D']	D			0.6292000000000001	14	None	5.264		0	0	0	0	0	0		1	0.996	1	34	P	0.3043	D	0.1994	D	0.468	U	None,None,0.702,0.702,0.702,None		0.809	D	PP3_Very Strong,PM1,PM5,PM2_Supporting,PP5		Pathogenic		PASS
chr19:11113413 T⇒A	chr19	11113413	rs879254862	T	A	SNV	NM_000527.5:c.1322T>A(p.(Ile441Asn))	Homozygous variant	LDLR,MIR6886			View	Hypercholesterolemia;LDL cholesterol level QTL2	Autosomal recessive;Autosomal dominant	5'flank,coding,non-coding exon	coding	missense	AD/AR	Uncertain significance			None			0.0,0.0,0.0,0.0,0.0,0.0	['D', 'D', 'D', 'D', 'D', 'D']	D			0.5562	82	None	5.264		0	0	0	0	0	0				37	31	P	0.3567	D	0.2746	D	0.7957	P	None,None,0.859,0.859,0.859,None		1.097	D	PM1_Strong,PM5_Strong,PP3_Strong,PP5_Moderate,PM2_Supporting,BP6		Pathogenic		PASS
chr19:11113608 G⇒T	chr19	11113608	rs144614838	G	T	SNV	NM_000527.5:c.1432G>T(p.(Gly478Trp))	Homozygous variant	LDLR,MIR6886			View	Hypercholesterolemia;LDL cholesterol level QTL2	Autosomal recessive;Autosomal dominant	3'flank,coding,non-coding exon	coding	missense	AD/AR	Uncertain significance			None			0.0,0.0,0.0,0.0,0.0,0.0	['D', 'D', 'D', 'D', 'D', 'D']	D			0.6440000000000001	37	None	5.264		0	0	0	0	0	0				74	29.9	P	0.5848	D	0.6022	D	0.9333	P	None,None,0.985,0.985,0.985,None		1.081	D	PM1_Strong,PM5_Strong,PP3_Strong,PM2_Supporting,PP5		Pathogenic		PASS
chr19:11113753 C⇒A	chr19	11113753	rs879254944	C	A	SNV	NM_000527.5:c.1577C>A(p.(Pro526His))	Homozygous variant	LDLR,MIR6886			View	Hypercholesterolemia;LDL cholesterol level QTL2	Autosomal recessive;Autosomal dominant	3'flank,coding,splicing,non-coding exon	coding,splicing	missense	AD/AR	Uncertain significance			None			0.0,0.0,0.0,0.0,0.0,0.0	['D', 'D', 'D', 'D', 'D', 'D']	D			0.5606000000000001	29	None	5.264		0	0	0	0	0	0				10	26.1	P	0.5424	D	0.5414	D	0.8386	P	None,None,0.946,0.946,0.946,None		1.104	D	PM1_Strong,PM5_Strong,PP3_Strong,PM2_Supporting,PP5		Pathogenic		PASS
chr19:11120188 T⇒C	chr19	11120188	rs879255079	T	C	SNV	NM_000527.5:c.1942T>C(p.(Ser648Pro))	Homozygous variant	LDLR			View	Hypercholesterolemia;LDL cholesterol level QTL2	Autosomal recessive;Autosomal dominant	coding,non-coding exon	coding	missense	AD/AR	Likely Pathogenic			None			0.079,0.163,0.077,0.071,0.034,0.048	['T', 'T', 'T', 'T', 'D', 'D']	N			0.465	47	None	5.264		0	0	0	0	0	0				46	21.8	B	0.3062	D	0.2021	D	-0.6643	B	None,None,0.604,0.604,0.604,None		0.47200000000000003	D	PS3_Very Strong,PM1,PP5_Moderate,PM2_Supporting,PP3		Pathogenic		PASS
chr19:38440796 A⇒G	chr19	38440796	rs193922746	A	G	SNV	NM_000540.3:c.97A>G(p.(Lys33Glu))	Homozygous variant	RYR1			View	{Malignant hyperthermia susceptibility 1};Congenital myopathy 1B;Congenital myopathy 1A;King-Denborough syndrome	Autosomal recessive;Autosomal dominant	coding,non-coding exon	coding	missense	AD/AR	Likely Pathogenic			None			0.003,0.002	['D', 'D']	D			0.7606000000000002	76	None	5.264		0	0	0	0	0	0				52	28.3	P	0.3993	D	0.3357	D	0.7671	P	0.92,0.92		1.089	D	PP5_Very Strong,PP3_Strong,PM2_Supporting,PP2		Pathogenic		PASS
chr19:38444187 C⇒A	chr19	38444187	rs193922750	C	A	SNV	NM_000540.3:c.463C>A(p.(Gln155Lys))	Heterozygous	RYR1			View	{Malignant hyperthermia susceptibility 1};Congenital myopathy 1B;Congenital myopathy 1A;King-Denborough syndrome	Autosomal recessive;Autosomal dominant	coding,non-coding exon	coding	missense	AD/AR	Likely Pathogenic			None			0.002,0.002	['D', 'D']	D			0.8331000000000001	68	None	5.264		0	0	0	0	0	0				39	25.7	P	0.4163	D	0.3602	D	0.7448	P	0.94,0.94		1.093	D	PP5_Very Strong,PP3_Strong,PM1_Supporting,PM2_Supporting		Pathogenic		PASS
chr19:38455504 G⇒T	chr19	38455504	rs113812662	G	T	SNV	NM_000540.3:c.1630G>T(p.(Asp544Tyr))	Heterozygous	RYR1			View	{Malignant hyperthermia susceptibility 1};Congenital myopathy 1B;Congenital myopathy 1A;King-Denborough syndrome	Autosomal recessive;Autosomal dominant	coding,non-coding exon	coding	missense	AD/AR	Likely Pathogenic			None			0.001,0.001	['D', 'D']	D			0.6360000000000001	34	None	5.264		0	0	0	0	0	0				43	32	P	0.4632	D	0.4275	D	0.8155	P	0.924,0.924		0.8928000000000001	D	PP5_Very Strong,PP3_Strong,PM2_Supporting,PP2		Pathogenic		PASS
chr19:38466386 G⇒C	chr19	38466386	rs2145447772	G	C	SNV	NM_000540.3:c.3166G>C(p.(Asp1056His))	Homozygous variant	RYR1			View	{Malignant hyperthermia susceptibility 1};Congenital myopathy 1B;Congenital myopathy 1A;King-Denborough syndrome	Autosomal recessive;Autosomal dominant	coding,non-coding exon	coding	missense	AD/AR	Likely Pathogenic			None			0.037,0.037	['D', 'D']	D			0.7766000000000001	34	None	5.264		0	0	0	0	0	0				13	27.4	P	0.1849	D	0.0278	D	0.6495	U	0.824,0.824		0.8898000000000001	D	PP5_Very Strong,PM5,PP3_Moderate,PM1_Supporting,PM2_Supporting		Pathogenic		PASS
chr7:44145576 G⇒C	chr7	44145576	rs1167124132	G	C	SNV	NM_000162.5:c.1174C>G(p.(Arg392Gly))	Homozygous variant	GCK			View	MODY;Diabetes mellitus;Hyperinsulinemic hypoglycemia	Autosomal recessive;Autosomal dominant	coding,3'flank,non-coding exon	coding	missense	AD/AR	Uncertain significance			None			None,0.002,0.001,0.001,0.001,0.001	[None, 'D', 'D', 'D', 'D', 'D']	D			0.6941000000000002	86	None	5.264		0	0	0	0	0	0				80	32	P	0.4565	D	0.418	D	0.7294	P	None,0.93,0.93,0.93,0.93,0.93		1.077	D	PM1_Strong,PM5_Strong,PP3_Strong,PM2_Supporting,PP5		Pathogenic		PASS
chrM:3243 A⇒T	chrM	3243	rs199474657	A	T	SNV	, , ENST00000361390.2:(p.?)	Heterozygous	MT-ND1,MT-RNR2,MT-TL1			View			5'flank,non-coding exon,3'flank				Likely Pathogenic			None									59	None	5.264		1	0	0	0	0	0																	PP5_Very Strong,PS3,PM5_Supporting,PP3		Pathogenic		PASS
chrM:4300 A⇒G	chrM	4300	rs121434470	A	G	SNV	, , , ENST00000361453.3:(p.?), ENST00000361390.2:(p.?)	Heterozygous	MT-ND1,MT-ND2,MT-TI,MT-TM,MT-TQ			View			5'flank,3'flank,non-coding exon				Likely Pathogenic			None									31	None	5.264		1	0	0	0	0	0																	PP5_Very Strong,PS3,PP3_Moderate		Pathogenic		PASS
chrM:5650 G⇒A	chrM	5650	rs121434457	G	A	SNV	, , , , , ENST00000361624.2:(p.?), ENST00000361453.3:(p.?)	Homozygous variant	MT-CO1,MT-ND2,MT-TA,MT-TC,MT-TN,MT-TW,MT-TY			View			5'flank,3'flank,non-coding exon				Likely Pathogenic			None									79	None	5.264		0	0	0	0	0	0																	PP5_Very Strong,PS3,PP3_Moderate		Pathogenic		PASS
chrM:8313 G⇒A	chrM	8313	rs118192101	G	A	SNV	, ENST00000361899.2:(p.?), ENST00000361851.1:(p.?), ENST00000361739.1:(p.?)	Homozygous variant	MT-ATP6,MT-ATP8,MT-CO2,MT-TK			View			5'flank,non-coding exon,3'flank				Likely Pathogenic			None									61	None	5.264		1	0	0	0	0	0																	PP5_Very Strong,PS3,PP3_Moderate		Pathogenic		PASS
chrM:10191 T⇒C	chrM	10191	rs267606890	T	C	SNV	ENST00000361227.2:c.133T>C(p.(Ser45Pro))	Homozygous variant	MT-CO3,MT-ND3,MT-ND4L,MT-TG,MT-TR			View			5'flank,coding,3'flank	coding	missense	Mitochondrial	Pathogenic			None			0.004	['D']	A				91	None	5.264		0	0	0	0	0	0							-0.2641	T	-0.6171	T							PP5_Very Strong,PS3,PP3_Moderate		Pathogenic		PASS
chrM:12258 C⇒A	chrM	12258	rs118203888	C	A	SNV	, , , ENST00000361567.2:(p.?), ENST00000361381.2:(p.?)	Heterozygous	MT-ND4,MT-ND5,MT-TH,MT-TL2,MT-TS2			View			5'flank,non-coding exon,3'flank				Likely Pathogenic			None									65	None	5.264		1	0	0	0	0	0																	PP5_Very Strong,PP3_Strong,PM2_Supporting,PM5_Supporting		Pathogenic		PASS
chrM:13042 G⇒A	chrM	13042	rs267606898	G	A	SNV	ENST00000361567.2:c.706G>A(p.(Ala236Thr))	Homozygous variant	MT-ND5			View			coding	coding	missense	Mitochondrial	Likely Pathogenic			None					A				25	None	5.264		0	0	0	0	0	0	COSV62292993						0.1243	D	-0.05918	T							PP5_Very Strong,PS3,PP3_Moderate		Pathogenic		PASS
chrM:13513 G⇒A	chrM	13513	rs267606897	G	A	SNV	ENST00000361567.2:c.1177G>A(p.(Asp393Asn))	Homozygous variant	MT-ND5			View			coding	coding	missense	Mitochondrial	Pathogenic			None					A				90	None	5.264		0	0	0	0	0	0	COSV104419742						0.1643	D	-0.001764	D							PP5_Very Strong,PM5_Strong,PP3_Moderate		Pathogenic		PASS
chrM:14453 G⇒A	chrM	14453	rs199476107	G	A	SNV	ENST00000361681.2:c.221C>T(p.(Ala74Val))	Homozygous variant	MT-CYB,MT-ND5,MT-ND6,MT-TE			View			5'flank,3'flank,coding	coding	missense	Mitochondrial	Likely Pathogenic			None			0.0	['D']	D				54	None	5.264		0	0	0	0	0	0	COSV62378042						0.1088	D	-0.08146	T							PP5_Very Strong,PS3,PP3_Moderate		Pathogenic		PASS
chrX:19353169 C⇒T	chrX	19353169	rs863224150	C	T	SNV	NM_000284.4:c.506C>T(p.(Ala169Val))	Heterozygous	PDHA1			View	Pyruvate dehydrogenase E1-alpha deficiency	X-linked dominant	coding,splicing,non-coding exon,intronic	coding,splicing	missense	X-Linked Recessive/X-Linked Dominant	Pathogenic			None			0.001,0.001,0.001,0.002,0.001,0.001	['D', 'D', 'D', 'D', 'D', 'D']	D			0.8144	27	None	5.264		0	0	0	0	0	0	COSV63327911			5	24.9	U	0.7147	D	0.7888	D			0.946,0.946,0.946,0.946,0.946,0.946		1.096	D	PP5_Very Strong,PP3_Strong,PM1_Supporting,PM2_Supporting		Pathogenic		PASS
chr19:38580439 C⇒T	chr19	38580439	rs118192181	C	T	SNV	NM_000540.3:c.14581C>T(p.(Arg4861Cys))	Homozygous variant	RYR1			View	{Malignant hyperthermia susceptibility 1};Congenital myopathy 1B;Congenital myopathy 1A;King-Denborough syndrome	Autosomal recessive;Autosomal dominant	coding,non-coding exon	coding	missense	AD/AR	Uncertain significance			None	6.84049E-07		0.0,0.0	['D', 'D']	A			0.9084	25	None	5.264		0	0	0	0	0	0	COSV62111558			66	29.5	P	0.4848	D	0.4586	D	0.7981	P	0.916,0.916		1.037	D	PM1_Strong,PM5_Strong,PP3_Strong,PM2_Supporting,PP5		Pathogenic		PASS
chr11:108345870 G⇒C	chr11	108345870	rs587782202	G	C	SNV	NM_000051.4:c.8546G>C(p.(Arg2849Pro))	Heterozygous	ATM,C11orf65			View	T-cell prolymphocytic leukemia;Lymphoma;Ataxia-telangiectasia;{Breast cancer	Autosomal recessive;Autosomal dominant;Somatic mutation	intronic,coding,non-coding exon	coding	missense	AD/AR	Likely Pathogenic			None	6.84201E-07		0.0,0.0	['D', 'D']	D			0.7764	65	None	5.264		0	0	0	0	0	0				39	32	P	0.4777	D	0.4484	D	1.126	P	0.919,0.919		0.9889	D	PP5_Very Strong,PP3_Strong,PM1_Supporting,PM2_Supporting		Pathogenic		PASS
chr19:11113753 C⇒T	chr19	11113753	rs879254944	C	T	SNV	NM_000527.5:c.1577C>T(p.(Pro526Leu))	Heterozygous	LDLR,MIR6886			View	Hypercholesterolemia;LDL cholesterol level QTL2	Autosomal recessive;Autosomal dominant	3'flank,coding,splicing,non-coding exon	coding,splicing	missense	AD/AR	Uncertain significance			None	6.8455E-07		0.0,0.0,0.0,0.0,0.0,0.0	['D', 'D', 'D', 'D', 'D', 'D']	D			0.5800000000000001	74	None	5.264		0	0	0	0	0	0				10	26.8	P	0.546	D	0.5465	D	0.8386	P	None,None,0.951,0.951,0.951,None		1.104	D	PM1_Strong,PM5_Strong,PP3_Strong,PM2_Supporting,PP5		Pathogenic		PASS
chr19:11107484 G⇒C	chr19	11107484	rs121908030	G	C	SNV	NM_000527.5:c.910G>C(p.(Asp304His))	Homozygous variant	LDLR			View	Hypercholesterolemia;LDL cholesterol level QTL2	Autosomal recessive;Autosomal dominant	coding,non-coding exon	coding	missense	AD/AR	Uncertain significance			None	6.86025E-07		0.001,0.001,0.001,0.001,0.001,0.001	['D', 'D', 'D', 'D', 'D', 'D']	D			0.5581	23	None	5.264		0	0	0	0	0	0				31	26	P	0.5816	D	0.5976	D	0.9865	P	None,None,0.99,0.99,0.99,None		1.092	D	PM1_Strong,PM5_Strong,PP3_Strong,PM2_Supporting,PP5		Pathogenic		PASS
chr14:23423984 C⇒T	chr14	23423984	rs121913629	C	T	SNV	NM_000257.4:c.2845G>A(p.(Glu949Lys))	Heterozygous	MYH7			View	Congenital myopathy 7B;Left ventricular noncompaction 5;Laing distal myopathy;Cardiomyopathy;Congenital myopathy 7A	Autosomal recessive;Digenic dominant;Autosomal dominant	coding	coding	missense	AD/AR	Likely Pathogenic			None	1.20032E-06		0.001	['D']	A			0.8906000000000002	22	None	5.264		0	0	0	0	0	0				78	26.6	P	0.4854	D	0.4595	D	0.9453	P	0.909		0.9926	D	PP5_Very Strong,PP3_Strong,PM2_Supporting,PP2		Pathogenic		PASS
chr12:102894845 G⇒T	chr12	102894845	rs796064502	G	T	SNV	ENST00000553106.6:c.242C>A(p.(Thr81Asn))	Heterozygous	PAH			View	Phenylketonuria;[Hyperphenylalaninemia	Autosomal recessive	coding,3'flank,non-coding exon	coding	missense	AR	Likely Pathogenic			None	1.20081E-06		0.0,0.0,0.001,0.005	['D', 'D', 'D', 'D']	D			0.4751	98	None	5.264		0	0	0	0	0	0				74	24	U	0.26	D	0.1357	D	0.4592	U	0.856,0.856,0.856,0.856		0.7877000000000001	D	PP5_Very Strong,PM1,PM5,PM2_Supporting,PP3		Pathogenic		PASS
chr12:102840411 T⇒A	chr12	102840411	rs1592945394	T	A	SNV	ENST00000553106.6:c.1304A>T(p.(Asp435Val))	Homozygous variant	PAH			View	Phenylketonuria;[Hyperphenylalaninemia	Autosomal recessive	coding,3'flank,non-coding exon	coding	missense	AR	Likely Pathogenic			None	1.20388E-06		0.128,0.18	['T', 'T']	D			0.44900000000000007	40	None	5.264		0	0	0	0	0	0				12	23.6	U	0.483	D	0.4561	D	0.02958	B	0.707,0.707		1.064	D	PP5_Very Strong,PM1,PM5,PM2_Supporting,PP3		Pathogenic		PASS
chr17:44384316 C⇒T	chr17	44384316	rs753264426	C	T	SNV	NM_000419.5:c.886G>A(p.(Gly296Arg))	Homozygous variant	ITGA2B			View	Bleeding disorder;Glanzmann thrombasthenia 1;Thrombocytopenia	Autosomal recessive;Autosomal dominant	coding,splicing,3'flank,non-coding exon	coding,splicing	missense	AD/AR	Likely Pathogenic			None	1.36872E-06		0.0	['D']	D			0.6360000000000001	76	None	5.264		0	0	0	0	0	0				6	22.6	B	0.3834	D	0.313	D	0.3539	U	0.68		0.36940000000000006	D	PP5_Very Strong,PP3_Strong,PM2_Supporting,PP2		Pathogenic		PASS
chr19:11120211 C⇒G	chr19	11120211	rs879255090	C	G	SNV	NM_000527.5:c.1965C>G(p.(Phe655Leu))	Homozygous variant	LDLR			View	Hypercholesterolemia;LDL cholesterol level QTL2	Autosomal recessive;Autosomal dominant	coding,non-coding exon	coding	missense	AD/AR	Likely Pathogenic			None	1.59039E-06		0.004,0.14,0.009,0.01,0.005,0.004	['D', 'T', 'D', 'D', 'D', 'D']	D			0.6306000000000002	13	None	5.264		0	0	0	0	0	0				23	21.9	B	0.3824	D	0.3116	D	-0.4478	B	None,None,0.661,0.661,0.661,None		0.4016	D	PP5_Very Strong,PS1,PM1,PM2_Supporting,PP3,BP6_Moderate		Pathogenic		PASS
chr12:102852857 T⇒A	chr12	102852857	rs778154939	T	A	SNV	ENST00000553106.6:c.800A>T(p.(Gln267Leu))	Homozygous variant	PAH			View	Phenylketonuria;[Hyperphenylalaninemia	Autosomal recessive	coding,non-coding exon,5'flank	coding	missense	AR	Uncertain significance			None	1.59048E-06		0.0,0.0	['D', 'D']	D			0.7544000000000001	75	None	5.264		0	0	0	0	0	0				43	29.7	P	0.4632	D	0.5967	D	0.941	P	0.975,0.975		0.9732	D	PM1_Strong,PM5_Strong,PP3_Strong,PM2_Supporting,PP5		Pathogenic		PASS
chr17:44383933 A⇒G	chr17	44383933		A	G	SNV	NM_000419.5:c.959T>C(p.(Phe320Ser))	Heterozygous	ITGA2B			View	Bleeding disorder;Glanzmann thrombasthenia 1;Thrombocytopenia	Autosomal recessive;Autosomal dominant	coding,3'flank,non-coding exon,5'flank	coding	missense	AD/AR	Likely Pathogenic			None	1.59054E-06		0.0	['D']	D			0.7059000000000001	96	None	5.264		0	0	0	0	0	0				14	29.9	P	0.3971	D	0.3326	D	0.991	P	0.885		0.6938000000000002	D	PP5_Very Strong,PP3_Strong,PM2_Supporting,PP2		Pathogenic		PASS
chr17:44389286 C⇒T	chr17	44389286	rs767688038	C	T	SNV	NM_000419.5:c.188G>A(p.(Arg63Lys))	Homozygous variant	ITGA2B			View	Bleeding disorder;Glanzmann thrombasthenia 1;Thrombocytopenia	Autosomal recessive;Autosomal dominant	coding,splicing,splicing-ACMG	coding,splicing,splicing-ACMG	missense	AD/AR	Likely Pathogenic			None	2.05222E-06		0.363	['T']	N			0.37740000000000007	68	None	5.264		0	0	0	0	0	0		0.9993	0.976	1	25.4	U	-0.1867	T	-0.5059	T	-0.05704	B	0.089		-0.8862000000000001	T	PP5_Very Strong,PP3_Strong,PM2_Supporting,PP2		Pathogenic		PASS
chr7:44145212 G⇒A	chr7	44145212	rs1286804191	G	A	SNV	NM_000162.5:c.1322C>T(p.(Ser441Leu))	Heterozygous	GCK			View	MODY;Diabetes mellitus;Hyperinsulinemic hypoglycemia	Autosomal recessive;Autosomal dominant	coding,3'flank,non-coding exon	coding	missense	AD/AR	Uncertain significance			None	2.05526E-06		None,0.0,0.0,0.0,0.0,0.0	[None, 'D', 'D', 'D', 'D', 'D']	D			0.7066000000000001	31	None	5.264		0	0	0	0	0	0				48	32	P	0.4347	D	0.5694	D	0.8089	P	None,0.984,0.984,0.984,0.984,0.984		1.097	D	PS3,PP3_Strong,PM1,PM5,PM2_Supporting,PP5		Pathogenic		PASS
chr12:120997504 C⇒T	chr12	120997504	rs137853236	C	T	SNV	NM_000545.8:c.1340C>T(p.(Pro447Leu))	Heterozygous	HNF1A			View	MODY;Renal cell carcinoma;Diabetes mellitus;{Diabetes mellitus;Hepatic adenoma	Autosomal recessive;Autosomal dominant	intronic,coding,non-coding exon	coding	missense	AD/AR	Pathogenic			None	2.05527E-06		0.0,None,None,None,0.0,0.0	['D', None, None, None, 'D', 'D']	A			0.8765000000000001	16	None	5.264		0	0	0	0	0	0	COSV57460124			14	27.3	P	0.5229	D	0.5134	D	0.7709	P	0.957,None,None,None,0.957,0.957		1.084	D	PP5_Very Strong,PP3_Strong,PM2_Supporting,PP2		Pathogenic		PASS
chr1:171636302 C⇒T	chr1	171636302	rs121909194	C	T	SNV	NM_000261.2:c.1138G>A(p.(Asp380Asn))	Heterozygous	MYOC,MYOCOS			View	Glaucoma 1A	Autosomal dominant	coding,intronic,non-coding exon	coding	missense	AD	Uncertain significance			None	2.40064E-06		0.0	['D']	D			0.7574000000000001	87	None	5.264		0	0	0	0	0	0				408	26.8	P	0.2033	D	0.05419	D	0.8366	P	0.842		1.032	D	PM1_Strong,PM5_Strong,PP3_Strong,PM2_Supporting,PP5		Pathogenic		PASS
chr17:44378427 C⇒T	chr17	44378427	rs2143450843	C	T	SNV	NM_000419.5:c.2029G>A(p.(Glu677Lys))	Homozygous variant	ITGA2B			View	Bleeding disorder;Glanzmann thrombasthenia 1;Thrombocytopenia	Autosomal recessive;Autosomal dominant	coding,non-coding exon	coding	missense	AD/AR	Likely Pathogenic			None	2.40064E-06		0.0	['D']	D			0.6191000000000001	33	None	5.264		0	0	0	0	0	0				66	25.2	U	0.05536	T	-0.1583	T	0.6374	U	0.415		-0.20720000000000002	T	PP5_Very Strong,PP3_Strong,PM2_Supporting,PP2		Pathogenic		PASS
chr17:44386063 A⇒G	chr17	44386063	rs1052533574	A	G	SNV	NM_000419.5:c.257T>C(p.(Leu86Pro))	Heterozygous	ITGA2B			View	Bleeding disorder;Glanzmann thrombasthenia 1;Thrombocytopenia	Autosomal recessive;Autosomal dominant	coding,5'flank	coding	missense	AD/AR	Pathogenic			None	2.40064E-06		0.057	['T']	D			0.5855	55	None	5.264		0	0	0	0	0	0				54	32	P	0.3945	D	0.3289	D	0.7398	P	0.859		0.5904	D	PP5_Very Strong,PP3_Strong,PM2_Supporting,PP2		Pathogenic		PASS
chr12:112450389 A⇒G	chr12	112450389	rs397516801	A	G	SNV	NM_002834.5:c.209A>G(p.(Lys70Arg))	Homozygous variant	PTPN11			View	LEOPARD syndrome 1;Leukemia;Noonan syndrome 1;Metachondromatosis	Autosomal dominant	coding,non-coding exon	coding	missense	AD	Pathogenic			None	2.40158E-06		0.038,0.037,None,None	['D', 'D', None, None]	D			0.8683000000000001	24	None	5.264		0	0	0	0	0	0				69	26.5	P	0.1711	D	0.007984	D	0.6227	U	0.668,0.668,None,None		0.3954000000000001	D	PP5_Very Strong,PM1_Strong,PM2_Supporting,PP3		Pathogenic		PASS
chr17:44380293 A⇒T	chr17	44380293	rs767588159	A	T	SNV	NM_000419.5:c.1553T>A(p.(Ile518Asn))	Heterozygous	ITGA2B			View	Bleeding disorder;Glanzmann thrombasthenia 1;Thrombocytopenia	Autosomal recessive;Autosomal dominant	coding,splicing,non-coding exon	coding,splicing	missense	AD/AR	Likely Pathogenic			None	2.73619E-06		0.001	['D']	D			0.5685	11	None	5.264		0	0	0	0	0	0				9	26.2	P	0.1183	D	-0.06789	T	0.6771	U	0.806		-0.30250000000000005	T	PP5_Very Strong,PP3_Strong,PM2_Supporting,PP2		Pathogenic		PASS
chr19:11110715 G⇒A	chr19	11110715	rs869320650	G	A	SNV	NM_000527.5:c.1004G>A(p.(Gly335Asp))	Homozygous variant	LDLR			View	Hypercholesterolemia;LDL cholesterol level QTL2	Autosomal recessive;Autosomal dominant	coding,non-coding exon,intronic	coding	missense	AD/AR	Uncertain significance			None	2.73677E-06		0.002,0.014,0.001,0.002,0.003,0.002	['D', 'D', 'D', 'D', 'D', 'D']	D			0.5567000000000001	46	None	5.264		0	0	0	0	0	0				57	24.9	U	0.563	D	0.571	D	0.5574	U	None,None,0.857,0.857,0.857,None		1.085	D	PM1_Strong,PM5_Strong,PP3_Strong,PM2_Supporting,PP5		Pathogenic		PASS
chr15:45362143 C⇒T	chr15	45362143	rs1461653218	C	T	SNV	NM_001482.3:c.1238G>A(p.(Arg413Gln))	Homozygous variant	GATM			View	Cerebral creatine deficiency syndrome 3;Fanconi renotubular syndrome 1	Autosomal recessive;Autosomal dominant	coding,non-coding exon,3'utr	coding	missense	AD/AR	Likely Pathogenic			None	2.73709E-06		0.003	['D']	D			0.7991	41	None	5.264		0	0	0	0	0	0				79	27.8	P	0.2958	D	0.1872	D	0.8765	P	0.433		-0.32200000000000006	T	PP5_Very Strong,PM5,PP3_Moderate,PM2_Supporting,PP2		Pathogenic		PASS
chr10:87952142 C⇒T	chr10	87952142	rs121913293	C	T	SNV	NM_000314.8:c.517C>T(p.(Arg173Cys))	Heterozygous	PTEN			View	Prostate cancer;{Meningioma};Macrocephaly/autism syndrome;Cowden syndrome 1;{Glioma susceptibility 2};Lhermitte-Duclos disease	Autosomal dominant	5'utr,coding,non-coding exon,intronic	coding	missense	AD/AR	Pathogenic			None	2.73784E-06		0.0	['D']	D			0.9219	32	None	5.264		0	0	0	0	0	0	COSV64288569			25	31	P	0.582	D	0.5982	D	0.9724	P	0.972		1.058	D	PP5_Very Strong,PM1_Strong,PM5_Strong,PM2_Supporting,PP3,BS3		Pathogenic		PASS
chr19:38502923 G⇒C	chr19	38502923	rs914804033	G	C	SNV	NM_000540.3:c.7879G>C(p.(Val2627Leu))	Heterozygous	RYR1			View	{Malignant hyperthermia susceptibility 1};Congenital myopathy 1B;Congenital myopathy 1A;King-Denborough syndrome	Autosomal recessive;Autosomal dominant	coding,non-coding exon	coding	missense	AD/AR	Likely Pathogenic			None	2.74074E-06		0.009,0.009	['D', 'D']	D			0.7741	85	None	5.264		0	0	0	0	0	0				44	26.3	P	0.4094	D	0.3504	D	0.7037	P	0.894,0.894		0.8928000000000001	D	PP5_Very Strong,PM5,PP3_Moderate,PM1_Supporting,PM2_Supporting		Pathogenic		PASS
chr17:44383630 C⇒T	chr17	44383630	rs137852908	C	T	SNV	NM_000419.5:c.1073G>A(p.(Arg358His))	Homozygous variant	ITGA2B			View	Bleeding disorder;Glanzmann thrombasthenia 1;Thrombocytopenia	Autosomal recessive;Autosomal dominant	coding,3'flank,non-coding exon,5'flank	coding	missense	AD/AR	Pathogenic			None	2.75544E-06		0.005	['D']	A			0.6527000000000002	61	None	5.264		0	0	0	0	0	0				75	26.3	P	0.2758	D	0.1584	D	0.7303	P	0.584		0.16050000000000003	D	PP5_Very Strong,PP3_Strong,PM2_Supporting,PP2		Pathogenic		PASS
chr17:47292266 G⇒C	chr17	47292266	rs2143112826	G	C	SNV	NM_000212.3:c.1388G>C(p.(Cys463Ser))	Heterozygous	ITGB3,ENSG00000259753			View	Purpura;{Myocardial infarction;Glanzmann thrombasthenia 2;Bleeding disorder;Thrombocytopenia	Autosomal recessive	coding,non-coding exon,3'flank	coding	missense	AD/AR	Likely Pathogenic			None	3.18076E-06		0.0	['D']	D			0.6514000000000001	76	None	5.264		0	0	0	0	0	0				128	25.8	P	0.5786	D	0.5933	D	0.9456	P			1.102	D	PP5_Very Strong,PP3_Strong,PM1_Supporting,PM2_Supporting		Pathogenic		PASS
chr12:120999322 C⇒T	chr12	120999322	rs749673816	C	T	SNV	NM_000545.8:c.1556C>T(p.(Pro519Leu))	Heterozygous	HNF1A			View	MODY;Renal cell carcinoma;Diabetes mellitus;{Diabetes mellitus;Hepatic adenoma	Autosomal recessive;Autosomal dominant	coding,non-coding exon	coding	missense	AD/AR	Pathogenic			None	3.18152E-06		0.001,0.003,None,0.001,0.001	['D', 'D', None, 'D', 'D']	D			0.5940000000000001	38	None	5.264		0	0	0	0	0	0	COSV56568902			55	25.3	U	0.5316	D	0.5259	D	0.5629	U	0.828,None,None,0.828,0.828		1.043	D	PP5_Very Strong,PP3_Strong,PM2_Supporting,PP2		Pathogenic		PASS
chr17:44374470 C⇒T	chr17	44374470	rs78657866	C	T	SNV	NM_000419.5:c.2944G>A(p.(Val982Met))	Heterozygous	ITGA2B			View	Bleeding disorder;Glanzmann thrombasthenia 1;Thrombocytopenia	Autosomal recessive;Autosomal dominant	coding,splicing,splicing-ACMG,non-coding exon,intronic	coding,splicing,splicing-ACMG	missense	AD/AR	Pathogenic			None	3.4211E-06		0.089	['T']	A			0.7188000000000001	87	None	5.264		0	0	0	0	0	0		0.9997	0.942	1	31	P	0.1525	D	-0.01865	D	0.5866	U	0.333		-0.36440000000000006	T	PP5_Very Strong,PP3_Strong,PM2_Supporting,PP2		Pathogenic		PASS
chr17:7222214 A⇒G	chr17	7222214	rs1231343685	A	G	SNV	NM_000018.4:c.790A>G(p.(Lys264Glu))	Heterozygous	ACADVL			View	VLCAD deficiency	Autosomal recessive	coding,5'flank,non-coding exon,3'flank	coding	missense	AR	Likely Pathogenic			None	4.10443E-06		0.004,None,0.008	['D', None, 'D']	D			0.6176000000000001	16	None	5.264		0	0	0	0	0	0				38	28.3	P	0.5094	D	0.4939	D	0.7472	P	0.871,0.871,0.871		1.019	D	PP5_Very Strong,PP3_Strong,PM1_Supporting,PM2_Supporting		Pathogenic		PASS
chr11:77158404 T⇒A	chr11	77158404	rs797044491	T	A	SNV	NM_000260.4:c.977T>A(p.(Leu326Gln))	Homozygous variant	MYO7A			View	Usher syndrome;Deafness	Autosomal recessive;Autosomal dominant	coding	coding	missense	AD/AR	Likely Pathogenic			None	4.10895E-06		0.0,None,0.0,0.0	['D', None, 'D', 'D']	D			0.8583000000000001	36	None	5.264		1	0	0	0	0	0				27	29.7	P	0.5455	D	0.5458	D	1.079	P	0.991,None,0.991,0.991		1.09	D	PP5_Very Strong,PP3_Strong,PM1_Supporting,PM2_Supporting		Pathogenic		PASS
chr19:17837171 G⇒A	chr19	17837171	rs193922361	G	A	SNV	NM_000215.4:c.1744C>T(p.(Arg582Trp))	Heterozygous	JAK3			View	SCID	Autosomal recessive	coding,non-coding exon	coding	missense	AR	Likely Pathogenic			None	4.22642E-06		0.004,0.004,0.007	['D', 'D', 'D']	N			0.24300000000000002	35	None	5.264		0	0	0	0	0	0	COSV105940653			43	29.7	P	0.1139	D	-0.07419	T	0.3766	U	0.357,0.357,0.357		-0.5264	T	PP5_Very Strong,PP3_Strong,PM1_Supporting,PM2_Supporting		Pathogenic		PASS
chr17:7675151 C⇒T	chr17	7675151	rs762846821	C	T	SNV	NM_000546.6:c.461G>A(p.(Gly154Asp))	Heterozygous	TP53			View	{Glioma susceptibility 1};{Basal cell carcinoma 7};Pancreatic cancer;Li-Fraumeni syndrome;Nasopharyngeal carcinoma;{Osteosarcoma};{Choroid plexus papilloma};Hepatocellular carcinoma;Bone marrow failure syndrome 5;{Colorectal cancer};Breast cancer;{Adrenocortical carcinoma	Autosomal dominant;Somatic mutation	non-coding exon,coding,5'utr,5'flank	coding	missense	AD/AR	Uncertain significance			None	4.7712E-06		0.014,0.048,None,None,None,None,0.039,None,None,0.05,0.048,None,None,0.039,None,None,0.01,0.008,0.032	['D', 'D', None, None, None, None, 'D', None, None, 'D', 'D', None, None, 'D', None, None, 'D', 'D', 'D']	D			0.5374	12	None	5.264		0	0	2	0	0	0	COSV52783646			65	17.86	B	0.345	D	0.2733	D	-0.2126	B	0.721,0.721,None,None,None,None,0.721,None,None,0.721,0.721,None,None,0.721,None,None,0.721,0.721,0.721		0.9924999999999999	D	PM1_Strong,PM5_Strong,PP3_Strong,PM2_Supporting,PP5		Pathogenic		PASS
chr17:44381058 A⇒G	chr17	44381058	rs75622274	A	G	SNV	NM_000419.5:c.1214T>C(p.(Ile405Thr))	Homozygous variant	ITGA2B			View	Bleeding disorder;Glanzmann thrombasthenia 1;Thrombocytopenia	Autosomal recessive;Autosomal dominant	coding,splicing,non-coding exon	coding,splicing	missense	AD/AR	Pathogenic			None	4.7778E-06		0.001	['D']	A			0.31720000000000004	100	None	5.264		0	0	0	0	0	0				4	22.4	B	0.2915	D	0.181	D	0.4511	U	0.573		0.13090000000000002	D	PP5_Very Strong,PP3_Strong,PM2_Supporting,PP2		Pathogenic		PASS
chr19:38543832 G⇒T	chr19	38543832	rs193922843	G	T	SNV	NM_000540.3:c.11969G>T(p.(Gly3990Val))	Homozygous variant	RYR1			View	{Malignant hyperthermia susceptibility 1};Congenital myopathy 1B;Congenital myopathy 1A;King-Denborough syndrome	Autosomal recessive;Autosomal dominant	coding,non-coding exon	coding	missense	AD/AR	Pathogenic			None	4.80129E-06		0.0,0.0	['D', 'D']	D			0.8568000000000001	49	None	5.264		0	0	0	0	0	0				44	29.6	P	0.3779	D	0.305	D	0.8599	P	0.75,0.75		0.14320000000000002	D	PP5_Very Strong,PP3_Strong,PM2_Supporting,PP2		Pathogenic		PASS
chr19:38548287 C⇒A	chr19	38548287	rs193922844	C	A	SNV	NM_000540.3:c.12149C>A(p.(Ser4050Tyr))	Heterozygous	RYR1			View	{Malignant hyperthermia susceptibility 1};Congenital myopathy 1B;Congenital myopathy 1A;King-Denborough syndrome	Autosomal recessive;Autosomal dominant	coding,non-coding exon	coding	missense	AD/AR	Likely Pathogenic			None	5.47237E-06		0.0,0.0	['D', 'D']	D			0.8503000000000001	42	None	5.264		0	0	0	0	0	0				55	26.1	P	0.5006	D	0.4812	D	0.7715	P	0.942,0.942		1.094	D	PP5_Very Strong,PP3_Strong,PM2_Supporting,PP2		Pathogenic		PASS
chr17:44380102 C⇒T	chr17	44380102	rs769405222	C	T	SNV	NM_000419.5:c.1652G>A(p.(Arg551Gln))	Heterozygous	ITGA2B			View	Bleeding disorder;Glanzmann thrombasthenia 1;Thrombocytopenia	Autosomal recessive;Autosomal dominant	coding,non-coding exon	coding	missense	AD/AR	Pathogenic			None	6.1571E-06		0.0	['D']	D			0.4751	77	None	5.264		0	0	0	0	0	0	COSV52234560			52	27.7	P	0.2321	D	0.2772	D	0.8323	P	0.739		0.6849000000000002	D	PP5_Very Strong,PM5,PP3_Moderate,PM2_Supporting,PP2		Pathogenic		PASS
chr14:23415652 G⇒A	chr14	23415652	rs121913650	G	A	SNV	NM_000257.4:c.5134C>T(p.(Arg1712Trp))	Heterozygous	MHRT,MYH7,ENSG00000258444			View	Congenital myopathy 7B;Left ventricular noncompaction 5;Laing distal myopathy;Cardiomyopathy;Congenital myopathy 7A	Autosomal recessive;Digenic dominant;Autosomal dominant	non-coding exon,coding	coding	missense	AD/AR	Likely Pathogenic			None	6.15825E-06		0.0	['D']	A			0.8841000000000001	30	None	5.264		0	0	0	0	0	0	COSV62521173			24	25.5	U	0.3078	D	0.2044	D	0.667	U	0.812		0.7821	D	PP5_Very Strong,PM5,PP3_Moderate,PM2_Supporting,PP2		Pathogenic		PASS
chr17:44383517 C⇒T	chr17	44383517	rs1214448436	C	T	SNV	NM_000419.5:c.1186G>A(p.(Asp396Asn))	Heterozygous	ITGA2B			View	Bleeding disorder;Glanzmann thrombasthenia 1;Thrombocytopenia	Autosomal recessive;Autosomal dominant	coding,3'flank,non-coding exon,5'flank	coding	missense	AD/AR	Pathogenic			None	6.17272E-06		0.001	['D']	D			0.6201000000000001	100	None	5.264		0	0	0	0	0	0				25	27.2	P	0.1246	D	0.1234	D	1.028	P	0.871		1.029	D	PP5_Very Strong,PP3_Strong,PM2_Supporting,PP2		Pathogenic		PASS
chr17:47283541 T⇒A	chr17	47283541	rs368325996	T	A	SNV	NM_000212.3:c.353T>A(p.(Leu118His))	Homozygous variant	ITGB3,ENSG00000259753			View	Purpura;{Myocardial infarction;Glanzmann thrombasthenia 2;Bleeding disorder;Thrombocytopenia	Autosomal recessive	coding,splicing,non-coding exon	coding,splicing	missense	AD/AR	Likely Pathogenic			None	6.36159E-06		0.0,None	['D', None]	D			0.5411	54	None	5.264		0	0	0	0	0	0				9	25.8	P	0.5329	D	0.5276	D	0.8145	P			1.094	D	PP5_Very Strong,PP3_Strong,PM2_Supporting,PP2		Pathogenic		PASS
chr17:44377772 A⇒G	chr17	44377772	rs77961246	A	G	SNV	NM_000419.5:c.2113T>C(p.(Cys705Arg))	Heterozygous	ITGA2B			View	Bleeding disorder;Glanzmann thrombasthenia 1;Thrombocytopenia	Autosomal recessive;Autosomal dominant	coding,non-coding exon	coding	missense	AD/AR	Pathogenic			None	6.36667E-06		0.0	['D']	A			0.7277000000000001	68	None	5.264		0	0	0	0	0	0				19	28.5	P	0.4526	D	0.4124	D	0.8685	P	0.878		0.6931000000000002	D	PP5_Very Strong,PP3_Strong,PM2_Supporting,PP2		Pathogenic		PASS
chr17:44380911 C⇒T	chr17	44380911	rs2048591163	C	T	SNV	NM_000419.5:c.1361G>A(p.(Gly454Asp))	Heterozygous	ITGA2B			View	Bleeding disorder;Glanzmann thrombasthenia 1;Thrombocytopenia	Autosomal recessive;Autosomal dominant	coding,non-coding exon	coding	missense	AD/AR	Likely Pathogenic			None	6.56918E-06		0.0	['D']	D			0.6780000000000002	19	None	5.264		0	0	0	0	0	0				33	27.2	P	0.417	D	0.3612	D	1.017	P	0.812		0.6228000000000001	D	PP5_Very Strong,PP3_Strong,PM2_Supporting,PP2		Pathogenic		PASS
chr11:77160980 A⇒G	chr11	77160980	rs797044511	A	G	SNV	NM_000260.4:c.1208A>G(p.(Tyr403Cys))	Heterozygous	MYO7A			View	Usher syndrome;Deafness	Autosomal recessive;Autosomal dominant	coding,splicing	coding,splicing	missense	AD/AR	Likely Pathogenic			None	6.57575E-06		0.0,None,0.0,0.0	['D', None, 'D', 'D']	D			0.8910000000000001	60	None	5.264		1	0	0	0	0	0				8	28.3	P	0.4785	D	0.4496	D	1.019	P	0.941,None,0.941,0.941		1.077	D	PP5_Very Strong,PP3_Strong,PM1_Supporting,PM2_Supporting		Pathogenic		PASS
chr17:44376323 T⇒G	chr17	44376323	rs74475415	T	G	SNV	NM_000419.5:c.2333A>C(p.(Gln778Pro))	Homozygous variant	ITGA2B			View	Bleeding disorder;Glanzmann thrombasthenia 1;Thrombocytopenia	Autosomal recessive;Autosomal dominant	coding,non-coding exon,5'flank	coding	missense	AD/AR	Pathogenic			None	9.5767E-06		0.155	['T']	A			0.24940000000000004	61	None	5.264		0	0	0	0	0	0				16	14	B	-0.09643	T	-0.1506	T	-0.7395	B	0.268		-0.9741	T	PP5_Very Strong,PP3_Strong,PM2_Supporting,PP2		Pathogenic		PASS
chr17:44383640 C⇒T	chr17	44383640	rs137852910	C	T	SNV	NM_000419.5:c.1063G>A(p.(Glu355Lys))	Heterozygous	ITGA2B			View	Bleeding disorder;Glanzmann thrombasthenia 1;Thrombocytopenia	Autosomal recessive;Autosomal dominant	coding,3'flank,non-coding exon,5'flank	coding	missense	AD/AR	Pathogenic			None	1.24142E-05		0.0	['D']	A			0.7871	78	None	5.264		0	0	0	0	0	0	COSV52231483			65	28.7	P	0.372	D	0.2966	D	0.9084	P	0.793		0.22790000000000005	D	PP5_Very Strong,PP3_Strong,PM2_Supporting,PP2		Pathogenic		PASS
chr1:216200031 C⇒T	chr1	216200031	rs483353055	C	T	SNV	NM_206933.4:c.3407G>A(p.(Ser1136Asn))	Homozygous variant	USH2A,USH2A-AS1			View	Usher syndrome;Retinitis pigmentosa 39	Autosomal recessive	coding,intronic	coding	missense	AD/AR	Pathogenic			None	1.32035E-05		0.0,0.0	['D', 'D']	D			0.4011	27	None	5.264		1	0	0	0	0	0				91	23.5	U	0.1294	D	-0.05186	D	0.764	P	0.466,0.466		0.8670000000000001	D	PP5_Very Strong,PM5,PP3_Moderate,PM1_Supporting,PM2_Supporting		Pathogenic		PASS
chr17:80113350 C⇒T	chr17	80113350	rs121907938	C	T	SNV	NM_000152.5:c.2173C>T(p.(Arg725Trp))	Heterozygous	GAA			View	Glycogen storage disease II	Autosomal recessive	coding,3'flank,non-coding exon	coding	missense	AR	Pathogenic			None	1.46594E-05		0.0,0.0	['D', 'D']	A			0.6636000000000002	10	None	5.264		0	0	0	0	0	0	COSV56408105			17	28.8	P	0.4371	D	0.4931	D	0.6971	P	0.909,0.909		1.106	D	PP5_Very Strong,PP3_Strong,PM2_Supporting,PP2		Pathogenic		PASS
chr2:26465723 C⇒T	chr2	26465723	rs139416718	C	T	SNV	NM_194248.3:c.4748G>A(p.(Arg1583His))	Homozygous variant	OTOF			View	Deafness;Auditory neuropathy	Autosomal recessive	coding,non-coding exon	coding	missense	AR	Likely Pathogenic			None	1.5733E-05		0.0,0.0,None,0.0,0.0,None	['D', 'D', None, 'D', 'D', None]	D			0.8416000000000001	56	None	5.264		1	0	0	0	0	0				52	28.2	P	0.296	D	0.3689	D	1.006	P	0.912,0.912,0.912,0.912,0.912,None		0.8627000000000001	D	PP5_Very Strong,PM5,PP3_Moderate,PM1_Supporting,PM2_Supporting		Pathogenic		PASS
chr11:77207350 T⇒C	chr11	77207350	rs397516323	T	C	SNV	NM_000260.4:c.5804T>C(p.(Leu1935Pro))	Homozygous variant	MYO7A			View	Usher syndrome;Deafness	Autosomal recessive;Autosomal dominant	coding,non-coding exon	coding	missense	AD/AR	Likely Pathogenic			None	1.91711E-05		0.0,0.001,0.001,0.0	['D', 'D', 'D', 'D']	D			0.8291000000000001	23	None	5.264		1	0	0	0	0	0				53	29.8	P	0.3945	D	0.3444	D	0.8224	P	0.961,0.961,0.961,0.961		0.558	D	PP5_Very Strong,PP3_Strong,PM1_Supporting,PM2_Supporting		Pathogenic		PASS
chr12:102840478 G⇒A	chr12	102840478	rs62644467	G	A	SNV	ENST00000553106.6:c.1237C>T(p.(Arg413Cys))	Heterozygous	PAH			View	Phenylketonuria;[Hyperphenylalaninemia	Autosomal recessive	coding,3'flank,non-coding exon	coding	missense	AR	Uncertain significance			None	2.53134E-05		0.034,0.023	['D', 'D']	D			0.2512	12	None	5.264		0	0	0	0	0	0	COSV61017520			38	28.2	P	0.4162	D	0.5416	D	0.8496	P	0.937,0.937		1.022	D	PM1_Strong,PM5_Strong,PP3_Strong,PM2_Supporting,PP5		Pathogenic		PASS
chr17:7224966 C⇒T	chr17	7224966	rs118204014	C	T	SNV	NM_000018.4:c.1837C>T(p.(Arg613Trp))	Heterozygous	ACADVL,DVL2			View	VLCAD deficiency	Autosomal recessive	3'flank,coding,splicing,non-coding exon	coding,splicing	missense	AR	Likely Pathogenic			None	2.66798E-05		0.0,0.0,0.0	['D', 'D', 'D']	A			0.4887	71	None	5.264		0	0	0	0	0	0				10	25.9	P	0.2388	D	0.303	D	0.7275	P	0.772,0.772,0.772		0.6029000000000001	D	PP5_Very Strong,PM5,PP3_Moderate,PM2_Supporting,PP2		Pathogenic		PASS
chr17:47283375 C⇒T	chr17	47283375	rs199866795	C	T	SNV	NM_000212.3:c.187C>T(p.(Arg63Cys))	Homozygous variant	ITGB3,ENSG00000259753			View	Purpura;{Myocardial infarction;Glanzmann thrombasthenia 2;Bleeding disorder;Thrombocytopenia	Autosomal recessive	coding,non-coding exon	coding	missense	AD/AR	Likely Pathogenic			None	2.94141E-05		0.0,None	['D', None]	D			0.535	60	None	5.264		0	0	0	0	0	0	COSV71383286			22	28.5	P	0.4377	D	0.56	D	0.997	P			1.094	D	PP5_Very Strong,PP3_Strong,PM1_Supporting,PM2_Supporting		Pathogenic		PASS
chrM:9035 T⇒C	chrM	9035	rs1603222000	T	C	SNV	ENST00000361899.2:c.509T>C(p.(Leu170Pro))	Homozygous variant	MT-ATP6,MT-ATP8,MT-CO3			View			5'flank,coding,3'flank	coding	missense	Mitochondrial	Likely Pathogenic			None	3.54465E-05				D				88	None	5.264		0	1	0	0	0	0							0.08873	D	-0.1103	T							PP5_Very Strong,PS3,PP3_Moderate		Pathogenic		PASS
chrM:9185 T⇒C	chrM	9185	rs199476138	T	C	SNV	ENST00000361899.2:c.659T>C(p.(Leu220Pro))	Heterozygous	MT-ATP6,MT-CO3			View			5'flank,coding	coding	missense	Mitochondrial	Pathogenic			None	3.54478E-05				A				79	None	5.264		0	0	0	0	0	0							0.08108	D	-0.1213	T							PP5_Very Strong,PS3,PP3_Moderate		Pathogenic		PASS
chr10:71791167 C⇒T	chr10	71791167	rs750880909	C	T	SNV	NM_022124.6:c.6085C>T(p.(Arg2029Trp))	Homozygous variant	CDH23,MIR7152			View	{Pituitary adenoma 5;Usher syndrome;Deafness	Autosomal recessive;Digenic recessive;Autosomal dominant	3'flank,coding	coding	missense	AD/AR	Pathogenic			None	3.97284E-05				D			0.5441	52	None	5.264		1	0	0	0	0	0	COSV56475458			36	25.2	U	0.2269	D	0.3803	D	0.7379	P	None,0.701		0.49740000000000006	D	PP5_Very Strong,PP3_Strong,PM1_Supporting,PM2_Supporting		Pathogenic		PASS
chr7:107674302 G⇒C	chr7	107674302	rs542620119	G	C	SNV	NM_000441.2:c.554G>C(p.(Arg185Thr))	Homozygous variant	SLC26A4			View	Pendred syndrome;Deafness	Autosomal recessive	coding	coding	missense	AR	Likely Pathogenic			None	5.13098E-05		0.001,None	['D', None]	D			0.5323	93	None	5.264		1	1	1	0	0	0				47	24.3	U	0.3274	D	0.4922	D	0.6575	U	0.876,None		1.016	D	PP5_Very Strong,PP3_Strong,PM2_Supporting,PP2		Pathogenic		PASS
chr11:77205599 G⇒A	chr11	77205599	rs397516322	G	A	SNV	NM_000260.4:c.5618G>A(p.(Arg1873Gln))	Heterozygous	MYO7A			View	Usher syndrome;Deafness	Autosomal recessive;Autosomal dominant	coding,non-coding exon	coding	missense	AD/AR	Pathogenic			None	5.81699E-05		0.002,0.002,0.002,0.002	['D', 'D', 'D', 'D']	D			0.7471000000000001	88	None	5.264		1	0	0	0	0	0				19	32	P	0.4272	D	0.4587	D	0.8779	P	0.936,0.936,0.936,0.936		1.026	D	PP5_Very Strong,PM5,PP3_Moderate,PM1_Supporting,PM2_Supporting		Pathogenic		PASS
chr17:44379780 A⇒G	chr17	44379780	rs76811038	A	G	SNV	NM_000419.5:c.1787T>C(p.(Ile596Thr))	Heterozygous	ITGA2B			View	Bleeding disorder;Glanzmann thrombasthenia 1;Thrombocytopenia	Autosomal recessive;Autosomal dominant	coding,3'flank,non-coding exon	coding	missense	AD/AR	Pathogenic			None	6.56764E-05		0.0	['D']	A			0.5706000000000001	67	None	5.264		0	0	0	0	0	0				35	26.7	P	0.1895	D	0.2711	D	0.3976	U	0.628		0.06940000000000002	D	PP5_Very Strong,PP3_Strong,PM2_Supporting,PP2		Pathogenic		PASS
chr11:36592817 C⇒G	chr11	36592817	rs121918575	C	G	SNV	NM_000536.4:c.1352G>C(p.(Gly451Ala))	Heterozygous	RAG1,RAG2			View	Severe combined immunodeficiency;Combined cellular and humoral immune defects with granulomas;Alpha/beta T-cell lymphopenia with gamma/delta T-cell expansion;Omenn syndrome	Autosomal recessive	coding,intronic	coding	missense	AR	Pathogenic			None	8.00333E-05		0.0,None	['D', None]	A			0.7490000000000001	43	None	5.264		0	0	0	0	0	0				150	25.2	U	0.3879	D	0.5111	D	0.9017	P	0.913,None		1.103	D	PS3_Very Strong,PM1,PP3_Moderate,PM2_Supporting,PP5		Pathogenic		PASS
chr13:20189548 C⇒A	chr13	20189548	rs104894408	C	A	SNV	NM_004004.6:c.34G>T(p.(Gly12Cys))	Heterozygous	GJB2			View	Keratoderma;Keratitis-ichthyosis-deafness syndrome;Hystrix-like ichthyosis with deafness;Bart-Pumphrey syndrome;Vohwinkel syndrome;Deafness	Autosomal recessive;Digenic dominant;Autosomal dominant	coding	coding	missense	AD/AR	Likely Pathogenic			None	9.5773E-05		0.001,0.001,None	['D', 'D', None]	D			0.7724	59	None	5.264		1	0	0	0	0	0				56	25.3	U	0.2319	D	0.5591	D	0.7945	P	0.838,0.838,None		0.9053	D	PP5_Very Strong,PM5_Strong,PM1,PM2_Supporting,BP4		Pathogenic		PASS
chrM:8344 A⇒G	chrM	8344	rs118192098	A	G	SNV	, ENST00000361899.2:(p.?), ENST00000361851.1:(p.?), ENST00000361739.1:(p.?)	Homozygous variant	MT-ATP6,MT-ATP8,MT-CO2,MT-TK			View			5'flank,non-coding exon,3'flank				Pathogenic			None	0.000106347								62	None	5.264		1	0	0	0	0	0																	PP5_Very Strong,PS3,PM2_Supporting,PP3		Pathogenic		PASS
chr20:44413714 C⇒T	chr20	44413714	rs137853336	C	T	SNV	ENST00000316673.9:c.340C>T(p.(Arg114Trp))	Homozygous variant	HNF4A			View	Fanconi renotubular syndrome 4;MODY;{Diabetes mellitus	Autosomal dominant	coding,non-coding exon	coding	missense	AD	Likely Pathogenic			None	0.000120415		0.0,None,0.0,None,0.0,0.0,0.0	['D', None, 'D', None, 'D', 'D', 'D']	A			0.9245	52	None	5.264		0	0	0	0	0	0	COSV57390942			21	29.1	P	0.2932	D	0.4385	D	0.5914	U	0.919,None,0.919,None,0.919,0.919,0.919		1.018	D	PP5_Very Strong,PP3_Strong,PM5		Pathogenic		PASS
chrM:7465_6 insC	chrM	7466	rs111033319		C	Insertion (1)	, , ENST00000361739.1:(p.?), ENST00000361624.2:(p.?)	Heterozygous	MT-CO1,MT-CO2,MT-TD,MT-TS1			View			non-coding exon,5'flank,3'flank				Pathogenic			None	0.000550553								33	None	5.264		1	1	0	0	0	0																	PP5_Very Strong,PS3,PM2_Supporting,PM5_Supporting		Pathogenic		PASS
chr1:171635999 G⇒T	chr1	171635999	rs763068244	G	T	SNV	NM_000261.2:c.1441C>A(p.(Pro481Thr))	Homozygous variant	MYOC,MYOCOS			View	Glaucoma 1A	Autosomal dominant	coding,intronic,non-coding exon	coding	missense	AD	Uncertain significance			None			0.009	['D']	D			0.39160000000000006	90	None	5.263		0	0	0	0	0	0				711	24.2	U	0.3995	D	0.3361	D	0.8425	P	0.839		0.9663	D	PS3,PP3_Strong,PM1,PM5,PM2_Supporting		Pathogenic		PASS
chr1:171636010 A⇒C	chr1	171636010	rs74315331	A	C	SNV	NM_000261.2:c.1430T>G(p.(Ile477Ser))	Heterozygous	MYOC,MYOCOS			View	Glaucoma 1A	Autosomal dominant	coding,intronic,non-coding exon	coding	missense	AD	Uncertain significance			None			0.002	['D']	N			0.3440000000000001	20	None	5.263		0	0	0	0	0	0				700	26.8	P	0.3991	D	0.3355	D	0.5914	U	0.646		0.2852	D	PM1_Strong,PP3_Strong,PM5,PP5_Moderate,PM2_Supporting		Pathogenic		PASS
chr1:171636127 G⇒A	chr1	171636127		G	A	SNV	NM_000261.2:c.1313C>T(p.(Thr438Ile))	Homozygous variant	MYOC,MYOCOS			View	Glaucoma 1A	Autosomal dominant	coding,intronic,non-coding exon	coding	missense	AD	Likely Pathogenic			None			0.138	['T']	D			0.6187000000000001	24	None	5.263		0	0	0	0	0	0				583	24.7	U	0.3801	D	0.3082	D	0.4911	U	0.734		0.48300000000000004	D	PP5_Very Strong,PM1,PP3_Moderate,PM2_Supporting		Pathogenic		PASS
chr1:171636688 A⇒G	chr1	171636688	rs2102944863	A	G	SNV	NM_000261.2:c.752T>C(p.(Val251Ala))	Heterozygous	MYOC,MYOCOS			View	Glaucoma 1A	Autosomal dominant	coding,intronic,non-coding exon	coding	missense	AD	Likely Pathogenic			None			0.001	['D']	D			0.46530000000000005	43	None	5.263		0	0	0	0	0	0				22	25.1	U	0.3973	D	0.3329	D	0.6264	U	0.839		0.8534	D	PP5_Very Strong,PM1,PP3_Moderate,PM2_Supporting		Pathogenic		PASS
chr1:173903968 G⇒A	chr1	173903968	rs121909555	G	A	SNV	ENST00000367698.4:c.1316C>T(p.(Pro439Leu))	Homozygous variant	SERPINC1,ZBTB37			View	Thrombophilia 7 due to antithrombin III deficiency	Autosomal recessive;Autosomal dominant	coding,3'flank	coding	missense	AD/AR	Pathogenic			None			None,0.0	[None, 'D']	A			0.6763000000000001	21	None	5.263		0	0	0	0	0	0				98	29	P	0.5608	D	0.5677	D	1.146	P	None,0.952		1.066	D	PM5_Strong,PP3_Strong,PM1,PP5_Moderate,PM2_Supporting		Pathogenic		PASS
chr10:14949034 A⇒C	chr10	14949034		A	C	SNV	ENST00000378278.7:c.161+2T>G(p.?)	Heterozygous	DCLRE1C			View	Severe combined immunodeficiency;Omenn syndrome	Autosomal recessive	intronic,splicing,splicing-ACMG	intronic,splicing,splicing-ACMG		AR	Pathogenic			None					D				30	None	5.263		0	0	0	0	0	0		1	0.928	2	33	P	0.625	D	0.66	D	1.074	P					PVS1,PS3,PM2_Supporting		Pathogenic		PASS
chr10:87925558 delGTAA	chr10	87925558	rs398123318	GTAA		Deletion (4)	NM_000314.8:c.209+4_209+7del(p.?)	Homozygous variant	PTEN			View	Prostate cancer;{Meningioma};Macrocephaly/autism syndrome;Cowden syndrome 1;{Glioma susceptibility 2};Lhermitte-Duclos disease	Autosomal dominant	intronic,splicing	intronic,splicing		AD/AR	Pathogenic			None									50	None	5.263		0	0	0	0	0	0	COSV64293809			4													PP5_Very Strong,PP3_Strong,PM2_Supporting		Pathogenic		PASS
chr10:87957850 C⇒G	chr10	87957850	rs1085308056	C	G	SNV	NM_000314.8:c.635-3C>G(p.?)	Heterozygous	PTEN			View	Prostate cancer;{Meningioma};Macrocephaly/autism syndrome;Cowden syndrome 1;{Glioma susceptibility 2};Lhermitte-Duclos disease	Autosomal dominant	intronic,splicing,non-coding exon	intronic,splicing		AD/AR	Likely Pathogenic			None									58	None	5.263		0	0	0	0	0	0	COSV64301307	0.9998	0.964	3	24.1	U											PP5_Very Strong,PP3_Strong,PM2_Supporting		Pathogenic		PASS
chr10:87957940 T⇒C	chr10	87957940	rs121909240	T	C	SNV	NM_000314.8:c.722T>C(p.(Phe241Ser))	Homozygous variant	PTEN			View	Prostate cancer;{Meningioma};Macrocephaly/autism syndrome;Cowden syndrome 1;{Glioma susceptibility 2};Lhermitte-Duclos disease	Autosomal dominant	coding,non-coding exon	coding	missense	AD/AR	Likely Pathogenic			None			0.14,None	['T', None]	A			0.8235	19	None	5.263		0	0	0	0	0	0	COSV64294827			80	23.8	U	0.4132	D	0.3558	D	0.1403	B	0.858,None		0.007300000000000002	D	PP5_Very Strong,PM1,PP3_Moderate,PM2_Supporting		Pathogenic		PASS
chr10:87957958 T⇒C	chr10	87957958	rs1057519368	T	C	SNV	NM_000314.8:c.740T>C(p.(Leu247Ser))	Homozygous variant	PTEN			View	Prostate cancer;{Meningioma};Macrocephaly/autism syndrome;Cowden syndrome 1;{Glioma susceptibility 2};Lhermitte-Duclos disease	Autosomal dominant	coding,non-coding exon	coding	missense	AD/AR	Likely Pathogenic			None			0.002,None	['D', None]	D			0.8511000000000001	62	None	5.263		0	0	0	0	0	0	COSV64302434			62	29.4	P	0.4483	D	0.4062	D	0.7266	P	0.918,None		0.6916000000000002	D	PP5_Very Strong,PM1,PP3_Moderate,PM2_Supporting		Pathogenic		PASS
chr11:533553 T⇒C	chr11	533553	rs104894227	T	C	SNV	ENST00000311189.8:c.350A>G(p.(Lys117Arg))	Heterozygous	HRAS			View	Schimmelpenning-Feuerstein-Mims syndrome;Nevus sebaceous or woolly hair nevus;Costello syndrome;Thyroid carcinoma;Spitz nevus or nevus spilus;Congenital myopathy with excess of muscle spindles;Bladder cancer	Autosomal dominant	coding,3'flank,non-coding exon	coding	missense	AD	Pathogenic			None			0.004,0.004,0.004,0.004,0.004	['D', 'D', 'D', 'D', 'D']	A			0.7943	89	None	5.263		0	0	0	0	0	0				60	27	P	0.4327	D	0.3837	D	0.9348	P	0.916,0.916,0.916,0.916,0.916		1.056	D	PP5_Very Strong,PP3_Strong,PM2_Supporting		Pathogenic		PASS
chr12:102840409 delA	chr12	102840409	rs1874535712	A		Deletion (1)	ENST00000553106.6:c.1306del(p.(Ser436ProfsTer16))	Homozygous variant	PAH			View	Phenylketonuria;[Hyperphenylalaninemia	Autosomal recessive	coding,splicing,3'flank,non-coding exon	coding,splicing	frameshift	AR	Likely Pathogenic			None									72	None	5.263		0	0	0	0	0	0				10													PP5_Very Strong,PVS1_Strong,PM2_Supporting		Pathogenic		PASS
chr12:102840433 delG	chr12	102840433	rs2136631967	G		Deletion (1)	ENST00000553106.6:c.1282del(p.(Gln428SerfsTer24))	Heterozygous	PAH			View	Phenylketonuria;[Hyperphenylalaninemia	Autosomal recessive	coding,3'flank,non-coding exon	coding	frameshift	AR	Likely Pathogenic			None									52	None	5.263		0	0	0	0	0	0				34													PP5_Very Strong,PVS1_Strong,PM2_Supporting		Pathogenic		PASS
chr12:102840444 A⇒T	chr12	102840444	rs199475670	A	T	SNV	ENST00000553106.6:c.1271T>A(p.(Leu424Ter))	Heterozygous	PAH			View	Phenylketonuria;[Hyperphenylalaninemia	Autosomal recessive	coding,3'flank,non-coding exon	coding	nonsense	AR	Pathogenic			None					D				23	None	5.263		0	0	0	0	0	0				45	47	P	0.625	D	0.66	D	0.9174	P					PP5_Very Strong,PVS1_Strong,PM2_Supporting		Pathogenic		PASS
chr12:102840478 G⇒C	chr12	102840478	rs62644467	G	C	SNV	ENST00000553106.6:c.1237C>G(p.(Arg413Gly))	Homozygous variant	PAH			View	Phenylketonuria;[Hyperphenylalaninemia	Autosomal recessive	coding,3'flank,non-coding exon	coding	missense	AR	Uncertain significance			None			0.003,0.002	['D', 'D']	D			0.23520000000000002	19	None	5.263		0	0	0	0	0	0				38	25.3	U	0.5593	D	0.5656	D	0.7943	P	0.958,0.958		1.005	D	PM1_Strong,PM5_Strong,PP3_Strong,PM2_Supporting		Pathogenic		PASS
chr12:102840518 A⇒C	chr12	102840518	rs1874550090	A	C	SNV	ENST00000553106.6:c.1200-3T>G(p.?)	Heterozygous	PAH			View	Phenylketonuria;[Hyperphenylalaninemia	Autosomal recessive	intronic,splicing	intronic,splicing		AR	Likely Pathogenic			None									94	None	5.263		0	0	0	0	0	0		0.9975	0.872	3	24.2	U											PP5_Very Strong,PP3_Strong,PM2_Supporting		Pathogenic		PASS
chr12:102843641 C⇒A	chr12	102843641	rs62508674	C	A	SNV	ENST00000553106.6:c.1199+5G>T(p.?)	Heterozygous	PAH			View	Phenylketonuria;[Hyperphenylalaninemia	Autosomal recessive	intronic,splicing	intronic,splicing		AR	Likely Pathogenic			None									46	None	5.263		0	0	0	0	0	0		0.9992	0.918	5	23.3	U											PP5_Very Strong,PP3_Strong,PM2_Supporting		Pathogenic		PASS
chr12:102843642 T⇒C	chr12	102843642	rs1471682834	T	C	SNV	ENST00000553106.6:c.1199+4A>G(p.?)	Homozygous variant	PAH			View	Phenylketonuria;[Hyperphenylalaninemia	Autosomal recessive	intronic,splicing	intronic,splicing		AR	Likely Pathogenic			None									72	None	5.263		0	0	0	0	0	0		0.9985	0.868	4	23.2	B											PP5_Very Strong,PP3_Strong,PM2_Supporting		Pathogenic		PASS
chr12:102843764 T⇒G	chr12	102843764	rs772918939	T	G	SNV	ENST00000553106.6:c.1081A>C(p.(Lys361Gln))	Homozygous variant	PAH			View	Phenylketonuria;[Hyperphenylalaninemia	Autosomal recessive	coding,non-coding exon	coding	missense	AR	Likely Pathogenic			None			0.024,0.019	['D', 'D']	D			0.4393000000000001	98	None	5.263		0	0	0	0	0	0				16	22.6	B	0.4379	D	0.3912	D	-0.1679	B	0.725,0.725		1.062	D	PP5_Very Strong,PM1,PP3_Moderate,PM2_Supporting		Pathogenic		PASS
chr12:102844333 T⇒C	chr12	102844333	rs62508689	T	C	SNV	ENST00000553106.6:c.1065+3A>G(p.?)	Homozygous variant	PAH			View	Phenylketonuria;[Hyperphenylalaninemia	Autosomal recessive	intronic,splicing	intronic,splicing		AR	Likely Pathogenic			None									27	None	5.263		0	0	0	0	0	0		0.9987	0.88	3	23.4	U											PP5_Very Strong,PP3_Strong,PM2_Supporting		Pathogenic		PASS
chr12:102844338 G⇒A	chr12	102844338	rs199475633	G	A	SNV	ENST00000553106.6:c.1063C>T(p.(Gln355Ter))	Heterozygous	PAH			View	Phenylketonuria;[Hyperphenylalaninemia	Autosomal recessive	NMD,coding,splicing,non-coding exon	NMD,coding,splicing	nonsense	AR	Pathogenic			None					A				74	None	5.263		0	0	0	0	0	0		0.9993	0.934	3	54	P	0.625	D	0.66	D	0.8781	P					PVS1,PP5_Strong,PM2_Supporting		Pathogenic		PASS
chr12:102844362 G⇒A	chr12	102844362	rs62516154	G	A	SNV	ENST00000553106.6:c.1039C>T(p.(Leu347Phe))	Homozygous variant	PAH			View	Phenylketonuria;[Hyperphenylalaninemia	Autosomal recessive	coding,non-coding exon	coding	missense	AR	Uncertain significance			None			0.001,0.001	['D', 'D']	D			0.8054	54	None	5.263		0	0	0	0	0	0				27	27.3	P	0.5453	D	0.5455	D	0.9903	P	0.951,0.951		0.9523	D	PS3,PM1_Strong,PP3_Strong,PM2_Supporting		Pathogenic		PASS
chr12:102844385 G⇒A	chr12	102844385		G	A	SNV	ENST00000553106.6:c.1016C>T(p.(Ser339Phe))	Homozygous variant	PAH			View	Phenylketonuria;[Hyperphenylalaninemia	Autosomal recessive	coding,non-coding exon	coding	missense	AR	Likely Pathogenic			None			0.002,0.002	['D', 'D']	D			0.5557000000000001	39	None	5.263		0	0	0	0	0	0				47	27.9	P	0.3042	D	0.1992	D	0.6067	U	0.716,0.716		1.076	D	PP5_Very Strong,PM1_Strong,PM2_Supporting		Pathogenic		PASS
chr12:102844391 C⇒A	chr12	102844391	rs62517206	C	A	SNV	ENST00000553106.6:c.1010G>T(p.(Gly337Val))	Heterozygous	PAH			View	Phenylketonuria;[Hyperphenylalaninemia	Autosomal recessive	coding,non-coding exon	coding	missense	AR	Uncertain significance			None			0.014,0.018	['D', 'D']	D			0.6687000000000002	54	None	5.263		0	0	0	0	0	0				41	26.6	P	0.4631	D	0.4274	D	0.2297	U	0.816,0.816		1.082	D	PS3,PM1_Strong,PP3_Strong,PM2_Supporting		Pathogenic		PASS
chr12:102844399 G⇒T	chr12	102844399	rs140243918	G	T	SNV	ENST00000553106.6:c.1002C>A(p.(Cys334Ter))	Homozygous variant	PAH			View	Phenylketonuria;[Hyperphenylalaninemia	Autosomal recessive	NMD,coding,non-coding exon	NMD,coding	nonsense	AR	Likely Pathogenic			None					A				10	None	5.263		0	0	0	0	0	0				33	41	P	0.625	D	0.66	D	0.6443	U					PVS1,PP5_Strong,PM2_Supporting		Pathogenic		PASS
chr12:102846930 C⇒G	chr12	102846930	rs763115697	C	G	SNV	ENST00000553106.6:c.934G>C(p.(Gly312Arg))	Heterozygous	PAH			View	Phenylketonuria;[Hyperphenylalaninemia	Autosomal recessive	coding,non-coding exon,intronic	coding	missense	AR	Uncertain significance			None			0.0,0.0	['D', 'D']	D			0.8410000000000001	76	None	5.263		0	0	0	0	0	0				22	27.5	P	0.5298	D	0.5232	D	0.7526	P	0.95,0.95		0.9873	D	PM1_Strong,PM5_Strong,PP3_Strong,PM2_Supporting		Pathogenic		PASS
chr12:102851713 C⇒G	chr12	102851713	rs765934604	C	G	SNV	ENST00000553106.6:c.886G>C(p.(Asp296His))	Heterozygous	PAH			View	Phenylketonuria;[Hyperphenylalaninemia	Autosomal recessive	coding,non-coding exon	coding	missense	AR	Uncertain significance			None			0.0,0.0	['D', 'D']	D			0.8453	62	None	5.263		0	0	0	0	0	0				27	27.2	P	0.5517	D	0.5547	D	0.91	P	0.949,0.949		1.028	D	PM1_Strong,PM5_Strong,PP3_Strong,PM2_Supporting		Pathogenic		PASS
chr12:102851730 T⇒C	chr12	102851730	rs62642919	T	C	SNV	ENST00000553106.6:c.869A>G(p.(His290Arg))	Heterozygous	PAH			View	Phenylketonuria;[Hyperphenylalaninemia	Autosomal recessive	coding,non-coding exon	coding	missense	AR	Uncertain significance			None			0.0,0.0	['D', 'D']	D			0.7743	10	None	5.263		0	0	0	0	0	0				27	26.6	P	0.5759	D	0.5895	D	1.049	P	0.99,0.99		0.9539000000000001	D	PM1_Strong,PM5_Strong,PP3_Strong,PM2_Supporting		Pathogenic		PASS
chr12:102855148 G⇒C	chr12	102855148	rs62507348	G	C	SNV	ENST00000553106.6:c.694C>G(p.(Gln232Glu))	Heterozygous	PAH			View	Phenylketonuria;[Hyperphenylalaninemia	Autosomal recessive	coding,3'flank,non-coding exon	coding	missense	AR	Likely Pathogenic			None			0.968,0.545	['T', 'T']	D			0.36800000000000005	64	None	5.263		0	0	0	0	0	0				13	15.26	B	0.0521	T	-0.1629	T	-0.3492	B	0.425,0.425		0.8144	D	PP5_Very Strong,PM1_Strong,PM2_Supporting		Pathogenic		PASS
chr12:102855192 C⇒T	chr12	102855192	rs62508617	C	T	SNV	ENST00000553106.6:c.650G>A(p.(Cys217Tyr))	Heterozygous	PAH			View	Phenylketonuria;[Hyperphenylalaninemia	Autosomal recessive	coding,3'flank,non-coding exon	coding	missense	AR	Uncertain significance			None			0.0,0.003	['D', 'D']	D			0.7602000000000001	55	None	5.263		0	0	0	0	0	0				57	26.6	P	0.5789	D	0.5938	D	1.048	P	0.982,0.982		0.9791	D	PM1_Strong,PM5_Strong,PP3_Strong,PM2_Supporting		Pathogenic		PASS
chr12:102866635 C⇒G	chr12	102866635	rs199475611	C	G	SNV	ENST00000553106.6:c.470G>C(p.(Arg157Thr))	Heterozygous	PAH			View	Phenylketonuria;[Hyperphenylalaninemia	Autosomal recessive	coding,intronic,non-coding exon	coding	missense	AR	Uncertain significance			None			0.0,0.0	['D', 'D']	D			0.7297000000000001	69	None	5.263		0	0	0	0	0	0				29	26.3	P	0.5294	D	0.5227	D	0.9344	P	0.95,0.95		0.9435	D	PM1_Strong,PM5_Strong,PP3_Strong,PM2_Supporting		Pathogenic		PASS
chr12:102877459 C⇒G	chr12	102877459	rs62508642	C	G	SNV	ENST00000553106.6:c.441+3G>C(p.?)	Heterozygous	PAH			View	Phenylketonuria;[Hyperphenylalaninemia	Autosomal recessive	intronic,splicing,3'flank,coding	intronic,splicing	synonymous	AR	Pathogenic			None									54	None	5.263		0	0	0	0	0	0		0.9972	0.714	3	23.2	B											PP5_Very Strong,PP3_Strong,PM2_Supporting		Pathogenic		PASS
chr12:102917066 C⇒G	chr12	102917066	rs62514895	C	G	SNV	ENST00000553106.6:c.60+5G>C(p.?)	Heterozygous	PAH			View	Phenylketonuria;[Hyperphenylalaninemia	Autosomal recessive	intronic,splicing,3'flank	intronic,splicing		AR	Pathogenic			None									86	None	5.263		0	0	0	0	0	0		0.997	0.782	5	22.9	B											PP5_Very Strong,PP3_Strong,PM2_Supporting		Pathogenic		PASS
chr12:120993609 T⇒A	chr12	120993609	rs1057524898	T	A	SNV	NM_000545.8:c.616T>A(p.(Trp206Arg))	Homozygous variant	HNF1A			View	MODY;Renal cell carcinoma;Diabetes mellitus;{Diabetes mellitus;Hepatic adenoma	Autosomal recessive;Autosomal dominant	coding,non-coding exon,intronic	coding	missense	AD/AR	Likely Pathogenic			None			0.0,None,None,0.0,0.0	['D', None, None, 'D', 'D']	D			0.9409000000000001	65	None	5.263		0	0	0	0	0	0				90	28.8	P	0.526	D	0.5177	D	0.684	P	0.899,None,0.899,0.899,0.899		1.026	D	PP5_Very Strong,PM1,PP3_Moderate,PM2_Supporting		Pathogenic		PASS
chr12:120993663 C⇒T	chr12	120993663	rs193922600	C	T	SNV	NM_000545.8:c.670C>T(p.(Pro224Ser))	Homozygous variant	HNF1A			View	MODY;Renal cell carcinoma;Diabetes mellitus;{Diabetes mellitus;Hepatic adenoma	Autosomal recessive;Autosomal dominant	coding,non-coding exon,intronic	coding	missense	AD/AR	Likely Pathogenic			None			0.001,None,0.023,0.001	['D', None, 'D', 'D']	D			0.8668000000000001	88	None	5.263		0	0	0	0	0	0				44	25.3	U	0.5418	D	0.5405	D	0.6905	P	0.944,None,0.944,0.944		1.101	D	PP5_Very Strong,PM1,PP3_Moderate,PM2_Supporting		Pathogenic		PASS
chr12:120993688 T⇒C	chr12	120993688	rs2135839880	T	C	SNV	NM_000545.8:c.695T>C(p.(Leu232Pro))	Homozygous variant	HNF1A			View	MODY;Renal cell carcinoma;Diabetes mellitus;{Diabetes mellitus;Hepatic adenoma	Autosomal recessive;Autosomal dominant	coding,non-coding exon,intronic	coding	missense	AD/AR	Likely Pathogenic			None			0.0,None,0.0,0.0	['D', None, 'D', 'D']	D			0.8107000000000001	81	None	5.263		0	0	0	0	0	0				19	25.5	U	0.5553	D	0.5599	D	0.5787	U	0.936,None,0.936,0.936		1.102	D	PP5_Very Strong,PM1,PP3_Moderate,PM2_Supporting		Pathogenic		PASS
chr12:121001068 delCC	chr12	121001068	rs2135854397	CC		Deletion (2)	NM_000545.8:c.1772_1773del(p.(Ser591PhefsTer57))	Heterozygous	C12orf43,HNF1A			View	MODY;Renal cell carcinoma;Diabetes mellitus;{Diabetes mellitus;Hepatic adenoma	Autosomal recessive;Autosomal dominant	coding,splicing,3'utr,non-coding exon	coding,splicing	frameshift	AD/AR	Likely Pathogenic			None									66	None	5.263		0	0	0	0	0	0				4													PP5_Very Strong,PVS1_Strong,PM2_Supporting		Pathogenic		PASS
chr12:121001116 delAG	chr12	121001116	rs2135854597	AG		Deletion (2)	NM_000545.8:c.1822_1823del(p.(Ser608ProfsTer40))	Homozygous variant	C12orf43,HNF1A			View	MODY;Renal cell carcinoma;Diabetes mellitus;{Diabetes mellitus;Hepatic adenoma	Autosomal recessive;Autosomal dominant	3'utr,coding,non-coding exon	coding	frameshift	AD/AR	Pathogenic			None									20	None	5.263		0	0	0	0	0	0				54													PP5_Very Strong,PVS1_Strong,PM2_Supporting		Pathogenic		PASS
chr12:121001136 delAA	chr12	121001136	rs2135854670	AA		Deletion (2)	NM_000545.8:c.1840_1841del(p.(Asn614ProfsTer34))	Homozygous variant	C12orf43,HNF1A			View	MODY;Renal cell carcinoma;Diabetes mellitus;{Diabetes mellitus;Hepatic adenoma	Autosomal recessive;Autosomal dominant	coding,3'utr,non-coding exon	coding	frameshift	AD/AR	Likely Pathogenic			None									67	None	5.263		0	0	0	0	0	0				72													PP5_Very Strong,PVS1_Strong,PM2_Supporting		Pathogenic		PASS
chr14:23413809 C⇒T	chr14	23413809	rs397516254	C	T	SNV	NM_000257.4:c.5740G>A(p.(Glu1914Lys))	Heterozygous	MYH7			View	Congenital myopathy 7B;Left ventricular noncompaction 5;Laing distal myopathy;Cardiomyopathy;Congenital myopathy 7A	Autosomal recessive;Digenic dominant;Autosomal dominant	coding	coding	missense	AD/AR	Likely Pathogenic			None			0.0	['D']	D			0.8340000000000001	60	None	5.263		0	0	0	0	0	0				51	27	P	0.4216	D	0.3678	D	0.9257	P	0.851		0.8539000000000001	D	PP5_Very Strong,PM1,PP3_Moderate,PM2_Supporting		Pathogenic		PASS
chr14:23424770 G⇒T	chr14	23424770	rs727503254	G	T	SNV	NM_000257.4:c.2678C>A(p.(Ala893Glu))	Homozygous variant	MYH7			View	Congenital myopathy 7B;Left ventricular noncompaction 5;Laing distal myopathy;Cardiomyopathy;Congenital myopathy 7A	Autosomal recessive;Digenic dominant;Autosomal dominant	coding,splicing,splicing-ACMG	coding,splicing,splicing-ACMG	missense	AD/AR	Uncertain significance			None			0.0	['D']	D			0.7242000000000001	84	None	5.263		0	0	0	0	0	0		0.9714	0.658	2	31	P	0.1279	D	-0.05411	D	0.7891	P	0.675		0.29910000000000003	D	PP3_Very Strong,PM5,PM2_Supporting,PP2,PP5		Pathogenic		PASS
chr14:23428601 T⇒C	chr14	23428601	rs730880875	T	C	SNV	NM_000257.4:c.1477A>G(p.(Met493Val))	Homozygous variant	MYH7			View	Congenital myopathy 7B;Left ventricular noncompaction 5;Laing distal myopathy;Cardiomyopathy;Congenital myopathy 7A	Autosomal recessive;Digenic dominant;Autosomal dominant	coding	coding	missense	AD/AR	Conflicting			None			0.001	['D']	D			0.8564	45	None	5.263		0	0	0	0	0	0				70	23.4	U	0.3869	D	0.3179	D	0.182	B	0.905		0.23590000000000003	D	PM5_Strong,PP3_Strong,PM1,PP5_Moderate,PM2_Supporting		Pathogenic		PASS
chr14:23429901 C⇒T	chr14	23429901	rs727503271	C	T	SNV	NM_000257.4:c.1012G>A(p.(Val338Met))	Homozygous variant	MYH7			View	Congenital myopathy 7B;Left ventricular noncompaction 5;Laing distal myopathy;Cardiomyopathy;Congenital myopathy 7A	Autosomal recessive;Digenic dominant;Autosomal dominant	coding	coding	missense	AD/AR	Likely Pathogenic			None			0.0	['D']	D			0.6651000000000001	53	None	5.263		0	0	0	0	0	0				13	23.3	U	0.2154	D	0.07157	D	0.07884	B	0.734		1.033	D	PP5_Very Strong,PM1,PP3_Moderate,PM2_Supporting		Pathogenic		PASS
chr14:95094168 C⇒T	chr14	95094168	rs1566750865	C	T	SNV	ENST00000343455.8:c.5096-12G>A(p.?)	Heterozygous	DICER1			View	Rhabdomyosarcoma;GLOW syndrome;Pleuropulmonary blastoma;Goiter	Autosomal dominant	intronic	intronic		AD	Likely Pathogenic			None									90	None	5.263		0	0	0	0	0	0		0.9986	0.98	12	25.5	U											PP5_Very Strong,PP3_Strong,PM2_Supporting		Pathogenic		PASS
chr15:25371797 G⇒T	chr15	25371797	rs587781241	G	T	SNV	NM_130839.5:c.377C>A(p.(Thr126Lys))	Heterozygous	SNHG14,UBE3A			View	Angelman syndrome	Autosomal dominant	coding,non-coding exon,intronic	coding	missense	AD	Pathogenic			None			None,None,None,None,0.049,None,None,None,None,None,None,0.049,0.049,0.045,None,None,None	[None, None, None, None, 'D', None, None, None, None, None, None, 'D', 'D', 'D', None, None, None]	D			0.6285000000000001	46	None	5.263		0	0	0	0	0	0	COSV99217511			16	24.4	U	0.1961	D	0.04388	D	0.5658	U	None,None,None,None,0.757,None,None,None,None,None,0.757,0.757,None,0.757,None,None,None		-1.1500000000000001	T	PP5_Very Strong,PM5,PM2_Supporting,PP2,PP3		Pathogenic		PASS
chr15:48425733 delACTT	chr15	48425733	rs1597516325	ACTT		Deletion (4)	NM_000138.5:c.7330+3_7330+6del(p.?)	Homozygous variant	FBN1			View	Marfan lipodystrophy syndrome;Acromicric dysplasia;Ectopia lentis;MASS syndrome;Weill-Marchesani syndrome 2;Geleophysic dysplasia 2;Stiff skin syndrome;Marfan syndrome	Autosomal dominant	intronic,splicing	intronic,splicing		AD/AR	Likely Pathogenic			None									97	None	5.263		0	0	0	0	0	0				3													PP5_Very Strong,PP3_Strong,PM2_Supporting		Pathogenic		PASS
chr15:48468107 T⇒C	chr15	48468107	rs778966916	T	C	SNV	NM_000138.5:c.4583-5A>G(p.?)	Heterozygous	FBN1			View	Marfan lipodystrophy syndrome;Acromicric dysplasia;Ectopia lentis;MASS syndrome;Weill-Marchesani syndrome 2;Geleophysic dysplasia 2;Stiff skin syndrome;Marfan syndrome	Autosomal dominant	intronic,splicing	intronic,splicing		AD/AR	Likely Pathogenic			None									56	None	5.263		0	0	0	0	0	0		0.9996	0.946	5	23.1	B											PP5_Very Strong,PP3_Strong,PM2_Supporting		Pathogenic		PASS
chr15:66436777 G⇒T	chr15	66436777	rs727504819	G	T	SNV	NM_002755.4:c.323G>T(p.(Arg108Leu))	Heterozygous	MAP2K1			View	Melorheostosis;Cardiofaciocutaneous syndrome 3	Autosomal dominant	coding,non-coding exon,intronic	coding	missense	AD	Pathogenic			None			0.02	['D']	D			0.9118	67	None	5.263		0	0	0	0	0	0				32	29.8	P	0.4235	D	0.3706	D	0.3056	U	0.831		0.5699000000000001	D	PP5_Very Strong,PM1,PP3_Moderate,PM2_Supporting		Pathogenic		PASS
chr15:89317388_9 insG	chr15	89317389	rs113994101		G	Insertion (1)	NM_002693.3:c.3630dup(p.(Gly1211ArgfsTer6))	Homozygous variant	FANCI,POLG,POLGARF			View	Progressive external ophthalmoplegia;Mitochondrial recessive ataxia syndrome (includes SANDO and SCAE);Mitochondrial DNA depletion syndrome 4A (Alpers type);Fanconi anemia;Mitochondrial DNA depletion syndrome 4B (MNGIE type)	Autosomal recessive;Autosomal dominant	coding,3'utr,3'flank,non-coding exon	coding	frameshift	AD/AR	Likely Pathogenic			None									31	None	5.263		0	0	0	0	0	0				14													PP5_Very Strong,PVS1_Strong,PM2_Supporting		Pathogenic		PASS
chr16:68812263 G⇒T	chr16	68812263	rs587783050	G	T	SNV	NM_004360.5:c.1137G>T(p.(Thr379=))	Homozygous variant	CDH1			View	Diffuse gastric and lobular breast cancer syndrome with or without cleft lip and/or palate;Blepharocheilodontic syndrome 1;Endometrial carcinoma;Ovarian cancer;Breast cancer;{Prostate cancer	Autosomal dominant;X-linked;Somatic mutation	coding,splicing,splicing-ACMG,5'utr,non-coding exon,3'flank	coding,splicing,splicing-ACMG	synonymous	AD/X-Linked Recessive	Likely Pathogenic			None									68	None	5.263		0	0	0	0	0	0		0.9999	0.968	1	23.7	U											PP5_Very Strong,PP3_Strong,PM2_Supporting		Pathogenic		PASS
chr16:68829739_0 insC	chr16	68829740	rs1375617541		C	Insertion (1)	NM_004360.5:c.2386dup(p.(Arg796ProfsTer11))	Heterozygous	CDH1			View	Diffuse gastric and lobular breast cancer syndrome with or without cleft lip and/or palate;Blepharocheilodontic syndrome 1;Endometrial carcinoma;Ovarian cancer;Breast cancer;{Prostate cancer	Autosomal dominant;X-linked;Somatic mutation	coding,non-coding exon	coding	frameshift	AD/X-Linked Recessive	Likely Pathogenic			None									10	None	5.263		0	0	0	0	0	0				54													PP5_Very Strong,PVS1_Strong,PM2_Supporting		Pathogenic		PASS
chr16:68829745 delGG…CC (20)	chr16	68829745	rs1555517889	GGTATCTTCCCCGCCCTGCC		Deletion (20)	NM_004360.5:c.2387_2406del(p.(Arg796GlnfsTer4))	Heterozygous	CDH1			View	Diffuse gastric and lobular breast cancer syndrome with or without cleft lip and/or palate;Blepharocheilodontic syndrome 1;Endometrial carcinoma;Ovarian cancer;Breast cancer;{Prostate cancer	Autosomal dominant;X-linked;Somatic mutation	coding,non-coding exon	coding	frameshift	AD/X-Linked Recessive	Likely Pathogenic			None									62	None	5.263		0	0	0	0	0	0				34													PP5_Very Strong,PVS1_Strong,PM2_Supporting		Pathogenic		PASS
chr16:68829753 delC	chr16	68829753	rs587783048	C		Deletion (1)	NM_004360.5:c.2398del(p.(Arg800AlafsTer16))	Heterozygous	CDH1			View	Diffuse gastric and lobular breast cancer syndrome with or without cleft lip and/or palate;Blepharocheilodontic syndrome 1;Endometrial carcinoma;Ovarian cancer;Breast cancer;{Prostate cancer	Autosomal dominant;X-linked;Somatic mutation	coding,non-coding exon	coding	frameshift	AD/X-Linked Recessive	Pathogenic			None									67	None	5.263		0	0	0	0	0	0	COSV99028593			42													PP5_Very Strong,PVS1_Strong,PM2_Supporting		Pathogenic		PASS
chr17:7222659 T⇒A	chr17	7222659	rs2071286355	T	A	SNV	NM_000018.4:c.879-8T>A(p.?)	Heterozygous	ACADVL			View	VLCAD deficiency	Autosomal recessive	intronic,splicing,5'flank,non-coding exon,3'flank	intronic,splicing		AR	Likely Pathogenic			None									12	None	5.263		0	0	0	0	0	0		0.9998	0.994	8	22.4	B											PP5_Very Strong,PP3_Strong,PM2_Supporting		Pathogenic		PASS
chr17:7675101 C⇒T	chr17	7675101	rs587781845	C	T	SNV	NM_000546.6:c.511G>A(p.(Glu171Lys))	Homozygous variant	TP53			View	{Glioma susceptibility 1};{Basal cell carcinoma 7};Pancreatic cancer;Li-Fraumeni syndrome;Nasopharyngeal carcinoma;{Osteosarcoma};{Choroid plexus papilloma};Hepatocellular carcinoma;Bone marrow failure syndrome 5;{Colorectal cancer};Breast cancer;{Adrenocortical carcinoma	Autosomal dominant;Somatic mutation	non-coding exon,coding	coding	missense	AD/AR	Uncertain significance			None			0.001,0.001,None,None,None,None,None,None,None,0.001,None,None,0.001,0.001,None,None,0.001,None,None,0.001,0.001	['D', 'D', None, None, None, None, None, None, None, 'D', None, None, 'D', 'D', None, None, 'D', None, None, 'D', 'D']	D			0.6916000000000002	68	None	5.263		0	0	0	0	0	0	COSV52703282			49	24.6	U	0.3805	D	0.3088	D	0.4931	U	0.873,0.873,None,None,None,None,None,None,None,0.873,None,None,0.873,0.873,None,None,0.873,None,None,0.873,0.873		1.023	D	PM1_Strong,PM5_Strong,PP3_Strong,PM2_Supporting		Pathogenic		PASS
chr17:44374354 C⇒T	chr17	44374354	rs757268030	C	T	SNV	NM_000419.5:c.3060G>A(p.(Lys1020=))	Homozygous variant	ITGA2B			View	Bleeding disorder;Glanzmann thrombasthenia 1;Thrombocytopenia	Autosomal recessive;Autosomal dominant	coding,splicing,splicing-ACMG,non-coding exon,intronic	coding,splicing,splicing-ACMG	synonymous	AD/AR	Pathogenic			None									68	None	5.263		0	0	0	0	0	0		0.9987	0.992	1	24.4	U											PP5_Very Strong,PP3_Strong,PM2_Supporting		Pathogenic		PASS
chr17:44374435 delCCTCT	chr17	44374435	rs2048521407	CCTCT		Deletion (5)	NM_000419.5:c.2975_2979del(p.(Glu992GlyfsTer42))	Heterozygous	ITGA2B			View	Bleeding disorder;Glanzmann thrombasthenia 1;Thrombocytopenia	Autosomal recessive;Autosomal dominant	coding,intronic,non-coding exon	coding	frameshift	AD/AR	Pathogenic			None									75	None	5.263		0	0	0	0	0	0				32													PP5_Very Strong,PVS1_Strong,PM2_Supporting		Pathogenic		PASS
chr17:44374672 delC	chr17	44374672	rs2048523431	C		Deletion (1)	NM_000419.5:c.2930del(p.(Arg977Glnfs))	Heterozygous	ITGA2B			View	Bleeding disorder;Glanzmann thrombasthenia 1;Thrombocytopenia	Autosomal recessive;Autosomal dominant	coding,non-coding exon,intronic	coding	frameshift	AD/AR	Pathogenic			None									55	None	5.263		0	0	0	0	0	0				14													PP5_Very Strong,PVS1_Strong,PM2_Supporting		Pathogenic		PASS
chr17:44374672 delCG	chr17	44374672	rs2143428858	CG		Deletion (2)	NM_000419.5:c.2929_2930del(p.(Glu979SerfsTer56))	Heterozygous	ITGA2B			View	Bleeding disorder;Glanzmann thrombasthenia 1;Thrombocytopenia	Autosomal recessive;Autosomal dominant	coding,intronic,non-coding exon	coding	frameshift	AD/AR	Likely Pathogenic			None									21	None	5.263		0	0	0	0	0	0				14													PP5_Very Strong,PVS1_Strong,PM2_Supporting		Pathogenic		PASS
chr17:44374719 delG	chr17	44374719	rs1598375779	G		Deletion (1)	NM_000419.5:c.2883del(p.(Phe961Leufs))	Heterozygous	ITGA2B			View	Bleeding disorder;Glanzmann thrombasthenia 1;Thrombocytopenia	Autosomal recessive;Autosomal dominant	coding,non-coding exon,intronic	coding	frameshift	AD/AR	Pathogenic			None									34	None	5.263		0	0	0	0	0	0				42													PP5_Very Strong,PVS1_Strong,PM2_Supporting		Pathogenic		PASS
chr17:44375039 C⇒A	chr17	44375039	rs77458039	C	A	SNV	NM_000419.5:c.2800G>T(p.(Val934Phe))	Heterozygous	ITGA2B			View	Bleeding disorder;Glanzmann thrombasthenia 1;Thrombocytopenia	Autosomal recessive;Autosomal dominant	coding,non-coding exon,intronic	coding	missense	AD/AR	Likely Pathogenic			None			0.005	['D']	A			0.6897000000000002	46	None	5.263		0	0	0	0	0	0				42	23.9	U	0.2761	D	0.1589	D	0.5978	U	0.46		-0.18790000000000004	T	PP5_Very Strong,PP3_Strong,PM2_Supporting,PP2,BP3		Pathogenic		PASS
chr17:44376303 C⇒G	chr17	44376303	rs776442328	C	G	SNV	NM_000419.5:c.2348+5G>C(p.?)	Homozygous variant	ITGA2B			View	Bleeding disorder;Glanzmann thrombasthenia 1;Thrombocytopenia	Autosomal recessive;Autosomal dominant	intronic,splicing,5'flank	intronic,splicing		AD/AR	Pathogenic			None									33	None	5.263		0	0	0	0	0	0		1	0.998	5	25.4	U											PP5_Very Strong,PP3_Strong,PM2_Supporting		Pathogenic		PASS
chr17:44385546 C⇒G	chr17	44385546	rs1598383011	C	G	SNV	NM_000419.5:c.574+5G>C(p.?)	Heterozygous	ITGA2B			View	Bleeding disorder;Glanzmann thrombasthenia 1;Thrombocytopenia	Autosomal recessive;Autosomal dominant	intronic,splicing,5'flank	intronic,splicing		AD/AR	Likely Pathogenic			None									45	None	5.263		0	0	0	0	0	0		1	1	5	24.2	U											PP5_Very Strong,PP3_Strong,PM2_Supporting		Pathogenic		PASS
chr18:55261466 C⇒T	chr18	55261466	rs587784469	C	T	SNV	NM_001083962.2:c.990G>A(p.(Ser330=))	Heterozygous	TCF4			View	Pitt-Hopkins syndrome;Corneal dystrophy	Autosomal dominant	coding,splicing,splicing-ACMG,3'flank,non-coding exon	coding,splicing,splicing-ACMG	synonymous	AD	Likely Pathogenic			None									76	None	5.263		0	0	0	0	0	0	COSV61890267	1	0.998	1	23.5	U											PP5_Very Strong,PP3_Strong,PM2_Supporting		Pathogenic		PASS
chr19:11102728 delGTTCTGGAG	chr19	11102728	rs879254451	GTTCTGGAG		Deletion (9)	NM_000527.5:c.257_265del(p.(Phe86_Arg88del))	Homozygous variant	LDLR			View	Hypercholesterolemia;LDL cholesterol level QTL2	Autosomal recessive;Autosomal dominant	coding,intronic,non-coding exon	coding	in frame	AD/AR	Uncertain significance			None									83	None	5.263		0	0	0	0	0	0				49													PM1_Very Strong,PM4,PP5_Moderate,PM2_Supporting		Pathogenic		PASS
chr19:11107489 G⇒T	chr19	11107489	rs757252110	G	T	SNV	NM_000527.5:c.915G>T(p.(Trp305Cys))	Heterozygous	LDLR			View	Hypercholesterolemia;LDL cholesterol level QTL2	Autosomal recessive;Autosomal dominant	coding,non-coding exon	coding	missense	AD/AR	Uncertain significance			None			0.003,0.034,0.002,0.001,0.008,0.003	['D', 'D', 'D', 'D', 'D', 'D']	D			0.6691000000000001	43	None	5.263		0	0	0	0	0	0				26	27.2	P	0.5336	D	0.5288	D	0.8204	P	None,None,0.91,0.91,0.91,None		1.089	D	PS1,PM1_Strong,PP3_Strong,PM2_Supporting		Pathogenic		PASS
chr19:11110687 T⇒C	chr19	11110687	rs2077361498	T	C	SNV	NM_000527.5:c.976T>C(p.(Ser326Pro))	Homozygous variant	LDLR			View	Hypercholesterolemia;LDL cholesterol level QTL2	Autosomal recessive;Autosomal dominant	coding,5'flank,intronic,non-coding exon	coding	missense	AD/AR	Uncertain significance			None			0.012,0.011,0.013,0.012,0.015,0.012	['D', 'D', 'D', 'D', 'D', 'D']	D			0.42960000000000004	64	None	5.263		0	0	0	0	0	0				36	25.1	U	0.5219	D	0.5118	D	0.6286	U	None,None,0.918,0.918,0.918,None		1.084	D	PM1_Strong,PM5_Strong,PP3_Strong,PM2_Supporting		Pathogenic		PASS
chr19:11111522 G⇒C	chr19	11111522	rs879254781	G	C	SNV	NM_000527.5:c.1069G>C(p.(Glu357Gln))	Homozygous variant	LDLR			View	Hypercholesterolemia;LDL cholesterol level QTL2	Autosomal recessive;Autosomal dominant	coding,splicing,non-coding exon	coding,splicing	missense	AD/AR	Uncertain significance			None			0.0,0.0,0.0,0.0,0.0,0.0	['D', 'D', 'D', 'D', 'D', 'D']	D			0.46990000000000004	100	None	5.263		0	0	0	0	0	0				9	26.6	P	0.4529	D	0.4127	D	0.982	P	None,None,0.935,0.935,0.935,None		1.036	D	PM1_Strong,PM5_Strong,PP3_Strong,PM2_Supporting		Pathogenic		PASS
chr19:11111523 A⇒G	chr19	11111523	rs753248521	A	G	SNV	NM_000527.5:c.1070A>G(p.(Glu357Gly))	Homozygous variant	LDLR			View	Hypercholesterolemia;LDL cholesterol level QTL2	Autosomal recessive;Autosomal dominant	coding,splicing,non-coding exon	coding,splicing	missense	AD/AR	Uncertain significance			None			0.0,0.001,0.0,0.0,0.0,0.0	['D', 'D', 'D', 'D', 'D', 'D']	D			0.4444000000000001	32	None	5.263		0	0	0	0	0	0				10	29	P	0.5861	D	0.6042	D	0.8958	P	None,None,0.984,0.984,0.984,None		1.048	D	PM1_Strong,PP3_Strong,PM5,PP5_Moderate,PM2_Supporting		Pathogenic		PASS
chr19:11111644 G⇒A	chr19	11111644	rs879254821	G	A	SNV	NM_000527.5:c.1186+5G>A(p.?)	Homozygous variant	LDLR			View	Hypercholesterolemia;LDL cholesterol level QTL2	Autosomal recessive;Autosomal dominant	intronic,splicing	intronic,splicing		AD/AR	Likely Pathogenic			None									36	None	5.263		0	0	0	0	0	0		1	0.996	5	24.9	U											PP5_Very Strong,PP3_Strong,PM2_Supporting		Pathogenic		PASS
chr19:11113301 A⇒C	chr19	11113301	rs879254834	A	C	SNV	NM_000527.5:c.1210A>C(p.(Thr404Pro))	Homozygous variant	LDLR,MIR6886			View	Hypercholesterolemia;LDL cholesterol level QTL2	Autosomal recessive;Autosomal dominant	5'flank,coding,non-coding exon	coding	missense	AD/AR	Uncertain significance			None			0.001,0.001,0.001,0.001,0.001,0.001	['D', 'D', 'D', 'D', 'D', 'D']	D			0.5627000000000001	73	None	5.263		0	0	0	0	0	0				24	26	P	0.4414	D	0.3962	D	0.543	U	None,None,0.93,0.93,0.93,None		0.8888000000000001	D	PM1_Strong,PP3_Strong,PM5,PP5_Moderate,PM2_Supporting		Pathogenic		PASS
chr19:11113752 C⇒A	chr19	11113752	rs730882106	C	A	SNV	NM_000527.5:c.1576C>A(p.(Pro526Thr))	Homozygous variant	LDLR,MIR6886			View	Hypercholesterolemia;LDL cholesterol level QTL2	Autosomal recessive;Autosomal dominant	3'flank,coding,non-coding exon	coding	missense	AD/AR	Uncertain significance			None			0.0,0.001,0.0,0.0,0.0,0.0	['D', 'D', 'D', 'D', 'D', 'D']	D			0.5381	84	None	5.263		0	0	0	0	0	0				11	25.3	U	0.5413	D	0.5397	D	0.8166	P	None,None,0.951,0.951,0.951,None		1.105	D	PM5_Strong,PP3_Strong,PM1,PP5_Moderate,PM2_Supporting		Pathogenic		PASS
chr19:11113753 C⇒G	chr19	11113753	rs879254944	C	G	SNV	NM_000527.5:c.1577C>G(p.(Pro526Arg))	Heterozygous	LDLR,MIR6886			View	Hypercholesterolemia;LDL cholesterol level QTL2	Autosomal recessive;Autosomal dominant	3'flank,coding,splicing,non-coding exon	coding,splicing	missense	AD/AR	Uncertain significance			None			0.0,0.0,0.0,0.0,0.0,0.0	['D', 'D', 'D', 'D', 'D', 'D']	D			0.5801000000000001	49	None	5.263		0	0	0	0	0	0				10	25.9	P	0.5528	D	0.5563	D	0.8386	P	None,None,0.966,0.966,0.966,None		1.104	D	PM5_Strong,PP3_Strong,PM1,PP5_Moderate,PM2_Supporting		Pathogenic		PASS
chr19:11120482 C⇒G	chr19	11120482	rs759858813	C	G	SNV	NM_000527.5:c.2100C>G(p.(Asp700Glu))	Homozygous variant	LDLR			View	Hypercholesterolemia;LDL cholesterol level QTL2	Autosomal recessive;Autosomal dominant	intronic,coding,non-coding exon	coding	missense	AD/AR	Uncertain significance			None			0.124,0.073,0.101,0.087,0.087	['T', 'T', 'T', 'T', 'T']	D			0.46430000000000005	33	None	5.263		0	0	0	0	0	0				41	0.931	B	0.3523	D	0.2683	D	-1.23	B	None,None,0.553,0.553,None		0.979	D	PM1_Strong,PM5_Strong,PP3_Moderate,PP5_Moderate,PM2_Supporting		Pathogenic		PASS
chr19:38499642 C⇒A	chr19	38499642	rs1448949048	C	A	SNV	NM_000540.3:c.7035C>A(p.(Ser2345Arg))	Heterozygous	RYR1			View	{Malignant hyperthermia susceptibility 1};Congenital myopathy 1B;Congenital myopathy 1A;King-Denborough syndrome	Autosomal recessive;Autosomal dominant	coding,splicing,non-coding exon	coding,splicing	missense	AD/AR	Likely Pathogenic			None			0.001,0.001	['D', 'D']	D			0.8038000000000001	48	None	5.263		0	0	0	0	0	0				8	22.8	B	0.2014	D	0.05152	D	-0.1169	B	0.747,0.747		0.9108	D	PP5_Very Strong,PM1,PP3_Moderate,PM2_Supporting		Pathogenic		PASS
chr19:38500640 T⇒C	chr19	38500640	rs118192123	T	C	SNV	NM_000540.3:c.7358T>C(p.(Ile2453Thr))	Heterozygous	RYR1			View	{Malignant hyperthermia susceptibility 1};Congenital myopathy 1B;Congenital myopathy 1A;King-Denborough syndrome	Autosomal recessive;Autosomal dominant	coding,non-coding exon	coding	missense	AD/AR	Likely Pathogenic			None			0.017,0.016	['D', 'D']	D			0.9023	88	None	5.263		0	0	0	0	0	0				35	24.6	U	0.5052	D	0.4879	D	0.2059	U	0.891,0.891		0.7902	D	PP5_Very Strong,PM1,PP3_Moderate,PM2_Supporting		Pathogenic		PASS
chr19:38580041 C⇒A	chr19	38580041	rs780689135	C	A	SNV	NM_000540.3:c.14424C>A(p.(Phe4808Leu))	Homozygous variant	RYR1			View	{Malignant hyperthermia susceptibility 1};Congenital myopathy 1B;Congenital myopathy 1A;King-Denborough syndrome	Autosomal recessive;Autosomal dominant	coding,non-coding exon	coding	missense	AD/AR	Uncertain significance			None			0.0,0.0	['D', 'D']	D			0.8571000000000001	60	None	5.263		0	0	0	0	0	0				60	27	P	0.4743	D	0.4435	D	0.6429	U	0.923,0.923		1.103	D	PM5_Strong,PP3_Strong,PM1,PP5_Moderate,PM2_Supporting		Pathogenic		PASS
chr2:39056704 T⇒C	chr2	39056704	rs397517172	T	C	SNV	NM_005633.4:c.508A>G(p.(Lys170Glu))	Heterozygous	SOS1			View	Noonan syndrome 4;?Fibromatosis	Autosomal dominant	coding,splicing,3'flank,non-coding exon	coding,splicing	missense	AD	Pathogenic			None			0.017,0.017,0.021	['D', 'D', 'D']	D			0.7947000000000001	30	None	5.263		0	0	0	0	0	0		0.4589	0.506	3	31	P	0.3966	D	0.3318	D	0.6858	P	0.879,0.879,0.879		0.3057	D	PP5_Very Strong,PM5,PP3_Moderate,PM2_Supporting		Pathogenic		PASS
chr20:44355852 C⇒G	chr20	44355852	rs2146127862	C	G	SNV	ENST00000316673.9:c.48C>G(p.(Tyr16Ter))	Heterozygous	HNF4A			View	Fanconi renotubular syndrome 4;MODY;{Diabetes mellitus	Autosomal dominant	NMD,coding,splicing,splicing-ACMG,5'utr	NMD,coding,splicing,splicing-ACMG	nonsense	AD	Pathogenic			None					A				34	None	5.263		0	0	0	0	0	0		0.0003447	0.242	2	36	P	0.5074	D	0.4911	D	-0.1657	B					PVS1,PP5_Strong,PM2_Supporting		Pathogenic		PASS
chr20:44406133 G⇒T	chr20	44406133		G	T	SNV	ENST00000316673.9:c.125G>T(p.(Gly42Val))	Heterozygous	HNF4A			View	Fanconi renotubular syndrome 4;MODY;{Diabetes mellitus	Autosomal dominant	coding,non-coding exon	coding	missense	AD	Likely Pathogenic			None			0.001,None,0.001,None,None,0.001,0.001,0.001	['D', None, 'D', None, None, 'D', 'D', 'D']	D			0.8983000000000001	72	None	5.263		0	0	0	0	0	0	COSV57382209			76	28.5	P	0.5458	D	0.5462	D	1.006	P	0.964,None,0.964,None,None,0.964,0.964,0.964		1.1	D	PP5_Very Strong,PP3_Strong,PM2_Supporting		Pathogenic		PASS
chr20:44407434 G⇒A	chr20	44407434		G	A	SNV	ENST00000316673.9:c.278G>A(p.(Cys93Tyr))	Heterozygous	HNF4A			View	Fanconi renotubular syndrome 4;MODY;{Diabetes mellitus	Autosomal dominant	coding,non-coding exon,3'utr	coding	missense	AD	Likely Pathogenic			None			0.0,None,0.0,None,None,0.0,0.0,0.0	['D', None, 'D', None, None, 'D', 'D', 'D']	D			0.9536000000000001	23	None	5.263		0	0	0	0	0	0				42	32	P	0.5677	D	0.5777	D	1.197	P	0.958,None,0.958,None,None,0.958,0.958,0.958		0.9008	D	PP5_Very Strong,PP3_Strong,PM2_Supporting		Pathogenic		PASS
chr20:44407460 G⇒A	chr20	44407460		G	A	SNV	ENST00000316673.9:c.304G>A(p.(Gly102Ser))	Heterozygous	HNF4A			View	Fanconi renotubular syndrome 4;MODY;{Diabetes mellitus	Autosomal dominant	coding,non-coding exon,3'utr	coding	missense,synonymous	AD	Likely Pathogenic			None			0.0,None,0.0,None,None,0.0,0.0,0.0	['D', None, 'D', None, None, 'D', 'D', 'D']	D			0.9349000000000001	76	None	5.263		0	0	0	0	0	0				16	32	P	0.5633	D	0.5713	D	1.102	P	0.989,None,0.989,None,None,0.989,0.989,0.989		0.9847	D	PP5_Very Strong,PP3_Strong,PM2_Supporting		Pathogenic		PASS
chr20:44419772 delG	chr20	44419772	rs1555816642	G		Deletion (1)	ENST00000316673.9:c.724del(p.(Val242CysfsTer39))	Heterozygous	HNF4A			View	Fanconi renotubular syndrome 4;MODY;{Diabetes mellitus	Autosomal dominant	coding,NMD,non-coding exon	NMD,coding	frameshift	AD	Pathogenic			None									50	None	5.263		0	0	0	0	0	0				54													PVS1,PP5_Strong,PM2_Supporting		Pathogenic		PASS
chr21:34792620 G⇒T	chr21	34792620	rs1476636108	G	T	SNV	NM_001754.5:c.968-10C>A(p.?)	Homozygous variant	RUNX1			View	Leukemia;Platelet disorder	Autosomal dominant;Somatic mutation	intronic,splicing	intronic,splicing		AD	Likely Pathogenic			None									63	None	5.263		0	0	0	0	0	0	COSV55875302	0.9999	0.926	10	23.6	U											PP5_Very Strong,PP3_Strong,PM2_Supporting		Pathogenic		PASS
chr21:34859505 T⇒G	chr21	34859505	rs1569061799	T	G	SNV	NM_001754.5:c.582A>C(p.(Lys194Asn))	Heterozygous	RUNX1,RUNX1-AS1			View	Leukemia;Platelet disorder	Autosomal dominant;Somatic mutation	intronic,coding,non-coding exon	coding	missense	AD	Likely Pathogenic			None			0.0,0.0,0.0,0.0,0.001,0.001	['D', 'D', 'D', 'D', 'D', 'D']	D			0.9196000000000001	14	None	5.263		0	0	0	0	0	0				32	23.5	U	0.3082	D	0.205	D	0.3842	U	0.826,0.826,0.826,0.826,0.826,0.826		1.107	D	PP5_Very Strong,PM1,PP3_Moderate,PM2_Supporting		Pathogenic		PASS
chr3:12584624 G⇒C	chr3	12584624	rs80338797	G	C	SNV	ENST00000251849.9:c.1837C>G(p.(Leu613Val))	Heterozygous	MKRN2,RAF1			View	Cardiomyopathy;Noonan syndrome 5;LEOPARD syndrome 2	Autosomal dominant	non-coding exon,coding,3'flank,3'utr	coding	missense	AD/AR	Pathogenic			None			0.019,0.007,0.021	['D', 'D', 'D']	A			0.8142	85	None	5.263		0	0	0	0	0	0	COSV50103946			34	23.1	B	0.2211	D	0.0798	D	0.1906	U	0.579,0.579,0.579		-0.08740000000000002	T	PS3_Very Strong,PM5,PP3_Moderate,PM2_Supporting		Pathogenic		PASS
chr3:12599717 C⇒G	chr3	12599717	rs397516813	C	G	SNV	ENST00000251849.9:c.1082G>C(p.(Gly361Ala))	Homozygous variant	RAF1			View	Cardiomyopathy;Noonan syndrome 5;LEOPARD syndrome 2	Autosomal dominant	non-coding exon,coding,3'flank	coding	missense	AD/AR	Pathogenic			None			0.0,0.0,0.0	['D', 'D', 'D']	D			0.9053	75	None	5.263		0	0	0	0	0	0	COSV52575934			15	27.5	P	0.4557	D	0.4168	D	0.8417	P	0.915,0.915,0.915		0.7110000000000001	D	PP5_Very Strong,PP3_Strong,PM2_Supporting		Pathogenic		PASS
chr3:179221146 G⇒A	chr3	179221146	rs867262025	G	A	SNV	NM_006218.4:c.2176G>A(p.(Glu726Lys))	Heterozygous	PIK3CA			View	Colorectal cancer;Macrodactyly;Keratosis;Cowden syndrome 5;Megalencephaly-capillary malformation-polymicrogyria syndrome;Hepatocellular carcinoma;Nevus;CLOVE syndrome;Nonsmall cell lung cancer;Cerebral cavernous malformations 4;Gastric cancer;Ovarian cancer;Breast cancer;CLAPO syndrome		coding,non-coding exon	coding	missense	AD	Pathogenic			None			0.808,None	['T', None]	D			0.8946000000000002	54	None	5.263		0	0	0	0	0	0	COSV55875460			12	23.5	U	0.3511	D	0.2665	D	0.3564	U	0.442,None		-0.46040000000000003	T	PP5_Very Strong,PM5,PS3_Supporting,PM2_Supporting,PP2		Pathogenic		PASS
chr5:112780782 G⇒A	chr5	112780782	rs1060503323	G	A	SNV	NM_000038.6:c.532-8G>A(p.?)	Homozygous variant	APC			View	Colorectal cancer;Adenoma;Gardner syndrome;Hepatoblastoma;Desmoid disease;Gastric cancer;Gastric adenocarcinoma and proximal polyposis of the stomach;Brain tumor-polyposis syndrome 2;Adenomatous polyposis coli	Autosomal dominant	intronic,splicing	intronic,splicing		AD	Pathogenic			None									49	None	5.263		0	0	0	0	0	0		0.9999	0.974	8	25	U											PP5_Very Strong,PP3_Strong,PM2_Supporting		Pathogenic		PASS
chr5:112815487 A⇒G	chr5	112815487	rs1064793022	A	G	SNV	NM_000038.6:c.835-8A>G(p.?)	Homozygous variant	APC			View	Colorectal cancer;Adenoma;Gardner syndrome;Hepatoblastoma;Desmoid disease;Gastric cancer;Gastric adenocarcinoma and proximal polyposis of the stomach;Brain tumor-polyposis syndrome 2;Adenomatous polyposis coli	Autosomal dominant	intronic,splicing	intronic,splicing		AD	Likely Pathogenic			None									16	None	5.263		0	0	0	0	0	0	COSV57325886	0.9976	0.97	8	24.4	U											PP5_Very Strong,PP3_Strong,PM2_Supporting		Pathogenic		PASS
chr5:112828009 A⇒G	chr5	112828009	rs1060503372	A	G	SNV	NM_000038.6:c.1626+3A>G(p.?)	Heterozygous	APC,ENSG00000258864			View	Colorectal cancer;Adenoma;Gardner syndrome;Hepatoblastoma;Desmoid disease;Gastric cancer;Gastric adenocarcinoma and proximal polyposis of the stomach;Brain tumor-polyposis syndrome 2;Adenomatous polyposis coli	Autosomal dominant	intronic,splicing	intronic,splicing		AD	Likely Pathogenic			None									22	None	5.263		0	0	0	0	0	0		0.9996	0.972	3	22.9	B											PP5_Very Strong,PP3_Strong,PM2_Supporting		Pathogenic		PASS
chr5:112835163 C⇒T	chr5	112835163	rs1064793716	C	T	SNV	NM_000038.6:c.1956C>T(p.(His652=))	Homozygous variant	APC,ENSG00000258864			View	Colorectal cancer;Adenoma;Gardner syndrome;Hepatoblastoma;Desmoid disease;Gastric cancer;Gastric adenocarcinoma and proximal polyposis of the stomach;Brain tumor-polyposis syndrome 2;Adenomatous polyposis coli	Autosomal dominant	coding,splicing,non-coding exon,intronic	coding,splicing	synonymous	AD	Likely Pathogenic			None									10	None	5.263		0	0	0	0	0	0	COSV57389054	0.973	0.902	3	22.2	B											PP5_Very Strong,PP3_Strong,PM2_Supporting		Pathogenic		PASS
chr7:44145142 delGC	chr7	44145142		GC		Deletion (2)	NM_000162.5:c.1391_1392del(p.(Gly464AlafsTer69))	Homozygous variant	GCK			View	MODY;Diabetes mellitus;Hyperinsulinemic hypoglycemia	Autosomal recessive;Autosomal dominant	intronic,coding,non-coding exon	coding	frameshift	AD/AR	Likely Pathogenic			None									34	None	5.263		0	0	0	0	0	0				22													PP5_Very Strong,PVS1_Strong,PM2_Supporting		Pathogenic		PASS
chr7:44145143 delC	chr7	44145143		C		Deletion (1)	NM_000162.5:c.1391del(p.(Gly464AlafsTer150))	Heterozygous	GCK			View	MODY;Diabetes mellitus;Hyperinsulinemic hypoglycemia	Autosomal recessive;Autosomal dominant	coding,intronic,non-coding exon	coding	frameshift	AD/AR	Likely Pathogenic			None									36	None	5.263		0	0	0	0	0	0				22													PP5_Very Strong,PVS1_Strong,PM2_Supporting		Pathogenic		PASS
chr7:44145156 delC	chr7	44145156		C		Deletion (1)	NM_000162.5:c.1378del(p.(Ala460ProfsTer154))	Heterozygous	GCK			View	MODY;Diabetes mellitus;Hyperinsulinemic hypoglycemia	Autosomal recessive;Autosomal dominant	coding,intronic,splicing,3'flank,non-coding exon	coding	frameshift	AD/AR	Pathogenic			None									50	None	5.263		0	0	0	0	0	0				9													PP5_Very Strong,PVS1_Strong,PM2_Supporting		Pathogenic		PASS
chr7:44145158 delTTCT	chr7	44145158		TTCT		Deletion (4)	NM_000162.5:c.1373_1376del(p.(Lys458ArgfsTer155))	Heterozygous	GCK			View	MODY;Diabetes mellitus;Hyperinsulinemic hypoglycemia	Autosomal recessive;Autosomal dominant	intronic,splicing,coding,non-coding exon,3'flank	coding	frameshift	AD/AR	Pathogenic			None									62	None	5.263		0	0	0	0	0	0				4													PP5_Very Strong,PVS1_Strong,PM2_Supporting		Pathogenic		PASS
chr7:44145161 delTT	chr7	44145161	rs193922284	TT		Deletion (2)	NM_000162.5:c.1372_1373del(p.(Lys458GlufsTer75))	Homozygous variant	GCK			View	MODY;Diabetes mellitus;Hyperinsulinemic hypoglycemia	Autosomal recessive;Autosomal dominant	intronic,splicing,coding,non-coding exon,3'flank	coding	frameshift	AD/AR	Likely Pathogenic			None									43	None	5.263		0	0	0	0	0	0				3													PP5_Very Strong,PVS1_Strong,PM2_Supporting		Pathogenic		PASS
chr7:44145166 delG	chr7	44145166		G		Deletion (1)	NM_000162.5:c.1368del(p.(Cys457ValfsTer157))	Heterozygous	GCK			View	MODY;Diabetes mellitus;Hyperinsulinemic hypoglycemia	Autosomal recessive;Autosomal dominant	coding,splicing,splicing-ACMG,3'flank,non-coding exon	coding	frameshift,stopLoss	AD/AR	Likely Pathogenic			None									11	None	5.263		0	0	0	0	0	0				2													PP5_Very Strong,PVS1_Strong,PM2_Supporting		Pathogenic		PASS
chr7:44145614 G⇒C	chr7	44145614	rs193922265	G	C	SNV	NM_000162.5:c.1136C>G(p.(Ala379Gly))	Heterozygous	GCK			View	MODY;Diabetes mellitus;Hyperinsulinemic hypoglycemia	Autosomal recessive;Autosomal dominant	coding,5'utr,3'flank,non-coding exon	coding	missense	AD/AR	Uncertain significance			None			None,0.001,0.0,0.0,0.0,0.0	[None, 'D', 'D', 'D', 'D', 'D']	D			0.7444000000000001	71	None	5.263		0	0	0	0	0	0				117	29.8	P	0.5196	D	0.5086	D	0.6697	U	None,0.922,0.922,0.922,0.922,0.922		1.101	D	PM1_Strong,PM5_Strong,PP3_Strong,PM2_Supporting		Pathogenic		PASS
chr7:44146458 C⇒T	chr7	44146458		C	T	SNV	NM_000162.5:c.1019+5G>A(p.?)	Homozygous variant	GCK			View	MODY;Diabetes mellitus;Hyperinsulinemic hypoglycemia	Autosomal recessive;Autosomal dominant	intronic,splicing,5'flank	intronic,splicing		AD/AR	Likely Pathogenic			None									14	None	5.263		0	0	0	0	0	0		0.9999	0.93	5	23	B											PP5_Very Strong,PP3_Strong,PM2_Supporting		Pathogenic		PASS
chr7:44147711 C⇒T	chr7	44147711	rs1554335111	C	T	SNV	NM_000162.5:c.802G>A(p.(Glu268Lys))	Heterozygous	GCK			View	MODY;Diabetes mellitus;Hyperinsulinemic hypoglycemia	Autosomal recessive;Autosomal dominant	coding,non-coding exon	coding	missense	AD/AR	Pathogenic			None			None,0.29,0.208,0.237,0.255	[None, 'T', 'T', 'T', 'T']	D			0.6797000000000002	81	None	5.263		0	0	0	0	0	0	COSV105207673			52	24.8	U	0.4114	D	0.3531	D	0.1611	B	None,0.727,0.727,0.727,0.727		0.7007000000000001	D	PP5_Very Strong,PM1,PP3_Moderate,PM2_Supporting		Pathogenic		PASS
chr7:44150045 G⇒T	chr7	44150045		G	T	SNV	NM_000162.5:c.503C>A(p.(Thr168Asn))	Homozygous variant	GCK			View	MODY;Diabetes mellitus;Hyperinsulinemic hypoglycemia	Autosomal recessive;Autosomal dominant	coding,non-coding exon	coding	missense	AD/AR				None			None,0.0,0.0,0.0,0.0	[None, 'D', 'D', 'D', 'D']	D			0.9209	47	None	5.263		0	0	0	0	0	0				20	27.4	P	0.3066	D	0.2027	D	1.043	P	None,0.879,0.879,0.879,0.879		1.049	D	PM1_Strong,PM5_Strong,PP3_Strong,PM2_Supporting		Pathogenic		PASS
chr7:44153363 G⇒T	chr7	44153363	rs193922286	G	T	SNV	NM_000162.5:c.146C>A(p.(Thr49Asn))	Homozygous variant	GCK			View	MODY;Diabetes mellitus;Hyperinsulinemic hypoglycemia	Autosomal recessive;Autosomal dominant	coding,3'flank,non-coding exon	coding	missense	AD/AR	Likely Pathogenic			None			None,0.016,0.019,0.018,0.016	[None, 'D', 'D', 'D', 'D']	D			0.6811000000000001	32	None	5.263		0	0	0	0	0	0				63	24.9	U	0.2453	D	0.1146	D	0.781	P	None,0.691,0.691,0.691,0.691		1.098	D	PP5_Very Strong,PM1,PS3_Supporting,PM2_Supporting,PP3		Pathogenic		PASS
chr7:44153399 A⇒G	chr7	44153399		A	G	SNV	NM_000162.5:c.110T>C(p.(Met37Thr))	Heterozygous	GCK			View	MODY;Diabetes mellitus;Hyperinsulinemic hypoglycemia	Autosomal recessive;Autosomal dominant	coding,non-coding exon	coding	missense	AD/AR				None			None,0.001,0.001,0.001,0.001	[None, 'D', 'D', 'D', 'D']	D			0.7964	45	None	5.263		0	0	0	0	0	0	COSV61755748			65	25.7	P	0.5166	D	0.5043	D	0.7232	P	None,0.956,0.956,0.956,0.956		1.1	D	PM1_Strong,PM5_Strong,PP3_Strong,PM2_Supporting		Pathogenic		PASS
chr7:44153399 A⇒T	chr7	44153399		A	T	SNV	NM_000162.5:c.110T>A(p.(Met37Lys))	Homozygous variant	GCK			View	MODY;Diabetes mellitus;Hyperinsulinemic hypoglycemia	Autosomal recessive;Autosomal dominant	coding,non-coding exon	coding	missense	AD/AR				None			None,0.0,0.0,0.0,0.0	[None, 'D', 'D', 'D', 'D']	D			0.7712	95	None	5.263		0	0	0	0	0	0				65	26.5	P	0.566	D	0.5752	D	0.7383	P	None,0.955,0.955,0.955,0.955		1.1	D	PM1_Strong,PM5_Strong,PP3_Strong,PM2_Supporting		Pathogenic		PASS
chr7:140801479 C⇒G	chr7	140801479	rs397516905	C	G	SNV	ENST00000646891.2:c.793G>C(p.(Gly265Arg))	Heterozygous	BRAF			View	Melanoma;Colorectal cancer;Cardiofaciocutaneous syndrome;LEOPARD syndrome 3;Nonsmall cell lung cancer;Adenocarcinoma of lung;Noonan syndrome 7	Autosomal dominant	coding,non-coding exon	coding	missense	AD	Likely Pathogenic			None			None,None,None,0.001	[None, None, None, 'D']	D			0.9411	92	None	5.263		0	0	0	0	0	0				68	26.5	P	0.4462	D	0.4031	D	0.7655	P	None,None,None,0.917		0.8550000000000001	D	PP5_Very Strong,PM1,PP3_Moderate,PM2_Supporting		Pathogenic		PASS
chr7:140801542 T⇒G	chr7	140801542	rs397507465	T	G	SNV	ENST00000646891.2:c.730A>C(p.(Thr244Pro))	Homozygous variant	BRAF			View	Melanoma;Colorectal cancer;Cardiofaciocutaneous syndrome;LEOPARD syndrome 3;Nonsmall cell lung cancer;Adenocarcinoma of lung;Noonan syndrome 7	Autosomal dominant	coding,non-coding exon	coding	missense	AD	Pathogenic			None			None,None,None,0.007	[None, None, None, 'D']	D			0.8952000000000001	95	None	5.263		0	0	0	0	0	0				19	29.2	P	0.4568	D	0.4184	D	0.5579	U	None,None,None,0.855		0.6237000000000001	D	PP5_Very Strong,PM1,PP3_Moderate,PM2_Supporting		Pathogenic		PASS
chrM:3291 T⇒C	chrM	3291	rs869312463	T	C	SNV	, , ENST00000361390.2:(p.?)	Heterozygous	MT-ND1,MT-RNR2,MT-TL1			View			5'flank,non-coding exon,3'flank				Likely Pathogenic			None									82	None	5.263		1	0	0	0	0	0																	PP5_Very Strong,PS3,PP3		Pathogenic		PASS
chrM:10158 T⇒C	chrM	10158	rs199476117	T	C	SNV	ENST00000361227.2:c.100T>C(p.(Ser34Pro))	Heterozygous	MT-CO3,MT-ND3,MT-ND4L,MT-TG,MT-TR			View			5'flank,coding,3'flank	coding	missense	Mitochondrial	Pathogenic			None			0.029	['D']	A				93	None	5.263		0	0	0	0	0	0							-0.4089	T	-0.8251	T							PP5_Very Strong,PM5,PP3_Moderate,PM2_Supporting		Pathogenic		PASS
chrM:11777 C⇒A	chrM	11777	rs28384199	C	A	SNV	ENST00000361381.2:c.1018C>A(p.(Arg340Ser))	Homozygous variant	MT-ND4,MT-TH,MT-TL2,MT-TS2			View			5'flank,coding	coding	missense	Mitochondrial	Likely Pathogenic			None			0.0	['D']	A				65	None	5.263		0	0	0	0	0	0							-0.2707	T	-0.6267	T							PP5_Very Strong,PM5,PP3_Moderate,PM2_Supporting		Pathogenic		PASS
chrM:15990 C⇒T	chrM	15990	rs199474699	C	T	SNV	, , ENST00000361789.2:(p.?)	Heterozygous	MT-CYB,MT-TP,MT-TT			View			non-coding exon,3'flank				Likely Pathogenic			None									75	None	5.263		0	0	1	0	0	0																	PP5_Very Strong,PS3,PP3		Pathogenic		PASS
chrX:18579855 T⇒C	chrX	18579855	rs1925418549	T	C	SNV	NM_001323289.2:c.290T>C(p.(Leu97Pro))	Homozygous variant	CDKL5			View	Developmental and epileptic encephalopathy 2	X-linked dominant	coding,splicing	coding,splicing	missense	X-Linked Recessive/X-Linked Dominant	Likely Pathogenic			None			0.0,None,None,0.0,None,None	['D', None, None, 'D', None, None]	D			0.9136000000000001	26	None	5.263		0	0	0	0	0	0				8	26.2	P	0.481	D	0.4531	D			0.765,None,None,0.765,None,None		0.36690000000000006	D	PP5_Very Strong,PM1,PP3_Moderate,PM2_Supporting		Pathogenic		PASS
chrX:18609569 A⇒G	chrX	18609569	rs886043453	A	G	SNV	NM_001323289.2:c.2151A>G(p.(Arg717=))	Heterozygous	CDKL5			View	Developmental and epileptic encephalopathy 2	X-linked dominant	coding,splicing,splicing-ACMG	coding,splicing,splicing-ACMG	synonymous	X-Linked Recessive/X-Linked Dominant	Likely Pathogenic			None									91	None	5.263		0	0	0	0	0	0		0.9886	0.88	2	22.5	B											PP5_Very Strong,PP3_Strong,PM2_Supporting		Pathogenic		PASS
chrX:71108277 C⇒T	chrX	71108277	rs2092255386	C	T	SNV	NM_000206.3:c.924G>A(p.(Ser308=))	Homozygous variant	IL2RG,ENSG00000285171			View	Severe combined immunodeficiency;Combined immunodeficiency	X-linked recessive	coding,splicing,splicing-ACMG,3'flank,3'utr,non-coding exon	coding,splicing,splicing-ACMG	synonymous	X-Linked Recessive/X-Linked Dominant	Likely Pathogenic			None									16	None	5.263		0	0	0	0	0	0		0.9999	0.96	1	25.5	U											PP5_Very Strong,PP3_Strong,PM2_Supporting		Pathogenic		PASS
chrX:71110896 C⇒A	chrX	71110896	rs2092262300	C	A	SNV	NM_000206.3:c.269+1G>T(p.?)	Homozygous variant	IL2RG,ENSG00000285171			View	Severe combined immunodeficiency;Combined immunodeficiency	X-linked recessive	intronic,splicing,splicing-ACMG	intronic,splicing,splicing-ACMG		X-Linked Recessive/X-Linked Dominant	Pathogenic			None					D				63	None	5.263		0	0	0	0	0	0		0.9999	0.958	1	33	P	0.2687	D	0.1481	D							PVS1,PP5_Strong,PM2_Supporting		Pathogenic		PASS
chrX:153691528 C⇒T	chrX	153691528	rs1557044461	C	T	SNV	NM_005629.4:c.619C>T(p.(Arg207Trp))	Homozygous variant	SLC6A8			View	Cerebral creatine deficiency syndrome 1	X-linked recessive	coding,intronic,non-coding exon	coding	missense	X-Linked Recessive	Likely Pathogenic			None			0.013,0.012	['D', 'D']	D			0.6148000000000001	63	None	5.263		0	0	0	0	0	0				21	24	U	0.03701	T	-0.1846	T			0.578,0.578		-0.131	T	PP5_Very Strong,PS3_Moderate,PP3_Moderate,PM2_Supporting		Pathogenic		PASS
chrX:153693175 G⇒A	chrX	153693175		G	A	SNV	NM_005629.4:c.912G>A(p.(Gln304=))	Heterozygous	SLC6A8			View	Cerebral creatine deficiency syndrome 1	X-linked recessive	coding,splicing,splicing-ACMG,5'flank,non-coding exon,intronic,3'flank	coding,splicing,splicing-ACMG	synonymous,missense	X-Linked Recessive	Likely Pathogenic			None			0.0	['D']	D				46	None	5.263		0	0	0	0	0	0		0.9999	0.974	1	24.1	U	0.2589	D	0.1341	D			0.259		0.1378	D	PP5_Very Strong,PP3_Strong,PM2_Supporting		Pathogenic		PASS
chrX:153693908 C⇒T	chrX	153693908	rs1557045250	C	T	SNV	NM_005629.4:c.1145C>T(p.(Pro382Leu))	Homozygous variant	SLC6A8			View	Cerebral creatine deficiency syndrome 1	X-linked recessive	coding,splicing,intronic,non-coding exon	coding,splicing	missense,synonymous	X-Linked Recessive	Likely Pathogenic			None			0.0,0.0	['D', 'D']	D			0.7599000000000001	90	None	5.263		0	0	0	0	0	0				4	27.1	P	0.5102	D	0.4951	D			0.906,0.906		0.22860000000000003	D	PP5_Very Strong,PP3_Strong,PM2_Supporting		Pathogenic		PASS
chrX:153693932 C⇒T	chrX	153693932	rs2148363661	C	T	SNV	NM_005629.4:c.1169C>T(p.(Pro390Leu))	Heterozygous	SLC6A8			View	Cerebral creatine deficiency syndrome 1	X-linked recessive	coding,intronic,non-coding exon	coding	missense,synonymous	X-Linked Recessive	Pathogenic			None			0.0,0.0	['D', 'D']	D			0.8621000000000001	70	None	5.263		0	0	0	0	0	0				28	24.8	U	0.5974	D	0.6204	D			0.942,0.942		0.7886000000000001	D	PP5_Very Strong,PP3_Strong,PM2_Supporting		Pathogenic		PASS
chrX:153693973 G⇒C	chrX	153693973		G	C	SNV	NM_005629.4:c.1210G>C(p.(Ala404Pro))	Heterozygous	SLC6A8			View	Cerebral creatine deficiency syndrome 1	X-linked recessive	coding,intronic,non-coding exon,3'flank	coding	missense	X-Linked Recessive	Likely Pathogenic			None			0.008,0.018	['D', 'D']	D			0.6628000000000002	10	None	5.263		0	0	0	0	0	0				45	24.6	U	0.3481	D	0.2623	D			0.601,0.601		-0.5771000000000001	T	PP5_Very Strong,PP3_Strong,PM2_Supporting		Pathogenic		PASS
chrX:153694372 A⇒G	chrX	153694372		A	G	SNV	NM_005629.4:c.1421A>G(p.(Asp474Gly))	Heterozygous	SLC6A8			View	Cerebral creatine deficiency syndrome 1	X-linked recessive	coding,3'flank,non-coding exon	coding	missense	X-Linked Recessive	Likely Pathogenic			None			0.001,0.001,0.001	['D', 'D', 'D']	D			0.7277000000000001	70	None	5.263		0	0	0	0	0	0				29	25.9	P	0.5347	D	0.5302	D			0.971,0.971,0.971		0.43160000000000004	D	PP5_Very Strong,PP3_Strong,PM2_Supporting		Pathogenic		PASS
chrX:153694753 C⇒T	chrX	153694753	rs397515558	C	T	SNV	NM_005629.4:c.1631C>T(p.(Pro544Leu))	Homozygous variant	SLC6A8			View	Cerebral creatine deficiency syndrome 1	X-linked recessive	coding,3'flank,non-coding exon	coding	missense	X-Linked Recessive	Pathogenic			None			0.001,0.001	['D', 'D']	D			0.6616000000000002	52	None	5.263		0	0	0	0	0	0	COSV53472107			35	23.7	U	0.4391	D	0.3929	D			0.784,0.784		0.5138	D	PP5_Very Strong,PP3_Strong,PM2_Supporting		Pathogenic		PASS
chr14:23424846 C⇒G	chr14	23424846	rs727504356	C	G	SNV	NM_000257.4:c.2602G>C(p.(Ala868Pro))	Homozygous variant	MYH7			View	Congenital myopathy 7B;Left ventricular noncompaction 5;Laing distal myopathy;Cardiomyopathy;Congenital myopathy 7A	Autosomal recessive;Digenic dominant;Autosomal dominant	coding	coding	missense	AD/AR	Likely Pathogenic			None	6.84046E-07		0.002	['D']	D			0.7009000000000001	76	None	5.263		0	0	0	0	0	0				78	25	U	0.4765	D	0.4466	D	0.6085	U	0.879		1.003	D	PP5_Very Strong,PM1,PP3_Moderate,PM2_Supporting		Pathogenic		PASS
chr19:11120198 A⇒T	chr19	11120198	rs563382937	A	T	SNV	NM_000527.5:c.1952A>T(p.(Asp651Val))	Homozygous variant	LDLR			View	Hypercholesterolemia;LDL cholesterol level QTL2	Autosomal recessive;Autosomal dominant	coding,non-coding exon	coding	missense	AD/AR	Uncertain significance			None	6.84051E-07		0.001,0.062,0.104,0.0,0.0,0.001	['D', 'T', 'T', 'D', 'D', 'D']	D			0.5454	42	None	5.263		0	0	0	0	0	0				36	26.7	P	0.5319	D	0.5262	D	0.4236	U	None,None,0.793,0.793,0.793,None		0.9498000000000001	D	PM5_Strong,PP3_Strong,PM1,PP5_Moderate,PM2_Supporting		Pathogenic		PASS
chr16:68815760_1 insT	chr16	68815761	rs1555516200		T	Insertion (1)	NM_004360.5:c.1565+2dup(p.?)	Heterozygous	CDH1,ENSG00000260798			View	Diffuse gastric and lobular breast cancer syndrome with or without cleft lip and/or palate;Blepharocheilodontic syndrome 1;Endometrial carcinoma;Ovarian cancer;Breast cancer;{Prostate cancer	Autosomal dominant;X-linked;Somatic mutation	intronic,splicing	intronic,splicing		AD/X-Linked Recessive	Pathogenic			None	6.8406E-07								26	None	5.263		0	0	0	0	0	0				3													PP5_Very Strong,PP3_Strong,PM2_Supporting		Pathogenic		PASS
chr12:102852920 G⇒A	chr12	102852920	rs199475610	G	A	SNV	ENST00000553106.6:c.737C>T(p.(Ala246Val))	Homozygous variant	PAH			View	Phenylketonuria;[Hyperphenylalaninemia	Autosomal recessive	coding,non-coding exon,5'flank	coding	missense	AR	Uncertain significance			None	6.84063E-07		0.008,0.01	['D', 'D']	D			0.8436000000000001	53	None	5.263		0	0	0	0	0	0				31	29.3	P	0.5596	D	0.5661	D	1.123	P	0.932,0.932		0.9833999999999999	D	PM1_Strong,PP3_Strong,PM5,PP5_Moderate,PM2_Supporting		Pathogenic		PASS
chr17:44374449 delC	chr17	44374449	rs2048521625	C		Deletion (1)	NM_000419.5:c.2965del(p.(Ala989Profs))	Homozygous variant	ITGA2B			View	Bleeding disorder;Glanzmann thrombasthenia 1;Thrombocytopenia	Autosomal recessive;Autosomal dominant	coding,non-coding exon,intronic	coding	frameshift	AD/AR	Likely Pathogenic			None	6.84068E-07								36	None	5.263		0	0	0	0	0	0	COSV52236177			22													PP5_Very Strong,PVS1_Strong,PM2_Supporting		Pathogenic		PASS
chr12:102855153 A⇒C	chr12	102855153	rs199475673	A	C	SNV	ENST00000553106.6:c.689T>G(p.(Val230Gly))	Homozygous variant	PAH			View	Phenylketonuria;[Hyperphenylalaninemia	Autosomal recessive	coding,3'flank,non-coding exon	coding	missense	AR	Uncertain significance			None	6.8411E-07		0.0,0.0	['D', 'D']	D			0.6000000000000001	81	None	5.263		0	0	0	0	0	0				18	26.8	P	0.5805	D	0.5961	D	0.9315	P	0.973,0.973		0.9556000000000001	D	PM1_Strong,PM5_Strong,PP3_Strong,PM2_Supporting		Pathogenic		PASS
chr12:102894861 C⇒A	chr12	102894861	rs762949770	C	A	SNV	ENST00000553106.6:c.226G>T(p.(Glu76Ter))	Heterozygous	PAH			View	Phenylketonuria;[Hyperphenylalaninemia	Autosomal recessive	NMD,coding,3'flank,non-coding exon	NMD,coding	nonsense	AR	Likely Pathogenic			None	6.84177E-07				A				84	None	5.263		0	0	0	0	0	0				58	36	P	0.625	D	0.66	D	0.9329	P					PVS1,PP5_Strong,PM2_Supporting		Pathogenic		PASS
chr12:102877556 A⇒T	chr12	102877556	rs62517195	A	T	SNV	ENST00000553106.6:c.353-6T>A(p.?)	Homozygous variant	PAH			View	Phenylketonuria;[Hyperphenylalaninemia	Autosomal recessive	intronic,splicing	intronic,splicing		AR	Pathogenic			None	6.85099E-07								57	None	5.263		0	0	0	0	0	0		0.9943	0.838	6	23.8	U											PP5_Very Strong,PP3_Strong,PM2_Supporting		Pathogenic		PASS
chr12:102840396 T⇒C	chr12	102840396	rs62508649	T	C	SNV	ENST00000553106.6:c.1315+4A>G(p.?)	Homozygous variant	PAH			View	Phenylketonuria;[Hyperphenylalaninemia	Autosomal recessive	intronic,splicing,3'flank	intronic,splicing		AR	Likely Pathogenic			None	6.9657E-07								72	None	5.263		0	0	0	0	0	0		0.989	0.802	4	23.4	U											PP5_Very Strong,PP3_Strong,PM2_Supporting		Pathogenic		PASS
chr17:43106453 T⇒C	chr17	43106453	rs80358083	T	C	SNV	NM_007294.4:c.212+3A>G(p.?)	Homozygous variant	BRCA1			View	{Breast-ovarian cancer;{Pancreatic cancer;Fanconi anemia	Autosomal recessive;Autosomal dominant;Multifactorial	intronic,splicing,5'flank	intronic,splicing		AD/AR	Pathogenic			None	7.03208E-07								36	None	5.263		1	0	0	0	0	0		0.9986	0.904	3	23	B											PP5_Very Strong,PP3_Strong,PM2_Supporting		Pathogenic		PASS
chr19:38572185 G⇒A	chr19	38572185	rs118192135	G	A	SNV	NM_000540.3:c.13913G>A(p.(Gly4638Asp))	Heterozygous	RYR1			View	{Malignant hyperthermia susceptibility 1};Congenital myopathy 1B;Congenital myopathy 1A;King-Denborough syndrome	Autosomal recessive;Autosomal dominant	coding,non-coding exon	coding	missense	AD/AR	Uncertain significance			None	1.20032E-06		0.194,0.195	['T', 'T']	D			0.8948000000000002	83	None	5.263		0	0	0	0	0	0				86	28.7	P	0.5093	D	0.4938	D	0.868	P	0.917,0.917		0.9002	D	PM5_Strong,PP3_Strong,PM1,PP5_Moderate,PM2_Supporting		Pathogenic		PASS
chr12:121001081 delG	chr12	121001081	rs2135854461	G		Deletion (1)	NM_000545.8:c.1786del(p.(Val596CysfsTer64))	Heterozygous	C12orf43,HNF1A			View	MODY;Renal cell carcinoma;Diabetes mellitus;{Diabetes mellitus;Hepatic adenoma	Autosomal recessive;Autosomal dominant	3'utr,coding,non-coding exon	coding	frameshift	AD/AR	Likely Pathogenic			None	1.20032E-06								91	None	5.263		0	0	0	0	0	0				18													PP5_Very Strong,PVS1_Strong,PM2_Supporting		Pathogenic		PASS
chr17:47292373 T⇒C	chr17	47292373	rs2143113460	T	C	SNV	NM_000212.3:c.1495T>C(p.(Cys499Arg))	Heterozygous	ITGB3,ENSG00000259753			View	Purpura;{Myocardial infarction;Glanzmann thrombasthenia 2;Bleeding disorder;Thrombocytopenia	Autosomal recessive	coding,non-coding exon,3'flank	coding	missense	AD/AR	Likely Pathogenic			None	1.20032E-06		0.006	['D']	D			0.8087000000000001	69	None	5.263		0	0	0	0	0	0				196	28.8	P	0.4788	D	0.45	D	0.7739	P			0.9222	D	PP5_Very Strong,PM1,PP3_Moderate,PM2_Supporting		Pathogenic		PASS
chr12:102851712 T⇒C	chr12	102851712	rs281865446	T	C	SNV	ENST00000553106.6:c.887A>G(p.(Asp296Gly))	Homozygous variant	PAH			View	Phenylketonuria;[Hyperphenylalaninemia	Autosomal recessive	coding,non-coding exon	coding	missense	AR	Uncertain significance			None	1.20035E-06		0.001,0.001	['D', 'D']	D			0.8006000000000001	94	None	5.263		0	0	0	0	0	0				26	31	P	0.5703	D	0.5814	D	1.005	P	0.972,0.972		0.9458000000000001	D	PM1_Strong,PP3_Strong,PM5,PP5_Moderate,PM2_Supporting		Pathogenic		PASS
chr2:39051164 A⇒G	chr2	39051164	rs1671004485	A	G	SNV	NM_005633.4:c.844T>C(p.(Cys282Arg))	Heterozygous	SOS1			View	Noonan syndrome 4;?Fibromatosis	Autosomal dominant	coding,non-coding exon	coding	missense	AD	Likely Pathogenic			None	1.2004E-06		0.003,0.003,0.003	['D', 'D', 'D']	D			0.919	27	None	5.263		0	0	0	0	0	0				21	28	P	0.3688	D	0.292	D	0.8877	P	0.741,0.741,0.741		0.022500000000000006	D	PP5_Very Strong,PP3_Strong,PM2_Supporting		Pathogenic		PASS
chr17:44374700 delA	chr17	44374700	rs2143429292	A		Deletion (1)	NM_000419.5:c.2902del(p.(Tyr968Metfs))	Heterozygous	ITGA2B			View	Bleeding disorder;Glanzmann thrombasthenia 1;Thrombocytopenia	Autosomal recessive;Autosomal dominant	coding,non-coding exon,intronic	coding	frameshift	AD/AR	Pathogenic			None	1.20043E-06								52	None	5.263		0	0	0	0	0	0				42													PP5_Very Strong,PVS1_Strong,PM2_Supporting		Pathogenic		PASS
chr12:102839216 C⇒A	chr12	102839216	rs1874485021	C	A	SNV	ENST00000553106.6:c.1318G>T(p.(Glu440Ter))	Homozygous variant	PAH			View	Phenylketonuria;[Hyperphenylalaninemia	Autosomal recessive	coding,splicing,non-coding exon	coding,splicing	nonsense	AR	Likely Pathogenic			None	1.20047E-06				D				57	None	5.263		0	0	0	0	0	0				3	58	P	0.6198	D	0.6525	D	1.112	P					PP5_Very Strong,PVS1_Strong,PM2_Supporting		Pathogenic		PASS
chr17:44372392 delA	chr17	44372392	rs2143417444	A		Deletion (1)	NM_000419.5:c.3092del(p.(Leu1031Argfs))	Homozygous variant	ITGA2B			View	Bleeding disorder;Glanzmann thrombasthenia 1;Thrombocytopenia	Autosomal recessive;Autosomal dominant	coding	coding	frameshift	AD/AR	Likely Pathogenic			None	1.36811E-06								16	None	5.263		0	0	0	0	0	0				32													PP5_Very Strong,PVS1_Strong,PM2_Supporting		Pathogenic		PASS
chr12:112450335 C⇒T	chr12	112450335	rs397507503	C	T	SNV	NM_002834.5:c.155C>T(p.(Thr52Ile))	Heterozygous	PTPN11			View	LEOPARD syndrome 1;Leukemia;Noonan syndrome 1;Metachondromatosis	Autosomal dominant	coding,non-coding exon	coding	missense	AD	Likely Pathogenic			None	1.37052E-06		0.002,0.001,None,None	['D', 'D', None, None]	D			0.9165	98	None	5.263		0	0	0	0	0	0	COSV61013714			15	26	P	0.4416	D	0.3965	D	0.7849	P	0.912,0.912,None,None		0.6773000000000001	D	PP5_Very Strong,PM1,PP3_Moderate,PM2_Supporting		Pathogenic		PASS
chr17:80112949 delAGA	chr17	80112949	rs1030961946	AGA		Deletion (3)	NM_000152.5:c.1962_1964del(p.(Glu656del))	Heterozygous	GAA			View	Glycogen storage disease II	Autosomal recessive	coding,non-coding exon,3'flank	coding	in frame	AR	Pathogenic			None	1.37139E-06								73	None	5.263		0	0	0	0	0	0				74													PP5_Very Strong,PM1,PM4,PM2_Supporting		Pathogenic		PASS
chr12:102840523 C⇒T	chr12	102840523	rs62507261	C	T	SNV	ENST00000553106.6:c.1200-8G>A(p.?)	Heterozygous	PAH			View	Phenylketonuria;[Hyperphenylalaninemia	Autosomal recessive	intronic,splicing	intronic,splicing		AR	Likely Pathogenic			None	1.38967E-06								92	None	5.263		0	0	0	0	0	0	COSV61018351	0.9998	0.954	8	24.8	U											PP5_Very Strong,PP3_Strong,PM2_Supporting		Pathogenic		PASS
chr13:32329440 C⇒G	chr13	32329440	rs568027879	C	G	SNV	NM_000059.4:c.632-3C>G(p.?)	Homozygous variant	BRCA2			View	{Breast cancer;{Prostate cancer};Wilms tumor;{Glioblastoma 3};{Medulloblastoma};{Pancreatic cancer 2};Fanconi anemia;{Breast-ovarian cancer	Autosomal recessive;Autosomal dominant;X-linked;Somatic mutation	intronic,splicing	intronic,splicing		AD/AR/X-Linked Recessive	Pathogenic			None	1.3906E-06								44	None	5.263		1	0	0	0	0	0		0.9999	0.966	3	23.8	U											PP5_Very Strong,PP3_Strong,PM2_Supporting		Pathogenic		PASS
chr17:44374439 delT	chr17	44374439	rs1467071163	T		Deletion (1)	NM_000419.5:c.2975del(p.(Glu992Glyfs))	Heterozygous	ITGA2B			View	Bleeding disorder;Glanzmann thrombasthenia 1;Thrombocytopenia	Autosomal recessive;Autosomal dominant	coding,non-coding exon,intronic	coding	frameshift	AD/AR	Likely Pathogenic			None	1.59043E-06								15	None	5.263		0	0	0	0	0	0				32													PP5_Very Strong,PVS1_Strong,PM2_Supporting		Pathogenic		PASS
chr1:171636464 C⇒T	chr1	171636464	rs1447891498	C	T	SNV	NM_000261.2:c.976G>A(p.(Gly326Ser))	Heterozygous	MYOC,MYOCOS			View	Glaucoma 1A	Autosomal dominant	coding,intronic,non-coding exon	coding	missense	AD	Uncertain significance			None	1.59049E-06		0.004	['D']	D			0.5640000000000001	24	None	5.263		0	0	0	0	0	0				246	23.2	B	0.3781	D	0.4022	D	0.5884	U	0.869		0.9271	D	PS1,PP3_Strong,PM1,PM5,PM2_Supporting		Pathogenic		PASS
chr5:112838677 G⇒T	chr5	112838677	rs1114167617	G	T	SNV	NM_000038.6:c.3083G>T(p.(Ser1028Ile))	Homozygous variant	APC,ENSG00000258864			View	Colorectal cancer;Adenoma;Gardner syndrome;Hepatoblastoma;Desmoid disease;Gastric cancer;Gastric adenocarcinoma and proximal polyposis of the stomach;Brain tumor-polyposis syndrome 2;Adenomatous polyposis coli	Autosomal dominant	coding,non-coding exon,intronic	coding	missense	AD	Likely Pathogenic			None	1.59049E-06		0.0,0.0,0.0,0.0	['D', 'D', 'D', 'D']	D			0.8867000000000002	43	None	5.263		0	0	0	0	0	0				1125	27.2	P	0.5329	D	0.5278	D	0.6905	P	0.873,0.873,0.873,0.873		1.113	D	PP5_Very Strong,PM5,PP3_Moderate,PM2_Supporting		Pathogenic		PASS
chr16:68829785 delT	chr16	68829785	rs786203752	T		Deletion (1)	NM_004360.5:c.2430del(p.(Phe810LeufsTer6))	Heterozygous	CDH1			View	Diffuse gastric and lobular breast cancer syndrome with or without cleft lip and/or palate;Blepharocheilodontic syndrome 1;Endometrial carcinoma;Ovarian cancer;Breast cancer;{Prostate cancer	Autosomal dominant;X-linked;Somatic mutation	coding,splicing,non-coding exon	coding,splicing	frameshift	AD/X-Linked Recessive	Pathogenic			None	1.59052E-06								41	None	5.263		0	0	0	0	0	0	COSV55734437			10													PP5_Very Strong,PVS1_Strong,PM2_Supporting		Pathogenic		PASS
chr17:44374396_7 insC	chr17	44374397	rs1291802895		C	Insertion (1)	NM_000419.5:c.3017dup(p.(Gly1007TrpfsTer29))	Heterozygous	ITGA2B			View	Bleeding disorder;Glanzmann thrombasthenia 1;Thrombocytopenia	Autosomal recessive;Autosomal dominant	coding,non-coding exon,intronic	coding	frameshift	AD/AR	Likely Pathogenic			None	1.59052E-06								57	None	5.263		0	0	0	0	0	0				44													PP5_Very Strong,PVS1_Strong,PM2_Supporting		Pathogenic		PASS
chr7:44153324 A⇒G	chr7	44153324	rs1444739794	A	G	SNV	NM_000162.5:c.185T>C(p.(Val62Ala))	Homozygous variant	GCK			View	MODY;Diabetes mellitus;Hyperinsulinemic hypoglycemia	Autosomal recessive;Autosomal dominant	coding,3'flank,non-coding exon	coding	missense	AD/AR	Pathogenic			None	1.5906E-06		None,0.001,0.001,0.001,0.001	[None, 'D', 'D', 'D', 'D']	D			0.8320000000000001	12	None	5.263		0	0	0	0	0	0				24	27.3	P	0.4277	D	0.5581	D	0.869	P	None,0.97,0.97,0.97,0.97		1.086	D	PP3_Strong,PP5_Strong,PM1,PM5,PM2_Supporting		Pathogenic		PASS
chr12:102852811 T⇒C	chr12	102852811	rs1555204434	T	C	SNV	ENST00000553106.6:c.842+4A>G(p.?)	Homozygous variant	PAH			View	Phenylketonuria;[Hyperphenylalaninemia	Autosomal recessive	intronic,splicing	intronic,splicing		AR	Likely Pathogenic			None	1.59078E-06								30	None	5.263		0	0	0	0	0	0		0.9968	0.93	4	24.5	U											PP5_Very Strong,PP3_Strong,PM2_Supporting		Pathogenic		PASS
chr16:68812263 G⇒A	chr16	68812263	rs587783050	G	A	SNV	NM_004360.5:c.1137G>A(p.(Thr379=))	Homozygous variant	CDH1			View	Diffuse gastric and lobular breast cancer syndrome with or without cleft lip and/or palate;Blepharocheilodontic syndrome 1;Endometrial carcinoma;Ovarian cancer;Breast cancer;{Prostate cancer	Autosomal dominant;X-linked;Somatic mutation	coding,splicing,splicing-ACMG,5'utr,non-coding exon,3'flank	coding,splicing,splicing-ACMG	synonymous	AD/X-Linked Recessive	Pathogenic			None	1.59081E-06								50	None	5.263		0	0	0	0	0	0	COSV55733400	0.9998	0.984	1	23.3	U											PP5_Very Strong,PP3_Strong,PM2_Supporting		Pathogenic		PASS
chr12:102846890 C⇒T	chr12	102846890	rs62508637	C	T	SNV	ENST00000553106.6:c.969+5G>A(p.?)	Heterozygous	PAH			View	Phenylketonuria;[Hyperphenylalaninemia	Autosomal recessive	intronic,splicing	intronic,splicing		AR	Pathogenic			None	1.59133E-06								94	None	5.263		0	0	0	0	0	0		0.9987	0.864	5	23.6	U											PP5_Very Strong,PP3_Strong,PM2_Supporting		Pathogenic		PASS
chr17:80113027 G⇒A	chr17	80113027	rs2039280842	G	A	SNV	NM_000152.5:c.2040G>A(p.(Leu680=))	Heterozygous	GAA			View	Glycogen storage disease II	Autosomal recessive	coding,splicing,splicing-ACMG,non-coding exon,3'flank	coding,splicing,splicing-ACMG	synonymous	AR	Likely Pathogenic			None	1.60361E-06								33	None	5.263		0	0	0	0	0	0		1	1	1	23.6	U											PP5_Very Strong,PP3_Strong,PM2_Supporting		Pathogenic		PASS
chr17:44383488 C⇒T	chr17	44383488	rs2143475577	C	T	SNV	NM_000419.5:c.1210+5G>A(p.?)	Heterozygous	ITGA2B			View	Bleeding disorder;Glanzmann thrombasthenia 1;Thrombocytopenia	Autosomal recessive;Autosomal dominant	intronic,splicing,3'flank	intronic,splicing		AD/AR	Likely Pathogenic			None	1.61038E-06								76	None	5.263		0	0	0	0	0	0		1	0.982	5	23.4	U											PP5_Very Strong,PP3_Strong,PM2_Supporting		Pathogenic		PASS
chr19:11110714 G⇒C	chr19	11110714	rs544453230	G	C	SNV	NM_000527.5:c.1003G>C(p.(Gly335Arg))	Heterozygous	LDLR			View	Hypercholesterolemia;LDL cholesterol level QTL2	Autosomal recessive;Autosomal dominant	coding,non-coding exon,intronic	coding	missense	AD/AR	Uncertain significance			None	2.05262E-06		0.001,0.0,0.0,0.0,0.001,0.0	['D', 'D', 'D', 'D', 'D', 'D']	D			0.5466000000000001	82	None	5.263		0	0	0	0	0	0				58	25.4	U	0.5674	D	0.5772	D	0.6827	U	None,None,0.901,0.901,0.901,None		1.101	D	PM1_Strong,PM5_Strong,PP3_Strong,PM2_Supporting		Pathogenic		PASS
chr17:47292524 G⇒C	chr17	47292524	rs1395325049	G	C	SNV	NM_000212.3:c.1646G>C(p.(Cys549Ser))	Heterozygous	ITGB3,ENSG00000259753			View	Purpura;{Myocardial infarction;Glanzmann thrombasthenia 2;Bleeding disorder;Thrombocytopenia	Autosomal recessive	coding,non-coding exon,3'flank	coding	missense	AD/AR	Likely Pathogenic			None	2.0656E-06		0.0	['D']	D			0.8528000000000001	61	None	5.263		0	0	0	0	0	0				45	28.4	P	0.4464	D	0.5726	D	0.8707	P			1.113	D	PP5_Very Strong,PM1,PP3_Moderate,PM2_Supporting		Pathogenic		PASS
chr12:102912786 C⇒T	chr12	102912786	rs62507288	C	T	SNV	ENST00000553106.6:c.168+5G>A(p.?)	Heterozygous	PAH			View	Phenylketonuria;[Hyperphenylalaninemia	Autosomal recessive	intronic,splicing	intronic,splicing		AR	Likely Pathogenic			None	2.08682E-06								94	None	5.263		0	0	0	0	0	0		0.9989	0.916	5	22	B											PP5_Very Strong,PP3_Strong,PM2_Supporting		Pathogenic		PASS
chr17:44376089 T⇒C	chr17	44376089	rs2048541187	T	C	SNV	NM_000419.5:c.2444A>G(p.(Tyr815Cys))	Homozygous variant	ITGA2B			View	Bleeding disorder;Glanzmann thrombasthenia 1;Thrombocytopenia	Autosomal recessive;Autosomal dominant	coding,splicing,non-coding exon	coding,splicing	missense	AD/AR	Likely Pathogenic			None	2.40064E-06		0.0	['D']	D			0.6088000000000001	61	None	5.263		0	0	0	0	0	0	COSV52232722			5	32	P	0.2346	D	0.09916	D	0.5952	U	0.516		-0.19830000000000003	T	PP5_Very Strong,PP3_Strong,PM2_Supporting,PP2,BP3		Pathogenic		PASS
chr12:121001098 delC	chr12	121001098	rs2135854520	C		Deletion (1)	NM_000545.8:c.1802del(p.(Ser601Ter))	Heterozygous	C12orf43,HNF1A			View	MODY;Renal cell carcinoma;Diabetes mellitus;{Diabetes mellitus;Hepatic adenoma	Autosomal recessive;Autosomal dominant	3'utr,coding,non-coding exon	coding	nonsense	AD/AR	Likely Pathogenic			None	2.40065E-06								69	None	5.263		0	0	0	0	0	0				34													PP5_Very Strong,PVS1_Strong,PM2_Supporting		Pathogenic		PASS
chr14:23424909 T⇒C	chr14	23424909	rs727504310	T	C	SNV	NM_000257.4:c.2539A>G(p.(Lys847Glu))	Heterozygous	MYH7			View	Congenital myopathy 7B;Left ventricular noncompaction 5;Laing distal myopathy;Cardiomyopathy;Congenital myopathy 7A	Autosomal recessive;Digenic dominant;Autosomal dominant	coding	coding	missense	AD/AR	Pathogenic			None	2.40065E-06		0.126	['T']	D			0.7519000000000001	59	None	5.263		0	0	0	0	0	0				116	24.2	U	0.4451	D	0.4016	D	0.5101	U	0.75		0.6011000000000001	D	PP5_Very Strong,PM1,PP3_Moderate,PM2_Supporting		Pathogenic		PASS
chr17:7673775 C⇒A	chr17	7673775	rs730882008	C	A	SNV	NM_000546.6:c.845G>T(p.(Arg282Leu))	Homozygous variant	TP53			View	{Glioma susceptibility 1};{Basal cell carcinoma 7};Pancreatic cancer;Li-Fraumeni syndrome;Nasopharyngeal carcinoma;{Osteosarcoma};{Choroid plexus papilloma};Hepatocellular carcinoma;Bone marrow failure syndrome 5;{Colorectal cancer};Breast cancer;{Adrenocortical carcinoma	Autosomal dominant;Somatic mutation	non-coding exon,coding,3'flank,5'flank,intronic	coding	missense	AD/AR	Uncertain significance			None	2.7362E-06		0.0,None,None,None,None,None,None,None,0.0,None,None,0.0,0.0,None,None,0.0,None,None,0.0	['D', None, None, None, None, None, None, None, 'D', None, None, 'D', 'D', None, None, 'D', None, None, 'D']	D			0.5826000000000001	56	None	5.263		0	0	0	0	0	0	COSV53068318			63	28.3	P	0.4165	D	0.3605	D	0.6944	P	0.898,None,None,None,None,None,None,None,0.898,None,None,0.898,0.898,None,None,0.898,None,None,0.898		0.9293	D	PM1_Strong,PM5_Strong,PP3_Strong,PM2_Supporting		Pathogenic		PASS
chr17:47286370 G⇒A	chr17	47286370	rs377162158	G	A	SNV	NM_000212.3:c.725G>A(p.(Arg242Gln))	Heterozygous	ITGB3,ENSG00000259753			View	Purpura;{Myocardial infarction;Glanzmann thrombasthenia 2;Bleeding disorder;Thrombocytopenia	Autosomal recessive	coding,non-coding exon	coding	missense	AD/AR	Pathogenic			None	2.73621E-06		0.133,None	['T', None]	D			0.6559000000000001	23	None	5.263		0	0	0	0	0	0				53	26.3	P	0.532	D	0.5264	D	0.7019	P			1.052	D	PP5_Very Strong,PM1,PP3_Moderate,PM2_Supporting		Pathogenic		PASS
chr15:48515465 G⇒A	chr15	48515465	rs587782943	G	A	SNV	NM_000138.5:c.1390C>T(p.(Arg464Cys))	Homozygous variant	FBN1			View	Marfan lipodystrophy syndrome;Acromicric dysplasia;Ectopia lentis;MASS syndrome;Weill-Marchesani syndrome 2;Geleophysic dysplasia 2;Stiff skin syndrome;Marfan syndrome	Autosomal dominant	coding,non-coding exon,intronic	coding	missense	AD/AR	Likely Pathogenic			None	2.73649E-06		0.002	['D']	D			0.5285	46	None	5.263		0	0	0	0	0	0	COSV57310950			63	26	P	0.2047	D	0.1391	D	0.787	P	0.642		0.7503000000000001	D	PP5_Very Strong,PM1,PP3_Moderate,PM2_Supporting		Pathogenic		PASS
chr17:44374686_7 insG	chr17	44374687	rs781644489		G	Insertion (1)	NM_000419.5:c.2915dup(p.(Leu973AlafsTer63))	Heterozygous	ITGA2B			View	Bleeding disorder;Glanzmann thrombasthenia 1;Thrombocytopenia	Autosomal recessive;Autosomal dominant	coding,non-coding exon,intronic	coding	frameshift	AD/AR	Pathogenic			None	2.73654E-06								20	None	5.263		0	0	0	0	0	0				29													PP5_Very Strong,PVS1_Strong,PM2_Supporting		Pathogenic		PASS
chr12:102851687 C⇒T	chr12	102851687	rs199475583	C	T	SNV	ENST00000553106.6:c.912G>A(p.(Gln304=))	Heterozygous	PAH			View	Phenylketonuria;[Hyperphenylalaninemia	Autosomal recessive	coding,splicing,splicing-ACMG,non-coding exon	coding,splicing,splicing-ACMG	synonymous	AR	Likely Pathogenic			None	2.73724E-06								49	None	5.263		0	0	0	0	0	0		0.9999	0.998	1	24.3	U											PP5_Very Strong,PP3_Strong,PM2_Supporting		Pathogenic		PASS
chr12:102866606 T⇒A	chr12	102866606	rs1210056131	T	A	SNV	ENST00000553106.6:c.499A>T(p.(Asn167Tyr))	Homozygous variant	PAH			View	Phenylketonuria;[Hyperphenylalaninemia	Autosomal recessive	coding,intronic,non-coding exon	coding	missense	AR	Uncertain significance			None	2.73727E-06		0.007,0.007	['D', 'D']	D			0.3969000000000001	78	None	5.263		0	0	0	0	0	0				11	24.2	U	0.2147	D	0.07056	D	0.4149	U	0.721,0.721		1.077	D	PM1_Strong,PM5_Strong,PP3_Strong,PM2_Supporting		Pathogenic		PASS
chr17:44385187 G⇒A	chr17	44385187	rs2143485154	G	A	SNV	NM_000419.5:c.647C>T(p.(Ala216Val))	Heterozygous	ITGA2B			View	Bleeding disorder;Glanzmann thrombasthenia 1;Thrombocytopenia	Autosomal recessive;Autosomal dominant	coding,non-coding exon	coding	missense	AD/AR	Likely Pathogenic			None	3.18161E-06		0.003	['D']	D			0.6644000000000001	66	None	5.263		0	0	0	0	0	0				16	32	P	0.137	D	-0.04099	D	0.7528	P	0.859		0.36140000000000005	D	PP5_Very Strong,PM1,PP3_Moderate,PM2_Supporting		Pathogenic		PASS
chr17:44385645 G⇒C	chr17	44385645	rs1279297832	G	C	SNV	NM_000419.5:c.480C>G(p.(Ser160Arg))	Heterozygous	ITGA2B			View	Bleeding disorder;Glanzmann thrombasthenia 1;Thrombocytopenia	Autosomal recessive;Autosomal dominant	coding,non-coding exon,5'flank	coding	missense	AD/AR	Likely Pathogenic			None	3.18412E-06		0.013	['D']	D			0.4207	68	None	5.263		0	0	0	0	0	0				72	23.5	U	0.04314	T	0.04989	D	-0.06866	B	0.613		-0.2846	T	PP5_Very Strong,PM1,PP3_Moderate,PM2_Supporting		Pathogenic		PASS
chr17:80108612 G⇒A	chr17	80108612	rs2039153749	G	A	SNV	NM_000152.5:c.1194+5G>A(p.?)	Homozygous variant	GAA			View	Glycogen storage disease II	Autosomal recessive	intronic,splicing	intronic,splicing		AR	Likely Pathogenic			None	3.18794E-06								74	None	5.263		0	0	0	0	0	0		0.999	0.852	5	23.4	U											PP5_Very Strong,PP3_Strong,PM2_Supporting		Pathogenic		PASS
chr17:7670709 C⇒G	chr17	7670709	rs730882028	C	G	SNV	NM_000546.6:c.1000G>C(p.(Gly334Arg))	Homozygous variant	TP53			View	{Glioma susceptibility 1};{Basal cell carcinoma 7};Pancreatic cancer;Li-Fraumeni syndrome;Nasopharyngeal carcinoma;{Osteosarcoma};{Choroid plexus papilloma};Hepatocellular carcinoma;Bone marrow failure syndrome 5;{Colorectal cancer};Breast cancer;{Adrenocortical carcinoma	Autosomal dominant;Somatic mutation	non-coding exon,splicing,3'utr,coding,intronic	coding,splicing	missense	AD/AR	Uncertain significance			None	3.42108E-06		None,None,None,0.0,None,0.0,None,None	[None, None, None, 'D', None, 'D', None, None]	D			0.6441000000000001	80	None	5.263		0	0	0	0	0	0				7	24.7	U	0.5632	D	0.5712	D	0.7678	P	None,None,None,0.957,None,0.957,None,None		0.8980000000000001	D	PM5_Strong,PP3_Strong,PM1,PS3_Supporting,PM2_Supporting,PP5		Pathogenic		PASS
chr10:87957955 C⇒T	chr10	87957955	rs587782350	C	T	SNV	NM_000314.8:c.737C>T(p.(Pro246Leu))	Homozygous variant	PTEN			View	Prostate cancer;{Meningioma};Macrocephaly/autism syndrome;Cowden syndrome 1;{Glioma susceptibility 2};Lhermitte-Duclos disease	Autosomal dominant	coding,non-coding exon	coding	missense	AD/AR	Pathogenic			None	3.60111E-06		0.014,None	['D', None]	D			0.8828000000000001	63	None	5.263		0	0	0	0	0	0	COSV64291511			65	23	B	0.4078	D	0.348	D	0.4043	U	0.824,None		0.024400000000000005	D	PP5_Very Strong,PM1,PP3_Moderate,PM2_Supporting		Pathogenic		PASS
chr19:1401343 C⇒T	chr19	1401343		C	T	SNV	NM_000156.6:c.134G>A(p.(Trp45Ter))	Homozygous variant	GAMT			View	Cerebral creatine deficiency syndrome 2	Autosomal recessive	NMD,coding,intronic	NMD,coding	nonsense	AR	Pathogenic			None	3.61588E-06				A				34	None	5.263		0	0	0	0	0	0				22	41	P	0.618	D	0.65	D	0.7834	P					PVS1,PP5_Strong,PM2_Supporting		Pathogenic		PASS
chr19:38451842 C⇒G	chr19	38451842	rs193922764	C	G	SNV	NM_000540.3:c.1201C>G(p.(Arg401Gly))	Heterozygous	RYR1			View	{Malignant hyperthermia susceptibility 1};Congenital myopathy 1B;Congenital myopathy 1A;King-Denborough syndrome	Autosomal recessive;Autosomal dominant	coding,non-coding exon	coding	missense	AD/AR	Uncertain significance			None	4.1043E-06		0.051,0.051	['T', 'T']	D			0.6733000000000001	91	None	5.263		0	0	0	0	0	0				44	24.1	U	0.4731	D	0.4418	D	0.5378	U	0.865,0.865		1.031	D	PM5_Strong,PP3_Strong,PM1,PP5_Moderate,PM2_Supporting		Pathogenic		PASS
chr17:47286300 G⇒A	chr17	47286300	rs747116356	G	A	SNV	NM_000212.3:c.655G>A(p.(Val219Met))	Homozygous variant	ITGB3,ENSG00000259753			View	Purpura;{Myocardial infarction;Glanzmann thrombasthenia 2;Bleeding disorder;Thrombocytopenia	Autosomal recessive	coding,non-coding exon	coding	missense	AD/AR	Likely Pathogenic			None	4.10431E-06		0.001,None	['D', None]	D			0.7346000000000001	55	None	5.263		0	0	0	0	0	0				41	27	P	0.4829	D	0.5528	D	0.8308	P			1.085	D	PP5_Very Strong,PM1,PP3_Moderate,PM2_Supporting		Pathogenic		PASS
chr20:44621103 G⇒A	chr20	44621103	rs121908718	G	A	SNV	NM_000022.4:c.890C>T(p.(Pro297Leu))	Homozygous variant	ADA,PKIG			View	Severe combined immunodeficiency due to ADA deficiency;Adenosine deaminase deficiency	Autosomal recessive;Somatic mosaicism	non-coding exon,coding,intronic	coding	missense	AR	Likely Pathogenic			None	4.78836E-06		0.002,0.001	['D', 'D']	D			0.6086000000000001	10	None	5.263		0	0	0	0	0	0				45	25.9	P	0.439	D	0.562	D	0.8217	P	0.959,0.959		1.097	D	PP3_Strong,PP5_Strong,PM1,PM5,PM2_Supporting		Pathogenic		PASS
chr17:7224972 C⇒T	chr17	7224972	rs1057520507	C	T	SNV	NM_000018.4:c.1843C>T(p.(Arg615Ter))	Heterozygous	ACADVL,DVL2			View	VLCAD deficiency	Autosomal recessive	3'flank,coding,non-coding exon	coding	nonsense	AR	Likely Pathogenic			None	4.78868E-06				D				85	None	5.263		0	0	0	0	0	0				16	42	P	0.5972	D	0.62	D	0.556	U					PP5_Very Strong,PVS1_Strong,PM2_Supporting		Pathogenic		PASS
chr13:20189243 A⇒C	chr13	20189243	rs80338946	A	C	SNV	NM_004004.6:c.339T>G(p.(Ser113Arg))	Homozygous variant	GJB2			View	Keratoderma;Keratitis-ichthyosis-deafness syndrome;Hystrix-like ichthyosis with deafness;Bart-Pumphrey syndrome;Vohwinkel syndrome;Deafness	Autosomal recessive;Digenic dominant;Autosomal dominant	coding	coding	missense	AD/AR	Uncertain significance			None	4.79047E-06		0.321,0.321,None	['T', 'T', None]	A			0.4527	86	None	5.263		1	0	0	0	0	0				361	7.115	B	0.2082	D	0.06134	D	-1.445	B	0.553,0.553,None		-0.09910000000000004	T	PS1,PP3_Strong,PM5,PM1_Supporting,PM2_Supporting,PP5		Pathogenic		PASS
chr17:7675089 G⇒A	chr17	7675089	rs138729528	G	A	SNV	NM_000546.6:c.523C>T(p.(Arg175Cys))	Heterozygous	TP53			View	{Glioma susceptibility 1};{Basal cell carcinoma 7};Pancreatic cancer;Li-Fraumeni syndrome;Nasopharyngeal carcinoma;{Osteosarcoma};{Choroid plexus papilloma};Hepatocellular carcinoma;Bone marrow failure syndrome 5;{Colorectal cancer};Breast cancer;{Adrenocortical carcinoma	Autosomal dominant;Somatic mutation	non-coding exon,coding	coding	missense	AD/AR	Uncertain significance			None	5.47239E-06		0.0,0.0,None,None,None,None,None,None,None,0.0,None,None,0.0,0.0,None,None,0.0,None,None,0.0,0.0	['D', 'D', None, None, None, None, None, None, None, 'D', None, None, 'D', 'D', None, None, 'D', None, None, 'D', 'D']	D			0.7076000000000001	13	None	5.263		0	0	2	0	0	0	COSV52688031			37	32	P	0.4181	D	0.5443	D	0.4098	U	0.833,0.833,None,None,None,None,None,None,None,0.833,None,None,0.833,0.833,None,None,0.833,None,None,0.833,0.833		1.054	D	PM1_Strong,PM5_Strong,PP3_Strong,PM2_Supporting,PP5,BP6		Pathogenic		PASS
chr17:44375719 G⇒C	chr17	44375719	rs763330792	G	C	SNV	NM_000419.5:c.2602-3C>G(p.?)	Heterozygous	ITGA2B			View	Bleeding disorder;Glanzmann thrombasthenia 1;Thrombocytopenia	Autosomal recessive;Autosomal dominant	intronic,splicing	intronic,splicing		AD/AR	Likely Pathogenic			None	5.63105E-06								27	None	5.263		0	0	0	0	0	0		0.9972	0.954	3	17.97	B											PP5_Very Strong,PP3_Strong,PM2_Supporting		Pathogenic		PASS
chr17:80107660 C⇒T	chr17	80107660	rs1555599667	C	T	SNV	NM_000152.5:c.796C>T(p.(Pro266Ser))	Heterozygous	GAA			View	Glycogen storage disease II	Autosomal recessive	coding,non-coding exon	coding	missense	AR	Likely Pathogenic			None	6.00162E-06		None,1.0,1.0	[None, 'T', 'T']	D			0.32070000000000004	85	None	5.263		0	0	0	0	0	0				63	6.02	B	0.07887	D	-0.1245	T	-0.9795	B	None,0.476,0.476		-0.7705	T	PP5_Very Strong,PS3_Moderate,PM5,PM2_Supporting,PP2,BP4		Pathogenic		PASS
chr1:68444607 C⇒T	chr1	68444607	rs1191496583	C	T	SNV	NM_000329.3:c.419G>A(p.(Gly140Glu))	Heterozygous	RPE65			View	Retinitis pigmentosa 87 with choroidal involvement;Leber congenital amaurosis 2;Retinitis pigmentosa 20	Autosomal recessive;Autosomal dominant	coding	coding	missense	AD/AR	Pathogenic			None	6.36169E-06		0.008	['D']	D			0.7831	63	None	5.263		0	0	0	0	0	0				66	23.4	U	0.3581	D	0.5024	D	0.7989	P	0.847		0.9737	D	PP5_Very Strong,PM1,PP3_Moderate,PM2_Supporting		Pathogenic		PASS
chr19:11113752 C⇒T	chr19	11113752	rs730882106	C	T	SNV	NM_000527.5:c.1576C>T(p.(Pro526Ser))	Heterozygous	LDLR,MIR6886			View	Hypercholesterolemia;LDL cholesterol level QTL2	Autosomal recessive;Autosomal dominant	3'flank,coding,non-coding exon	coding	missense	AD/AR	Uncertain significance			None	6.36205E-06		0.0,0.01,0.0,0.0,0.0,0.0	['D', 'D', 'D', 'D', 'D', 'D']	D			0.5048	63	None	5.263		0	0	0	0	0	0	COSV52942440			11	25.6	P	0.5315	D	0.5412	D	0.7581	P	None,None,0.952,0.952,0.952,None		1.094	D	PM5_Strong,PP3_Strong,PM1,PP5_Moderate,PM2_Supporting		Pathogenic		PASS
chr10:14954009 A⇒G	chr10	14954009	rs121908158	A	G	SNV	ENST00000378278.7:c.2T>C(p.(Met1Thr))	Heterozygous	DCLRE1C			View	Severe combined immunodeficiency;Omenn syndrome	Autosomal recessive	non-coding exon,5'utr,coding,5'flank	coding	start loss	AR	Pathogenic			None	6.56918E-06		0.0,0.0	['D', 'D']	A				76	None	5.263		0	0	0	0	0	0				108	25.8	P	0.625	D	0.66	D	0.683	U	0.903,0.903		0.7546000000000002	D	PVS1,PS3,PM2_Supporting		Pathogenic		PASS
chr12:102852864 A⇒G	chr12	102852864	rs62517181	A	G	SNV	ENST00000553106.6:c.793T>C(p.(Cys265Arg))	Heterozygous	PAH			View	Phenylketonuria;[Hyperphenylalaninemia	Autosomal recessive	coding,non-coding exon,5'flank	coding	missense	AR	Uncertain significance			None	6.57177E-06		0.001,0.001	['D', 'D']	D			0.8142	16	None	5.263		0	0	0	0	0	0				50	28.3	P	0.4005	D	0.3375	D	0.7464	P	0.895,0.895		1.082	D	PM1_Strong,PM5_Strong,PP3_Strong,PM2_Supporting		Pathogenic		PASS
chr12:102846942 G⇒A	chr12	102846942	rs62642095	G	A	SNV	ENST00000553106.6:c.922C>T(p.(Leu308Phe))	Homozygous variant	PAH			View	Phenylketonuria;[Hyperphenylalaninemia	Autosomal recessive	coding,splicing,non-coding exon,intronic	coding,splicing	missense	AR	Likely Pathogenic			None	6.57393E-06		0.001,0.001	['D', 'D']	D			0.7300000000000001	21	None	5.263		0	0	0	0	0	0				10	26.7	P	0.5449	D	0.5449	D	0.8244	P	0.892,0.892		1.004	D	PM1_Strong,PP3_Strong,PP5_Strong,PM2_Supporting		Pathogenic		PASS
chr12:102866632 C⇒G	chr12	102866632	rs5030843	C	G	SNV	ENST00000553106.6:c.473G>C(p.(Arg158Pro))	Heterozygous	PAH			View	Phenylketonuria;[Hyperphenylalaninemia	Autosomal recessive	coding,intronic,non-coding exon	coding	missense	AR	Uncertain significance			None	7.52643E-06		0.0,0.0	['D', 'D']	D			0.7766000000000001	84	None	5.263		0	0	0	0	0	0				32	29.3	P	0.5461	D	0.5621	D	0.9328	P	0.98,0.98		0.9234	D	PM1_Strong,PM5_Strong,PP3_Strong,PM2_Supporting		Pathogenic		PASS
chr17:80105132 G⇒T	chr17	80105132	rs143523371	G	T	SNV	NM_000152.5:c.546G>T(p.(Thr182=))	Homozygous variant	GAA			View	Glycogen storage disease II	Autosomal recessive	coding,splicing,splicing-ACMG,non-coding exon	coding,splicing,splicing-ACMG	synonymous	AR	Pathogenic			None	7.57749E-06								32	None	5.263		0	0	0	0	0	0		0.9993	0.986	1	23.1	B											PP5_Very Strong,PP3_Strong,PM2_Supporting		Pathogenic		PASS
chr17:80107648 G⇒A	chr17	80107648	rs201896815	G	A	SNV	NM_000152.5:c.784G>A(p.(Glu262Lys))	Heterozygous	GAA			View	Glycogen storage disease II	Autosomal recessive	coding,non-coding exon	coding	missense	AR	Pathogenic			None	8.21481E-06		None,0.004,0.004	[None, 'D', 'D']	D			0.6249000000000001	64	None	5.263		0	1	0	0	0	0				75	25.7	P	0.3582	D	0.4459	D	0.8636	P	None,0.888,0.888		1.078	D	PP5_Very Strong,PM1,PP3_Moderate,PM2_Supporting		Pathogenic		PASS
chr19:38499683 G⇒A	chr19	38499683	rs1387126664	G	A	SNV	NM_000540.3:c.7076G>A(p.(Arg2359Gln))	Homozygous variant	RYR1			View	{Malignant hyperthermia susceptibility 1};Congenital myopathy 1B;Congenital myopathy 1A;King-Denborough syndrome	Autosomal recessive;Autosomal dominant	coding,non-coding exon	coding	missense	AD/AR	Likely Pathogenic			None	8.28804E-06		0.0,0.0	['D', 'D']	D			0.7110000000000001	100	None	5.263		0	0	0	0	0	0	COSV62091679			49	26.6	P	0.2388	D	0.1053	D	0.6233	U	0.873,0.873		1.069	D	PP5_Very Strong,PM1,PP3_Moderate,PM2_Supporting		Pathogenic		PASS
chr14:23426046 G⇒A	chr14	23426046	rs727504240	G	A	SNV	NM_000257.4:c.2080C>T(p.(Arg694Cys))	Homozygous variant	MYH7			View	Congenital myopathy 7B;Left ventricular noncompaction 5;Laing distal myopathy;Cardiomyopathy;Congenital myopathy 7A	Autosomal recessive;Digenic dominant;Autosomal dominant	coding	coding	missense	AD/AR	Conflicting			None	8.89271E-06		0.0	['D']	D			0.8528000000000001	35	None	5.263		0	0	0	0	0	0				36	31	P	0.3203	D	0.3915	D	0.9569	P	0.81		1.076	D	PM5_Strong,PP3_Strong,PM1,PP5_Moderate,PM2_Supporting		Pathogenic		PASS
chr10:71705043 G⇒A	chr10	71705043	rs756147087	G	A	SNV	NM_022124.6:c.2866G>A(p.(Glu956Lys))	Homozygous variant	CDH23			View	{Pituitary adenoma 5;Usher syndrome;Deafness	Autosomal recessive;Digenic recessive;Autosomal dominant	coding	coding	missense	AD/AR	Pathogenic			None	8.9017E-06				D			0.7120000000000001	76	None	5.263		1	0	0	0	0	0				88	31	P	0.2777	D	0.4587	D	0.9619	P	None,None,0.616,0.616,None,0.616		0.19580000000000003	D	PP5_Very Strong,PM5,PP3_Moderate,PM2_Supporting		Pathogenic		PASS
chr7:107700162 G⇒A	chr7	107700162	rs111033257	G	A	SNV	NM_000441.2:c.1694G>A(p.(Cys565Tyr))	Heterozygous	SLC26A4			View	Pendred syndrome;Deafness	Autosomal recessive	coding,non-coding exon	coding	missense	AR	Likely Pathogenic			None	9.3755E-06		0.004,None	['D', None]	D,N			0.5216000000000001	64	None	5.263		1	0	0	0	0	0				14	22.9	B	0.3251	D	0.2292	D	0.1679	B	0.63,None		0.31060000000000004	D	PP5_Very Strong,PM1,PM5,PM2_Supporting		Pathogenic		PASS
chr12:102877456 A⇒T	chr12	102877456	rs199475698	A	T	SNV	ENST00000553106.6:c.441+6T>A(p.?)	Heterozygous	PAH			View	Phenylketonuria;[Hyperphenylalaninemia	Autosomal recessive	intronic,splicing,3'flank,coding	intronic,splicing	missense	AR	Likely Pathogenic			None	1.02986E-05								36	None	5.263		0	0	0	0	0	0		0.9813	0.616	6	20.9	B											PP5_Very Strong,PP3_Strong,PM2_Supporting		Pathogenic		PASS
chr17:7224208 delCCT	chr17	7224208	rs762619071	CCT		Deletion (3)	NM_000018.4:c.1500_1502del(p.(Leu502del))	Heterozygous	ACADVL			View	VLCAD deficiency	Autosomal recessive	coding,non-coding exon,3'flank,intronic,5'flank	coding	in frame	AR	Likely Pathogenic			None	1.163E-05								78	None	5.263		0	0	0	0	0	0				31													PP5_Very Strong,PM1,PM4,PM2_Supporting		Pathogenic		PASS
chr19:1399180 G⇒A	chr19	1399180	rs374724533	G	A	SNV	NM_000156.6:c.407C>T(p.(Thr136Met))	Homozygous variant	GAMT			View	Cerebral creatine deficiency syndrome 2	Autosomal recessive	coding,non-coding exon	coding	missense	AR	Pathogenic			None	1.23175E-05		0.001,None,0.0	['D', None, 'D']	D			0.6523000000000001	25	None	5.263		0	0	0	0	0	0				16	25.8	P	0.5345	D	0.53	D	0.6747	U	0.976,None,0.976		1.065	D	PP5_Very Strong,PP3_Strong,PM2_Supporting		Pathogenic		PASS
chr19:11110678 G⇒A	chr19	11110678	rs373869746	G	A	SNV	NM_000527.5:c.967G>A(p.(Gly323Ser))	Homozygous variant	LDLR			View	Hypercholesterolemia;LDL cholesterol level QTL2	Autosomal recessive;Autosomal dominant	coding,5'flank,intronic,non-coding exon	coding	missense	AD/AR	Uncertain significance			None	1.36838E-05		0.0,0.135,0.0,0.03,0.0,0.0	['D', 'T', 'D', 'D', 'D', 'D']	D			0.39670000000000005	28	None	5.263		0	0	0	0	0	0				27	24.4	U	0.3632	D	0.5207	D	0.4949	U	None,None,0.871,0.871,0.871,None		1.115	D	PM1_Strong,PP3_Strong,PM5,PP5_Moderate,PM2_Supporting		Pathogenic		PASS
chr14:23422267 C⇒T	chr14	23422267	rs587782962	C	T	SNV	NM_000257.4:c.3158G>A(p.(Arg1053Gln))	Heterozygous	MYH7			View	Congenital myopathy 7B;Left ventricular noncompaction 5;Laing distal myopathy;Cardiomyopathy;Congenital myopathy 7A	Autosomal recessive;Digenic dominant;Autosomal dominant	coding	coding	missense	AD/AR	Pathogenic			None	1.50496E-05		0.002	['D']	D			0.8178000000000001	95	None	5.263		0	0	1	0	0	0	COSV62521465			59	28.9	P	0.5183	D	0.5067	D	0.9466	P	0.929		1.091	D	PP5_Very Strong,PM1,PP3_Moderate,PM2_Supporting		Pathogenic		PASS
chr7:107675050 C⇒G	chr7	107675050	rs111033242	C	G	SNV	NM_000441.2:c.706C>G(p.(Leu236Val))	Heterozygous	SLC26A4			View	Pendred syndrome;Deafness	Autosomal recessive	coding	coding	missense	AR	Likely Pathogenic			None	1.6418E-05		0.047,None	['D', None]	D			0.6939000000000002	96	None	5.263		1	0	0	0	0	0				60	23.2	B	-0.1919	T	-0.2159	T	-0.2302	B	0.319,None		0.04970000000000001	D	PP5_Very Strong,PM1,PM5,PM2_Supporting		Pathogenic		PASS
chr14:23415651 C⇒T	chr14	23415651	rs193922390	C	T	SNV	NM_000257.4:c.5135G>A(p.(Arg1712Gln))	Homozygous variant	MHRT,MYH7,ENSG00000258444			View	Congenital myopathy 7B;Left ventricular noncompaction 5;Laing distal myopathy;Cardiomyopathy;Congenital myopathy 7A	Autosomal recessive;Digenic dominant;Autosomal dominant	non-coding exon,coding	coding	missense	AD/AR	Pathogenic			None	1.64209E-05		0.011	['D']	D			0.8140000000000001	41	None	5.263		0	0	0	0	0	0				23	24.7	U	0.08574	D	0.01583	D	0.7414	P	0.587		0.26	D	PP5_Very Strong,PM5,PM2_Supporting,PP2,PP3		Pathogenic		PASS
chr5:35873558 C⇒T	chr5	35873558	rs201559094	C	T	SNV	NM_002185.5:c.616C>T(p.(Arg206Ter))	Heterozygous	IL7R			View	Immunodeficiency 104	Autosomal recessive	intronic,NMD,coding,non-coding exon	NMD,coding	nonsense	AR	Pathogenic			None	1.64214E-05				A				44	None	5.263		0	0	1	0	0	0	COSV57405649			79	36	P	0.447	D	0.63	D	0.711	P					PVS1,PP5_Strong,PM2_Supporting		Pathogenic		PASS
chr12:102846958 T⇒C	chr12	102846958	rs62517165	T	C	SNV	ENST00000553106.6:c.913-7A>G(p.?)	Homozygous variant	PAH			View	Phenylketonuria;[Hyperphenylalaninemia	Autosomal recessive	intronic,splicing,non-coding exon	intronic,splicing		AR	Likely Pathogenic			None	1.71166E-05								36	None	5.263		0	0	0	0	0	0		0.9847	0.986	7	21.9	B											PP5_Very Strong,PP3_Strong,PM2_Supporting		Pathogenic		PASS
chr17:7223681 G⇒C	chr17	7223681	rs904631654	G	C	SNV	NM_000018.4:c.1220G>C(p.(Gly407Ala))	Heterozygous	ACADVL,MIR324			View	VLCAD deficiency	Autosomal recessive	5'flank,coding,non-coding exon,3'flank	coding	missense	AR	Likely Pathogenic			None	1.74946E-05		0.002,None,0.003	['D', None, 'D']	D			0.5246000000000001	98	None	5.263		0	0	0	0	0	0				38	26.4	P	0.309	D	0.289	D	0.8134	P	0.803,0.803,0.803		1.044	D	PP5_Very Strong,PM1,PP3_Moderate,PM2_Supporting		Pathogenic		PASS
chr17:80108724 A⇒G	chr17	80108724	rs560575383	A	G	SNV	NM_000152.5:c.1222A>G(p.(Met408Val))	Homozygous variant	GAA			View	Glycogen storage disease II	Autosomal recessive	coding,non-coding exon	coding	missense	AR	Likely Pathogenic			None	1.84894E-05		0.007,0.007	['D', 'D']	N			0.3864000000000001	12	None	5.263		0	0	0	0	0	0				28	23.4	U	0.291	D	0.1957	D	0.502	U	0.637,0.637		0.5109	D	PP5_Very Strong,PM1,PP3_Moderate,PM2_Supporting		Pathogenic		PASS
chr1:215798944 A⇒C	chr1	215798944	rs1057519382	A	C	SNV	NM_206933.4:c.9921T>G(p.(Cys3307Trp))	Heterozygous	USH2A			View	Usher syndrome;Retinitis pigmentosa 39	Autosomal recessive	coding	coding	missense	AD/AR	Uncertain significance			None	1.98392E-05		0.0	['D']	D			0.6183000000000001	23	None	5.263		1	1	0	0	0	0				38	17.62	B	0.2687	D	0.1482	D	-0.09334	B	0.585		-0.33520000000000005	T	PM5_Strong,PP3_Strong,PM1,PP5_Moderate,PM2_Supporting		Pathogenic		PASS
chr17:44378640 C⇒A	chr17	44378640	rs1182502058	C	A	SNV	NM_000419.5:c.1946+3G>T(p.?)	Heterozygous	ITGA2B			View	Bleeding disorder;Glanzmann thrombasthenia 1;Thrombocytopenia	Autosomal recessive;Autosomal dominant	intronic,splicing	intronic,splicing		AD/AR	Likely Pathogenic			None	2.05023E-05								65	None	5.263		0	0	0	0	0	0		0.9851	0.642	3	19.93	B											PP5_Very Strong,PP3_Strong,PM2_Supporting		Pathogenic		PASS
chr13:32398210 delTGTA	chr13	32398210	rs80359775	TGTA		Deletion (4)	NM_000059.4:c.9699_9702del(p.(Cys3233TrpfsTer15))	Homozygous variant	BRCA2			View	{Breast cancer;{Prostate cancer};Wilms tumor;{Glioblastoma 3};{Medulloblastoma};{Pancreatic cancer 2};Fanconi anemia;{Breast-ovarian cancer	Autosomal recessive;Autosomal dominant;X-linked;Somatic mutation	coding,non-coding exon	coding	frameshift	AD/AR/X-Linked Recessive	Pathogenic			None	2.3279E-05								77	None	5.263		1	1	0	0	0	0				51													PP5_Very Strong,PVS1_Strong,PM2_Supporting		Pathogenic		PASS
chr12:102877457 C⇒A	chr12	102877457	rs62507321	C	A	SNV	ENST00000553106.6:c.441+5G>T(p.?)	Homozygous variant	PAH			View	Phenylketonuria;[Hyperphenylalaninemia	Autosomal recessive	intronic,splicing,3'flank,coding	intronic,splicing	missense	AR	Pathogenic			None	2.33165E-05								62	None	5.263		0	1	0	0	0	0		1	0.976	5	25.1	U											PP5_Very Strong,PP3_Strong,PM2_Supporting		Pathogenic		PASS
chr17:7673836 C⇒T	chr17	7673836	rs200579969	C	T	SNV	NM_000546.6:c.784G>A(p.(Gly262Ser))	Heterozygous	TP53			View	{Glioma susceptibility 1};{Basal cell carcinoma 7};Pancreatic cancer;Li-Fraumeni syndrome;Nasopharyngeal carcinoma;{Osteosarcoma};{Choroid plexus papilloma};Hepatocellular carcinoma;Bone marrow failure syndrome 5;{Colorectal cancer};Breast cancer;{Adrenocortical carcinoma	Autosomal dominant;Somatic mutation	non-coding exon,splicing,splicing-ACMG,coding,3'flank,5'flank,intronic	coding,splicing,splicing-ACMG	missense	AD/AR	Uncertain significance			None	2.39792E-05		0.001,None,None,None,None,None,None,None,0.001,None,None,0.002,0.002,None,None,0.001,None,None,0.001	['D', None, None, None, None, None, None, None, 'D', None, None, 'D', 'D', None, None, 'D', None, None, 'D']	D			0.5494	28	None	5.263		0	0	0	0	0	0	COSV52978722	0.976		2	33	P	0.5408	D	0.5593	D	0.5699	U	0.876,None,None,None,None,None,None,None,0.876,None,None,0.876,0.876,None,None,0.876,None,None,0.876		0.8355	D	PP3_Very Strong,PM1,PM5,PM2_Supporting		Pathogenic		PASS
chr1:215867179 T⇒C	chr1	215867179	rs372347027	T	C	SNV	NM_206933.4:c.8682-9A>G(p.?)	Heterozygous	USH2A			View	Usher syndrome;Retinitis pigmentosa 39	Autosomal recessive	intronic,splicing	intronic,splicing		AD/AR	Pathogenic			None	2.60074E-05								64	None	5.263		1	0	0	0	0	0		0.9982	0.984	9	23.5	U											PP5_Very Strong,PP3_Strong,PM2_Supporting		Pathogenic		PASS
chr19:11107436 G⇒A	chr19	11107436	rs368657165	G	A	SNV	NM_000527.5:c.862G>A(p.(Glu288Lys))	Homozygous variant	LDLR			View	Hypercholesterolemia;LDL cholesterol level QTL2	Autosomal recessive;Autosomal dominant	coding,non-coding exon	coding	missense	AD/AR	Pathogenic			None	2.74043E-05		0.043,0.082,0.068,0.043,0.03,0.04	['D', 'T', 'T', 'D', 'D', 'D']	D			0.5642	56	None	5.263		0	0	0	0	0	0	COSV52941838			45	25.9	P	0.2988	D	0.4657	D	0.5564	U	None,None,0.85,0.85,0.85,None		1.006	D	PP5_Very Strong,PM1,PP3_Moderate,PM2_Supporting		Pathogenic		PASS
chr19:11107506 A⇒C	chr19	11107506	rs761765254	A	C	SNV	NM_000527.5:c.932A>C(p.(Lys311Thr))	Heterozygous	LDLR			View	Hypercholesterolemia;LDL cholesterol level QTL2	Autosomal recessive;Autosomal dominant	coding,splicing,non-coding exon	coding,splicing	missense	AD/AR	Uncertain significance			None	3.50237E-05		0.083,0.068,0.13,0.089,0.07,0.072	['T', 'T', 'T', 'T', 'T', 'T']	D			0.41830000000000006	43	None	5.263		0	0	0	0	0	0				9	22.9	B	0.3448	D	0.2576	D	0.005099	B	None,None,0.787,0.787,0.787,None		0.8118000000000001	D	PM1_Strong,PP3_Strong,PM5,PP5_Moderate,PM2_Supporting		Pathogenic		PASS
chr19:11110690 C⇒T	chr19	11110690	rs747507019	C	T	SNV	NM_000527.5:c.979C>T(p.(His327Tyr))	Heterozygous	LDLR			View	Hypercholesterolemia;LDL cholesterol level QTL2	Autosomal recessive;Autosomal dominant	coding,5'flank,intronic,non-coding exon	coding	missense	AD/AR	Uncertain significance			None	3.89985E-05		0.0,0.0,0.001,0.001,0.0,0.0	['D', 'D', 'D', 'D', 'D', 'D']	D			0.4581	72	None	5.263		0	0	0	0	0	0				39	23.8	U	0.3144	D	0.55	D	0.7711	P	None,None,0.958,0.958,0.958,None		1.102	D	PM1_Strong,PP3_Strong,PM5,PP5_Moderate,PM2_Supporting		Pathogenic		PASS
chr11:77181589 G⇒T	chr11	77181589	rs111033233	G	T	SNV	NM_000260.4:c.2904G>T(p.(Glu968Asp))	Homozygous variant	MYO7A			View	Usher syndrome;Deafness	Autosomal recessive;Autosomal dominant	coding,splicing,splicing-ACMG,non-coding exon	coding,splicing,splicing-ACMG	missense	AD/AR	Likely Pathogenic			None	5.13512E-05		0.219,None,0.19,0.164,None,0.165	['T', None, 'T', 'T', None, 'T']	D			0.6682000000000001	13	None	5.263		1	0	0	0	0	0		1	0.996	1	36	P	0.2987	D	0.255	D	0.2286	U	0.563,None,0.563,0.563,0.563,0.563		0.23170000000000002	D	PP5_Very Strong,PP3_Strong,PM2_Supporting		Pathogenic		PASS
chr11:108329202 T⇒G	chr11	108329202	rs28904921	T	G	SNV	NM_000051.4:c.7271T>G(p.(Val2424Gly))	Homozygous variant	ATM,C11orf65			View	T-cell prolymphocytic leukemia;Lymphoma;Ataxia-telangiectasia;{Breast cancer	Autosomal recessive;Autosomal dominant;Somatic mutation	intronic,coding,non-coding exon	coding	missense	AD/AR	Pathogenic			None	6.49961E-05		0.001,0.001	['D', 'D']	A			0.5002	57	None	5.263		0	0	0	0	0	0	COSV53730548			37	24.6	U	0.2589	D	0.3317	D	0.8032	P	0.855,0.855		0.21080000000000002	D	PP5_Very Strong,PM1,PP3_Moderate,PM2_Supporting		Pathogenic		PASS
chr1:216325412 T⇒G	chr1	216325412	rs369522997	T	G	SNV	NM_206933.4:c.1036A>C(p.(Asn346His))	Homozygous variant	USH2A			View	Usher syndrome;Retinitis pigmentosa 39	Autosomal recessive	coding	coding	missense	AD/AR	Pathogenic			None	6.77312E-05		0.0,0.003	['D', 'D']	D			0.4797	80	None	5.263		1	0	0	0	0	0				108	26.2	P	-0.06372	T	-0.06962	T	0.7792	P	0.737,0.737		0.48990000000000006	D	PP5_Very Strong,PM1,PP3_Moderate,PM2_Supporting		Pathogenic		PASS
chr17:80105132 G⇒A	chr17	80105132	rs143523371	G	A	SNV	NM_000152.5:c.546G>A(p.(Thr182=))	Heterozygous	GAA			View	Glycogen storage disease II	Autosomal recessive	coding,splicing,splicing-ACMG,non-coding exon	coding,splicing,splicing-ACMG	synonymous	AR	Pathogenic			None	9.16186E-05								21	None	5.263		0	0	0	0	0	0		0.9999	0.982	1	23.2	B											PP5_Very Strong,PP3_Strong,PM2_Supporting		Pathogenic		PASS
chr17:80110938 C⇒G	chr17	80110938	rs375470378	C	G	SNV	NM_000152.5:c.1552-3C>G(p.?)	Heterozygous	GAA			View	Glycogen storage disease II	Autosomal recessive	intronic,splicing	intronic,splicing		AR	Likely Pathogenic			None	0.000103994								88	None	5.263		0	2	0	0	0	0		0.9999	0.95	3	22.7	B											PP5_Very Strong,PP3_Strong,PM2_Supporting		Pathogenic		PASS
chr1:68449890 C⇒T	chr1	68449890	rs61751276	C	T	SNV	NM_000329.3:c.11+5G>A(p.?)	Homozygous variant	RPE65			View	Retinitis pigmentosa 87 with choroidal involvement;Leber congenital amaurosis 2;Retinitis pigmentosa 20	Autosomal recessive;Autosomal dominant	intronic,splicing	intronic,splicing		AD/AR	Pathogenic			None	0.000158029								65	None	5.263		0	1	0	0	0	0		1	0.994	5	22.7	B											PP5_Very Strong,PP3_Strong,PM2_Supporting		Pathogenic		PASS
chr17:7222289 G⇒A	chr17	7222289	rs200788251	G	A	SNV	NM_000018.4:c.865G>A(p.(Gly289Arg))	Heterozygous	ACADVL			View	VLCAD deficiency	Autosomal recessive	coding,5'flank,non-coding exon,3'flank	coding	missense	AR	Likely Pathogenic			None	0.00020113		0.003,None,0.001	['D', None, 'D']	D			0.6366000000000002	47	None	5.263		0	1	0	0	0	0				14	26	P	0.2103	D	0.3491	D	0.4923	U	0.824,0.824,0.824		1.079	D	PP5_Very Strong,PM1,PP3_Moderate,PM2_Supporting		Pathogenic		PASS
chr1:173914725 C⇒T	chr1	173914725	rs121909552	C	T	SNV	ENST00000367698.4:c.236G>A(p.(Arg79His))	Heterozygous	SERPINC1			View	Thrombophilia 7 due to antithrombin III deficiency	Autosomal recessive;Autosomal dominant	coding,non-coding exon,5'flank	coding	missense	AD/AR	Pathogenic			None	0.000230525		None,0.004	[None, 'D']	A			0.6947000000000002	25	None	5.263		0	1	0	0	0	0	COSV62930719			173	23.9	U	0.135	D	0.2356	D	0.5871	U	None,0.702		0.08620000000000003	D	PP5_Very Strong,PM5_Strong,PM2_Supporting,PP2,BP4		Pathogenic		PASS
chr12:102843790 C⇒T	chr12	102843790	rs5030855	C	T	SNV	ENST00000553106.6:c.1066-11G>A(p.?)	Homozygous variant	PAH			View	Phenylketonuria;[Hyperphenylalaninemia	Autosomal recessive	intronic	intronic		AR	Pathogenic			None	0.000327165								79	None	5.263		0	2	0	0	0	0		0.9998	0.976	11	23.5	U											PP5_Very Strong,PP3_Strong,PM2_Supporting		Pathogenic		PASS
chr12:102840507 G⇒A	chr12	102840507	rs5030857	G	A	SNV	ENST00000553106.6:c.1208C>T(p.(Ala403Val))	Heterozygous	PAH			View	Phenylketonuria;[Hyperphenylalaninemia	Autosomal recessive	coding,splicing,3'flank,non-coding exon	coding,splicing	missense	AR	Pathogenic			None	0.000475818		0.123,0.249	['T', 'T']	D			0.5528000000000001	18	None	5.263		0	10	0	0	0	0	COSV61020906			9	27.1	P	0.23	D	0.4696	D	0.8127	P	0.922,0.922		1.096	D	PP5_Very Strong,PS3,PM1,BP4		Pathogenic		PASS
chrM:1555 A⇒G	chrM	1555	rs267606617	A	G	SNV		Homozygous variant	MT-RNR1,MT-RNR2,MT-TV			View			5'flank,non-coding exon				Pathogenic			None	0.00131203								11	None	5.263		6	0	0	0	0	0																	PP5_Very Strong,PS3,PM2_Supporting		Pathogenic		PASS
chr1:171636262 C⇒T	chr1	171636262		C	T	SNV	NM_000261.2:c.1178G>A(p.(Ser393Asn))	Heterozygous	MYOC,MYOCOS			View	Glaucoma 1A	Autosomal dominant	coding,intronic,non-coding exon	coding	missense	AD	Uncertain significance			None			0.002	['D']	D			0.6017000000000001	37	None	5.262		0	0	0	0	0	0				448	23.1	B	0.1147	D	-0.07301	T	0.5026	U	0.701		0.8629000000000001	D	PM5_Strong,PP3_Strong,PM1,PM2_Supporting,PP5		Pathogenic		PASS
chr1:243695714 C⇒T	chr1	243695714	rs397514606	C	T	SNV	NM_005465.7:c.49G>A(p.(Glu17Lys))	Homozygous variant	AKT3			View	Megalencephaly-polymicrogyria-polydactyly-hydrocephalus syndrome 2	Autosomal dominant	coding,splicing,non-coding exon,intronic,5'utr	coding,splicing	missense	AD	Pathogenic			None			0.003,0.003,0.004,0.004,0.008	['D', 'D', 'D', 'D', 'D']	D			0.9096000000000001	17	None	5.262		0	0	0	0	0	0	COSV55605820			3	27.8	P	0.001954	T	-0.235	T	0.7677	P	0.372,0.372,0.372,0.372,0.372		-0.6401000000000001	T	PP5_Very Strong,PM1,PM2_Supporting,PP3		Pathogenic		PASS
chr10:14936554 A⇒G	chr10	14936554		A	G	SNV	ENST00000378278.7:c.346T>C(p.(Cys116Arg))	Homozygous variant	DCLRE1C			View	Severe combined immunodeficiency;Omenn syndrome	Autosomal recessive	intronic,non-coding exon,5'utr,coding	coding	missense	AR	Likely Pathogenic			None			0.002,0.001	['D', 'D']	D			0.7942	51	None	5.262		0	0	0	0	0	0				17	31	P	0.416	D	0.3598	D	0.996	P	0.932,0.932		0.7166000000000001	D	PP5_Very Strong,PP3_Strong,PM2_Supporting,BP1		Pathogenic		PASS
chr10:87864485 A⇒G	chr10	87864485	rs1589596143	A	G	SNV	NM_000314.8:c.16A>G(p.(Lys6Glu))	Homozygous variant	PTEN			View	Prostate cancer;{Meningioma};Macrocephaly/autism syndrome;Cowden syndrome 1;{Glioma susceptibility 2};Lhermitte-Duclos disease	Autosomal dominant	5'utr,coding,non-coding exon	coding	missense	AD/AR	Pathogenic			None			0.004	['D']	D			0.8479000000000001	70	None	5.262		0	0	0	0	0	0	COSV64291830			32	24.8	U	0.2704	D	0.1507	D	0.1511	B	0.89		0.5603	D	PP5_Very Strong,PP3_Moderate,PM1_Supporting,PM2_Supporting		Pathogenic		PASS
chr10:87864508 delAAG	chr10	87864508	rs1114167625	AAG		Deletion (3)	NM_000314.8:c.39_41del(p.(Arg15del))	Homozygous variant	PTEN			View	Prostate cancer;{Meningioma};Macrocephaly/autism syndrome;Cowden syndrome 1;{Glioma susceptibility 2};Lhermitte-Duclos disease	Autosomal dominant	coding,5'utr,non-coding exon	coding	in frame	AD/AR	Uncertain significance			None									52	None	5.262		0	0	0	0	0	0				39													PM1_Very Strong,PM4,PM2_Supporting,PP5		Pathogenic		PASS
chr10:87894025 A⇒C	chr10	87894025	rs886041877	A	C	SNV	NM_000314.8:c.80A>C(p.(Tyr27Ser))	Homozygous variant	PTEN			View	Prostate cancer;{Meningioma};Macrocephaly/autism syndrome;Cowden syndrome 1;{Glioma susceptibility 2};Lhermitte-Duclos disease	Autosomal dominant	5'utr,splicing,splicing-ACMG,coding,intronic,non-coding exon	coding,splicing,splicing-ACMG	missense	AD/AR	Likely Pathogenic			None			0.001	['D']	D			0.8481000000000001	31	None	5.262		0	0	0	0	0	0	COSV64304704	0.4773		1	25.7	P	0.5718	D	0.5836	D	0.6303	U	0.966		1.099	D	PP5_Very Strong,PM5_Strong,PM1,PM2_Supporting,PP3,BS3		Pathogenic		PASS
chr10:87952145 T⇒A	chr10	87952145	rs587782316	T	A	SNV	NM_000314.8:c.520T>A(p.(Tyr174Asn))	Homozygous variant	PTEN			View	Prostate cancer;{Meningioma};Macrocephaly/autism syndrome;Cowden syndrome 1;{Glioma susceptibility 2};Lhermitte-Duclos disease	Autosomal dominant	5'utr,coding,non-coding exon,intronic	coding	missense	AD/AR	Likely Pathogenic			None			0.0	['D']	D			0.9255	14	None	5.262		0	0	0	0	0	0	COSV64311330			28	28.5	P	0.4565	D	0.4179	D	0.9256	P	0.946		1.046	D	PP5_Very Strong,PM1_Strong,PM5,PM2_Supporting,PP3,BS3		Pathogenic		PASS
chr10:87965294 T⇒C	chr10	87965294	rs1554826024	T	C	SNV	NM_000314.8:c.1034T>C(p.(Leu345Pro))	Homozygous variant	PTEN			View	Prostate cancer;{Meningioma};Macrocephaly/autism syndrome;Cowden syndrome 1;{Glioma susceptibility 2};Lhermitte-Duclos disease	Autosomal dominant	coding,splicing,non-coding exon	coding,splicing	missense	AD/AR	Pathogenic			None			0.002	['D']	D			0.8727000000000001	31	None	5.262		0	0	0	0	0	0	COSV64309667			8	24.8	U	0.4391	D	0.3929	D	0.1797	B	0.877		0.17070000000000002	D	PP5_Very Strong,PP3_Moderate,PM1_Supporting,PM2_Supporting		Pathogenic		PASS
chr12:102851702 delAAA	chr12	102851702	rs62507267	AAA		Deletion (3)	ENST00000553106.6:c.895_897del(p.(Phe299del))	Heterozygous	PAH			View	Phenylketonuria;[Hyperphenylalaninemia	Autosomal recessive	coding,non-coding exon	coding	in frame	AR	Uncertain significance			None									24	None	5.262		0	0	0	0	0	0				16													PM1_Very Strong,PM4,PM2_Supporting,PP5		Pathogenic		PASS
chr12:102851704 A⇒G	chr12	102851704	rs796064504	A	G	SNV	ENST00000553106.6:c.895T>C(p.(Phe299Leu))	Heterozygous	PAH			View	Phenylketonuria;[Hyperphenylalaninemia	Autosomal recessive	coding,non-coding exon	coding	missense	AR	Uncertain significance			None			0.001,0.001	['D', 'D']	D			0.8769000000000001	75	None	5.262		0	0	0	0	0	0				18	31	P	0.5774	D	0.5915	D	0.9806	P	0.96,0.96		0.9412	D	PM1_Strong,PP3_Strong,PM5,PM2_Supporting,PP5		Pathogenic		PASS
chr12:102855183 T⇒G	chr12	102855183	rs1592954413	T	G	SNV	ENST00000553106.6:c.659A>C(p.(His220Pro))	Heterozygous	PAH			View	Phenylketonuria;[Hyperphenylalaninemia	Autosomal recessive	coding,3'flank,non-coding exon	coding	missense	AR	Likely Pathogenic			None			0.004,0.012	['D', 'D']	N			0.22480000000000003	84	None	5.262		0	0	0	0	0	0				48	16.51	B	0.03415	T	-0.1887	T	-1.314	B	0.397,0.397		0.4612	D	PP5_Very Strong,PM1_Strong,PM2_Supporting,BP4		Pathogenic		PASS
chr12:102894776 G⇒A	chr12	102894776		G	A	SNV	ENST00000553106.6:c.311C>T(p.(Ala104Val))	Homozygous variant	PAH			View	Phenylketonuria;[Hyperphenylalaninemia	Autosomal recessive	coding,3'flank,non-coding exon	coding	missense	AR	Likely Pathogenic			None			0.539,0.491,0.125,0.371	['T', 'T', 'T', 'T']	D			0.4453000000000001	100	None	5.262		0	0	0	0	0	0				42	19.37	B	0.2685	D	0.1479	D	-0.2925	B	0.508,0.508,0.508,0.508		0.49870000000000003	D	PP5_Very Strong,PM1,PM5,PM2_Supporting,BP4		Pathogenic		PASS
chr12:102894875_6 insGAGAAG	chr12	102894876	rs281865431		GAGAAG	Insertion (6)	ENST00000553106.6:c.206_211dup(p.(Pro69_Ser70dup))	Homozygous variant	PAH			View	Phenylketonuria;[Hyperphenylalaninemia	Autosomal recessive	coding,non-coding exon	coding	in frame	AR	Uncertain significance			None									63	None	5.262		0	0	0	0	0	0				44													PM1_Very Strong,PM4,PM2_Supporting,PP5		Pathogenic		PASS
chr12:112450395 C⇒T	chr12	112450395	rs121918454	C	T	SNV	NM_002834.5:c.215C>T(p.(Ala72Val))	Heterozygous	PTPN11			View	LEOPARD syndrome 1;Leukemia;Noonan syndrome 1;Metachondromatosis	Autosomal dominant	coding,non-coding exon	coding	missense	AD	Conflicting			None			0.001,0.001,None,None	['D', 'D', None, None]	D			0.8778000000000001	56	None	5.262		0	0	3	0	0	0	COSV61005613			75	26.1	P	0.3619	D	0.2821	D	0.7159	P	0.921,0.921,None,None		1.013	D	PM1_Strong,PM5_Strong,PP3_Moderate,PM2_Supporting,PP5		Pathogenic		PASS
chr12:120994172 G⇒A	chr12	120994172	rs2135841113	G	A	SNV	NM_000545.8:c.722G>A(p.(Cys241Tyr))	Homozygous variant	HNF1A			View	MODY;Renal cell carcinoma;Diabetes mellitus;{Diabetes mellitus;Hepatic adenoma	Autosomal recessive;Autosomal dominant	coding,splicing,non-coding exon,intronic	coding,splicing	missense	AD/AR	Uncertain significance			None			0.0,None,0.0,0.0	['D', None, 'D', 'D']	D			0.9351	41	None	5.262		0	0	0	0	0	0				9	29.3	P	0.5194	D	0.5082	D	0.7828	P	0.963,None,0.963,0.963		1.047	D	PM5_Strong,PP3_Strong,PM1,PM2_Supporting,PP5		Pathogenic		PASS
chr13:20189066 C⇒G	chr13	20189066	rs1302739538	C	G	SNV	NM_004004.6:c.516G>C(p.(Trp172Cys))	Heterozygous	GJB2			View	Keratoderma;Keratitis-ichthyosis-deafness syndrome;Hystrix-like ichthyosis with deafness;Bart-Pumphrey syndrome;Vohwinkel syndrome;Deafness	Autosomal recessive;Digenic dominant;Autosomal dominant	coding	coding	missense	AD/AR	Pathogenic			None			0.19,0.19,None	['T', 'T', None]	D			0.6937000000000002	47	None	5.262		1	0	0	0	0	0				538	24.5	U	0.4433	D	0.399	D	0.6036	U	0.687,0.687,None		0.9134	D	PP5_Very Strong,PM1,PM2_Supporting,PP3		Pathogenic		PASS
chr14:28767960 C⇒G	chr14	28767960	rs786205012	C	G	SNV	NM_005249.5:c.681C>G(p.(Asn227Lys))	Heterozygous	FOXG1,LINC01551			View	Rett syndrome	Autosomal dominant	coding,intronic	coding	missense	AD	Uncertain significance			None			0.0	['D']	D			0.8426000000000001	24	None	5.262		0	0	0	0	0	0				1947	26.7	P	0.2584	D	0.1334	D	0.716	P	0.939		1.096	D	PM1_Strong,PP3_Strong,PM5,PM2_Supporting,PP5		Pathogenic		PASS
chr14:95096172 A⇒C	chr14	95096172	rs137852976	A	C	SNV	ENST00000343455.8:c.4748T>G(p.(Leu1583Arg))	Homozygous variant	DICER1			View	Rhabdomyosarcoma;GLOW syndrome;Pleuropulmonary blastoma;Goiter	Autosomal dominant	coding,non-coding exon	coding	missense	AD	Likely Pathogenic			None			0.001,0.001,0.001,0.001,0.0,0.001	['D', 'D', 'D', 'D', 'D', 'D']	A			0.8761000000000001	100	None	5.262		0	0	0	0	0	0				348	28.8	P	0.4564	D	0.4178	D	0.8181	P	0.894,0.894,0.894,0.894,0.894,0.894		0.6669000000000002	D	PP5_Very Strong,PP3_Strong,PM2_Supporting,BP1		Pathogenic		PASS
chr14:95107888 A⇒G	chr14	95107888	rs1595380007	A	G	SNV	ENST00000343455.8:c.2642T>C(p.(Leu881Pro))	Homozygous variant	DICER1			View	Rhabdomyosarcoma;GLOW syndrome;Pleuropulmonary blastoma;Goiter	Autosomal dominant	coding,splicing,non-coding exon,3'flank,5'flank	coding,splicing	missense	AD	Likely Pathogenic			None			0.003,0.003,0.003,0.003,0.002	['D', 'D', 'D', 'D', 'D']	D			0.8371000000000001	48	None	5.262		0	0	0	0	0	0				9	29.3	P	0.4171	D	0.3614	D	0.8462	P	0.906,0.906,0.906,0.906,0.906		0.6180000000000001	D	PP5_Very Strong,PP3_Strong,PM2_Supporting,BP1		Pathogenic		PASS
chr14:95117622 C⇒G	chr14	95117622	rs1595414866	C	G	SNV	ENST00000343455.8:c.1509G>C(p.(Glu503Asp))	Homozygous variant	DICER1			View	Rhabdomyosarcoma;GLOW syndrome;Pleuropulmonary blastoma;Goiter	Autosomal dominant	coding,splicing,splicing-ACMG,non-coding exon,5'utr	coding,splicing,splicing-ACMG	missense	AD	Likely Pathogenic			None			0.06,0.06,0.06,0.06,0.057	['T', 'T', 'T', 'T', 'T']	D			0.794	91	None	5.262		0	0	0	0	0	0		1	0.966	1	34	P	0.07915	D	-0.1241	T	0.6196	U	0.357,0.357,0.357,0.357,0.357		-0.21520000000000003	T	PP5_Very Strong,PP3_Strong,PM2_Supporting,BP1		Pathogenic		PASS
chr15:45368137 T⇒G	chr15	45368137	rs397514709	T	G	SNV	NM_001482.3:c.608A>C(p.(Tyr203Ser))	Homozygous variant	GATM			View	Cerebral creatine deficiency syndrome 3;Fanconi renotubular syndrome 1	Autosomal recessive;Autosomal dominant	coding,non-coding exon	coding	missense	AD/AR	Likely Pathogenic			None			0.0,0.0,0.0	['D', 'D', 'D']	D			0.6554000000000001	64	None	5.262		0	0	0	0	0	0				68	29.2	P	0.3065	D	0.2025	D	0.8136	P	0.64,None,None		-0.4572	T	PP5_Very Strong,PP3_Moderate,PM2_Supporting,PP2		Pathogenic		PASS
chr15:48610736 G⇒C	chr15	48610736	rs869025403	G	C	SNV	NM_000138.5:c.338C>G(p.(Ser113Cys))	Homozygous variant	FBN1			View	Marfan lipodystrophy syndrome;Acromicric dysplasia;Ectopia lentis;MASS syndrome;Weill-Marchesani syndrome 2;Geleophysic dysplasia 2;Stiff skin syndrome;Marfan syndrome	Autosomal dominant	coding,splicing,non-coding exon	coding,splicing	missense	AD/AR	Likely Pathogenic			None			0.016	['D']	D			0.6646000000000002	87	None	5.262		0	0	0	0	0	0				9	25.2	U	0.3441	D	0.2565	D	0.7533	P	0.384		0.34420000000000006	D	PP5_Very Strong,PM1,PM2_Supporting,PP3		Pathogenic		PASS
chr15:66435145 G⇒A	chr15	66435145	rs727504317	G	A	SNV	NM_002755.4:c.199G>A(p.(Asp67Asn))	Homozygous variant	MAP2K1			View	Melorheostosis;Cardiofaciocutaneous syndrome 3	Autosomal dominant	coding,non-coding exon	coding	missense	AD	Pathogenic			None			0.021	['D']	D			0.8979000000000001	87	None	5.262		0	0	3	0	0	0	COSV61068427			93	25.8	P	0.08926	D	-0.1096	T	0.569	U	0.697		-0.3042	T	PP5_Very Strong,PP3_Moderate,PM1_Supporting,PM2_Supporting		Pathogenic		PASS
chr15:66435221 T⇒G	chr15	66435221	rs397516791	T	G	SNV	NM_002755.4:c.275T>G(p.(Leu92Arg))	Homozygous variant	MAP2K1			View	Melorheostosis;Cardiofaciocutaneous syndrome 3	Autosomal dominant	coding,non-coding exon	coding	missense	AD	Likely Pathogenic			None			0.002	['D']	D			0.8006000000000001	17	None	5.262		0	0	0	0	0	0				17	29.2	P	0.4522	D	0.4118	D	0.3938	U	0.793		0.914	D	PP5_Very Strong,PP3_Moderate,PM1_Supporting,PM2_Supporting		Pathogenic		PASS
chr15:89317447 T⇒C	chr15	89317447	rs1567183988	T	C	SNV	NM_002693.3:c.3572A>G(p.(Lys1191Arg))	Homozygous variant	FANCI,POLG,POLGARF			View	Progressive external ophthalmoplegia;Mitochondrial recessive ataxia syndrome (includes SANDO and SCAE);Mitochondrial DNA depletion syndrome 4A (Alpers type);Fanconi anemia;Mitochondrial DNA depletion syndrome 4B (MNGIE type)	Autosomal recessive;Autosomal dominant	coding,3'utr,3'flank,non-coding exon	coding	missense	AD/AR	Uncertain significance			None			0.0,0.0	['D', 'D']	D			0.6625000000000001	65	None	5.262		0	0	0	0	0	0				25	32	P	0.5721	D	0.5841	D	0.9258	P	0.938,0.938		1.09	D	PM5_Strong,PP3_Strong,PM1,PM2_Supporting,PP5		Pathogenic		PASS
chr17:7670669 G⇒T	chr17	7670669	rs397516434	G	T	SNV	NM_000546.6:c.1040C>A(p.(Ala347Asp))	Heterozygous	TP53			View	{Glioma susceptibility 1};{Basal cell carcinoma 7};Pancreatic cancer;Li-Fraumeni syndrome;Nasopharyngeal carcinoma;{Osteosarcoma};{Choroid plexus papilloma};Hepatocellular carcinoma;Bone marrow failure syndrome 5;{Colorectal cancer};Breast cancer;{Adrenocortical carcinoma	Autosomal dominant;Somatic mutation	non-coding exon,3'utr,coding,intronic	coding	missense	AD/AR	Likely Pathogenic			None			None,None,None,0.001,None,0.001,None,None	[None, None, None, 'D', None, 'D', None, None]	D			0.5261	57	None	5.262		0	0	0	0	0	0	COSV53835207			47	26	P	0.3257	D	0.2301	D	0.7319	P	None,None,None,0.812,None,0.812,None,None		1.013	D	PP5_Very Strong,PP3_Moderate,PM1_Supporting,PM2_Supporting		Pathogenic		PASS
chr17:7675125 delAGATGG	chr17	7675125	rs2073376974	AGATGG		Deletion (6)	NM_000546.6:c.482_487del(p.(Ala161_Tyr163delinsAsp))	Heterozygous	TP53			View	{Glioma susceptibility 1};{Basal cell carcinoma 7};Pancreatic cancer;Li-Fraumeni syndrome;Nasopharyngeal carcinoma;{Osteosarcoma};{Choroid plexus papilloma};Hepatocellular carcinoma;Bone marrow failure syndrome 5;{Colorectal cancer};Breast cancer;{Adrenocortical carcinoma	Autosomal dominant;Somatic mutation	coding,non-coding exon,5'flank	coding	in frame	AD/AR	Uncertain significance			None									38	None	5.262		0	0	0	0	0	0				73													PM1_Very Strong,PM4,PM2_Supporting,PP5		Pathogenic		PASS
chr17:44377713 C⇒T	chr17	44377713	rs2143447323	C	T	SNV	NM_000419.5:c.2172G>A(p.(Met724Ile))	Homozygous variant	ITGA2B			View	Bleeding disorder;Glanzmann thrombasthenia 1;Thrombocytopenia	Autosomal recessive;Autosomal dominant	coding,non-coding exon	coding	missense	AD/AR	Likely Pathogenic			None			0.019	['D']	D			0.4867	80	None	5.262		0	0	0	0	0	0				16	26.3	P	0.2146	D	0.07046	D	0.8237	P	0.466		-0.17830000000000001	T	PP5_Very Strong,PP3_Moderate,PM2_Supporting,PP2		Pathogenic		PASS
chr17:44377735 A⇒G	chr17	44377735	rs2143447451	A	G	SNV	NM_000419.5:c.2150T>C(p.(Leu717Pro))	Heterozygous	ITGA2B			View	Bleeding disorder;Glanzmann thrombasthenia 1;Thrombocytopenia	Autosomal recessive;Autosomal dominant	coding,non-coding exon	coding	missense	AD/AR	Likely Pathogenic			None			0.002	['D']	D			0.5451	24	None	5.262		0	0	0	0	0	0				38	28.1	P	0.2393	D	0.1059	D	0.7506	P	0.477		-0.39360000000000006	T	PP5_Very Strong,PP3_Moderate,PM2_Supporting,PP2		Pathogenic		PASS
chr17:44381013 A⇒G	chr17	44381013	rs2048592296	A	G	SNV	NM_000419.5:c.1259T>C(p.(Val420Ala))	Homozygous variant	ITGA2B			View	Bleeding disorder;Glanzmann thrombasthenia 1;Thrombocytopenia	Autosomal recessive;Autosomal dominant	coding,non-coding exon	coding	missense	AD/AR	Likely Pathogenic			None			0.0	['D']	D			0.5613	70	None	5.262		0	0	0	0	0	0				49	26.1	P	0.2382	D	0.1044	D	0.8525	P	0.898		0.5164	D	PP5_Very Strong,PP3_Moderate,PM2_Supporting,PP2		Pathogenic		PASS
chr17:44383907 C⇒A	chr17	44383907	rs2048619428	C	A	SNV	NM_000419.5:c.985G>T(p.(Val329Phe))	Homozygous variant	ITGA2B			View	Bleeding disorder;Glanzmann thrombasthenia 1;Thrombocytopenia	Autosomal recessive;Autosomal dominant	coding,3'flank,non-coding exon,5'flank	coding	missense	AD/AR	Likely Pathogenic			None			0.001	['D']	D			0.5744	30	None	5.262		0	0	0	0	0	0				14	24.5	U	0.2815	D	0.1666	D	0.2966	U	0.469		-0.40090000000000003	T	PP5_Very Strong,PP3_Moderate,PM2_Supporting,PP2		Pathogenic		PASS
chr17:44384345 A⇒T	chr17	44384345	rs2143480810	A	T	SNV	NM_000419.5:c.857T>A(p.(Val286Asp))	Homozygous variant	ITGA2B			View	Bleeding disorder;Glanzmann thrombasthenia 1;Thrombocytopenia	Autosomal recessive;Autosomal dominant	coding,splicing,non-coding exon	coding,splicing	missense	AD/AR	Likely Pathogenic			None			0.025	['D']	N			0.32610000000000006	38	None	5.262		0	0	0	0	0	0				10	21.4	B	0.1067	D	-0.08452	T	-0.1689	B	0.825		-0.8078000000000001	T	PP5_Very Strong,PP3_Moderate,PM2_Supporting,PP2		Pathogenic		PASS
chr17:44384585 C⇒G	chr17	44384585	rs2048627164	C	G	SNV	NM_000419.5:c.800G>C(p.(Gly267Ala))	Homozygous variant	ITGA2B			View	Bleeding disorder;Glanzmann thrombasthenia 1;Thrombocytopenia	Autosomal recessive;Autosomal dominant	coding,splicing,splicing-ACMG,non-coding exon	coding,splicing,splicing-ACMG	missense	AD/AR	Uncertain significance			None			0.0	['D']	D			0.5383	59	None	5.262		0	0	0	0	0	0		0.9994	0.95	1	26.5	P	0.3644	D	0.2857	D	0.575	U	0.756		0.2796	D	PP3_Very Strong,PM5,PM2_Supporting,PP2		Pathogenic		PASS
chr17:44385702 C⇒A	chr17	44385702	rs2143489430	C	A	SNV	NM_000419.5:c.423G>T(p.(Trp141Cys))	Homozygous variant	ITGA2B			View	Bleeding disorder;Glanzmann thrombasthenia 1;Thrombocytopenia	Autosomal recessive;Autosomal dominant	coding,non-coding exon,5'flank	coding	missense	AD/AR	Likely Pathogenic			None			0.003	['D']	D			0.526	22	None	5.262		0	0	0	0	0	0				15	32	P	0.1156	D	-0.07179	T	0.3914	U	0.879		0.40730000000000005	D	PP5_Very Strong,PP3_Moderate,PM2_Supporting,PP2		Pathogenic		PASS
chr17:44389377 T⇒C	chr17	44389377		T	C	SNV	NM_000419.5:c.97A>G(p.(Asn33Asp))	Homozygous variant	ITGA2B			View	Bleeding disorder;Glanzmann thrombasthenia 1;Thrombocytopenia	Autosomal recessive;Autosomal dominant	coding	coding	missense	AD/AR	Pathogenic			None			0.005	['D']	D			0.7627000000000002	99	None	5.262		0	0	0	0	0	0				92	26.4	P	0.1406	D	-0.03577	D	0.8193	P	0.773		0.9085	D	PP5_Very Strong,PP3_Moderate,PM2_Supporting,PP2		Pathogenic		PASS
chr17:47287148 G⇒C	chr17	47287148	rs1199275720	G	C	SNV	NM_000212.3:c.856G>C(p.(Gly286Arg))	Heterozygous	ITGB3,ENSG00000259753			View	Purpura;{Myocardial infarction;Glanzmann thrombasthenia 2;Bleeding disorder;Thrombocytopenia	Autosomal recessive	coding,non-coding exon	coding	missense	AD/AR	Uncertain significance			None			0.001,None	['D', None]	D			0.8744000000000001	26	None	5.262		0	0	0	0	0	0				79	29.5	P	0.5518	D	0.5548	D	1.027	P			1.093	D	PS1,PP3_Strong,PM1,PM2_Supporting,PP5		Pathogenic		PASS
chr17:47307483 G⇒T	chr17	47307483	rs1205019601	G	T	SNV	NM_000212.3:c.2147G>T(p.(Gly716Val))	Heterozygous	ITGB3,ENSG00000259753,EFCAB13-DT			View	Purpura;{Myocardial infarction;Glanzmann thrombasthenia 2;Bleeding disorder;Thrombocytopenia	Autosomal recessive	intronic,coding,non-coding exon	coding	missense	AD/AR	Likely Pathogenic			None			0.018	['D']	D			0.6784000000000001	58	None	5.262		0	0	0	0	0	0				13	28	P	0.4211	D	0.3672	D	0.8694	P			0.6908000000000002	D	PP5_Very Strong,PP3_Moderate,PM2_Supporting,PP2		Pathogenic		PASS
chr19:11102732 T⇒C	chr19	11102732	rs121908025	T	C	SNV	NM_000527.5:c.259T>C(p.(Trp87Arg))	Heterozygous	LDLR			View	Hypercholesterolemia;LDL cholesterol level QTL2	Autosomal recessive;Autosomal dominant	coding,intronic,non-coding exon	coding	missense	AD/AR	Uncertain significance			None			0.0,0.0,0.904,0.0,0.0	['D', 'D', 'T', 'D', 'D']	D,N			0.6361000000000001	58	None	5.262		0	0	0	0	0	0				55	29.9	P	0.5203	D	0.5095	D	0.6319	U	None,None,0.891,0.891,None		1.082	D	PM1_Strong,PP3_Strong,PM5,PM2_Supporting,PP5		Pathogenic		PASS
chr19:11113313 G⇒C	chr19	11113313	rs137943601	G	C	SNV	NM_000527.5:c.1222G>C(p.(Glu408Gln))	Homozygous variant	LDLR,MIR6886			View	Hypercholesterolemia;LDL cholesterol level QTL2	Autosomal recessive;Autosomal dominant	5'flank,coding,non-coding exon	coding	missense	AD/AR	Uncertain significance			None			0.004,0.015,0.004,0.004,0.003,0.004	['D', 'D', 'D', 'D', 'D', 'D']	D			0.5538000000000001	26	None	5.262		0	0	0	0	0	0				36	27.2	P	0.272	D	0.1529	D	0.5955	U	None,None,0.768,0.768,0.768,None		0.8187000000000001	D	PM1_Strong,PM5_Strong,PP3_Moderate,PM2_Supporting,PP5		Pathogenic		PASS
chr19:11113624 G⇒T	chr19	11113624	rs875989921	G	T	SNV	NM_000527.5:c.1448G>T(p.(Trp483Leu))	Homozygous variant	LDLR,MIR6886			View	Hypercholesterolemia;LDL cholesterol level QTL2	Autosomal recessive;Autosomal dominant	3'flank,coding,non-coding exon	coding	missense	AD/AR	Uncertain significance			None			0.001,0.001,0.001,0.001,0.001,0.001	['D', 'D', 'D', 'D', 'D', 'D']	D			0.6681000000000001	33	None	5.262		0	0	0	0	0	0				90	32	P	0.5461	D	0.5467	D	0.978	P	None,None,0.933,0.933,0.933,None		1.102	D	PM1_Strong,PP3_Strong,PM5,PM2_Supporting,PP5		Pathogenic		PASS
chr19:11113625 G⇒C	chr19	11113625	rs879254907	G	C	SNV	NM_000527.5:c.1449G>C(p.(Trp483Cys))	Homozygous variant	LDLR,MIR6886			View	Hypercholesterolemia;LDL cholesterol level QTL2	Autosomal recessive;Autosomal dominant	3'flank,coding,non-coding exon	coding	missense	AD/AR	Uncertain significance			None			0.0,0.0,0.0,0.0,0.0,0.0	['D', 'D', 'D', 'D', 'D', 'D']	D			0.6664000000000001	10	None	5.262		0	0	0	0	0	0				91	32	P	0.5716	D	0.5833	D	0.8825	P	None,None,0.951,0.951,0.951,None		1.104	D	PM1_Strong,PP3_Strong,PM5,PM2_Supporting,PP5		Pathogenic		PASS
chr19:11120214 C⇒G	chr19	11120214	rs879255091	C	G	SNV	NM_000527.5:c.1968C>G(p.(His656Gln))	Heterozygous	LDLR			View	Hypercholesterolemia;LDL cholesterol level QTL2	Autosomal recessive;Autosomal dominant	coding,non-coding exon	coding	missense	AD/AR	Uncertain significance			None			0.018,0.034,0.017,0.0,0.022,0.019	['D', 'D', 'D', 'D', 'D', 'D']	D			0.6236000000000002	60	None	5.262		0	0	0	0	0	0				20	24.1	U	0.5234	D	0.5141	D	0.5215	U	None,None,0.864,0.864,0.864,None		1.089	D	PM1_Strong,PP3_Strong,PM5,PM2_Supporting,PP5		Pathogenic		PASS
chr19:38455471 C⇒A	chr19	38455471	rs193922768	C	A	SNV	NM_000540.3:c.1597C>A(p.(Arg533Ser))	Heterozygous	RYR1			View	{Malignant hyperthermia susceptibility 1};Congenital myopathy 1B;Congenital myopathy 1A;King-Denborough syndrome	Autosomal recessive;Autosomal dominant	coding,non-coding exon	coding	missense	AD/AR	Uncertain significance			None			0.004,0.004	['D', 'D']	D			0.6279000000000001	55	None	5.262		0	0	0	0	0	0				21	27.4	P	0.308	D	0.2047	D	0.5582	U	0.86,0.86		1.071	D	PM5_Strong,PP3_Strong,PM1,PM2_Supporting,PP5		Pathogenic		PASS
chr19:38517523 T⇒A	chr19	38517523	rs1555788577	T	A	SNV	NM_000540.3:c.9850T>A(p.(Trp3284Arg))	Homozygous variant	RYR1			View	{Malignant hyperthermia susceptibility 1};Congenital myopathy 1B;Congenital myopathy 1A;King-Denborough syndrome	Autosomal recessive;Autosomal dominant	coding,non-coding exon	coding	missense	AD/AR	Uncertain significance			None			0.0,0.0	['D', 'D']	D			0.9158000000000001	72	None	5.262		0	0	0	0	0	0				165	32	P	0.3434	D	0.2555	D	0.5914	U	0.873,0.873		0.8784000000000001	D	PS1,PP3_Strong,PP5_Moderate,PM2_Supporting,PP2		Pathogenic		PASS
chr19:38519424 C⇒A	chr19	38519424	rs769196275	C	A	SNV	NM_000540.3:c.10229C>A(p.(Pro3410Gln))	Heterozygous	RYR1			View	{Malignant hyperthermia susceptibility 1};Congenital myopathy 1B;Congenital myopathy 1A;King-Denborough syndrome	Autosomal recessive;Autosomal dominant	coding,non-coding exon	coding	missense	AD/AR	Uncertain significance			None			0.0,0.0	['D', 'D']	D			0.8157000000000001	38	None	5.262		0	0	0	0	0	0				31	26	P	0.4983	D	0.478	D	0.7462	P	0.934,0.934		1.096	D	PS3,PP3_Strong,PM5,PM2_Supporting,PP2		Pathogenic		PASS
chr19:38580416 C⇒T	chr19	38580416	rs1555803922	C	T	SNV	NM_000540.3:c.14558C>T(p.(Thr4853Ile))	Heterozygous	RYR1			View	{Malignant hyperthermia susceptibility 1};Congenital myopathy 1B;Congenital myopathy 1A;King-Denborough syndrome	Autosomal recessive;Autosomal dominant	coding,non-coding exon	coding	missense	AD/AR	Uncertain significance			None			0.0,0.0	['D', 'D']	D			0.9159	39	None	5.262		0	0	0	0	0	0				47	25.9	P	0.564	D	0.5723	D	0.8377	P	0.982,0.982		1.094	D	PM1_Strong,PP3_Strong,PM5,PM2_Supporting,PP5		Pathogenic		PASS
chr21:34880662 C⇒T	chr21	34880662	rs1186716957	C	T	SNV	NM_001754.5:c.403G>A(p.(Gly135Ser))	Homozygous variant	RUNX1,RUNX1-AS1			View	Leukemia;Platelet disorder	Autosomal dominant;Somatic mutation	intronic,coding,non-coding exon	coding	missense	AD	Uncertain significance			None			0.0,0.0,0.0,0.0,0.001,0.001,0.0	['D', 'D', 'D', 'D', 'D', 'D', 'D']	D			0.8920000000000001	10	None	5.262		0	0	0	0	0	0	COSV100278512			52	28.3	P	0.5677	D	0.5776	D	0.9333	P	0.961,0.961,0.961,0.961,0.961,0.961,0.961		0.9742	D	PM5_Strong,PP3_Strong,PM1,PM2_Supporting,PP5		Pathogenic		PASS
chr5:112838678 T⇒A	chr5	112838678	rs876660265	T	A	SNV	NM_000038.6:c.3084T>A(p.(Ser1028Arg))	Homozygous variant	APC,ENSG00000258864			View	Colorectal cancer;Adenoma;Gardner syndrome;Hepatoblastoma;Desmoid disease;Gastric cancer;Gastric adenocarcinoma and proximal polyposis of the stomach;Brain tumor-polyposis syndrome 2;Adenomatous polyposis coli	Autosomal dominant	coding,non-coding exon,intronic	coding	missense	AD	Likely Pathogenic			None			0.0,0.0,0.0,0.0	['D', 'D', 'D', 'D']	D			0.901	84	None	5.262		0	0	0	0	0	0	COSV57390656			1126	23.7	U	0.484	D	0.4575	D	0.05324	B	0.736,0.736,0.736,0.736		0.9352	D	PP5_Very Strong,PM5,PM2_Supporting,PP3		Pathogenic		PASS
chr7:44145176 GA…AC (80)⇒TGTAA	chr7	44145176	rs193922274	GAGACCAGGGCCGCGCCCCGGCCACTGCCCTCCTCCGACTCGATGAAGGTGATCTCGCAGCTGGGCGTCAGCCTGCGCAC	TGTAA	Substitution (80&rarr;5)	NM_000162.5:c.1279_1358delinsTTACA(p.(Val427_Ser453delinsLeuGln))	Homozygous variant	GCK			View	MODY;Diabetes mellitus;Hyperinsulinemic hypoglycemia	Autosomal recessive;Autosomal dominant	coding,non-coding exon,3'flank	coding	in frame	AD/AR	Uncertain significance			None									34	None	5.262		0	0	0	0	0	0				12													PM1_Very Strong,PM4,PM2_Supporting,PP5		Pathogenic		PASS
chr7:44149816 G⇒A	chr7	44149816	rs746913146	G	A	SNV	NM_000162.5:c.623C>T(p.(Ala208Val))	Heterozygous	GCK			View	MODY;Diabetes mellitus;Hyperinsulinemic hypoglycemia	Autosomal recessive;Autosomal dominant	coding,non-coding exon	coding	missense	AD/AR	Conflicting			None			None,0.0,0.001,0.001,0.001	[None, 'D', 'D', 'D', 'D']	D			0.7831	16	None	5.262		0	0	0	0	0	0	COSV100356937			44	26.7	P	0.5096	D	0.4942	D	0.8217	P	None,0.851,0.851,0.851,0.851		1.107	D	PM1_Strong,PP3_Strong,PM5,PM2_Supporting,PP5		Pathogenic		PASS
chrM:4450 G⇒A	chrM	4450		G	A	SNV	, , , ENST00000361453.3:(p.?), ENST00000361390.2:(p.?)	Heterozygous	MT-ND1,MT-ND2,MT-TI,MT-TM,MT-TQ			View			5'flank,non-coding exon,3'flank				Likely Pathogenic			None									74	None	5.262		0	0	0	0	0	0																	PP5_Very Strong,PP3_Strong		Pathogenic		PASS
chrM:5703 G⇒A	chrM	5703	rs199476130	G	A	SNV	, , , , , ENST00000361624.2:(p.?), ENST00000361453.3:(p.?)	Heterozygous	MT-CO1,MT-ND2,MT-TA,MT-TC,MT-TN,MT-TW,MT-TY			View			5'flank,3'flank,non-coding exon				Pathogenic			None									83	None	5.262		0	0	0	0	0	0																	PS3_Very Strong,PP3_Strong		Pathogenic		PASS
chrM:12147 G⇒A	chrM	12147	rs121434474	G	A	SNV	, , , ENST00000361567.2:(p.?), ENST00000361381.2:(p.?)	Homozygous variant	MT-ND4,MT-ND5,MT-TH,MT-TL2,MT-TS2			View			5'flank,non-coding exon,3'flank				Likely Pathogenic			None									97	None	5.262		1	0	0	0	0	0																	PP5_Very Strong,PP3_Strong		Pathogenic		PASS
chrX:71110205 C⇒T	chrX	71110205	rs1064794027	C	T	SNV	NM_000206.3:c.545G>A(p.(Cys182Tyr))	Heterozygous	IL2RG,ENSG00000285171			View	Severe combined immunodeficiency;Combined immunodeficiency	X-linked recessive	coding,3'flank,non-coding exon,intronic	coding	missense	X-Linked Recessive/X-Linked Dominant	Conflicting			None			0.0,0.0	['D', 'D']	D			0.6234000000000001	89	None	5.262		0	0	0	0	0	0				50	25.6	P	0.6621	D	0.7133	D			0.743,0.743		1.097	D	PM5_Strong,PP3_Strong,PM1,PM2_Supporting,PP5		Pathogenic		PASS
chr19:38572190 A⇒G	chr19	38572190	rs756850145	A	G	SNV	NM_000540.3:c.13918A>G(p.(Met4640Val))	Heterozygous	RYR1			View	{Malignant hyperthermia susceptibility 1};Congenital myopathy 1B;Congenital myopathy 1A;King-Denborough syndrome	Autosomal recessive;Autosomal dominant	coding,non-coding exon	coding	missense	AD/AR	Uncertain significance			None	6.84061E-07		0.045,0.045	['D', 'D']	D			0.7348000000000001	82	None	5.262		0	0	0	0	0	0				81	25.6	P	0.3763	D	0.3028	D	0.8164	P	0.911,0.911		1.046	D	PM5_Strong,PP3_Strong,PM1,PM2_Supporting,PP5		Pathogenic		PASS
chr15:45368192 C⇒G	chr15	45368192	rs2140644920	C	G	SNV	NM_001482.3:c.553G>C(p.(Ala185Pro))	Heterozygous	GATM			View	Cerebral creatine deficiency syndrome 3;Fanconi renotubular syndrome 1	Autosomal recessive;Autosomal dominant	coding,non-coding exon	coding	missense	AD/AR	Likely Pathogenic			None	6.84086E-07		0.003,0.003,0.003	['D', 'D', 'D']	D			0.7389000000000001	22	None	5.262		0	0	0	0	0	0				69	27	P	0.219	D	0.07685	D	0.8052	P	0.528,None,None		-1.149	T	PP5_Very Strong,PP3_Moderate,PM2_Supporting,PP2		Pathogenic		PASS
chr19:11113414 C⇒G	chr19	11113414	rs5933	C	G	SNV	NM_000527.5:c.1323C>G(p.(Ile441Met))	Heterozygous	LDLR,MIR6886			View	Hypercholesterolemia;LDL cholesterol level QTL2	Autosomal recessive;Autosomal dominant	5'flank,coding,non-coding exon	coding	missense	AD/AR	Uncertain significance			None	6.84136E-07		0.041,0.026,0.03,0.038,0.036,0.043	['D', 'D', 'D', 'D', 'D', 'D']	D			0.4651	100	None	5.262		0	0	0	0	0	0				36	22.6	B	0.4126	D	0.3549	D	0.1484	B	None,None,0.769,0.769,0.769,None		0.9568000000000001	D	PM1_Strong,PM5_Strong,PP3_Moderate,PP5_Moderate,PM2_Supporting,BP6		Pathogenic		PASS
chr17:80113282 G⇒C	chr17	80113282	rs398123172	G	C	SNV	NM_000152.5:c.2105G>C(p.(Arg702Pro))	Heterozygous	GAA			View	Glycogen storage disease II	Autosomal recessive	coding,3'flank,non-coding exon	coding	missense	AR	Conflicting			None	6.90579E-07		0.0,0.0	['D', 'D']	D			0.5866000000000001	11	None	5.262		0	0	0	0	0	0				65	29.2	P	0.5916	D	0.612	D	0.9964	P	0.989,0.989		1.092	D	PM5_Strong,PP3_Strong,PM1,PM2_Supporting,PP5		Pathogenic		PASS
chr2:39054822 A⇒G	chr2	39054822	rs397517174	A	G	SNV	NM_005633.4:c.512T>C(p.(Val171Ala))	Homozygous variant	SOS1			View	Noonan syndrome 4;?Fibromatosis	Autosomal dominant	coding,splicing,splicing-ACMG,non-coding exon	coding,splicing,splicing-ACMG	missense	AD	Likely Pathogenic			None	8.49133E-07		0.194,0.194,0.207	['T', 'T', 'T']	D			0.8259000000000001	73	None	5.262		0	0	0	0	0	0		0.9503	0.484	2	26.4	P	0.3771	D	0.3038	D	0.6884	P	0.566,0.566,0.566		0.28890000000000005	D	PP5_Very Strong,PM5,PM2_Supporting,PP3		Pathogenic		PASS
chr12:102855274 C⇒T	chr12	102855274	rs281865441	C	T	SNV	ENST00000553106.6:c.568G>A(p.(Val190Met))	Heterozygous	PAH			View	Phenylketonuria;[Hyperphenylalaninemia	Autosomal recessive	coding,3'flank,non-coding exon	coding	missense	AR	Uncertain significance			None	1.20043E-06		0.018,0.015	['D', 'D']	D			0.6886000000000002	95	None	5.262		0	0	0	0	0	0				59	24.1	U	0.4277	D	0.3766	D	0.6105	U	0.836,0.836		0.9690000000000001	D	PM5_Strong,PP3_Strong,PM1,PM2_Supporting,PP5		Pathogenic		PASS
chr19:11113625 G⇒T	chr19	11113625	rs879254907	G	T	SNV	NM_000527.5:c.1449G>T(p.(Trp483Cys))	Homozygous variant	LDLR,MIR6886			View	Hypercholesterolemia;LDL cholesterol level QTL2	Autosomal recessive;Autosomal dominant	3'flank,coding,non-coding exon	coding	missense	AD/AR	Uncertain significance			None	1.20142E-06		0.0,0.0,0.0,0.0,0.0,0.0	['D', 'D', 'D', 'D', 'D', 'D']	D			0.6664000000000001	60	None	5.262		0	0	0	0	0	0	COSV52944963			91	32	P	0.5716	D	0.5833	D	0.8825	P	None,None,0.951,0.951,0.951,None		1.104	D	PM1_Strong,PP3_Strong,PM5,PM2_Supporting,PP5		Pathogenic		PASS
chr11:36593976 C⇒A	chr11	36593976	rs909264507	C	A	SNV	NM_000536.4:c.193G>T(p.(Asp65Tyr))	Heterozygous	IFTAP,RAG2			View	Severe combined immunodeficiency;Combined cellular and humoral immune defects with granulomas;Omenn syndrome	Autosomal recessive	coding,intronic,5'flank	coding	missense	AR	Likely Pathogenic			None	1.3681E-06		0.0,None,0.0,0.0	['D', None, 'D', 'D']	D			0.5697000000000001	72	None	5.262		0	0	0	0	0	0				220	25.6	P	0.4527	D	0.4124	D	0.8574	P	0.886,None,0.886,0.886		0.9634	D	PP5_Very Strong,PP3_Moderate,PM2_Supporting,PP2		Pathogenic		PASS
chr16:68810224 G⇒A	chr16	68810224	rs587780537	G	A	SNV	NM_004360.5:c.715G>A(p.(Gly239Arg))	Homozygous variant	CDH1			View	Diffuse gastric and lobular breast cancer syndrome with or without cleft lip and/or palate;Blepharocheilodontic syndrome 1;Endometrial carcinoma;Ovarian cancer;Breast cancer;{Prostate cancer	Autosomal dominant;X-linked;Somatic mutation	coding,5'utr,intronic,non-coding exon	coding	missense	AD/X-Linked Recessive	Pathogenic			None	1.36812E-06		0.001,None,None,None,0.0	['D', None, None, None, 'D']	N			0.5168	78	None	5.262		0	0	0	0	0	0	COSV55729844			28	32	P	0.2411	D	0.1086	D	0.5463	U	0.457,None,None,None,0.457		-0.5561	T	PP5_Very Strong,PP3_Strong,PM2_Supporting,BP1		Pathogenic		PASS
chr11:108272591 T⇒C	chr11	108272591	rs568461905	T	C	SNV	NM_000051.4:c.3137T>C(p.(Leu1046Pro))	Homozygous variant	ATM			View	T-cell prolymphocytic leukemia;Lymphoma;Ataxia-telangiectasia;{Breast cancer	Autosomal recessive;Autosomal dominant;Somatic mutation	coding,non-coding exon	coding	missense	AD/AR	Likely Pathogenic			None	1.36846E-06		0.003,0.003,0.003	['D', 'D', 'D']	D			0.6015	55	None	5.262		0	0	0	0	0	0				17	28.8	P	0.3234	D	0.2267	D	0.6024	U	0.854,0.854,0.854		0.1005	D	PP5_Very Strong,PP3_Strong,PM2_Supporting,BP1		Pathogenic		PASS
chr17:44385605 A⇒G	chr17	44385605	rs2048640612	A	G	SNV	NM_000419.5:c.520T>C(p.(Tyr174His))	Heterozygous	ITGA2B			View	Bleeding disorder;Glanzmann thrombasthenia 1;Thrombocytopenia	Autosomal recessive;Autosomal dominant	coding,non-coding exon,5'flank	coding	missense	AD/AR	Likely Pathogenic			None	1.37033E-06		0.063	['T']	D			0.5335	20	None	5.262		0	0	0	0	0	0				55	26.6	P	0.292	D	0.1817	D	0.6451	U	0.815		0.5762	D	PP5_Very Strong,PP3_Moderate,PM2_Supporting,PP2		Pathogenic		PASS
chr11:77211162 A⇒G	chr11	77211162	rs876657655	A	G	SNV	NM_000260.4:c.6062A>G(p.(Lys2021Arg))	Homozygous variant	MYO7A			View	Usher syndrome;Deafness	Autosomal recessive;Autosomal dominant	coding,intronic,non-coding exon	coding	missense	AD/AR	Likely Pathogenic			None	1.40167E-06		0.044,0.005,0.005,0.005	['D', 'D', 'D', 'D']	D			0.7470000000000001	93	None	5.262		1	1	0	0	0	0				11	23.9	U	0.2502	D	0.1216	D	0.6818	U	0.748,0.748,0.748,0.748		0.41330000000000006	D	PP5_Very Strong,PP3_Moderate,PM1_Supporting,PM2_Supporting		Pathogenic		PASS
chr19:38543405 T⇒G	chr19	38543405	rs193922840	T	G	SNV	NM_000540.3:c.11748T>G(p.(Ile3916Met))	Heterozygous	RYR1			View	{Malignant hyperthermia susceptibility 1};Congenital myopathy 1B;Congenital myopathy 1A;King-Denborough syndrome	Autosomal recessive;Autosomal dominant	coding,non-coding exon	coding	missense	AD/AR	Uncertain significance			None	1.59038E-06		0.004,0.004	['D', 'D']	D			0.9191	84	None	5.262		0	0	0	0	0	0				31	23.4	U	0.3466	D	0.2601	D	0.02749	B	0.765,0.765		0.8231	D	PS3,PP3_Strong,PP5_Moderate,PM2_Supporting,PP2		Pathogenic		PASS
chr19:38446520 A⇒T	chr19	38446520	rs193922760	A	T	SNV	NM_000540.3:c.680A>T(p.(Asp227Val))	Heterozygous	RYR1			View	{Malignant hyperthermia susceptibility 1};Congenital myopathy 1B;Congenital myopathy 1A;King-Denborough syndrome	Autosomal recessive;Autosomal dominant	coding,non-coding exon	coding	missense	AD/AR	Uncertain significance			None	1.5904E-06		0.0,0.0	['D', 'D']	D			0.7334	20	None	5.262		0	0	0	0	0	0				46	32	P	0.4839	D	0.4573	D	0.8355	P	0.933,0.933		0.8006000000000001	D	PS3,PP3_Strong,PP5_Moderate,PM1_Supporting,PM2_Supporting		Pathogenic		PASS
chr19:38585947 T⇒C	chr19	38585947	rs111657878	T	C	SNV	NM_000540.3:c.14813T>C(p.(Ile4938Thr))	Homozygous variant	RYR1			View	{Malignant hyperthermia susceptibility 1};Congenital myopathy 1B;Congenital myopathy 1A;King-Denborough syndrome	Autosomal recessive;Autosomal dominant	coding,splicing,non-coding exon	coding,splicing	missense	AD/AR	Uncertain significance			None	1.59045E-06		0.0,0.0	['D', 'D']	D			0.9524	86	None	5.262		0	0	0	0	0	0				10	30	P	0.5723	D	0.5843	D	0.6535	U	0.956,0.956		1.102	D	PM1_Strong,PP3_Strong,PM5,PM2_Supporting,PP5		Pathogenic		PASS
chr17:7220945 A⇒G	chr17	7220945	rs1057520088	A	G	SNV	NM_000018.4:c.364A>G(p.(Asn122Asp))	Homozygous variant	ACADVL			View	VLCAD deficiency	Autosomal recessive	coding,5'flank,non-coding exon,splicing,splicing-ACMG,3'flank,intronic	coding	missense	AR	Likely Pathogenic			None	1.59058E-06		0.161,None,None,0.125,None,None	['T', None, None, 'T', None, None]	D			0.5746000000000001	38	None	5.262		0	0	0	0	0	0				1	28.3	P	0.1888	D	0.03348	D	0.6022	U	0.856,0.856,None,0.856,None,None		1.173	D	PP5_Very Strong,PP3_Moderate,PM1_Supporting,PM2_Supporting		Pathogenic		PASS
chr17:44385290 G⇒A	chr17	44385290	rs2143485911	G	A	SNV	NM_000419.5:c.620C>T(p.(Thr207Ile))	Heterozygous	ITGA2B			View	Bleeding disorder;Glanzmann thrombasthenia 1;Thrombocytopenia	Autosomal recessive;Autosomal dominant	coding,splicing,non-coding exon,5'flank	coding,splicing	missense	AD/AR	Likely Pathogenic			None	1.59253E-06		0.043	['D']	D			0.7412000000000001	68	None	5.262		0	0	0	0	0	0				5	26	P	0.3424	D	0.254	D	0.7622	P	0.729		0.21050000000000002	D	PP5_Very Strong,PP3_Moderate,PM2_Supporting,PP2		Pathogenic		PASS
chr19:38585952 G⇒A	chr19	38585952	rs118192158	G	A	SNV	NM_000540.3:c.14818G>A(p.(Ala4940Thr))	Heterozygous	RYR1			View	{Malignant hyperthermia susceptibility 1};Congenital myopathy 1B;Congenital myopathy 1A;King-Denborough syndrome	Autosomal recessive;Autosomal dominant	coding,non-coding exon	coding	missense	AD/AR	Uncertain significance			None	2.05217E-06		0.0,0.0	['D', 'D']	D			0.9185	86	None	5.262		0	0	0	0	0	0				15	32	P	0.5183	D	0.5068	D	0.5821	U	0.882,0.882		1.02	D	PM1_Strong,PP3_Strong,PM5,PM2_Supporting,PP5		Pathogenic		PASS
chr10:14953964 A⇒G	chr10	14953964	rs1317003987	A	G	SNV	ENST00000378278.7:c.47T>C(p.(Ile16Thr))	Heterozygous	DCLRE1C			View	Severe combined immunodeficiency;Omenn syndrome	Autosomal recessive	non-coding exon,5'utr,coding,5'flank	coding	missense	AR	Likely Pathogenic			None	2.05238E-06		0.002,0.002	['D', 'D']	D			0.7175	80	None	5.262		0	0	0	0	0	0				63	29.9	P	0.3963	D	0.3315	D	0.8531	P	0.924,0.924		0.33060000000000006	D	PP5_Very Strong,PP3_Strong,PM2_Supporting,BP1		Pathogenic		PASS
chr19:11110692 C⇒A	chr19	11110692	rs1060499933	C	A	SNV	NM_000527.5:c.981C>A(p.(His327Gln))	Heterozygous	LDLR			View	Hypercholesterolemia;LDL cholesterol level QTL2	Autosomal recessive;Autosomal dominant	coding,5'flank,intronic,non-coding exon	coding	missense	AD/AR	Uncertain significance			None	2.05256E-06		0.133,0.352,0.27,0.089,0.058,0.105	['T', 'T', 'T', 'T', 'T', 'T']	D			0.43160000000000004	89	None	5.262		0	0	0	0	0	0				41	13.55	B	0.4164	D	0.3604	D	-0.7295	B	None,None,0.641,0.641,0.641,None		0.5089	D	PM1_Strong,PP3_Strong,PM5,PM2_Supporting,PP5		Pathogenic		PASS
chr19:11110681 G⇒T	chr19	11110681	rs72658860	G	T	SNV	NM_000527.5:c.970G>T(p.(Gly324Cys))	Heterozygous	LDLR			View	Hypercholesterolemia;LDL cholesterol level QTL2	Autosomal recessive;Autosomal dominant	coding,5'flank,intronic,non-coding exon	coding	missense	AD/AR	Uncertain significance			None	2.73675E-06		0.0,0.0,0.0,0.0,0.0,0.0	['D', 'D', 'D', 'D', 'D', 'D']	D			0.38670000000000004	20	None	5.262		0	0	0	0	0	0	COSV52943111			30	24.5	U	0.553	D	0.5565	D	0.6802	U	None,None,0.865,0.865,0.865,None		1.08	D	PM1_Strong,PP3_Strong,PM5,PM2_Supporting,PP5		Pathogenic		PASS
chr17:80112890 A⇒G	chr17	80112890	rs2143891559	A	G	SNV	NM_000152.5:c.1903A>G(p.(Asn635Asp))	Heterozygous	GAA			View	Glycogen storage disease II	Autosomal recessive	coding,non-coding exon	coding	missense	AR	Conflicting			None	2.74468E-06		0.024,0.024	['D', 'D']	N			0.49590000000000006	39	None	5.262		0	0	0	0	0	0				15	28.2	P	0.1634	D	-0.003081	D	0.7614	P	0.518,0.518		0.6295000000000001	D	PM5_Strong,PP3_Strong,PM1,PM2_Supporting,PP5		Pathogenic		PASS
chr19:1399900 C⇒G	chr19	1399900		C	G	SNV	NM_000156.6:c.220G>C(p.(Ala74Pro))	Heterozygous	GAMT			View	Cerebral creatine deficiency syndrome 2	Autosomal recessive	coding,5'flank	coding	missense	AR	Likely Pathogenic			None	2.74648E-06		0.008,None,0.015	['D', None, 'D']	D			0.6264000000000001	86	None	5.262		0	1	0	0	0	0				39	25.8	P	0.2738	D	0.1555	D	0.6512	U	0.93,None,0.93		0.6839000000000002	D	PP5_Very Strong,PP3_Moderate,PM1_Supporting,PM2_Supporting		Pathogenic		PASS
chr19:38448791 G⇒T	chr19	38448791	rs113332073	G	T	SNV	NM_000540.3:c.1100G>T(p.(Arg367Leu))	Heterozygous	RYR1			View	{Malignant hyperthermia susceptibility 1};Congenital myopathy 1B;Congenital myopathy 1A;King-Denborough syndrome	Autosomal recessive;Autosomal dominant	coding,non-coding exon	coding	missense	AD/AR	Uncertain significance			None	4.10467E-06		0.128,0.127	['T', 'T']	D			0.7414000000000001	58	None	5.262		0	0	0	0	0	0				23	27.8	P	0.4004	D	0.3374	D	0.7135	P	0.866,0.866		0.7981	D	PP3_Strong,PP5_Strong,PM5,PM1_Supporting,PM2_Supporting		Pathogenic		PASS
chr20:44413709 G⇒A	chr20	44413709	rs1085307913	G	A	SNV	ENST00000316673.9:c.335G>A(p.(Arg112Gln))	Heterozygous	HNF4A			View	Fanconi renotubular syndrome 4;MODY;{Diabetes mellitus	Autosomal dominant	coding,non-coding exon	coding	missense	AD	Pathogenic			None	4.10518E-06		0.0,None,0.0,None,0.0,0.0,0.0	['D', None, 'D', None, 'D', 'D', 'D']	D			0.8916000000000002	77	None	5.262		0	0	0	0	0	0	COSV104604743			16	32	P	0.5352	D	0.531	D	0.9466	P	0.959,None,0.959,None,0.959,0.959,0.959		1.099	D	PP5_Very Strong,PP3_Strong		Pathogenic		PASS
chr7:107690178 G⇒A	chr7	107690178	rs397516414	G	A	SNV	NM_000441.2:c.1204G>A(p.(Val402Met))	Homozygous variant	SLC26A4			View	Pendred syndrome;Deafness	Autosomal recessive	coding	coding	missense	AR	Pathogenic			None	4.10555E-06		0.003,None	['D', None]	D			0.7084	23	None	5.262		1	0	0	0	0	0				55	26.5	P	0.4033	D	0.3415	D	0.6928	P	0.77,None		0.7876000000000001	D	PP5_Very Strong,PP3_Moderate,PM1_Supporting,PM2_Supporting		Pathogenic		PASS
chr17:7222669 G⇒A	chr17	7222669	rs200573371	G	A	SNV	NM_000018.4:c.881G>A(p.(Gly294Glu))	Heterozygous	ACADVL			View	VLCAD deficiency	Autosomal recessive	coding,splicing,5'flank,non-coding exon,3'flank	coding,splicing	missense	AR	Uncertain significance			None	4.10643E-06		0.001,None,0.001	['D', None, 'D']	D			0.6447000000000002	90	None	5.262		0	1	0	0	0	0				3	28.2	P	0.5348	D	0.5304	D	0.8027	P	0.919,0.919,0.919		1.085	D	PS3,PP3_Strong,PM1,PM2_Supporting,PP5		Pathogenic		PASS
chr19:38573229 T⇒C	chr19	38573229	rs193922864	T	C	SNV	NM_000540.3:c.14051T>C(p.(Phe4684Ser))	Homozygous variant	RYR1			View	{Malignant hyperthermia susceptibility 1};Congenital myopathy 1B;Congenital myopathy 1A;King-Denborough syndrome	Autosomal recessive;Autosomal dominant	coding,non-coding exon	coding	missense	AD/AR	Uncertain significance			None	4.80129E-06		0.0,0.0	['D', 'D']	D			0.8204	10	None	5.262		0	0	0	0	0	0				53	32	P	0.5344	D	0.5299	D	0.7094	P	0.982,0.982		1.099	D	PS3,PP3_Strong,PP5_Moderate,PM2_Supporting,PP2		Pathogenic		PASS
chr19:38500655 G⇒A	chr19	38500655	rs121918594	G	A	SNV	NM_000540.3:c.7373G>A(p.(Arg2458His))	Heterozygous	RYR1			View	{Malignant hyperthermia susceptibility 1};Congenital myopathy 1B;Congenital myopathy 1A;King-Denborough syndrome	Autosomal recessive;Autosomal dominant	coding,non-coding exon	coding	missense	AD/AR	Drug response			None	5.47321E-06		0.001,0.001	['D', 'D']	D			0.8253	13	None	5.262		0	0	0	0	0	0	COSV62093719			50	32	P	0.4322	D	0.5521	D	0.7931	P	0.959,0.959		1.1	D	PM5_Strong,PP3_Strong,PM1,PM2_Supporting,PP5		Pathogenic		PASS
chr10:14953908 G⇒C	chr10	14953908	rs121908159	G	C	SNV	ENST00000378278.7:c.103C>G(p.(His35Asp))	Heterozygous	DCLRE1C			View	Severe combined immunodeficiency;Omenn syndrome	Autosomal recessive	non-coding exon,splicing,5'utr,coding	coding,splicing	missense	AR	Pathogenic			None	5.4733E-06		0.0,0.0	['D', 'D']	A			0.7032	66	None	5.262		0	0	0	0	0	0				7	32	P	0.5331	D	0.5279	D	1.092	P	0.973,0.973		1.083	D	PS3_Very Strong,PP3_Strong,PM2_Supporting,BP1		Pathogenic		PASS
chr12:102840475 A⇒G	chr12	102840475	rs281865437	A	G	SNV	ENST00000553106.6:c.1240T>C(p.(Tyr414His))	Heterozygous	PAH			View	Phenylketonuria;[Hyperphenylalaninemia	Autosomal recessive	coding,3'flank,non-coding exon	coding	missense	AR	Uncertain significance			None	6.15716E-06		0.017,0.015	['D', 'D']	D			0.6525000000000001	95	None	5.262		0	0	0	0	0	0				41	25.6	P	0.5553	D	0.5599	D	0.9047	P	0.969,0.969		0.978	D	PM1_Strong,PP3_Strong,PM5,PM2_Supporting,PP5		Pathogenic		PASS
chr11:77189386 C⇒A	chr11	77189386	rs1555090294	C	A	SNV	NM_000260.4:c.3546C>A(p.(Asn1182Lys))	Heterozygous	MYO7A			View	Usher syndrome;Deafness	Autosomal recessive;Autosomal dominant	coding,non-coding exon	coding	missense	AD/AR	Likely Pathogenic			None	6.15789E-06		0.001,0.001,0.001,0.001	['D', 'D', 'D', 'D']	D			0.8286000000000001	56	None	5.262		1	0	0	0	0	0				43	24	U	0.2021	D	0.05251	D	0.6968	P	0.833,0.833,0.833,0.833		1.0	D	PP5_Very Strong,PP3_Moderate,PM1_Supporting,PM2_Supporting		Pathogenic		PASS
chr12:102894767 T⇒C	chr12	102894767	rs542645236	T	C	SNV	ENST00000553106.6:c.320A>G(p.(His107Arg))	Homozygous variant	PAH			View	Phenylketonuria;[Hyperphenylalaninemia	Autosomal recessive	coding,3'flank,non-coding exon	coding	missense	AR	Pathogenic			None	6.84062E-06		0.413,0.498,0.187,0.176	['T', 'T', 'T', 'T']	D			0.7097000000000001	62	None	5.262		0	0	0	0	0	0				33	20.7	B	0.3526	D	0.4379	D	-0.204	B	0.566,0.566,0.566,0.566		0.6424000000000001	D	PP5_Very Strong,PM1,PM5,PM2_Supporting,BP4		Pathogenic		PASS
chr17:47284473 G⇒C	chr17	47284473	rs201806801	G	C	SNV	NM_000212.3:c.392G>C(p.(Arg131Pro))	Homozygous variant	ITGB3,ENSG00000259753			View	Purpura;{Myocardial infarction;Glanzmann thrombasthenia 2;Bleeding disorder;Thrombocytopenia	Autosomal recessive	coding,non-coding exon	coding	missense	AD/AR	Likely Pathogenic			None	6.84063E-06		0.001,None	['D', None]	D			0.5543	80	None	5.262		0	1	0	0	0	0				31	28.4	P	0.3616	D	0.4632	D	0.8323	P			0.9495	D	PP5_Very Strong,PP3_Moderate,PM2_Supporting,PP2		Pathogenic		PASS
chr17:44381038 C⇒T	chr17	44381038	rs780786843	C	T	SNV	NM_000419.5:c.1234G>A(p.(Gly412Arg))	Heterozygous	ITGA2B			View	Bleeding disorder;Glanzmann thrombasthenia 1;Thrombocytopenia	Autosomal recessive;Autosomal dominant	coding,non-coding exon	coding	missense	AD/AR	Pathogenic			None	6.84442E-06		0.001	['D']	D			0.5281	92	None	5.262		0	0	0	0	0	0	COSV104576639			24	23.6	U	0.03869	T	0.07285	D	0.5658	U	0.566		0.35880000000000006	D	PP5_Very Strong,PP3_Moderate,PM2_Supporting,PP2		Pathogenic		PASS
chr19:38543365 G⇒A	chr19	38543365	rs148399313	G	A	SNV	NM_000540.3:c.11708G>A(p.(Arg3903Gln))	Homozygous variant	RYR1			View	{Malignant hyperthermia susceptibility 1};Congenital myopathy 1B;Congenital myopathy 1A;King-Denborough syndrome	Autosomal recessive;Autosomal dominant	coding,non-coding exon	coding	missense	AD/AR	Likely Pathogenic			None	8.89262E-06		0.0,0.0	['D', 'D']	D			0.9081	92	None	5.262		0	0	0	0	0	0	COSV62108980			19	33	P	0.5132	D	0.5631	D	0.8453	P	0.97,0.97		1.089	D	PP5_Very Strong,PP3_Moderate,PM2_Supporting,PP2		Pathogenic		PASS
chr19:38512321 G⇒A	chr19	38512321	rs193922832	G	A	SNV	NM_000540.3:c.9310G>A(p.(Glu3104Lys))	Heterozygous	RYR1			View	{Malignant hyperthermia susceptibility 1};Congenital myopathy 1B;Congenital myopathy 1A;King-Denborough syndrome	Autosomal recessive;Autosomal dominant	coding,non-coding exon	coding	missense	AD/AR	Likely Pathogenic			None	8.89268E-06		0.182,0.184	['T', 'T']	D			0.8297000000000001	77	None	5.262		0	0	0	0	0	0	COSV62099148			77	26.1	P	0.3848	D	0.4119	D	0.7402	P	0.868,0.868		0.9661000000000001	D	PP5_Very Strong,PP3_Moderate,PM2_Supporting,PP2		Pathogenic		PASS
chr12:102852939 A⇒C	chr12	102852939	rs62507337	A	C	SNV	ENST00000553106.6:c.718T>G(p.(Phe240Val))	Heterozygous	PAH			View	Phenylketonuria;[Hyperphenylalaninemia	Autosomal recessive	coding,non-coding exon,5'flank	coding	missense	AR	Uncertain significance			None	1.0261E-05		0.0,0.0	['D', 'D']	D			0.7902	98	None	5.262		0	0	0	0	0	0				12	29.9	P	0.5829	D	0.5995	D	1.062	P	0.978,0.978		0.9457000000000001	D	PM1_Strong,PP3_Strong,PM5,PM2_Supporting,PP5		Pathogenic		PASS
chr19:38570619 C⇒T	chr19	38570619	rs771741606	C	T	SNV	NM_000540.3:c.13672C>T(p.(Arg4558Trp))	Homozygous variant	RYR1			View	{Malignant hyperthermia susceptibility 1};Congenital myopathy 1B;Congenital myopathy 1A;King-Denborough syndrome	Autosomal recessive;Autosomal dominant	coding,intronic,non-coding exon	coding	missense	AD/AR	Uncertain significance			None	1.02623E-05		0.0,0.0	['D', 'D']	D			0.8666000000000001	36	None	5.262		0	0	0	0	0	0	COSV100615309			13	24.5	U	0.4397	D	0.3938	D	0.2414	U	0.79,0.79		1.121	D	PM5_Strong,PP3_Strong,PP5_Moderate,PM2_Supporting,PP2		Pathogenic		PASS
chr7:107683281 G⇒A	chr7	107683281	rs111033454	G	A	SNV	NM_000441.2:c.845G>A(p.(Cys282Tyr))	Homozygous variant	SLC26A4			View	Pendred syndrome;Deafness	Autosomal recessive	coding	coding	missense	AR	Likely Pathogenic			None	1.16343E-05		0.004,None	['D', None]	D			0.7130000000000001	47	None	5.262		1	1	0	0	0	0	COSV55920274			74	24.5	U	0.1511	D	0.1098	D	0.6727	U	0.719,None		0.7121000000000001	D	PP5_Very Strong,PP3_Moderate,PM2_Supporting,PP2		Pathogenic		PASS
chr19:11107432 C⇒A	chr19	11107432	rs140241383	C	A	SNV	NM_000527.5:c.858C>A(p.(Ser286Arg))	Heterozygous	LDLR			View	Hypercholesterolemia;LDL cholesterol level QTL2	Autosomal recessive;Autosomal dominant	coding,non-coding exon	coding	missense	AD/AR	Likely Pathogenic			None	1.23364E-05		0.003,0.003,0.006,0.003,0.002,0.002	['D', 'D', 'D', 'D', 'D', 'D']	D			0.6168000000000001	13	None	5.262		0	1	0	0	0	0				41	6.841	B	0.3332	D	0.4267	D	-0.5301	B	None,None,0.766,0.766,0.766,None		1.033	D	PP5_Very Strong,PM1,PM2_Supporting,PP3		Pathogenic		PASS
chr19:11120478 C⇒T	chr19	11120478	rs201573863	C	T	SNV	NM_000527.5:c.2096C>T(p.(Pro699Leu))	Heterozygous	LDLR			View	Hypercholesterolemia;LDL cholesterol level QTL2	Autosomal recessive;Autosomal dominant	intronic,coding,non-coding exon	coding	missense	AD/AR	Uncertain significance			None	1.3684E-05		0.001,0.0,0.001,0.001,0.001	['D', 'D', 'D', 'D', 'D']	D			0.5037	44	None	5.262		0	0	0	0	0	0				45	25	U	0.3323	D	0.5936	D	0.8351	P	None,None,0.92,0.92,None		1.097	D	PM1_Strong,PP3_Strong,PM5,PM2_Supporting,PP5		Pathogenic		PASS
chr12:112472981 G⇒A	chr12	112472981	rs376607329	G	A	SNV	NM_002834.5:c.794G>A(p.(Arg265Gln))	Heterozygous	PTPN11			View	LEOPARD syndrome 1;Leukemia;Noonan syndrome 1;Metachondromatosis	Autosomal dominant	coding,non-coding exon	coding	missense	AD	Pathogenic			None	1.71121E-05		0.002,0.002,None	['D', 'D', None]	D			0.7867000000000001	80	None	5.262		0	0	3	0	0	0	COSV61005224			38	29.8	P	0.2737	D	0.3369	D	0.8333	P	0.814,0.814,None		1.096	D	PP5_Very Strong,PM1,PP3_Moderate		Pathogenic		PASS
chr12:120996569 C⇒A	chr12	120996569	rs371717826	C	A	SNV	NM_000545.8:c.1136C>A(p.(Pro379His))	Heterozygous	HNF1A			View	MODY;Renal cell carcinoma;Diabetes mellitus;{Diabetes mellitus;Hepatic adenoma	Autosomal recessive;Autosomal dominant	coding,non-coding exon,intronic	coding	missense	AD/AR	Conflicting			None	1.77879E-05		0.0,None,0.0,0.0	['D', None, 'D', 'D']	D			0.8411000000000001	27	None	5.262		0	0	0	0	0	0	COSV99982887			29	27.2	P	0.3206	D	0.5203	D	0.7098	P	0.969,None,0.969,0.969		1.085	D	PM5_Strong,PP3_Strong,PM1,PM2_Supporting,PP5		Pathogenic		PASS
chr12:120996568 C⇒A	chr12	120996568	rs754729248	C	A	SNV	NM_000545.8:c.1135C>A(p.(Pro379Thr))	Heterozygous	HNF1A			View	MODY;Renal cell carcinoma;Diabetes mellitus;{Diabetes mellitus;Hepatic adenoma	Autosomal recessive;Autosomal dominant	coding,non-coding exon,intronic	coding	missense	AD/AR	Uncertain significance			None	1.77883E-05		0.0,None,0.0,0.0	['D', None, 'D', 'D']	D			0.8290000000000001	86	None	5.262		0	0	0	0	0	0				28	25.9	P	0.3788	D	0.5321	D	0.7062	P	0.967,None,0.967,0.967		1.085	D	PM5_Strong,PP3_Strong,PM1,PM2_Supporting,PP5		Pathogenic		PASS
chr17:18131523 G⇒A	chr17	18131523	rs749136456	G	A	SNV	NM_016239.4:c.4198G>A(p.(Val1400Met))	Heterozygous	MYO15A			View	Deafness	Autosomal recessive	coding,splicing	coding,splicing	missense	AR	Pathogenic			None	2.32594E-05		None,0.001,None	[None, 'D', None]	D			0.8167000000000001	42	None	5.262		1	0	0	0	0	0				9	27.6	P	0.2077	D	0.3299	D	0.9731	P	None,0.891,None		1.059	D	PP5_Very Strong,PP3_Moderate,PM1_Supporting,PM2_Supporting		Pathogenic		PASS
chr12:102840430 G⇒T	chr12	102840430	rs764974157	G	T	SNV	ENST00000553106.6:c.1285C>A(p.(Gln429Lys))	Heterozygous	PAH			View	Phenylketonuria;[Hyperphenylalaninemia	Autosomal recessive	coding,3'flank,non-coding exon	coding	missense	AR	Likely Pathogenic			None	2.7371E-05		1.0,1.0	['T', 'T']	D			0.5664	10	None	5.262		0	0	0	0	0	0				31	19.99	B	0.3256	D	0.2455	D	0.03378	B	0.712,0.712		1.09	D	PP5_Very Strong,PM1,PM2_Supporting,PP3		Pathogenic		PASS
chr11:77190808 G⇒C	chr11	77190808	rs749747871	G	C	SNV	NM_000260.4:c.3862G>C(p.(Ala1288Pro))	Homozygous variant	MYO7A			View	Usher syndrome;Deafness	Autosomal recessive;Autosomal dominant	coding,non-coding exon	coding	missense	AD/AR	Likely Pathogenic			None	2.77803E-05		0.005,0.005,0.005,0.003	['D', 'D', 'D', 'D']	D			0.7639000000000001	83	None	5.262		1	0	0	0	0	0	COSV68684673			63	26.9	P	0.2581	D	0.2893	D	0.7017	P	0.833,0.833,0.833,0.833		0.4973000000000001	D	PP5_Very Strong,PP3_Moderate,PM1_Supporting,PM2_Supporting		Pathogenic		PASS
chr11:77142709 G⇒A	chr11	77142709	rs372509310	G	A	SNV	NM_000260.4:c.19G>A(p.(Gly7Arg))	Homozygous variant	MYO7A			View	Usher syndrome;Deafness	Autosomal recessive;Autosomal dominant	5'utr,splicing,splicing-ACMG,coding	coding,splicing,splicing-ACMG	missense	AD/AR	Uncertain significance			None	3.36433E-05		0.001,None,0.001	['D', None, 'D']	D			0.9135	28	None	5.262		1	1	0	0	0	0		0.9997	0.936	1	33	P	0.2739	D	0.6016	D	0.9613	P	0.926,None,0.926		1.028	D	PS1,PP3_Strong,PM5,PM2_Supporting,PP5		Pathogenic		PASS
chr19:11106588 G⇒A	chr19	11106588	rs768563000	G	A	SNV	NM_000527.5:c.718G>A(p.(Glu240Lys))	Heterozygous	LDLR			View	Hypercholesterolemia;LDL cholesterol level QTL2	Autosomal recessive;Autosomal dominant	coding,intronic,non-coding exon	coding	missense	AD/AR	Pathogenic			None	4.03593E-05		0.004,0.002,0.004,0.085,0.004	['D', 'D', 'D', 'T', 'D']	D			0.5341	71	None	5.262		0	0	0	0	0	0	COSV52943107			24	26.7	P	0.3481	D	0.4313	D	0.3039	U	None,None,0.865,0.865,None		0.9888	D	PP5_Very Strong,PM1,PP3_Moderate,PM2_Supporting,BP6		Pathogenic		PASS
chr11:77211909 C⇒T	chr11	77211909	rs377670513	C	T	SNV	NM_000260.4:c.6326C>T(p.(Thr2109Ile))	Homozygous variant	MYO7A			View	Usher syndrome;Deafness	Autosomal recessive;Autosomal dominant	coding,intronic,non-coding exon	coding	missense	AD/AR	Likely Pathogenic			None	4.99443E-05		0.004,0.004,0.005,0.0	['D', 'D', 'D', 'D']	D			0.8309000000000001	96	None	5.262		1	0	0	0	0	0				23	26.1	P	0.2014	D	0.2331	D	0.8141	P	0.821,0.821,0.821,0.821		0.41400000000000003	D	PP5_Very Strong,PP3_Moderate,PM1_Supporting,PM2_Supporting		Pathogenic		PASS
chr1:216247118 C⇒A	chr1	216247118	rs80338902	C	A	SNV	NM_206933.4:c.2276G>T(p.(Cys759Phe))	Homozygous variant	USH2A			View	Usher syndrome;Retinitis pigmentosa 39	Autosomal recessive	coding	coding	missense	AD/AR	Pathogenic			None	0.00147628		0.0,0.0	['D', 'D']	A			0.5398000000000001	68	None	5.262		1	5	0	0	0	0	COSV99048434			109	24.9	U	0.1816	D	0.4816	D	1.049	P	0.902,0.902		1.089	D	PP5_Very Strong,PM1,PP3_Moderate		Pathogenic		PASS
chr1:171635998 G⇒C	chr1	171635998	rs2102944466	G	C	SNV	NM_000261.2:c.1442C>G(p.(Pro481Arg))	Homozygous variant	MYOC,MYOCOS			View	Glaucoma 1A	Autosomal dominant	coding,intronic,non-coding exon	coding	missense	AD	Uncertain significance			None			0.003	['D']	D			0.41650000000000004	82	None	5.261		0	0	0	0	0	0				712	26.6	P	0.4308	D	0.381	D	0.8289	P	0.853		0.9858	D	PM5_Strong,PP3_Strong,PM1,PM2_Supporting		Pathogenic		PASS
chr1:171636045 G⇒C	chr1	171636045		G	C	SNV	NM_000261.2:c.1395C>G(p.(Ile465Met))	Heterozygous	MYOC,MYOCOS			View	Glaucoma 1A	Autosomal dominant	coding,intronic,non-coding exon	coding	missense	AD	Uncertain significance			None			0.001	['D']	D			0.3499000000000001	28	None	5.261		0	0	0	0	0	0				665	23.1	B	0.247	D	0.1171	D	0.3693	U	0.723		0.42180000000000006	D	PS3,PP3_Strong,PM1,PM2_Supporting		Pathogenic		PASS
chr1:171636290 C⇒G	chr1	171636290		C	G	SNV	NM_000261.2:c.1150G>C(p.(Asp384His))	Homozygous variant	MYOC,MYOCOS			View	Glaucoma 1A	Autosomal dominant	coding,intronic,non-coding exon	coding	missense	AD	Uncertain significance			None			0.0	['D']	D			0.7057000000000001	28	None	5.261		0	0	0	0	0	0				420	25.4	U	0.5595	D	0.5658	D	0.8573	P	0.977		1.099	D	PM5_Strong,PP3_Strong,PM1,PM2_Supporting		Pathogenic		PASS
chr1:171636310 G⇒C	chr1	171636310		G	C	SNV	NM_000261.2:c.1130C>G(p.(Thr377Arg))	Heterozygous	MYOC,MYOCOS			View	Glaucoma 1A	Autosomal dominant	coding,intronic,non-coding exon	coding	missense	AD	Uncertain significance			None			0.001	['D']	D			0.7383000000000001	33	None	5.261		0	0	0	0	0	0				400	25.8	P	0.4625	D	0.4265	D	0.7527	P	0.897		0.8302	D	PM5_Strong,PP3_Strong,PM1,PM2_Supporting		Pathogenic		PASS
chr1:171636333 G⇒C	chr1	171636333		G	C	SNV	NM_000261.2:c.1107C>G(p.(Phe369Leu))	Heterozygous	MYOC,MYOCOS			View	Glaucoma 1A	Autosomal dominant	coding,intronic,non-coding exon	coding	missense	AD	Uncertain significance			None			0.007	['D']	D			0.6935000000000001	76	None	5.261		0	0	0	0	0	0				377	25.1	U	0.328	D	0.2334	D	0.4832	U	0.825		0.46790000000000004	D	PS1,PP3_Strong,PM1,PM2_Supporting		Pathogenic		PASS
chr1:171636680 G⇒T	chr1	171636680		G	T	SNV	NM_000261.2:c.760C>A(p.(Pro254Thr))	Homozygous variant	MYOC,MYOCOS			View	Glaucoma 1A	Autosomal dominant	coding,intronic,non-coding exon	coding	missense	AD	Uncertain significance			None			0.001	['D']	D			0.5004	58	None	5.261		0	0	0	0	0	0				30	24.9	U	0.4674	D	0.4336	D	0.8964	P	0.933		0.9464	D	PM5_Strong,PP3_Strong,PM1,PM2_Supporting		Pathogenic		PASS
chr1:173911798 C⇒T	chr1	173911798	rs1572090079	C	T	SNV	ENST00000367698.4:c.624+1G>A(p.?)	Homozygous variant	SERPINC1			View	Thrombophilia 7 due to antithrombin III deficiency	Autosomal recessive;Autosomal dominant	intronic,splicing,splicing-ACMG,3'flank	intronic,splicing,splicing-ACMG		AD/AR	Pathogenic			None					D				38	None	5.261		0	0	0	0	0	0	COSV62929976	1	0.934	1	34	P	0.625	D	0.66	D	1.188	P					PVS1,PP5_Moderate,PM2_Supporting		Pathogenic		PASS
chr10:14945145 A⇒T	chr10	14945145	rs1589136659	A	T	SNV	ENST00000378278.7:c.206T>A(p.(Leu69Ter))	Homozygous variant	DCLRE1C			View	Severe combined immunodeficiency;Omenn syndrome	Autosomal recessive	non-coding exon,5'utr,intronic,NMD,coding	NMD,coding	nonsense	AR	Pathogenic			None					A,D				99	None	5.261		0	0	0	0	0	0				41	38	P	0.625	D	0.66	D	0.8624	P					PVS1,PP5_Moderate,PM2_Supporting		Pathogenic		PASS
chr10:14949057 A⇒T	chr10	14949057		A	T	SNV	ENST00000378278.7:c.140T>A(p.(Leu47Ter))	Homozygous variant	DCLRE1C			View	Severe combined immunodeficiency;Omenn syndrome	Autosomal recessive	non-coding exon,5'utr,intronic,NMD,coding	NMD,coding	nonsense	AR	Pathogenic			None					A,D				16	None	5.261		0	0	0	0	0	0				22	38	P	0.625	D	0.66	D	0.899	P					PVS1,PP5_Moderate,PM2_Supporting		Pathogenic		PASS
chr10:71511163 A⇒G	chr10	71511163	rs876657754	A	G	SNV	NM_022124.6:c.380A>G(p.(Asp127Gly))	Heterozygous	CDH23,CDH23-AS1			View	{Pituitary adenoma 5;Usher syndrome;Deafness	Autosomal recessive;Digenic recessive;Autosomal dominant	intronic,coding,3'flank	coding	missense	AD/AR	Likely Pathogenic			None			0.0,None,0.0,None,0.0,None,None,None,None	['D', None, 'D', None, 'D', None, None, None, None]	D			0.7457000000000001	32	None	5.261		1	0	0	0	0	0				44	26.9	P	0.4039	D	0.3424	D	0.853	P	0.796,None,0.796,None,0.796,0.796,None,None,None		0.48910000000000003	D	PP5_Very Strong,PP3_Moderate,PM2_Supporting		Pathogenic		PASS
chr10:87933062_3 insAAA	chr10	87933063	rs587782641		AAA	Insertion (3)	NM_000314.8:c.304_306dup(p.(Lys102dup))	Heterozygous	PTEN			View	Prostate cancer;{Meningioma};Macrocephaly/autism syndrome;Cowden syndrome 1;{Glioma susceptibility 2};Lhermitte-Duclos disease	Autosomal dominant	5'utr,coding,non-coding exon	coding	in frame	AD/AR	Uncertain significance			None									34	None	5.261		0	0	0	0	0	0				54													PM1_Very Strong,PM4,PM2_Supporting		Pathogenic		PASS
chr11:533880 GC⇒AG	chr11	533880	rs727504747	GC	AG	Substitution (2&rarr;2)	ENST00000311189.8:c.175_176delGCinsCT(p.(Ala59Leu))	Heterozygous	HRAS			View	Schimmelpenning-Feuerstein-Mims syndrome;Nevus sebaceous or woolly hair nevus;Costello syndrome;Thyroid carcinoma;Spitz nevus or nevus spilus;Congenital myopathy with excess of muscle spindles;Bladder cancer	Autosomal dominant	coding,5'utr,non-coding exon,3'flank	coding	missense	AD	Likely Pathogenic			None									56	None	5.261		0	0	0	0	0	0				64													PM1_Strong,PM5_Strong,PP5_Moderate,PM2_Supporting		Pathogenic		PASS
chr11:533881 C⇒A	chr11	533881	rs727503093	C	A	SNV	ENST00000311189.8:c.175G>T(p.(Ala59Ser))	Homozygous variant	HRAS			View	Schimmelpenning-Feuerstein-Mims syndrome;Nevus sebaceous or woolly hair nevus;Costello syndrome;Thyroid carcinoma;Spitz nevus or nevus spilus;Congenital myopathy with excess of muscle spindles;Bladder cancer	Autosomal dominant	coding,5'utr,3'flank,non-coding exon	coding	missense	AD	Uncertain significance			None			0.021,0.02,0.021,0.02,0.02	['D', 'D', 'D', 'D', 'D']	D			0.8580000000000001	34	None	5.261		0	0	0	0	0	0				64	23.7	U	0.166	D	0.0007215	D	0.2373	U	0.694,0.694,0.694,0.694,0.694		0.7894	D	PM1_Strong,PM5_Strong,PP3_Moderate,PM2_Supporting		Pathogenic		PASS
chr12:102840469 G⇒T	chr12	102840469	rs1874541064	G	T	SNV	ENST00000553106.6:c.1246C>A(p.(Pro416Thr))	Heterozygous	PAH			View	Phenylketonuria;[Hyperphenylalaninemia	Autosomal recessive	coding,3'flank,non-coding exon	coding	missense	AR	Uncertain significance			None			0.001,0.001	['D', 'D']	D			0.5129	22	None	5.261		0	0	0	0	0	0				47	25	U	0.55	D	0.5523	D	0.8842	P	0.965,0.965		1.008	D	PM1_Strong,PP3_Strong,PM5,PM2_Supporting		Pathogenic		PASS
chr12:102843665_6 insA	chr12	102843666			A	Insertion (1)	ENST00000553106.6:c.1179dup(p.(Asp394Ter))	Homozygous variant	PAH			View	Phenylketonuria;[Hyperphenylalaninemia	Autosomal recessive	NMD,coding,non-coding exon	NMD,coding	nonsense	AR				None									82	None	5.261		0	0	0	0	0	0				21													PVS1,PP5_Moderate,PM2_Supporting		Pathogenic		PASS
chr12:102843670 A⇒G	chr12	102843670	rs199475695	A	G	SNV	ENST00000553106.6:c.1175T>C(p.(Phe392Ser))	Heterozygous	PAH			View	Phenylketonuria;[Hyperphenylalaninemia	Autosomal recessive	coding,non-coding exon	coding	missense	AR	Uncertain significance			None			0.0,0.0	['D', 'D']	D			0.7129000000000001	27	None	5.261		0	0	0	0	0	0				25	28.7	P	0.5813	D	0.5972	D	0.9585	P	0.98,0.98		0.917	D	PM1_Strong,PP3_Strong,PM5,PM2_Supporting		Pathogenic		PASS
chr12:102843745 A⇒C	chr12	102843745	rs62508574	A	C	SNV	ENST00000553106.6:c.1100T>G(p.(Leu367Arg))	Homozygous variant	PAH			View	Phenylketonuria;[Hyperphenylalaninemia	Autosomal recessive	coding,non-coding exon	coding	missense	AR	Uncertain significance			None			0.0,0.0	['D', 'D']	D			0.39050000000000007	44	None	5.261		0	0	0	0	0	0				35	25.2	U	0.557	D	0.5623	D	0.7102	P	0.934,0.934		1.034	D	PM1_Strong,PP3_Strong,PM5,PM2_Supporting		Pathogenic		PASS
chr12:102843746 G⇒C	chr12	102843746	rs1565842281	G	C	SNV	ENST00000553106.6:c.1099C>G(p.(Leu367Val))	Homozygous variant	PAH			View	Phenylketonuria;[Hyperphenylalaninemia	Autosomal recessive	coding,non-coding exon	coding	missense	AR	Uncertain significance			None			0.001,0.0	['D', 'D']	D			0.3193000000000001	19	None	5.261		0	0	0	0	0	0				34	21.4	B	0.4885	D	0.4638	D	0.2022	U	0.713,0.713		1.076	D	PM1_Strong,PP3_Strong,PM5,PM2_Supporting		Pathogenic		PASS
chr12:102846896 G⇒A	chr12	102846896	rs1874870478	G	A	SNV	ENST00000553106.6:c.968C>T(p.(Thr323Ile))	Homozygous variant	PAH			View	Phenylketonuria;[Hyperphenylalaninemia	Autosomal recessive	coding,splicing,splicing-ACMG,non-coding exon,intronic	coding,splicing,splicing-ACMG	missense	AR	Uncertain significance			None			0.0,0.0	['D', 'D']	D			0.8342	45	None	5.261		0	0	0	0	0	0		0.9929	0.884	2	33	P	0.5651	D	0.5739	D	0.9676	P	0.972,0.972		0.9449000000000001	D	PP3_Very Strong,PM1,PM2_Supporting		Pathogenic		PASS
chr12:102851703 A⇒G	chr12	102851703	rs62642933	A	G	SNV	ENST00000553106.6:c.896T>C(p.(Phe299Ser))	Heterozygous	PAH			View	Phenylketonuria;[Hyperphenylalaninemia	Autosomal recessive	coding,non-coding exon	coding	missense	AR	Uncertain significance			None			0.0,0.0	['D', 'D']	D			0.8605	67	None	5.261		0	0	0	0	0	0				17	32	P	0.5828	D	0.5994	D	1.073	P	0.984,0.984		0.9036000000000001	D	PM1_Strong,PP3_Strong,PM5,PM2_Supporting		Pathogenic		PASS
chr12:102852840 A⇒G	chr12	102852840	rs1565846754	A	G	SNV	ENST00000553106.6:c.817T>C(p.(Ser273Pro))	Heterozygous	PAH			View	Phenylketonuria;[Hyperphenylalaninemia	Autosomal recessive	coding,non-coding exon,5'flank	coding	missense	AR	Uncertain significance			None			0.001,0.001	['D', 'D']	D			0.6669000000000002	54	None	5.261		0	0	0	0	0	0				26	29.4	P	0.5639	D	0.5723	D	0.9562	P	0.976,0.976		0.9729	D	PM1_Strong,PP3_Strong,PM5,PM2_Supporting		Pathogenic		PASS
chr12:102855173 delG	chr12	102855173		G		Deletion (1)	ENST00000553106.6:c.669del(p.(Asn223LysfsTer118))	Homozygous variant	PAH			View	Phenylketonuria;[Hyperphenylalaninemia	Autosomal recessive	NMD,coding,3'flank,non-coding exon	NMD,coding	frameshift	AR				None									91	None	5.261		0	0	0	0	0	0				38													PVS1,PP5_Moderate,PM2_Supporting		Pathogenic		PASS
chr12:102855175 T⇒A	chr12	102855175	rs2136649290	T	A	SNV	ENST00000553106.6:c.667A>T(p.(Asn223Tyr))	Heterozygous	PAH			View	Phenylketonuria;[Hyperphenylalaninemia	Autosomal recessive	coding,3'flank,non-coding exon	coding	missense	AR	Uncertain significance			None			0.009,0.01	['D', 'D']	D			0.6193000000000001	20	None	5.261		0	0	0	0	0	0				40	27.1	P	0.3828	D	0.312	D	0.8903	P	0.94,0.94		1.014	D	PM1_Strong,PP3_Strong,PM5,PM2_Supporting		Pathogenic		PASS
chr12:102877517 T⇒A	chr12	102877517	rs199475623	T	A	SNV	ENST00000553106.6:c.386A>T(p.(Asp129Val))	Heterozygous	PAH			View	Phenylketonuria;[Hyperphenylalaninemia	Autosomal recessive	coding,non-coding exon	coding	missense	AR	Uncertain significance			None			0.0,0.0,0.0	['D', 'D', 'D']	D			0.7795	37	None	5.261		0	0	0	0	0	0				34	33	P	0.5679	D	0.578	D	1.009	P	0.986,0.986,0.986		0.9148000000000001	D	PM5_Strong,PP3_Strong,PM1,PM2_Supporting		Pathogenic		PASS
chr12:102917086_7 insCT	chr12	102917087			CT	Insertion (2)	ENST00000553106.6:c.44_45insAG(p.(Ser16AlafsTer23))	Homozygous variant	PAH			View	Phenylketonuria;[Hyperphenylalaninemia	Autosomal recessive	NMD,coding,3'flank,non-coding exon,intronic,5'utr	NMD,coding	frameshift	AR				None									53	None	5.261		0	0	0	0	0	0				17													PVS1,PP5_Moderate,PM2_Supporting		Pathogenic		PASS
chr12:120978796 A⇒C	chr12	120978796	rs2135819400	A	C	SNV	NM_000545.8:c.28A>C(p.(Thr10Pro))	Homozygous variant	HNF1A,HNF1A-AS1			View	MODY;Renal cell carcinoma;Diabetes mellitus;{Diabetes mellitus;Hepatic adenoma	Autosomal recessive;Autosomal dominant	coding,non-coding exon,intronic	coding	missense	AD/AR	Likely Pathogenic			None			0.059,None,None,None,0.075,0.071	['T', None, None, None, 'T', 'T']	D,N			0.3978000000000001	54	None	5.261		0	0	0	0	0	0				45	19.34	B	0.4081	D	0.3484	D	-0.1982	B	0.656,None,None,None,0.656,0.656		0.42010000000000003	D	PP5_Very Strong,PM1,PM2_Supporting		Pathogenic		PASS
chr12:120978803 T⇒C	chr12	120978803	rs2135819422	T	C	SNV	NM_000545.8:c.35T>C(p.(Leu12Pro))	Homozygous variant	HNF1A,HNF1A-AS1			View	MODY;Renal cell carcinoma;Diabetes mellitus;{Diabetes mellitus;Hepatic adenoma	Autosomal recessive;Autosomal dominant	coding,non-coding exon,intronic	coding	missense	AD/AR	Uncertain significance			None			0.0,None,None,None,0.0,0.0	['D', None, None, None, 'D', 'D']	D			0.8146000000000001	93	None	5.261		0	0	0	0	0	0				38	28.3	P	0.5663	D	0.5757	D	0.6038	U	0.94,None,None,None,0.94,0.94		1.079	D	PM5_Strong,PP3_Strong,PM1,PM2_Supporting		Pathogenic		PASS
chr12:120988873 C⇒G	chr12	120988873	rs1876669134	C	G	SNV	NM_000545.8:c.367C>G(p.(Leu123Val))	Homozygous variant	HNF1A			View	MODY;Renal cell carcinoma;Diabetes mellitus;{Diabetes mellitus;Hepatic adenoma	Autosomal recessive;Autosomal dominant	coding,intronic,non-coding exon	coding	missense	AD/AR	Likely Pathogenic			None			0.023,None,None,None,0.023,0.023	['D', None, None, None, 'D', 'D']	D			0.7943	28	None	5.261		0	0	0	0	0	0				41	23.6	U	0.1744	D	0.0128	D	0.4073	U	0.777,None,None,0.777,0.777,0.777		1.061	D	PP5_Very Strong,PM1,PM2_Supporting		Pathogenic		PASS
chr12:120988888 A⇒G	chr12	120988888	rs1876669657	A	G	SNV	NM_000545.8:c.382A>G(p.(Ile128Val))	Heterozygous	HNF1A			View	MODY;Renal cell carcinoma;Diabetes mellitus;{Diabetes mellitus;Hepatic adenoma	Autosomal recessive;Autosomal dominant	coding,intronic,non-coding exon	coding	missense	AD/AR	Uncertain significance			None			0.015,None,None,None,0.014,0.014	['D', None, None, None, 'D', 'D']	D			0.7672000000000001	69	None	5.261		0	0	0	0	0	0				56	24.8	U	0.2391	D	0.1057	D	0.5662	U	0.752,None,None,0.752,0.752,0.752		1.101	D	PM1_Strong,PM5_Strong,PP3_Moderate,PM2_Supporting		Pathogenic		PASS
chr12:120994251_2 insGGG	chr12	120994252	rs1555212009		GGG	Insertion (3)	NM_000545.8:c.801_802insGGG(p.(Trp267_Phe268insGly))	Homozygous variant	HNF1A			View	MODY;Renal cell carcinoma;Diabetes mellitus;{Diabetes mellitus;Hepatic adenoma	Autosomal recessive;Autosomal dominant	coding,non-coding exon,intronic	coding	in frame	AD/AR	Uncertain significance			None									30	None	5.261		0	0	0	0	0	0				52													PM1_Very Strong,PM4,PM2_Supporting		Pathogenic		PASS
chr14:95111311 A⇒T	chr14	95111311	rs1555371562	A	T	SNV	NM_001395698.1:c.1857T>A(p.(Ser619Arg))	Homozygous variant	DICER1			View	Rhabdomyosarcoma;GLOW syndrome;Pleuropulmonary blastoma;Goiter	Autosomal dominant	coding,intronic,splicing,non-coding exon	coding	missense	AD	Uncertain significance			None									14	None	5.261		0	0	0	0	0	0		0.9999	0.88	5	25.8	P											PP3_Very Strong,PM5,PM2_Supporting		Pathogenic		PASS
chr15:25356843 delAAG	chr15	25356843	rs587781234	AAG		Deletion (3)	NM_130839.5:c.1805_1807del(p.(Ser602del))	Homozygous variant	SNHG14,UBE3A			View	Angelman syndrome	Autosomal dominant	coding,non-coding exon,intronic,5'flank	coding	in frame	AD	Likely Pathogenic			None									91	None	5.261		0	0	0	0	0	0				52													PP5_Very Strong,PM4,PM2_Supporting		Pathogenic		PASS
chr16:68810269 G⇒C	chr16	68810269	rs1555515445	G	C	SNV	NM_004360.5:c.760G>C(p.(Asp254His))	Homozygous variant	CDH1			View	Diffuse gastric and lobular breast cancer syndrome with or without cleft lip and/or palate;Blepharocheilodontic syndrome 1;Endometrial carcinoma;Ovarian cancer;Breast cancer;{Prostate cancer	Autosomal dominant;X-linked;Somatic mutation	coding,5'utr,intronic,non-coding exon	coding	missense	AD/X-Linked Recessive	Uncertain significance			None			0.001,None,None,None,0.001	['D', None, None, None, 'D']	D			0.6625000000000001	34	None	5.261		0	0	0	0	0	0	COSV55735587			73	26.8	P	0.4849	D	0.4588	D	1.042	P	0.952,None,None,None,0.952		1.078	D	PM5_Strong,PP3_Strong,PM1,PM2_Supporting		Pathogenic		PASS
chr16:68811859 G⇒T	chr16	68811859	rs267606712	G	T	SNV	NM_004360.5:c.1008G>T(p.(Glu336Asp))	Heterozygous	CDH1			View	Diffuse gastric and lobular breast cancer syndrome with or without cleft lip and/or palate;Blepharocheilodontic syndrome 1;Endometrial carcinoma;Ovarian cancer;Breast cancer;{Prostate cancer	Autosomal dominant;X-linked;Somatic mutation	coding,splicing,splicing-ACMG,5'utr,5'flank,non-coding exon	coding,splicing,splicing-ACMG	missense	AD/X-Linked Recessive	Likely Pathogenic			None			0.002,None,None,None,0.105	['D', None, None, None, 'T']	D			0.5886000000000001	57	None	5.261		0	0	0	0	0	0		1	0.996	1	36	P	0.2942	D	0.1848	D	0.9737	P	0.625,None,None,None,0.625		0.37590000000000007	D	PP5_Very Strong,PP3_Strong,PM2_Supporting,BP1,BP6		Pathogenic		PASS
chr17:7675071 G⇒T	chr17	7675071	rs587782596	G	T	SNV	NM_000546.6:c.541C>A(p.(Arg181Ser))	Homozygous variant	TP53			View	{Glioma susceptibility 1};{Basal cell carcinoma 7};Pancreatic cancer;Li-Fraumeni syndrome;Nasopharyngeal carcinoma;{Osteosarcoma};{Choroid plexus papilloma};Hepatocellular carcinoma;Bone marrow failure syndrome 5;{Colorectal cancer};Breast cancer;{Adrenocortical carcinoma	Autosomal dominant;Somatic mutation	non-coding exon,coding	coding	missense	AD/AR	Uncertain significance			None			0.184,0.258,None,None,None,None,None,None,None,0.272,None,None,0.251,0.268,None,None,0.272,None,None,0.181,0.079	['T', 'T', None, None, None, None, None, None, None, 'T', None, None, 'T', 'T', None, None, 'T', None, None, 'T', 'T']	D			0.4515	79	None	5.261		0	0	0	0	0	0	COSV53738947			19	23.3	U	0.3076	D	0.204	D	0.452	U	0.778,0.778,None,None,None,None,None,None,None,0.778,None,None,0.778,0.778,None,None,0.778,None,None,0.778,0.778		1.048	D	PM1_Strong,PM5_Strong,PP3_Moderate,PM2_Supporting		Pathogenic		PASS
chr17:44384573 G⇒C	chr17	44384573	rs2143481840	G	C	SNV	NM_000419.5:c.812C>G(p.(Ala271Gly))	Homozygous variant	ITGA2B			View	Bleeding disorder;Glanzmann thrombasthenia 1;Thrombocytopenia	Autosomal recessive;Autosomal dominant	coding,non-coding exon	coding	missense	AD/AR	Likely Pathogenic			None			0.004	['D']	D			0.5657000000000001	22	None	5.261		0	0	0	0	0	0				13	26.7	P	0.06676	T	-0.1419	T	0.5686	U	0.579		-0.08970000000000003	T	PP5_Very Strong,PM2_Supporting,PP2,PP3		Pathogenic		PASS
chr17:44389415 A⇒C	chr17	44389415		A	C	SNV	NM_000419.5:c.59T>G(p.(Leu20Arg))	Homozygous variant	ITGA2B			View	Bleeding disorder;Glanzmann thrombasthenia 1;Thrombocytopenia	Autosomal recessive;Autosomal dominant	coding	coding	missense	AD/AR	Likely Pathogenic			None			0.003	['D']	D			0.6189000000000001	56	None	5.261		0	0	0	0	0	0				130	23.7	U	0.2918	D	0.1813	D	0.4201	U	0.772		0.6980000000000002	D	PP5_Very Strong,PP3_Moderate,PM2_Supporting,PP2,BP3		Pathogenic		PASS
chr17:47307523 CA…CC (17)⇒TC…CA (11)	chr17	47307523		CATTCTGCTCATTGGCC	TCATTGGCTCA	Substitution (17&rarr;11)	NM_000212.3:c.2187_2203delinsTCATTGGCTCA(p.(Ile730_Leu735delinsHisTrpLeuIle))	Homozygous variant	ITGB3,ENSG00000259753,EFCAB13-DT			View	Purpura;{Myocardial infarction;Glanzmann thrombasthenia 2;Bleeding disorder;Thrombocytopenia	Autosomal recessive	coding,intronic,non-coding exon	coding	in frame	AD/AR	Likely Pathogenic			None									83	None	5.261		0	0	0	0	0	0				53													PP5_Very Strong,PM4,PM2_Supporting		Pathogenic		PASS
chr17:80105043 delACCCGTACC	chr17	80105043	rs2039044722	ACCCGTACC		Deletion (9)	NM_000152.5:c.461_469del(p.(Arg154_Thr156del))	Homozygous variant	GAA			View	Glycogen storage disease II	Autosomal recessive	coding,non-coding exon	coding	in frame	AR	Likely Pathogenic			None									57	None	5.261		0	0	0	0	0	0				78													PP5_Very Strong,PM4,PM2_Supporting		Pathogenic		PASS
chr17:80112658_9 insGG…CC (18)	chr17	80112659			GGCCACGGCCGATACGCC	Insertion (18)	NM_000152.5:c.1835_1836insGGCCACGGCCGATACGCC(p.(His612delinsGlnAlaThrAlaAspThrPro))	Homozygous variant	GAA			View	Glycogen storage disease II	Autosomal recessive	coding,non-coding exon	coding	in frame	AR				None									24	None	5.261		0	0	0	0	0	0				54													PM1_Very Strong,PM4,PM2_Supporting		Pathogenic		PASS
chr17:80113344 GT…CC (13)⇒TGCGACGTGG	chr17	80113344	rs2039292050	GTGGCCCGGCCCC	TGCGACGTGG	Substitution (13&rarr;10)	NM_000152.5:c.2167_2179delinsTGCGACGTGG(p.(Val723_Leu727delinsCysAspValVal))	Heterozygous	GAA			View	Glycogen storage disease II	Autosomal recessive	coding,non-coding exon,3'flank	coding	in frame	AR	Pathogenic			None									43	None	5.261		0	0	0	0	0	0				11													PP5_Very Strong,PM4,PM2_Supporting		Pathogenic		PASS
chr19:1398922 C⇒A	chr19	1398922		C	A	SNV	NM_000156.6:c.564G>T(p.(Met188Ile))	Heterozygous	GAMT			View	Cerebral creatine deficiency syndrome 2	Autosomal recessive	coding,splicing,non-coding exon	coding,splicing	missense	AR	Likely Pathogenic			None			0.354,None,0.006	['T', None, 'D']	D			0.5865	27	None	5.261		0	0	0	0	0	0				7	24.2	U	0.3345	D	0.2427	D	0.113	B	0.735,None,0.735		0.5623	D	PP5_Very Strong,PP3_Moderate,PM2_Supporting		Pathogenic		PASS
chr19:1399885 G⇒A	chr19	1399885	rs2082623593	G	A	SNV	NM_000156.6:c.235C>T(p.(Gln79Ter))	Heterozygous	GAMT			View	Cerebral creatine deficiency syndrome 2	Autosomal recessive	NMD,coding,5'flank	NMD,coding	nonsense	AR	Pathogenic			None					A				42	None	5.261		0	0	0	0	0	0				54	38	P	0.618	D	0.65	D	0.8218	P					PVS1,PP5_Moderate,PM2_Supporting		Pathogenic		PASS
chr19:4101105 C⇒T	chr19	4101105	rs727504382	C	T	SNV	NM_030662.4:c.619G>A(p.(Glu207Lys))	Heterozygous	MAP2K2			View	Cardiofaciocutaneous syndrome 4	Autosomal dominant	coding,non-coding exon,5'flank	coding	missense	AD	Likely Pathogenic			None			0.003,0.016	['D', 'D']	D			0.9254	51	None	5.261		0	0	0	0	0	0	COSV53562848			39	29.6	P	0.31	D	0.2076	D	0.5661	U	0.657,0.657		-0.3314000000000001	T	PP5_Very Strong,PP3_Moderate,PM2_Supporting		Pathogenic		PASS
chr19:11107418 T⇒C	chr19	11107418	rs2077311809	T	C	SNV	NM_000527.5:c.844T>C(p.(Phe282Leu))	Homozygous variant	LDLR			View	Hypercholesterolemia;LDL cholesterol level QTL2	Autosomal recessive;Autosomal dominant	coding,non-coding exon	coding	missense	AD/AR	Uncertain significance			None			0.033,0.01,0.025,0.028,0.024,0.034	['D', 'D', 'D', 'D', 'D', 'D']	D			0.7022	95	None	5.261		0	0	0	0	0	0				27	25.7	P	0.5616	D	0.569	D	0.709	P	None,None,0.985,0.985,0.985,None		1.085	D	PS1,PP3_Strong,PM1,PM2_Supporting		Pathogenic		PASS
chr19:11107489 G⇒C	chr19	11107489	rs757252110	G	C	SNV	NM_000527.5:c.915G>C(p.(Trp305Cys))	Heterozygous	LDLR			View	Hypercholesterolemia;LDL cholesterol level QTL2	Autosomal recessive;Autosomal dominant	coding,non-coding exon	coding	missense	AD/AR	Uncertain significance			None			0.003,0.034,0.002,0.001,0.008,0.003	['D', 'D', 'D', 'D', 'D', 'D']	D			0.6691000000000001	86	None	5.261		0	0	0	0	0	0				26	27.2	P	0.5336	D	0.5288	D	0.8204	P	None,None,0.91,0.91,0.91,None		1.089	D	PM1_Strong,PP3_Strong,PP5_Moderate,PM2_Supporting		Pathogenic		PASS
chr19:11113301 A⇒T	chr19	11113301	rs879254834	A	T	SNV	NM_000527.5:c.1210A>T(p.(Thr404Ser))	Homozygous variant	LDLR,MIR6886			View	Hypercholesterolemia;LDL cholesterol level QTL2	Autosomal recessive;Autosomal dominant	5'flank,coding,non-coding exon	coding	missense	AD/AR	Uncertain significance			None			0.029,0.207,0.027,0.003,0.03,0.03	['D', 'T', 'D', 'D', 'D', 'D']	D			0.5727000000000001	76	None	5.261		0	0	0	0	0	0				24	23	B	0.202	D	0.05238	D	-0.06718	B	None,None,0.728,0.728,0.728,None		0.21880000000000002	D	PM1_Strong,PM5_Strong,PM2_Supporting,PP3,PP5		Pathogenic		PASS
chr19:38444221 A⇒G	chr19	38444221	rs193922756	A	G	SNV	NM_000540.3:c.497A>G(p.(Asp166Gly))	Homozygous variant	RYR1			View	{Malignant hyperthermia susceptibility 1};Congenital myopathy 1B;Congenital myopathy 1A;King-Denborough syndrome	Autosomal recessive;Autosomal dominant	coding,non-coding exon	coding	missense	AD/AR	Uncertain significance			None			0.0,0.0	['D', 'D']	D			0.7813	77	None	5.261		0	0	0	0	0	0				41	32	P	0.565	D	0.5738	D	0.711	P	0.967,0.967		1.065	D	PP3_Strong,PM1,PM5,PP5_Moderate,PM2_Supporting		Pathogenic		PASS
chr19:38499692 A⇒G	chr19	38499692	rs193922804	A	G	SNV	NM_000540.3:c.7085A>G(p.(Glu2362Gly))	Heterozygous	RYR1			View	{Malignant hyperthermia susceptibility 1};Congenital myopathy 1B;Congenital myopathy 1A;King-Denborough syndrome	Autosomal recessive;Autosomal dominant	coding,non-coding exon	coding	missense	AD/AR	Uncertain significance			None			0.0,0.0	['D', 'D']	D			0.6843000000000001	12	None	5.261		0	0	0	0	0	0				58	26.1	P	0.4567	D	0.4182	D	0.4714	U	0.944,0.944		1.006	D	PP3_Strong,PM1,PM5,PP5_Moderate,PM2_Supporting		Pathogenic		PASS
chr19:38499985 A⇒T	chr19	38499985	rs2145602229	A	T	SNV	NM_000540.3:c.7292A>T(p.(Asp2431Val))	Heterozygous	RYR1			View	{Malignant hyperthermia susceptibility 1};Congenital myopathy 1B;Congenital myopathy 1A;King-Denborough syndrome	Autosomal recessive;Autosomal dominant	coding,non-coding exon	coding	missense	AD/AR	Uncertain significance			None			0.0,0.0	['D', 'D']	D			0.8664000000000001	72	None	5.261		0	0	0	0	0	0				32	26.8	P	0.562	D	0.5695	D	0.6054	U	0.952,0.952		1.063	D	PM5_Strong,PP3_Strong,PM1,PM2_Supporting		Pathogenic		PASS
chr19:38500637 G⇒C	chr19	38500637	rs193922815	G	C	SNV	NM_000540.3:c.7355G>C(p.(Arg2452Pro))	Heterozygous	RYR1			View	{Malignant hyperthermia susceptibility 1};Congenital myopathy 1B;Congenital myopathy 1A;King-Denborough syndrome	Autosomal recessive;Autosomal dominant	coding,non-coding exon	coding	missense	AD/AR	Uncertain significance			None			0.0,0.0	['D', 'D']	D			0.8920000000000001	81	None	5.261		0	0	0	0	0	0				32	32	P	0.5574	D	0.5629	D	0.7962	P	0.953,0.953		1.094	D	PM5_Strong,PP3_Strong,PM1,PM2_Supporting		Pathogenic		PASS
chr19:38580425 C⇒G	chr19	38580425	rs193922880	C	G	SNV	NM_000540.3:c.14567C>G(p.(Ala4856Gly))	Homozygous variant	RYR1			View	{Malignant hyperthermia susceptibility 1};Congenital myopathy 1B;Congenital myopathy 1A;King-Denborough syndrome	Autosomal recessive;Autosomal dominant	coding,non-coding exon	coding	missense	AD/AR	Uncertain significance			None			0.0,0.0	['D', 'D']	D			0.8632000000000001	49	None	5.261		0	0	0	0	0	0				56	27.8	P	0.4791	D	0.4504	D	0.6344	U	0.937,0.937		1.063	D	PM1_Strong,PP3_Strong,PP5_Moderate,PM2_Supporting		Pathogenic		PASS
chr19:38585959 G⇒T	chr19	38585959	rs193922896	G	T	SNV	NM_000540.3:c.14825G>T(p.(Gly4942Val))	Heterozygous	RYR1			View	{Malignant hyperthermia susceptibility 1};Congenital myopathy 1B;Congenital myopathy 1A;King-Denborough syndrome	Autosomal recessive;Autosomal dominant	coding,non-coding exon	coding	missense	AD/AR	Uncertain significance			None			0.0,0.0	['D', 'D']	D			0.9377000000000001	93	None	5.261		0	0	0	0	0	0				22	29.9	P	0.5721	D	0.5841	D	0.7781	P	0.922,0.922		1.102	D	PP3_Strong,PP5_Strong,PM1,PM2_Supporting		Pathogenic		PASS
chr2:39007168 C⇒T	chr2	39007168	rs397517159	C	T	SNV	NM_005633.4:c.2536G>A(p.(Glu846Lys))	Homozygous variant	SOS1			View	Noonan syndrome 4;?Fibromatosis	Autosomal dominant	coding,non-coding exon	coding	missense	AD	Pathogenic			None			0.088,0.088,0.077	['T', 'T', 'T']	D			0.7931	62	None	5.261		0	1	0	0	0	0	COSV67673763			26	24.4	U	0.2179	D	0.07522	D	0.1214	B	0.443,0.443,0.443		-1.025	T	PP5_Very Strong,PP3_Moderate,PM2_Supporting		Pathogenic		PASS
chr2:39014838 A⇒T	chr2	39014838	rs727505093	A	T	SNV	NM_005633.4:c.1867T>A(p.(Phe623Ile))	Heterozygous	SOS1			View	Noonan syndrome 4;?Fibromatosis	Autosomal dominant	coding,splicing,non-coding exon	coding,splicing	missense	AD	Likely Pathogenic			None			0.001,0.001,0.001	['D', 'D', 'D']	D			0.9012	60	None	5.261		0	0	0	0	0	0				9	28.1	P	0.361	D	0.2808	D	0.8869	P	0.733,0.733,0.733		0.09310000000000003	D	PP5_Very Strong,PP3_Moderate,PM2_Supporting		Pathogenic		PASS
chr20:44355805 delA	chr20	44355805	rs2146127577	A		Deletion (1)	ENST00000316673.9:c.1del(p.(Met1TrpfsTer4)?)	Homozygous variant	HNF4A			View	Fanconi renotubular syndrome 4;MODY;{Diabetes mellitus	Autosomal dominant	NMD,coding,5'utr	NMD,coding	frameshift	AD	Likely Pathogenic			None									15	None	5.261		0	0	0	0	0	0				49													PVS1,PP5_Moderate,PM2_Supporting		Pathogenic		PASS
chr20:44414615 T⇒C	chr20	44414615		T	C	SNV	ENST00000316673.9:c.535T>C(p.(Trp179Arg))	Homozygous variant	HNF4A			View	Fanconi renotubular syndrome 4;MODY;{Diabetes mellitus	Autosomal dominant	coding,non-coding exon	coding	missense	AD	Uncertain significance			None			0.0,None,0.0,None,0.0,0.0,0.0	['D', None, 'D', None, 'D', 'D', 'D']	D			0.9511000000000001	44	None	5.261		0	0	0	0	0	0				48	32	P	0.5599	D	0.5664	D	1.014	P	0.933,None,0.933,None,0.933,0.933,0.933		1.095	D	PM5_Strong,PP3_Strong,PM1,PM2_Supporting		Pathogenic		PASS
chr20:44414616 G⇒C	chr20	44414616		G	C	SNV	ENST00000316673.9:c.536G>C(p.(Trp179Ser))	Heterozygous	HNF4A			View	Fanconi renotubular syndrome 4;MODY;{Diabetes mellitus	Autosomal dominant	coding,non-coding exon	coding	missense	AD	Uncertain significance			None			0.0,None,0.0,None,0.0,0.0,0.0	['D', None, 'D', None, 'D', 'D', 'D']	D			0.9386000000000001	15	None	5.261		0	0	0	0	0	0				47	32	P	0.562	D	0.5695	D	1.131	P	0.881,None,0.881,None,0.881,0.881,0.881		1.084	D	PM5_Strong,PP3_Strong,PM1,PM2_Supporting		Pathogenic		PASS
chr20:44419839 G⇒C	chr20	44419839	rs1568736971	G	C	SNV	ENST00000316673.9:c.789G>C(p.(Glu263Asp))	Homozygous variant	HNF4A			View	Fanconi renotubular syndrome 4;MODY;{Diabetes mellitus	Autosomal dominant	coding,non-coding exon	coding	missense	AD	Uncertain significance			None			0.001,None,0.0,None,0.001,0.001,0.001	['D', None, 'D', None, 'D', 'D', 'D']	D			0.8452000000000001	52	None	5.261		0	0	0	0	0	0				38	24.8	U	0.5125	D	0.4984	D	0.3625	U	0.829,None,0.829,None,0.829,0.829,0.829		1.038	D	PM5_Strong,PP3_Strong,PM1,PM2_Supporting		Pathogenic		PASS
chr20:44620297 A⇒G	chr20	44620297		A	G	SNV	NM_000022.4:c.1078+2T>C(p.?)	Homozygous variant	ADA,PKIG			View	Severe combined immunodeficiency due to ADA deficiency;Adenosine deaminase deficiency	Autosomal recessive;Somatic mosaicism	intronic,splicing,splicing-ACMG,non-coding exon,coding	intronic,splicing,splicing-ACMG	synonymous	AR	Likely Pathogenic			None					D				77	None	5.261		0	0	0	0	0	0		0.9607	0.638	2	27.2	P	0.625	D	0.66	D	0.7428	P					PVS1,PP5_Moderate,PM2_Supporting		Pathogenic		PASS
chr20:44622846 C⇒A	chr20	44622846	rs2123517896	C	A	SNV	NM_000022.4:c.763G>T(p.(Glu255Ter))	Homozygous variant	ADA,PKIG			View	Severe combined immunodeficiency due to ADA deficiency;Adenosine deaminase deficiency	Autosomal recessive;Somatic mosaicism	non-coding exon,NMD,coding,3'flank,intronic	NMD,coding	nonsense,missense	AR	Pathogenic			None					A,N				86	None	5.261		0	0	0	0	0	0				18	35	P	0.625	D	0.66	D	0.2002	U					PVS1,PP5_Moderate,PM2_Supporting		Pathogenic		PASS
chr5:35867319 G⇒T	chr5	35867319	rs1354581284	G	T	SNV	NM_002185.5:c.235G>T(p.(Glu79Ter))	Heterozygous	IL7R			View	Immunodeficiency 104	Autosomal recessive	non-coding exon,NMD,coding	NMD,coding	nonsense	AR	Pathogenic			None					A,D				79	None	5.261		0	0	0	0	0	0				14	35	P	0.6041	D	0.63	D	-0.09814	B					PVS1,PP5_Moderate,PM2_Supporting		Pathogenic		PASS
chr5:35867439 A⇒T	chr5	35867439	rs1448018291	A	T	SNV	NM_002185.5:c.355A>T(p.(Lys119Ter))	Homozygous variant	IL7R			View	Immunodeficiency 104	Autosomal recessive	non-coding exon,NMD,coding	NMD,coding	nonsense	AR	Pathogenic			None					A,D				24	None	5.261		0	0	0	0	0	0				25	34	P	0.6041	D	0.63	D	0.1277	B					PVS1,PP5_Moderate,PM2_Supporting		Pathogenic		PASS
chr7:44145636 C⇒A	chr7	44145636	rs193922262	C	A	SNV	NM_000162.5:c.1114G>T(p.(Glu372Ter))	Heterozygous	GCK			View	MODY;Diabetes mellitus;Hyperinsulinemic hypoglycemia	Autosomal recessive;Autosomal dominant	NMD,coding,5'utr,3'flank,non-coding exon	NMD,coding	nonsense	AD/AR	Likely Pathogenic			None					A				34	None	5.261		0	0	0	0	0	0				95	40	P	0.625	D	0.66	D	0.9326	P					PVS1,PP5_Moderate,PM2_Supporting		Pathogenic		PASS
chr7:44147764 C⇒G	chr7	44147764		C	G	SNV	NM_000162.5:c.749G>C(p.(Arg250Pro))	Heterozygous	GCK			View	MODY;Diabetes mellitus;Hyperinsulinemic hypoglycemia	Autosomal recessive;Autosomal dominant	coding,non-coding exon	coding	missense	AD/AR				None			None,0.005,0.003,0.004,0.004	[None, 'D', 'D', 'D', 'D']	D			0.7256000000000001	13	None	5.261		0	0	0	0	0	0				70	25.3	U	0.4979	D	0.4775	D	0.4058	U	None,0.901,0.901,0.901,0.901		0.7886000000000001	D	PM1_Strong,PP3_Strong,PM5,PM2_Supporting		Pathogenic		PASS
chr7:44147776 C⇒T	chr7	44147776	rs1583596522	C	T	SNV	NM_000162.5:c.737G>A(p.(Gly246Glu))	Heterozygous	GCK			View	MODY;Diabetes mellitus;Hyperinsulinemic hypoglycemia	Autosomal recessive;Autosomal dominant	coding,non-coding exon	coding	missense	AD/AR	Uncertain significance			None			None,0.018,0.023,0.019,0.019	[None, 'D', 'D', 'D', 'D']	D			0.7773	56	None	5.261		0	0	0	0	0	0				58	24.1	U	0.4898	D	0.4657	D	0.5629	U	None,0.882,0.882,0.882,0.882		0.9832	D	PM5_Strong,PP3_Strong,PM1,PM2_Supporting		Pathogenic		PASS
chr7:44149763 C⇒G	chr7	44149763		C	G	SNV	NM_000162.5:c.676G>C(p.(Val226Leu))	Heterozygous	GCK			View	MODY;Diabetes mellitus;Hyperinsulinemic hypoglycemia	Autosomal recessive;Autosomal dominant	coding,splicing,non-coding exon	coding,splicing	missense	AD/AR				None			None,0.051,0.072,0.067,0.059	[None, 'T', 'T', 'T', 'T']	D			0.7527000000000001	91	None	5.261		0	0	0	0	0	0				4	22.9	B	0.4938	D	0.4715	D	0.54	U	None,0.667,0.667,0.667,0.667		1.002	D	PM1_Strong,PM5_Strong,PP3_Moderate,PM2_Supporting		Pathogenic		PASS
chr7:44149817 C⇒G	chr7	44149817		C	G	SNV	NM_000162.5:c.622G>C(p.(Ala208Pro))	Heterozygous	GCK			View	MODY;Diabetes mellitus;Hyperinsulinemic hypoglycemia	Autosomal recessive;Autosomal dominant	coding,non-coding exon	coding	missense	AD/AR				None			None,0.001,0.001,0.001,0.001	[None, 'D', 'D', 'D', 'D']	D			0.8105	24	None	5.261		0	0	0	0	0	0				43	26.9	P	0.5309	D	0.5248	D	0.9108	P	None,0.906,0.906,0.906,0.906		1.107	D	PM1_Strong,PP3_Strong,PM5,PM2_Supporting		Pathogenic		PASS
chr7:44150043_4 insCCTTGAAGC	chr7	44150044			CCTTGAAGC	Insertion (9)	NM_000162.5:c.504_505insGCTTCAAGG(p.(Thr168_Lys169insAlaSerArg))	Homozygous variant	GCK			View	MODY;Diabetes mellitus;Hyperinsulinemic hypoglycemia	Autosomal recessive;Autosomal dominant	coding,non-coding exon	coding	in frame	AD/AR				None									27	None	5.261		0	0	0	0	0	0				22													PM1_Very Strong,PM4,PM2_Supporting		Pathogenic		PASS
chr7:44150978 A⇒C	chr7	44150978		A	C	SNV	NM_000162.5:c.461T>G(p.(Val154Gly))	Heterozygous	GCK			View	MODY;Diabetes mellitus;Hyperinsulinemic hypoglycemia	Autosomal recessive;Autosomal dominant	coding,non-coding exon	coding	missense	AD/AR				None			None,0.0,0.0,0.0,0.0	[None, 'D', 'D', 'D', 'D']	D			0.7762	24	None	5.261		0	0	0	0	0	0				23	27.4	P	0.5555	D	0.5602	D	0.8274	P	None,0.953,0.953,0.953,0.953		1.092	D	PM1_Strong,PP3_Strong,PM5,PM2_Supporting		Pathogenic		PASS
chrM:9155 A⇒G	chrM	9155		A	G	SNV	ENST00000361899.2:c.629A>G(p.(Gln210Arg))	Homozygous variant	MT-ATP6,MT-CO3			View			5'flank,coding	coding	missense	Mitochondrial	Likely Pathogenic			None					D				76	None	5.261		0	0	0	0	0	0							-0.01678	T	-0.2619	T							PP5_Very Strong,PM5,PM2_Supporting		Pathogenic		PASS
chrM:13094 T⇒C	chrM	13094	rs1603224029	T	C	SNV	ENST00000361567.2:c.758T>C(p.(Val253Ala))	Heterozygous	MT-ND5			View			coding	coding	missense	Mitochondrial	Pathogenic			None					D				60	None	5.261		0	0	0	0	0	0							-0.02172	T	-0.269	T							PP5_Very Strong,PP3_Moderate,PM2_Supporting		Pathogenic		PASS
chrM:14495 A⇒G	chrM	14495	rs199476106	A	G	SNV	ENST00000361681.2:c.179T>C(p.(Leu60Ser))	Homozygous variant	MT-CYB,MT-ND5,MT-ND6,MT-TE			View			5'flank,3'flank,coding	coding	missense	Mitochondrial	Likely Pathogenic			None			0.005	['D']	D				51	None	5.261		0	0	0	0	0	0							0.03515	T	-0.1873	T							PP5_Very Strong,PP3_Moderate,PM2_Supporting		Pathogenic		PASS
chrX:71110950 G⇒T	chrX	71110950	rs2147750927	G	T	SNV	NM_000206.3:c.216C>A(p.(Cys72Ter))	Heterozygous	IL2RG,ENSG00000285171			View	Severe combined immunodeficiency;Combined immunodeficiency	X-linked recessive	NMD,coding,non-coding exon	NMD,coding	nonsense	X-Linked Recessive/X-Linked Dominant	Pathogenic			None					A,D				80	None	5.261		0	0	0	0	0	0				54	34	P	0.5338	D	0.529	D							PVS1,PP5_Moderate,PM2_Supporting		Pathogenic		PASS
chrX:71110959 G⇒T	chrX	71110959	rs1282558220	G	T	SNV	NM_000206.3:c.207C>A(p.(Tyr69Ter))	Heterozygous	IL2RG,ENSG00000285171			View	Severe combined immunodeficiency;Combined immunodeficiency	X-linked recessive	NMD,coding,non-coding exon	NMD,coding	nonsense	X-Linked Recessive/X-Linked Dominant	Pathogenic			None					A,D				81	None	5.261		0	0	0	0	0	0				63	33	P	0.516	D	0.5035	D							PVS1,PP5_Moderate,PM2_Supporting		Pathogenic		PASS
chrX:153693290 delTTC	chrX	153693290	rs2091467532	TTC		Deletion (3)	NM_005629.4:c.942_944del(p.(Phe315del))	Heterozygous	SLC6A8			View	Cerebral creatine deficiency syndrome 1	X-linked recessive	coding,3'flank,intronic,non-coding exon,5'flank	coding	in frame	X-Linked Recessive	Likely Pathogenic			None									98	None	5.261		0	0	0	0	0	0				30													PP5_Very Strong,PM4,PM2_Supporting		Pathogenic		PASS
chr19:1399589 T⇒C	chr19	1399589	rs2082621259	T	C	SNV	NM_000156.6:c.328-2A>G(p.?)	Heterozygous	GAMT			View	Cerebral creatine deficiency syndrome 2	Autosomal recessive	intronic,splicing,splicing-ACMG,non-coding exon	intronic,splicing,splicing-ACMG		AR	Likely Pathogenic			None	6.84929E-07				D				62	None	5.261		0	0	0	0	0	0		1	0.862	2	34	P	0.618	D	0.65	D	0.7372	P					PVS1,PP5_Moderate,PM2_Supporting		Pathogenic		PASS
chr20:44624205 G⇒C	chr20	44624205	rs1555844395	G	C	SNV	NM_000022.4:c.603C>G(p.(Tyr201Ter))	Heterozygous	ADA,PKIG			View	Severe combined immunodeficiency due to ADA deficiency;Adenosine deaminase deficiency	Autosomal recessive;Somatic mosaicism	non-coding exon,splicing,NMD,coding,intronic,5'flank,3'utr	NMD,coding,splicing	nonsense	AR	Likely Pathogenic			None	6.85406E-07				A,D				99	None	5.261		0	0	0	0	0	0				4	24.9	U	0.625	D	0.66	D	-0.5051	B					PVS1,PP5_Moderate,PM2_Supporting		Pathogenic		PASS
chr17:47292568 G⇒C	chr17	47292568	rs2143114313	G	C	SNV	NM_000212.3:c.1690G>C(p.(Gly564Arg))	Heterozygous	ITGB3,ENSG00000259753			View	Purpura;{Myocardial infarction;Glanzmann thrombasthenia 2;Bleeding disorder;Thrombocytopenia	Autosomal recessive	coding,splicing,splicing-ACMG,non-coding exon,3'flank	coding,splicing,splicing-ACMG	missense	AD/AR	Uncertain significance			None	6.90705E-07		0.001	['D']	D			0.7672000000000001	23	None	5.261		0	0	0	0	0	0		1	0.862	1	35	P	0.2619	D	0.1385	D	0.5551	U			0.9303	D	PP3_Very Strong,PM1,PM2_Supporting		Pathogenic		PASS
chr7:44152312 A⇒G	chr7	44152312	rs193922292	A	G	SNV	NM_000162.5:c.322T>C(p.(Tyr108His))	Heterozygous	GCK			View	MODY;Diabetes mellitus;Hyperinsulinemic hypoglycemia	Autosomal recessive;Autosomal dominant	coding,non-coding exon	coding	missense	AD/AR	Likely Pathogenic			None	1.20032E-06		None,0.0,0.0,0.0,0.0	[None, 'D', 'D', 'D', 'D']	D			0.8492000000000001	54	None	5.261		0	0	0	0	0	0				42	28.1	P	0.5382	D	0.5353	D	0.7717	P	None,0.949,0.949,0.949,0.949		1.105	D	PP3_Strong,PP5_Strong,PM1,PM2_Supporting		Pathogenic		PASS
chr12:120978812 C⇒T	chr12	120978812	rs2135819440	C	T	SNV	NM_000545.8:c.44C>T(p.(Ala15Val))	Heterozygous	HNF1A,HNF1A-AS1			View	MODY;Renal cell carcinoma;Diabetes mellitus;{Diabetes mellitus;Hepatic adenoma	Autosomal recessive;Autosomal dominant	coding,non-coding exon,intronic	coding	missense	AD/AR	Uncertain significance			None	1.20038E-06		0.001,None,None,None,0.001,0.001	['D', None, None, None, 'D', 'D']	D			0.7021000000000001	65	None	5.261		0	0	0	0	0	0				29	24.6	U	0.4414	D	0.3963	D	0.5621	U	0.879,None,None,None,0.879,0.879		0.9987	D	PM5_Strong,PP3_Strong,PM1,PM2_Supporting		Pathogenic		PASS
chr10:14945171 G⇒T	chr10	14945171	rs2131108640	G	T	SNV	ENST00000378278.7:c.180C>A(p.(Tyr60Ter))	Heterozygous	DCLRE1C			View	Severe combined immunodeficiency;Omenn syndrome	Autosomal recessive	non-coding exon,5'utr,intronic,NMD,coding,5'flank	NMD,coding	nonsense	AR	Pathogenic			None	1.20049E-06				A,D				76	None	5.261		0	0	0	0	0	0				19	40	P	0.625	D	0.66	D	0.8291	P					PVS1,PP5_Moderate,PM2_Supporting		Pathogenic		PASS
chr16:23638131 T⇒A	chr16	23638131	rs786203245	T	A	SNV	NM_024675.4:c.49-2A>T(p.?)	Homozygous variant	PALB2			View	{Breast-ovarian cancer;{Pancreatic cancer;Fanconi anemia	Autosomal dominant	intronic,splicing,splicing-ACMG,non-coding exon	intronic,splicing,splicing-ACMG		AD/AR	Uncertain significance			None	1.20136E-06				D				53	None	5.261		0	0	0	0	0	0		1	0.926	2	34	P	0.6041	D	0.63	D	0.9909	P					PVS1,PP5_Moderate,PM2_Supporting		Pathogenic		PASS
chr14:23431589 C⇒T	chr14	23431589	rs267606910	C	T	SNV	NM_000257.4:c.728G>A(p.(Arg243His))	Homozygous variant	MYH7			View	Congenital myopathy 7B;Left ventricular noncompaction 5;Laing distal myopathy;Cardiomyopathy;Congenital myopathy 7A	Autosomal recessive;Digenic dominant;Autosomal dominant	coding,splicing	coding,splicing	missense	AD/AR	Uncertain significance			None	1.36809E-06		0.0	['D']	D			0.8560000000000001	81	None	5.261		0	0	0	0	0	0	COSV62523355			5	28.9	P	0.4949	D	0.556	D	0.8348	P	0.969		1.004	D	PP3_Strong,PM1,PM5,PP5_Moderate,PM2_Supporting		Pathogenic		PASS
chr19:11120201 T⇒C	chr19	11120201	rs875989936	T	C	SNV	NM_000527.5:c.1955T>C(p.(Met652Thr))	Homozygous variant	LDLR			View	Hypercholesterolemia;LDL cholesterol level QTL2	Autosomal recessive;Autosomal dominant	coding,non-coding exon	coding	missense	AD/AR	Likely Pathogenic			None	1.36813E-06		0.001,0.001,0.001,0.001,0.001,0.001	['D', 'D', 'D', 'D', 'D', 'D']	D,N			0.48560000000000003	94	None	5.261		0	0	0	0	0	0				33	24.6	U	0.2112	D	0.2347	D	-0.3781	B	None,None,0.588,0.588,0.588,None		0.5764	D	PP5_Very Strong,PM1,PM2_Supporting		Pathogenic		PASS
chr12:102843745 A⇒G	chr12	102843745	rs62508574	A	G	SNV	ENST00000553106.6:c.1100T>C(p.(Leu367Pro))	Heterozygous	PAH			View	Phenylketonuria;[Hyperphenylalaninemia	Autosomal recessive	coding,non-coding exon	coding	missense	AR	Uncertain significance			None	1.3684E-06		0.0,0.013	['D', 'D']	D			0.4101	29	None	5.261		0	0	0	0	0	0				35	25.5	U	0.5616	D	0.569	D	0.7259	P	0.957,0.957		1.03	D	PM1_Strong,PP3_Strong,PM5,PM2_Supporting		Pathogenic		PASS
chr19:11113623 T⇒C	chr19	11113623	rs879254905	T	C	SNV	NM_000527.5:c.1447T>C(p.(Trp483Arg))	Heterozygous	LDLR,MIR6886			View	Hypercholesterolemia;LDL cholesterol level QTL2	Autosomal recessive;Autosomal dominant	3'flank,coding,non-coding exon	coding	missense	AD/AR	Uncertain significance			None	1.36894E-06		0.001,0.001,0.001,0.001,0.001,0.001	['D', 'D', 'D', 'D', 'D', 'D']	D			0.7004	93	None	5.261		0	0	0	0	0	0				89	31	P	0.5512	D	0.5539	D	0.8372	P	None,None,0.914,0.914,0.914,None		1.094	D	PM1_Strong,PP3_Strong,PP5_Moderate,PM2_Supporting		Pathogenic		PASS
chr12:102852855 A⇒G	chr12	102852855	rs62507263	A	G	SNV	ENST00000553106.6:c.802T>C(p.(Tyr268His))	Homozygous variant	PAH			View	Phenylketonuria;[Hyperphenylalaninemia	Autosomal recessive	coding,non-coding exon,5'flank	coding	missense	AR	Uncertain significance			None	1.59051E-06		0.0,0.0	['D', 'D']	D			0.8865000000000001	20	None	5.261		0	0	0	0	0	0				41	29.6	P	0.5826	D	0.5991	D	1.052	P	0.977,0.977		0.9229	D	PM1_Strong,PP3_Strong,PM5,PM2_Supporting		Pathogenic		PASS
chr14:23424770 G⇒A	chr14	23424770	rs727503254	G	A	SNV	NM_000257.4:c.2678C>T(p.(Ala893Val))	Homozygous variant	MYH7			View	Congenital myopathy 7B;Left ventricular noncompaction 5;Laing distal myopathy;Cardiomyopathy;Congenital myopathy 7A	Autosomal recessive;Digenic dominant;Autosomal dominant	coding,splicing,splicing-ACMG	coding,splicing,splicing-ACMG	missense	AD/AR	Uncertain significance			None	1.5906E-06		0.001	['D']	D			0.6872000000000001	29	None	5.261		0	0	0	0	0	0	COSV62517667	0.997	0.856	2	33	P	0.2645	D	0.1421	D	0.7314	P	0.782		0.41430000000000006	D	PP3_Very Strong,PM2_Supporting,PP2,PP5		Pathogenic		PASS
chr20:44620297 A⇒T	chr20	44620297	rs1555843178	A	T	SNV	NM_000022.4:c.1078+2T>A(p.?)	Homozygous variant	ADA,PKIG			View	Severe combined immunodeficiency due to ADA deficiency;Adenosine deaminase deficiency	Autosomal recessive;Somatic mosaicism	intronic,splicing,splicing-ACMG,non-coding exon,coding	intronic,splicing,splicing-ACMG	synonymous	AR	Likely Pathogenic			None	1.59085E-06				D				26	None	5.261		0	0	0	0	0	0		1	0.94	2	32	P	0.625	D	0.66	D	0.7428	P					PVS1,PP5_Moderate,PM2_Supporting		Pathogenic		PASS
chr14:95091074 G⇒A	chr14	95091074	rs1889761840	G	A	SNV	ENST00000343455.8:c.5563C>T(p.(Arg1855Ter))	Heterozygous	DICER1			View	Rhabdomyosarcoma;GLOW syndrome;Pleuropulmonary blastoma;Goiter	Autosomal dominant	non-coding exon,coding,3'utr	coding	nonsense,synonymous	AD	Uncertain significance			None	1.59093E-06				D				58	None	5.261		0	0	0	0	0	0	COSV100601724			36	40	P	0.5848	D	0.6022	D	0.7258	P					PVS1,PP5_Moderate,PM2_Supporting		Pathogenic		PASS
chr17:80110003 T⇒C	chr17	80110003	rs2143866454	T	C	SNV	NM_000152.5:c.1385T>C(p.(Leu462Pro))	Homozygous variant	GAA			View	Glycogen storage disease II	Autosomal recessive	coding,non-coding exon	coding	missense	AR	Uncertain significance			None	1.59291E-06		0.005,0.005	['D', 'D']	D			0.7268000000000001	93	None	5.261		0	0	0	0	0	0				53	26.5	P	0.476	D	0.446	D	0.639	U	0.951,0.951		0.9598000000000001	D	PP3_Strong,PP5_Strong,PM1,PM2_Supporting		Pathogenic		PASS
chr17:47292518 G⇒A	chr17	47292518	rs2065131166	G	A	SNV	NM_000212.3:c.1640G>A(p.(Cys547Tyr))	Homozygous variant	ITGB3,ENSG00000259753			View	Purpura;{Myocardial infarction;Glanzmann thrombasthenia 2;Bleeding disorder;Thrombocytopenia	Autosomal recessive	coding,non-coding exon,3'flank	coding	missense	AD/AR	Uncertain significance			None	1.61188E-06		0.0	['D']	D			0.8999000000000001	17	None	5.261		0	0	0	0	0	0				51	29.4	P	0.5843	D	0.6015	D	1.082	P			1.054	D	PM5_Strong,PP3_Strong,PM1,PM2_Supporting		Pathogenic		PASS
chr17:44378393 G⇒A	chr17	44378393	rs1245816431	G	A	SNV	NM_000419.5:c.2063C>T(p.(Ala688Val))	Heterozygous	ITGA2B			View	Bleeding disorder;Glanzmann thrombasthenia 1;Thrombocytopenia	Autosomal recessive;Autosomal dominant	coding,non-coding exon	coding	missense	AD/AR	Likely Pathogenic			None	2.05365E-06		0.002	['D']	D			0.3948000000000001	14	None	5.261		0	0	0	0	0	0				32	24.2	U	-0.04782	T	-0.2236	T	0.7344	P	0.394		-0.28230000000000005	T	PP5_Very Strong,PM2_Supporting,PP2,PP3		Pathogenic		PASS
chr5:35867463 G⇒A	chr5	35867463	rs1759969389	G	A	SNV	NM_002185.5:c.379G>A(p.(Val127Ile))	Homozygous variant	IL7R			View	Immunodeficiency 104	Autosomal recessive	non-coding exon,splicing,splicing-ACMG,coding	coding,splicing,splicing-ACMG	missense	AR	Pathogenic			None	2.05571E-06		0.129	['T']	D,N				34	None	5.261		0	0	0	0	0	0		0.9999	0.986	1	33	P	-0.1116	T	-0.3981	T	0.4473	U	0.112		0.07700000000000001	D	PS3,PP3_Strong,PP5_Moderate,PM2_Supporting		Pathogenic		PASS
chr12:102852914 A⇒C	chr12	102852914	rs62507340	A	C	SNV	ENST00000553106.6:c.743T>G(p.(Leu248Arg))	Heterozygous	PAH			View	Phenylketonuria;[Hyperphenylalaninemia	Autosomal recessive	coding,non-coding exon,5'flank	coding	missense	AR	Uncertain significance			None	2.40064E-06		0.001,0.001	['D', 'D']	D			0.8802000000000001	23	None	5.261		0	0	0	0	0	0				37	27.8	P	0.556	D	0.5609	D	0.993	P	0.967,0.967		0.9142	D	PM1_Strong,PP3_Strong,PM5,PM2_Supporting		Pathogenic		PASS
chr19:38535197 G⇒A	chr19	38535197	rs111565359	G	A	SNV	NM_000540.3:c.11416G>A(p.(Gly3806Arg))	Heterozygous	RYR1,ENSG00000268055			View	{Malignant hyperthermia susceptibility 1};Congenital myopathy 1B;Congenital myopathy 1A;King-Denborough syndrome	Autosomal recessive;Autosomal dominant	coding,3'flank,non-coding exon	coding	missense	AD/AR	Uncertain significance			None	2.40065E-06		0.001,0.001,None,None	['D', 'D', None, None]	D			0.8259000000000001	42	None	5.261		0	0	0	0	0	0				24	32	P	0.4726	D	0.4411	D	0.761	P	0.933,0.933,None,None		1.051	D	PS1,PP3_Strong,PM2_Supporting,PP2,PP5		Pathogenic		PASS
chr19:11102724 C⇒T	chr19	11102724	rs875989892	C	T	SNV	NM_000527.5:c.251C>T(p.(Pro84Leu))	Homozygous variant	LDLR			View	Hypercholesterolemia;LDL cholesterol level QTL2	Autosomal recessive;Autosomal dominant	coding,intronic,non-coding exon	coding	missense	AD/AR	Uncertain significance			None	2.40067E-06		0.0,0.012,0.219,0.063,0.0	['D', 'D', 'T', 'T', 'D']	D,N			0.36380000000000007	97	None	5.261		0	0	0	0	0	0				61	24.9	U	0.3701	D	0.2938	D	0.2553	U	None,None,0.666,0.666,None		1.053	D	PM1_Strong,PM5,PP3_Moderate,PP5_Moderate,PM2_Supporting		Pathogenic		PASS
chr19:1398981 A⇒G	chr19	1398981	rs1600158346	A	G	SNV	NM_000156.6:c.505T>C(p.(Cys169Arg))	Homozygous variant	GAMT			View	Cerebral creatine deficiency syndrome 2	Autosomal recessive	coding,non-coding exon	coding	missense	AR	Pathogenic			None	2.73756E-06		0.008,None,0.0	['D', None, 'D']	D			0.7966000000000001	53	None	5.261		0	0	0	0	0	0				46	29	P	0.444	D	0.4001	D	0.5426	U	0.828,None,0.828		0.5288	D	PP5_Strong,PM1,PM5,PP3_Moderate,PM2_Supporting		Pathogenic		PASS
chr19:38534774 C⇒T	chr19	38534774	rs763112609	C	T	SNV	NM_000540.3:c.11314C>T(p.(Arg3772Trp))	Homozygous variant	RYR1			View	{Malignant hyperthermia susceptibility 1};Congenital myopathy 1B;Congenital myopathy 1A;King-Denborough syndrome	Autosomal recessive;Autosomal dominant	coding,non-coding exon	coding	missense	AD/AR	Uncertain significance			None	4.10506E-06		0.0,0.0,None,None	['D', 'D', None, None]	D			0.8007000000000001	74	None	5.261		0	0	0	0	0	0				46	29.2	P	0.4341	D	0.4494	D	0.8343	P	0.939,0.939,None,None		0.9665	D	PM5_Strong,PP3_Strong,PM2_Supporting,PP2,PP5		Pathogenic		PASS
chr17:7221057 A⇒G	chr17	7221057	rs746688190	A	G	SNV	NM_000018.4:c.476A>G(p.(Gln159Arg))	Homozygous variant	ACADVL			View	VLCAD deficiency	Autosomal recessive	coding,splicing,splicing-ACMG,5'flank,non-coding exon,3'flank,intronic	coding,splicing,splicing-ACMG	missense	AR	Uncertain significance			None	4.77657E-06		0.04,None,None,0.015,None	['D', None, None, 'D', None]	D			0.7123	40	None	5.261		0	0	0	0	0	0		0.9956	0.91	2	34	P	0.4974	D	0.5403	D	0.8417	P	0.9,0.9,None,0.9,None		1.1	D	PP3_Very Strong,PM1_Supporting,PM2_Supporting,PP5		Pathogenic		PASS
chr19:38500637 G⇒A	chr19	38500637	rs193922815	G	A	SNV	NM_000540.3:c.7355G>A(p.(Arg2452Gln))	Homozygous variant	RYR1			View	{Malignant hyperthermia susceptibility 1};Congenital myopathy 1B;Congenital myopathy 1A;King-Denborough syndrome	Autosomal recessive;Autosomal dominant	coding,non-coding exon	coding	missense	AD/AR	Uncertain significance			None	6.15876E-06		0.0,0.0	['D', 'D']	D			0.8496000000000001	92	None	5.261		0	0	0	0	0	0				32	32	P	0.5542	D	0.5583	D	0.7907	P	0.928,0.928		1.101	D	PP3_Strong,PM1,PM5,PP5_Moderate,PM2_Supporting		Pathogenic		PASS
chr1:171635999 G⇒A	chr1	171635999	rs763068244	G	A	SNV	NM_000261.2:c.1441C>T(p.(Pro481Ser))	Heterozygous	MYOC,MYOCOS			View	Glaucoma 1A	Autosomal dominant	coding,intronic,non-coding exon	coding	missense	AD	Uncertain significance			None	6.36149E-06		0.061	['T']	D			0.36860000000000004	10	None	5.261		0	0	0	0	0	0				711	24.2	U	-0.008113	T	-0.0803	T	0.5825	U	0.684		0.5766000000000001	D	PM5_Strong,PP3_Strong,PM1,PM2_Supporting		Pathogenic		PASS
chr1:171636359 G⇒A	chr1	171636359	rs1344039930	G	A	SNV	NM_000261.2:c.1081C>T(p.(Pro361Ser))	Heterozygous	MYOC,MYOCOS			View	Glaucoma 1A	Autosomal dominant	coding,intronic,non-coding exon	coding	missense	AD	Uncertain significance			None	6.57903E-06		0.02	['D']	D			0.4696	36	None	5.261		0	0	0	0	0	0	COSV50678494			351	25.2	U	0.4043	D	0.343	D	0.6772	U	0.853		0.7957000000000001	D	PS3,PP3_Strong,PM1,PM2_Supporting		Pathogenic		PASS
chr19:11113332 T⇒G	chr19	11113332	rs748554592	T	G	SNV	NM_000527.5:c.1241T>G(p.(Leu414Arg))	Heterozygous	LDLR,MIR6886			View	Hypercholesterolemia;LDL cholesterol level QTL2	Autosomal recessive;Autosomal dominant	5'flank,coding,non-coding exon	coding	missense	AD/AR	Uncertain significance			None	7.95578E-06		0.0,0.0,0.0,0.0,0.0,0.0	['D', 'D', 'D', 'D', 'D', 'D']	D			0.5653	58	None	5.261		0	0	0	0	0	0				55	25.3	U	0.3008	D	0.42	D	0.4429	U	None,None,0.822,0.822,0.822,None		0.8294	D	PM1_Strong,PP3_Strong,PP5_Moderate,PM2_Supporting		Pathogenic		PASS
chr1:216000442 G⇒T	chr1	216000442	rs869312182	G	T	SNV	NM_206933.4:c.6446C>A(p.(Pro2149Gln))	Homozygous variant	USH2A			View	Usher syndrome;Retinitis pigmentosa 39	Autosomal recessive	coding	coding	missense	AD/AR	Likely Pathogenic			None	8.40227E-06		0.0	['D']	D			0.38620000000000004	46	None	5.261		1	0	0	0	0	0				40	25.4	U	0.143	D	-0.03239	D	0.5344	U	0.355		-0.3399000000000001	T	PP5_Very Strong,PM1_Supporting,PM2_Supporting,PP3		Pathogenic		PASS
chr11:36574635 C⇒T	chr11	36574635	rs199474685	C	T	SNV	NM_000448.3:c.1331C>T(p.(Ala444Val))	Heterozygous	RAG1			View	Severe combined immunodeficiency;Combined cellular and humoral immune defects with granulomas;Alpha/beta T-cell lymphopenia with gamma/delta T-cell expansion;Omenn syndrome	Autosomal recessive	coding,non-coding exon	coding	missense	AD/AR	Pathogenic			None	8.8926E-06		0.0	['D']	D			0.6648000000000002	53	None	5.261		0	0	0	0	0	0	COSV55024826			1345	25	U	0.1467	D	0.06976	D	0.8236	P	0.6		0.09910000000000004	D	PP5_Very Strong,PM1,PM2_Supporting		Pathogenic		PASS
chr17:47287209 A⇒C	chr17	47287209	rs13306476	A	C	SNV	NM_000212.3:c.917A>C(p.(His306Pro))	Homozygous variant	ITGB3,ENSG00000259753			View	Purpura;{Myocardial infarction;Glanzmann thrombasthenia 2;Bleeding disorder;Thrombocytopenia	Autosomal recessive	coding,non-coding exon	coding	missense	AD/AR	Likely Pathogenic			None	9.57827E-06		0.121,None	['T', None]	D			0.43800000000000006	99	None	5.261		0	0	0	0	0	0	COSV105939391			23	19.57	B	0.1893	D	0.2032	D	0.01796	B			0.7054	D	PP5_Very Strong,PM1,PM2_Supporting		Pathogenic		PASS
chr14:23420234 C⇒T	chr14	23420234	rs193922388	C	T	SNV	NM_000257.4:c.3337G>A(p.(Ala1113Thr))	Heterozygous	MYH7			View	Congenital myopathy 7B;Left ventricular noncompaction 5;Laing distal myopathy;Cardiomyopathy;Congenital myopathy 7A	Autosomal recessive;Digenic dominant;Autosomal dominant	coding,splicing,splicing-ACMG	coding,splicing,splicing-ACMG	missense	AD/AR	Uncertain significance			None	1.16568E-05		0.141	['T']	D			0.7907000000000001	66	None	5.261		0	0	0	0	0	0		0.9998	0.96	1	25.2	U	0.1448	D	-0.02982	D	0.7079	P	0.512		0.3562	D	PP3_Very Strong,PM2_Supporting,PP2,PP5		Pathogenic		PASS
chr19:11116998 G⇒A	chr19	11116998	rs879255047	G	A	SNV	NM_000527.5:c.1845G>A(p.(Glu615=))	Heterozygous	LDLR			View	Hypercholesterolemia;LDL cholesterol level QTL2	Autosomal recessive;Autosomal dominant	coding,splicing,splicing-ACMG,intronic	coding,splicing,splicing-ACMG	synonymous	AD/AR	Uncertain significance			None	1.31446E-05								44	None	5.261		0	0	0	0	0	0		1	0.986	1	25.8	P											PP3_Very Strong,PP5_Moderate,PM2_Supporting		Pathogenic		PASS
chrM:14459 G⇒A	chrM	14459	rs199476105	G	A	SNV	ENST00000361681.2:c.215C>T(p.(Ala72Val))	Heterozygous	MT-CYB,MT-ND5,MT-ND6,MT-TE			View			5'flank,3'flank,coding	coding	missense	Mitochondrial	Pathogenic			None	1.77204E-05		0.004	['D']	D				17	None	5.261		0	0	0	0	0	0							0.09803	D	-0.09696	T							PP5_Very Strong,PP3_Moderate,PM2_Supporting		Pathogenic		PASS
chrM:1644 G⇒A	chrM	1644	rs587776441	G	A	SNV		Heterozygous	MT-RNR1,MT-RNR2,MT-TV			View			5'flank,non-coding exon,3'flank				Likely Pathogenic			None	1.77208E-05								16	None	5.261		0	0	0	0	0	0																	PP5_Very Strong,PM2_Supporting,PM5_Supporting,PP3		Pathogenic		PASS
chrM:5728 T⇒C	chrM	5728	rs199476132	T	C	SNV	, , , , , ENST00000361624.2:(p.?), ENST00000361453.3:(p.?)	Homozygous variant	MT-CO1,MT-ND2,MT-TA,MT-TC,MT-TN,MT-TW,MT-TY			View			5'flank,3'flank,non-coding exon				Likely Pathogenic			None	1.77217E-05								21	None	5.261		0	0	0	0	0	0																	PP5_Very Strong,PP3_Moderate,PM2_Supporting		Pathogenic		PASS
chr19:11107481 C⇒T	chr19	11107481	rs151207122	C	T	SNV	NM_000527.5:c.907C>T(p.(Arg303Trp))	Homozygous variant	LDLR			View	Hypercholesterolemia;LDL cholesterol level QTL2	Autosomal recessive;Autosomal dominant	coding,non-coding exon	coding	missense	AD/AR	Uncertain significance			None	1.78383E-05		0.004,0.014,0.011,0.004,0.003,0.004	['D', 'D', 'D', 'D', 'D', 'D']	D			0.44760000000000005	27	None	5.261		0	0	0	0	0	0				34	25.1	U	0.2109	D	0.4079	D	0.4492	U	None,None,0.815,0.815,0.815,None		0.9896	D	PM1_Strong,PP3_Strong,PP5_Moderate,PM2_Supporting		Pathogenic		PASS
chr19:38580403 G⇒A	chr19	38580403	rs118192168	G	A	SNV	NM_000540.3:c.14545G>A(p.(Val4849Ile))	Heterozygous	RYR1			View	{Malignant hyperthermia susceptibility 1};Congenital myopathy 1B;Congenital myopathy 1A;King-Denborough syndrome	Autosomal recessive;Autosomal dominant	coding,non-coding exon	coding	missense	AD/AR	Drug response			None	1.98378E-05		0.132,0.135	['T', 'T']	A			0.7316000000000001	34	None	5.261		0	0	0	0	0	0				34	24.1	U	0.3673	D	0.3727	D	0.5717	U	0.817,0.817		1.04	D	PS3,PM1,PM5,PM2_Supporting,PP3,PP5		Pathogenic		PASS
chr14:23415228 T⇒C	chr14	23415228	rs369437262	T	C	SNV	NM_000257.4:c.5326A>G(p.(Ser1776Gly))	Homozygous variant	MHRT,MYH7,ENSG00000258444			View	Congenital myopathy 7B;Left ventricular noncompaction 5;Laing distal myopathy;Cardiomyopathy;Congenital myopathy 7A	Autosomal recessive;Digenic dominant;Autosomal dominant	5'flank,coding	coding	missense	AD/AR	Uncertain significance			None	3.28341E-05		0.001	['D']	D			0.7601000000000001	74	None	5.261		0	0	0	0	0	0				43	27.5	P	0.1697	D	0.2855	D	0.7765	P	0.776		0.5402	D	PP5_Strong,PM1,PM5,PP3_Moderate,PM2_Supporting		Pathogenic		PASS
chr17:7675145 C⇒T	chr17	7675145	rs371524413	C	T	SNV	NM_000546.6:c.467G>A(p.(Arg156His))	Homozygous variant	TP53			View	{Glioma susceptibility 1};{Basal cell carcinoma 7};Pancreatic cancer;Li-Fraumeni syndrome;Nasopharyngeal carcinoma;{Osteosarcoma};{Choroid plexus papilloma};Hepatocellular carcinoma;Bone marrow failure syndrome 5;{Colorectal cancer};Breast cancer;{Adrenocortical carcinoma	Autosomal dominant;Somatic mutation	non-coding exon,coding,5'utr,5'flank	coding	missense	AD/AR	Uncertain significance			None	3.48865E-05		0.017,0.038,None,None,None,None,0.023,None,None,0.037,0.04,None,None,0.023,None,None,0.011,0.016,0.005	['D', 'D', None, None, None, None, 'D', None, None, 'D', 'D', None, None, 'D', None, None, 'D', 'D', 'D']	N			0.32200000000000006	57	None	5.261		0	0	0	0	0	0	COSV52700732			71	20.9	B	0.1719	D	0.1907	D	0.00383	B	0.627,0.627,None,None,None,None,0.627,None,None,0.627,0.627,None,None,0.627,None,None,0.627,0.627,0.627		1.079	D	PM1_Strong,PM5_Strong,PM2_Supporting,PP3,PP5		Pathogenic		PASS
chrM:7445 A⇒G	chrM	7445	rs199474818	A	G	SNV	ENST00000361624.2:c.1542A>G(p.(Ter514=))	Heterozygous	MT-CO1,MT-CO2,MT-TD,MT-TS1			View			5'flank,3'flank,coding	coding	synonymous	Mitochondrial	Pathogenic			None	3.54409E-05								78	None	5.261		1	0	0	0	0	0																	PP5_Very Strong,PS3,BP7		Pathogenic		PASS
chr14:23422292 G⇒A	chr14	23422292	rs45611033	G	A	SNV	NM_000257.4:c.3133C>T(p.(Arg1045Cys))	Heterozygous	MYH7			View	Congenital myopathy 7B;Left ventricular noncompaction 5;Laing distal myopathy;Cardiomyopathy;Congenital myopathy 7A	Autosomal recessive;Digenic dominant;Autosomal dominant	coding	coding	missense	AD/AR	Uncertain significance			None	3.89908E-05		0.006	['D']	D			0.8383	73	None	5.261		0	1	0	0	0	0	COSV62516082			34	28.7	P	0.3795	D	0.4765	D	0.775	P	0.933		1.077	D	PM5_Strong,PM1,PP3_Moderate,PP5_Moderate,PM2_Supporting		Pathogenic		PASS
chr17:80117723 C⇒T	chr17	80117723	rs61736895	C	T	SNV	NM_000152.5:c.2455C>T(p.(Arg819Trp))	Homozygous variant	GAA			View	Glycogen storage disease II	Autosomal recessive	coding,non-coding exon	coding	missense	AR	Conflicting			None	3.90668E-05		0.0,0.0	['D', 'D']	D			0.6764000000000001	22	None	5.261		0	0	0	0	0	0				27	27.3	P	0.2933	D	0.3812	D	0.6268	U	0.822,0.822		0.8335	D	PM5_Strong,PP3_Strong,PM2_Supporting,PP2,PP5		Pathogenic		PASS
chr19:11102705 C⇒T	chr19	11102705	rs370860696	C	T	SNV	NM_000527.5:c.232C>T(p.(Arg78Cys))	Heterozygous	LDLR			View	Hypercholesterolemia;LDL cholesterol level QTL2	Autosomal recessive;Autosomal dominant	coding,intronic,non-coding exon	coding	missense	AD/AR	Uncertain significance			None	5.33646E-05		0.016,0.006,0.006,0.008,0.015	['D', 'D', 'D', 'D', 'D']	D,N			0.3248000000000001	92	None	5.261		0	0	0	0	0	0	COSV52944853			42	25.6	P	0.2848	D	0.397	D	0.5608	U	None,None,0.707,0.707,None		0.8265	D	PM1_Strong,PM5,PP3_Moderate,PP5_Moderate,PM2_Supporting		Pathogenic		PASS
chr19:38455472 G⇒A	chr19	38455472	rs144336148	G	A	SNV	NM_000540.3:c.1598G>A(p.(Arg533His))	Homozygous variant	RYR1			View	{Malignant hyperthermia susceptibility 1};Congenital myopathy 1B;Congenital myopathy 1A;King-Denborough syndrome	Autosomal recessive;Autosomal dominant	coding,non-coding exon	coding	missense	AD/AR	Uncertain significance			None	0.00011492		0.632,0.625	['T', 'T']	D			0.6392000000000001	72	None	5.261		0	0	0	0	0	0				22	25.3	U	0.1768	D	0.3804	D	0.4915	U	0.824,0.824		0.8146000000000001	D	PS3,PM1,PM5,PP5_Moderate,PM2_Supporting		Pathogenic		PASS
chr17:80107705 C⇒T	chr17	80107705	rs142967546	C	T	SNV	NM_000152.5:c.841C>T(p.(Arg281Trp))	Homozygous variant	GAA			View	Glycogen storage disease II	Autosomal recessive	coding,non-coding exon	coding	missense	AR	Likely Pathogenic			None	0.000543656		None,0.001,0.001	[None, 'D', 'D']	D			0.6574000000000001	72	None	5.261		0	1	0	0	0	0	COSV56409042			18	26.6	P	0.1987	D	0.3658	D	0.5927	U	None,0.786,0.786		0.9543	D	PP5_Very Strong,PM2_Supporting,PP2,PP3		Pathogenic		PASS
chr1:171636289 T⇒C	chr1	171636289		T	C	SNV	NM_000261.2:c.1151A>G(p.(Asp384Gly))	Homozygous variant	MYOC,MYOCOS			View	Glaucoma 1A	Autosomal dominant	coding,intronic,non-coding exon	coding	missense	AD	Uncertain significance			None			0.0	['D']	D			0.6509000000000001	10	None	5.26		0	0	0	0	0	0				421	27.1	P	0.5603	D	0.567	D	0.7921	P	0.975		1.104	D	PP3_Strong,PM1,PM5,PM2_Supporting,PP5		Pathogenic		PASS
chr1:171636310 G⇒T	chr1	171636310		G	T	SNV	NM_000261.2:c.1130C>A(p.(Thr377Lys))	Homozygous variant	MYOC,MYOCOS			View	Glaucoma 1A	Autosomal dominant	coding,intronic,non-coding exon	coding	missense	AD	Uncertain significance			None			0.001	['D']	D			0.7516000000000002	98	None	5.26		0	0	0	0	0	0				400	26	P	0.4371	D	0.3901	D	0.6665	U	0.908		0.6741000000000001	D	PP3_Strong,PM1,PM5,PM2_Supporting,PP5		Pathogenic		PASS
chr1:171636431 G⇒C	chr1	171636431		G	C	SNV	NM_000261.2:c.1009C>G(p.(Gln337Glu))	Homozygous variant	MYOC,MYOCOS			View	Glaucoma 1A	Autosomal dominant	coding,intronic,non-coding exon	coding	missense	AD	Uncertain significance			None			0.026	['D']	D			0.40330000000000005	23	None	5.26		0	0	0	0	0	0				279	23.5	U	0.249	D	0.1199	D	0.6702	U	0.728		0.7071000000000001	D	PP3_Strong,PM1,PM5,PM2_Supporting,PP5		Pathogenic		PASS
chr1:171636542 C⇒A	chr1	171636542	rs748621461	C	A	SNV	NM_000261.2:c.898G>T(p.(Glu300Ter))	Heterozygous	MYOC,MYOCOS			View	Glaucoma 1A	Autosomal dominant	coding,intronic,non-coding exon	coding	nonsense	AD	Uncertain significance			None					D				34	None	5.26		0	0	0	0	0	0	COSV99231790			168	38	P	0.5848	D	0.6022	D	0.912	P					PVS1,PM2_Supporting,PP5		Pathogenic		PASS
chr1:171636679 G⇒C	chr1	171636679		G	C	SNV	NM_000261.2:c.761C>G(p.(Pro254Arg))	Homozygous variant	MYOC,MYOCOS			View	Glaucoma 1A	Autosomal dominant	coding,intronic,non-coding exon	coding	missense	AD	Uncertain significance			None			0.001	['D']	D			0.5238	62	None	5.26		0	0	0	0	0	0				31	25.5	U	0.4707	D	0.4383	D	0.885	P	0.924		0.9464	D	PP3_Strong,PM1,PM5,PS3_Supporting,PM2_Supporting		Pathogenic		PASS
chr1:171652007 C⇒G	chr1	171652007	rs751094099	C	G	SNV	NM_000261.2:c.604+1G>C(p.?)	Heterozygous	MYOC			View	Glaucoma 1A	Autosomal dominant	intronic,splicing,splicing-ACMG	intronic,splicing,splicing-ACMG		AD	Uncertain significance			None					D				11	None	5.26		0	0	0	0	0	0		1	0.928	1	33	P	0.396	D	0.3311	D	1.085	P					PVS1,PM2_Supporting,PP5		Pathogenic		PASS
chr1:173911887 A⇒G	chr1	173911887	rs483352847	A	G	SNV	ENST00000367698.4:c.536T>C(p.(Phe179Ser))	Heterozygous	SERPINC1			View	Thrombophilia 7 due to antithrombin III deficiency	Autosomal recessive;Autosomal dominant	intronic,coding,3'flank,non-coding exon	coding	missense	AD/AR	Likely Pathogenic			None			None,0.001	[None, 'D']	D			0.7457000000000001	35	None	5.26		0	0	0	0	0	0				89	31	P	0.4509	D	0.4099	D	1.04	P	None,0.946		1.008	D	PP3_Strong,PM5,PP5_Moderate,PM2_Supporting,PP2		Pathogenic		PASS
chr10:14939870 C⇒G	chr10	14939870	rs2131027668	C	G	SNV	ENST00000378278.7:c.247-1G>C(p.?)	Homozygous variant	DCLRE1C			View	Severe combined immunodeficiency;Omenn syndrome	Autosomal recessive	intronic,splicing,splicing-ACMG	intronic,splicing,splicing-ACMG		AR	Uncertain significance			None					D				73	None	5.26		0	0	0	0	0	0		1	0.944	1	33	P	0.625	D	0.66	D	1.078	P					PVS1,PM2_Supporting,PP5		Pathogenic		PASS
chr10:87894043 T⇒C	chr10	87894043	rs1554893771	T	C	SNV	NM_000314.8:c.98T>C(p.(Ile33Thr))	Homozygous variant	PTEN			View	Prostate cancer;{Meningioma};Macrocephaly/autism syndrome;Cowden syndrome 1;{Glioma susceptibility 2};Lhermitte-Duclos disease	Autosomal dominant	5'utr,coding,intronic,non-coding exon	coding	missense	AD/AR	Uncertain significance			None			0.001	['D']	D			0.9073	78	None	5.26		0	0	0	0	0	0	COSV64292633			19	30	P	0.5767	D	0.5907	D	0.8437	P	0.972		1.059	D	PM1_Strong,PP3_Strong,PM2_Supporting,PP5		Pathogenic		PASS
chr10:87925530 A⇒G	chr10	87925530	rs398123316	A	G	SNV	NM_000314.8:c.182A>G(p.(His61Arg))	Heterozygous	PTEN			View	Prostate cancer;{Meningioma};Macrocephaly/autism syndrome;Cowden syndrome 1;{Glioma susceptibility 2};Lhermitte-Duclos disease	Autosomal dominant	intronic,coding,non-coding exon	coding	missense	AD/AR	Likely Pathogenic			None			0.002	['D']	D			0.9258000000000001	58	None	5.26		0	0	0	0	0	0	COSV64290165			18	26.8	P	0.5743	D	0.5872	D	0.9773	P	0.981		1.036	D	PP5_Very Strong,PM1,PM5,PM2_Supporting,PP3,BS3		Pathogenic		PASS
chr12:102840483 G⇒C	chr12	102840483		G	C	SNV	ENST00000553106.6:c.1232C>G(p.(Ser411Ter))	Heterozygous	PAH			View	Phenylketonuria;[Hyperphenylalaninemia	Autosomal recessive	NMD,coding,3'flank,non-coding exon	NMD,coding	nonsense	AR				None					A				60	None	5.26		0	0	0	0	0	0				33	44	P	0.625	D	0.66	D	1.173	P					PVS1,PM2_Supporting,PP5		Pathogenic		PASS
chr12:102843749 G⇒C	chr12	102843749		G	C	SNV	ENST00000553106.6:c.1096C>G(p.(Pro366Ala))	Homozygous variant	PAH			View	Phenylketonuria;[Hyperphenylalaninemia	Autosomal recessive	coding,non-coding exon	coding	missense	AR	Uncertain significance			None			0.338,0.306	['T', 'T']	D			0.4388000000000001	41	None	5.26		0	0	0	0	0	0				31	16.09	B	0.2681	D	0.1474	D	-0.08569	B	0.608,0.608		1.1840000000000002	D	PM1_Strong,PM5_Strong,PM2_Supporting,PP3		Pathogenic		PASS
	chr12	102851253		GCATTGGATTCTTGGCAAATGTCACCTCACTTAATTCAAGCATATACACAAATAACTGCCTGACAAGGTAGAAAGTTGCAACAGCCCTGAAAAGGTAAGGGGAATGTACTAAGAGATTGGAAGAAGGTGAGGTAGTTCCTGCATGGGAATCAGGGAGGCTTTCATGGATGAAAGGCTCTAGCAGGAAAAATGAGATTAGTACACTGAAGAACACACATATGATTCAGAGGATGAGTGATTCACCAACCCCATGCTTGATCTCCGAAATGGGTATTTAGCTTCCCAGAACCACACACCCATTTCAGGTGGGATCATAGAACTGTACCTGGTTTCCGCTCTTGCAGAGGGCATGAGGACCCCTCCCTGGGCTCAACTCATTTGAGAAATTCAGGTCACAGACCTATAACTAGAAGGCTAAAAAATCCATTCCTTACCTGGGAAAACTGGGCAAAGCTGCGATCTGAAAACAAGGGCACATGTCCCAACAGCTCATGGCAGATGTCACTGAAAGACAGAAAGCACAGAGAGCTCGGAGGGGAGGAGGTTTAAGCCAAGCCAGACTCAGTCTTTCTACATGAGGAATGGGCAGAAAGAATGGAAATAACTCTTTTAGGCTTATGATCCCTCTCCCAGGAATAAGTGATATGCAGAGGTTGGGATCATAAAAGGCAGGGTACAAGGTAAAAAGAAGAAAAGGAAGGAAAAATAAGAGACAGGTGCAGGGTAGGGCACAGCAGCCAAGGGTCTTAAGAGTATCCCCAGTGGGGTACCAGGCAGAAGAGCTAATATTCCTGTGGACATGCTCCCATATACCTAAGTGAGCTATGAGTCATGAACACTTCTCATCCTGTCTTCTCCCTGGTATTGACTTCCCTGGGCAGATACAATATGCTCAGCTATTCCACTGGGAACTAAAACAAAAACAGTGCTGCTCTTCTGTTAGTCTGGAGGTGGACAGCAGTGAGGGAAGAAAACCTACATTTATTTAACACTGTATGTGCTATGTCCATTTGGAACAGGTCTTTTTGGATTTGTAGCAATGAACTTTATGGGCAAGGAAAAACAATTTTGGATGTTCCATTAATTTTTTTATAAGTTGCATAAGTTTTATCAGACTAAGGGGATAACGAAACACCCAAGTAAGAAGCATAATGGCTGCAATTCTCTACCTCTACCCAATACACAATCTAGGCAAAGAAAGATAAGAGTAATCTAGATGTATACTTAGGAAGTATTGAGATAGCTTGGCTGCCACTTGTTCCTGTTCTCATTTGCAACTTCGTAGCTTTGACTTTGGAACTTGATTGGGATCTCTCATTCTCACTGCCAAGGGAGTTCTGAGTTATTGGATCACAGGATGACCAAATCTCCAATCAGTCTGGTCTATCTACTTGGATGGAGCAAATCTCCAGAATAGATGAATTGTTTTTAGTACTACCAGCAAACAGTCTAGACAACTAGTCCTGTGGACCAGCCAGCAATGAACCCAAACCTCATTCTTGCAGCAGGAAAAGATGGCGCTCATTGTGCCTGGCAACTGGTAGCTGGAGGACAGTACTCACGGTTCGGGGGTATACATGGGCTTGGATCCATGTCTGATGTACTGTGTGCAGTGGAAGACTCGGAAGGCCAGGCCACCCAAGAAATCCCGAGAGGAAAGCAGGCCAGCCACAGGTCGGAGGCGGAAACCAGTGCAAGCTGGGATGAAAAGAAGAAAGAAAACTCAAAGCTCATCACCACTGAGTCAGAGGCACTAGGAGACCTTTAGGTAGTGGAGTAGTACACATAACTGCCCAGGGACATAGGCTTTGACGCTAGGCAGACTTGGCTTCAGATGTCTGCCTCGCTGCTTTCTAGCTAGGTGATCTGGATCAAGTAAATTCCCATTTCTGAGCCTCAGTTTCCTCATCTGCATAATGTGGATAGATACTTCTTAGAAATGTTCCAAGAATAAAAAGAGCTAATGAATACAAAGTACTTAGCACAGAGCCTAGCACATTGGAAACATGCAATAAATTTAGCTTTCATTACCATTTGTTAGGGTGGAACAATGATTCCCTACTTCTCCTGCTTCTAGAGTGAAGAGGGAATTTGAACCTCATTTCCCAGAAGGGAAGAGTATGGATAGAGTGCTTCCAGCTTCTGTACTGCACCTCACACAGTCTACCCCATAAGTAGCAGTGACCTGTCTGACTGGAGCATTTGGGAAGAGAATATGAATATTGTCAATTTAACTCTTTCTGTACTGCTCTTTCTCTCTTGATTGTTCACAGAGGACCTCATTCCAGTCTGCTCTTGGCCATGCAATGGACTATGCTCTATGAATTGGCAGGTAAGTTTACCTAATTAAGGGGTAAAATATTAGCAAGTCCATTTGTGTGCATATCTATATCACATTCTCTAAATCGCTCAATTTTAAAGCTGACCTCTGATCACCATCTCTATGGTTCCTGTATCTGTCTCTCAGTTTGTTGCAAACTTTGGAGGATAAGGATAGTGACAGTGATAATGGTAATAATAGCTAACACTATATTTGACCTACTGTATGTAAGACACTGTTTTAAGCTACTTTAGATATGCTACTAATCCCCACAATAGCCCTATGAAGTAGACACTTTTATTATGCCCACTTTACCGATGGGAAAGCTGAGACAGAGATAGGTTAAAGGTTTTATTCAAGGTCACAGCCACAGGCAGTCTAGCTTCAAAGTCTGTTCTCTTAATTACTATTATGTAGCTTCCCAACTGCTAGTATTACTGTTTTATTATTCTTATTATTGGCCATGGCAATGGAAGTAATTAGCTAAAGAAGTCTTTGAGATCCCCTTGCCTCTTGCCCCCATGTTCTCTGTGTCTTCAGGCTGAAGCACACTCTGCTTGGACCCTTACTCCCTTCTTTATCTAAGAAGCAAAGACTTTCTAATGGAAGGGACCCAAAAGGTCATCTAACTCACCCCCAAACTGTCCTGGCTACAACTTCCCTTCCTGCCAAGTAATTTCCCTGGCTCATTGCCCCCACAGTGGCCCATCTCTGCACAGCTCTGATATATAGAAAATTTTGTAACCTGTAGTCTGTCTCCCCACTTCTGCTTATTCTACCTGGCACACAGTAGGTGTTCAATATGTGCTAGTTCATTATTTTGTTTTTGCTAAATTAACATCCTCTTGACAGAAAGAGTAACACCCATTTCACCTGGATATACTGTACAGAGAGGCTTGCGACTCAATGTACTTACCTATTAAGCTACTCAGATTTCAATTCAGTCCAAATTCACTGAATACCTGCTGTATATGCAAGACTGTGCTGGTTGTTTCCATATGCAGCACCTTACTTCATTCTCATAATTTCCCTATGGGAAAAGCTAAAGAGTTGATACAGTGTCCATTTGACAGATGACAAAACTGAGGCAGGTTTACTCAGCTGGAGAGGATTGAAGGCAGGATTCATACCAGATGCACAGACTCAGAGCTCAGGGCTCTTGGCACCATCCCCGAAAATAGCACATTTCTTACACAAACACACACTCCTAACTCATAACACAGCAGGAACTACAGGGCAAACAAAACAAAACAAAACAAAAAAAAACCTCAGTGAAGCACCTTGGGCTTTAAGTGTGAAAGAAAATACTTTTCAGGGACAGGTACACGGCAAAATCCACAGCCTCAGGTGTTTGATTGAATGAAAGTGGATAAACACAGTAGGGGCTGGAGGGAAGGCAGAGCACAGTGAAATTTAGTTCTTCCTGGAGGAATCAACCTGCATGCATTCCTACAAGCACATGCTTTCATACTTGCCTCCACATACTTGTCTTCCCCTTCCCTCTCCTCTGCCTCAATCCTCCCCCAACTTTCTGCAGGGCCATTGACCCTGATGTGGACTTACTCTGCAGGAACTGAGAAACGTCTTCCAGCTGGGGAATGTTATCTTCATGGAAGCCACAGTACTTTTCAAGAAGTGGAAAAATGTGATTGTACTCATAGCAAGCATGGGTTTTATACAAGGACTTCAGAGTCTTGAACACTGTGCCCCATGTTTTCTTTTCTTCCTCCATGTATTCCACTCGAGGGATGGGCTGCCCACTAGAATACAGGCACAAAATAGGTGTCTCAAGCAGGGCAGGGGCACAGCAGAACGCAGGTTAGGTTAGCAGAGGGAGTCGGGGACCAGAACCTGTGAGCTGCCATCACTTGCTACAGTGAATTTCATACATTATTTGAAAGAGAAAAATTCCACATCTTGATATAGGAAACATTGTTGTTTTGATTTCCCACATGAAAGGGTGATTTGGTTAAGCAGTGATACAGGCTACAATGAGGATTTGCTCTCACTTTCGGGAAATCACTTGGTTTTTCTACTCTTCTAATTCTCTAATTGCTTACCTGGGGTAGAAATTCACTTACCTGCACGGGCCAGTCAGGTATCACAAAGCTGTAAAGTTGCAGAGATTGGCAATAAGGAGAATGGGGGCTGGCAGGAGAATATATTCCCTTTCTAAACCAGGGCATCTAAGTTAAAGCAACACAGTGTATTTTTATGGTGTTAGCTAAAGCAATTAAACCAGTGGGCTAAACTGGATTTAATATGTAGGCCACGAATCTGAGATCCCCTTTGTTTGGTAGGCATGCACTTATTGGGTTTGATATTTCTGCTCCTGGGAAGTTATAAAGGTATTTAAATACATACTAATTAAGATTCCACATTGTATACATATATCAAAACATCATGTTGTACACCATATTTTATATACAATTATATAATTATATACAATTATATAATTGTATATAATTAAAAATTATATACAATTTTTATTTGTC		Deletion (4815)	ENST00000553106.6:c.510-735_912+434del(p.?)	Heterozygous	PAH			View	Phenylketonuria;[Hyperphenylalaninemia	Autosomal recessive	coding,intronic,splicing,splicing-ACMG,5'flank,non-coding exon,5'utr,3'flank	coding,intronic,splicing,splicing-ACMG	splice junction loss,start loss	AR				None									25	None	5.26		0	0	0	0	0	0				0													PVS1,PM2_Supporting,PP5		Pathogenic		PASS
chr12:102852816_7 insA	chr12	102852817			A	Insertion (1)	ENST00000553106.6:c.840_841insT(p.(Pro281SerfsTer2))	Homozygous variant	PAH			View	Phenylketonuria;[Hyperphenylalaninemia	Autosomal recessive	NMD,coding,splicing,non-coding exon,5'utr	NMD,coding,splicing	frameshift	AR				None									71	None	5.26		0	0	0	0	0	0				3													PVS1,PM2_Supporting,PP5		Pathogenic		PASS
chr12:102852843 delCATGT	chr12	102852843	rs62507286	CATGT		Deletion (5)	ENST00000553106.6:c.810_814del(p.(His271IlefsTer10))	Homozygous variant	PAH			View	Phenylketonuria;[Hyperphenylalaninemia	Autosomal recessive	NMD,coding,5'flank,non-coding exon	NMD,coding	frameshift	AR	Not provided			None									59	None	5.26		0	0	0	0	0	0				29													PVS1,PM2_Supporting,PP5		Pathogenic		PASS
chr12:102855150_1 insC	chr12	102855151			C	Insertion (1)	ENST00000553106.6:c.691_692insG(p.(Ser231CysfsTer52))	Homozygous variant	PAH			View	Phenylketonuria;[Hyperphenylalaninemia	Autosomal recessive	NMD,coding,3'flank,non-coding exon	NMD,coding	frameshift	AR				None									63	None	5.26		0	0	0	0	0	0				16													PVS1,PM2_Supporting,PP5		Pathogenic		PASS
chr12:102855175 delTA…AA (177)	chr12	102855175		TATCTTCATGGAAGCCACAGTACTTTTCAAGAAGTGGAAAAATGTGATTGTACTCATAGCAAGCATGGGTTTTATACAAGGACTTCAGAGTCTTGAACACTGTGCCCCATGTTTTCTTTTCTTCCTCCATGTATTCCACTCGAGGGATGGGCTGCCCACTAGAATACAGGCACAAAA		Deletion (177)	ENST00000553106.6:c.510-19_667del(p.?)	Heterozygous	PAH			View	Phenylketonuria;[Hyperphenylalaninemia	Autosomal recessive	coding,intronic,splicing,splicing-ACMG,non-coding exon,3'flank	coding,intronic,splicing,splicing-ACMG	splice junction loss	AR				None									48	None	5.26		0	0	0	0	0	0				0													PVS1,PM2_Supporting,PP5		Pathogenic		PASS
chr12:102855248 A⇒C	chr12	102855248		A	C	SNV	ENST00000553106.6:c.594T>G(p.(Tyr198Ter))	Homozygous variant	PAH			View	Phenylketonuria;[Hyperphenylalaninemia	Autosomal recessive	NMD,coding,3'flank,non-coding exon	NMD,coding	nonsense	AR				None					A				51	None	5.26		0	0	0	0	0	0				85	35	P	0.625	D	0.66	D	0.01614	B					PVS1,PM2_Supporting,PP5		Pathogenic		PASS
	chr12	102865713		TCCACTACCAAAAGTCATTCAGAAAAGCTTTCTCTCTCTTTTTCCGGAGGTTTTTCCATGTTGAAAGTAACTTTGTATTCAGTATAGAAAGGCCCATCATCTTCTCCATCTCCCTGAGATTCTATCAAAGCTGTCAAAGTACTATGCCATGAGCATTCTGGACAAATTTTAAGTTTCTTCTTGTGCATGTCTTTTCTTAATCCCTTAACTCAGTAACAGCACTTGTCAAAACACTAAGTTTCCCATGGTGGCATTTCTGTAGTTCCTTAAGACTCAAAGGAGCAAAGCTGTTGTCTTCTCAAACATGTTTTATATTTGCATTTTCTTTTGGCTAAAATAGGGTAGGGGAGGAACACAGAACCCCAGACAGGAAAAAAAAAAAACCATCCTAAAATTGTCCTTCACAGCTGGGTCAGACCAGATAAAAGTAGAAAGCTGAAGTTTGGCTGGCCTGAAATCTTGAATGATTCATTATTTCAGTAAAGCAGCCAGCTCCTTCTTGAATGTAAATGATTCTCTTTTTCCTTCTTCCCTGTTTAATGTAGAGAAGACCGGAGGCTGTTTTATTCAGGACCGAGGCCTTTTCTAATTACTGCAGACACCACTGCGTAATTAGACAACAAAGCTTGGGAGAGAGCAGGGCCCCCGCACAGTGGGTAATTTTGTTTTGTCTAGCAGCAATCATTTTTTATCATGTGTTATTAAAGGGAGGGTTTAAACACACCCCCACACACACATACACGCATGCACATGAACACATGCACACACAGAAGGCAGGACTCTTCATGCTGGTATTTTCCATCCTCAACTGGATGAGGGCAAGGGAGAAGCAGGCTAGGGGTGTGTTTTTCTCTCTTCCCCTCAACAAGCAAGGCAGACTTACTGGCGGTAGTTGTAGGCAATGTCAGCAAACTGCTTCCGTCTTGCACGGTACACAGGATCTTTAAAACCCTAGGAGAAAAGAGACACCTGATTTTTCAAGGCTTCATAGGAAGAGGTCTGGTACCTTTATGAATGCTTTGAATGGGGGCTCTCAAGCCATGACAGTGCATGTCTCCTTCCCTTGGTTATACCCTAAAACTAAAGTCTCGGTTAAACTTAGCTCTCCTACCAGATATTGTGAGTGACACCTTATTAGTAACTTCTTTGATTTAGCATGAGCCTCCTTGCTGTGGATTCCAATGTGCATGATCTGTTCTTAAAGAAACCTCATCTACAGCATATCTGACTGACACACTTGCTAAACTAAGCAAAGTTCATAGGATGGATGTCTATGATGAAGATGTACAATATCCATTTAATTCCTGATTAAGGTTTGTGTCTAGCTCTACCTTTTAATTTCTTGATAGACGAGCAGGCACATGCTTATTGCTCTTGCAATTTTTAAAAATACCATTGATTAAATACATACTATGTGCCAGTTTGTGAGTACTAGGAACTGATTTTACATATAATTCTCACAACAAACTTGCGAGTTCGATGAGTATGATTATCCTGTTCTTTCCGGAATAAATGGTGGTTCAGAGAAGTGGATCCATAGTGACGGTGAGGCTGGGATTTGGATCACCATCAGTAATTGTCAGCCTTTACAATCTGGCAGGGGCCTAGCTAACTGAGAGTCTGTCTCAGGACCTAAAAAGGATGATAATGGAGTCTCCTCTGAAGCTGATTCACAGGCAGCCTTTTCCCAGTGATTTGTAAGCAGCACATTTCCGAGTGAAAGGAGGCTAAGTGTGTCTTTGAGTGTTTGGGGTGGAAATGGGATTCCAACTGATTGAAAGACAATTTTCCAAAAACAGTTGATTGCAGTCTAAATTTTGGTAAGACAAGAGACTGATATCATTTCCGTAGAACTCTGCTGTGGTTCTTCCAAGCCTTTCCCAGTAAGCCATGCCATCCACCACTTTAGCTCACAATTTCTCTGCTCCACTGTCCCTCCAAACCAAGGCAGTAGTGAATTCAAAACAAAAGCTTATGTCACAGAGTGTAATGTTTAAAGGAGACTTTTAAAAAGAGAAATATTCCCTGATTTTTAGATTTGTTTTTTGTTTTGGTTGCTTGATTGGTTGAATTTTTGTTTTGGGAGAGTTTTCTCTCTCTCTCTTTCTCTCTCTCTCTCTCTCCCCCTCTCTCTCTCTATGTATATACATATATAGATGTATATATACATGTATATACATATATAGATGTATATATACATGTATATACATATATAGATGTATATATACATGTATATACATATATAGATGTATATATACATGTATATATAGATGTATATTACATGTATATATGTATATACATATATACATATATACATGTATATACACCTATATATATGTATATATATACACATATATATACATATATGTGTGTGTGTATATATATATATATACACATATATATACATATATGTGTATATATATATATATATATATATATATACACATATATATACATATATGTGTATATATATATATATATATATATATATATCAGGGCCTACCAGTAATTGTAAAGACACAGAGGGCAATGTAATATAATGTAATTTGTTCTGAGAATCTGCGGCATTGATTCTGGCACACAGGAAAAAACTACAGACACTTGTTGGAAGAAAGGAAGGGAGGGAAGATAGGAGTTAATTAGTTTATTTCCGGGAATATATTTTGAAAAATAGAAACATCCAAATGTTTCACACTTGAAAAGTGAAGTAAAACTACTACACATTTTTTTTTACTCCAAATCTAAATCCCAGATAAATAATGTGATTACTCTGTTTAGAAAAGATTTTATGACACGGTTATTGCAAAGTATAACTCTTCCTTTCCCTAGAGCACTGAATGGTTTTTAATCGTTAATTACAGATTAGAAAGCTTAGGAATCTGAGTACTTAAAACTACTGTTGTGCCTCGTTTCTACTGGGTGAAGGTAAGTTGGTTTGAGATGATGTGGTTAAAAAAAAAAAATAAAACTGGGCACCATGATTTACTTTCCAAATATCAGTAACACACCATTTTAGAAACCTGTCTACTGGACTAAACAAAGAACATTTATTTGTCCATATCTCCATACTTGGGGCTCAAAATAAACATGTAATATTGGTCAGTCATTAAGGTTTGATTGTTACAGTCATTCTCACTTGCCATTCTTATTTAATAGTTAGTAGTGAATAGTTTTTCTCCAGGCCCTAAGGATAATATGTAGACTTTTGACCCTGTAAGGCACCTTGTAGAAAGGTCCATTTCTATATTTTGGTCTAGACTTGAAGAATATGAAGCCCATGGAGCCATTTGCCTAAAGGCCCAAAACTACAGAACTAGCACCTCCATTTGGATTTTGTGGTCCTCCCTAGGCTGGCAAGTTGAGATTTGAGCACTGAAGTAGGAATCCAGGAAGAAAAGAGAATTCCTTCAATCCGTGGATTTCCACTTCATCATGCTGCTTCTAGGAATGAGATATCCATGAACAGTTCTTACCCCCATTTGCCTTTATTGTTTATCTTTCATGTACCTTGCCTAGGTGGTTTAAAGATTTTCTACTTGTGAAAATAAAAGCTAATGTAATACTGTATACCCAGTTGATATTATCAATTATGTCAATTATGTCATATATCAATTATGTCAGAGGAAATATGTAAGTATATAAATAAAATGATTAAAGAAATACACCAAACTCTAACAAGTGTTACCTCCAGGTAGTGGGAAAAATAAGTAACACTAACAGTTGTATTCTTGAAAACTATTTATGCTTTTCAAGTTTTCTAATGTGAGAACGGGTTTCTTTTAGAATAAAAAAAAGAAAATAGTATTAAATATCCATCTCAAATCATTTTAGTGAAGTAGCAGGAGATTCACACATTGGTATACAGGAACACACACACAGATAATGCACTATACAGATCTTCCATGTGGGAAGGTTTCTAACCATGACCCTTTCCAGCTCCTGGTTTCTAAGTTCATTATCAGCCTGCAAGGGGCCCCAACCAACCAGGTTGCAGGGAGTTTTGCTTTCTCAGTTACCAGTGGTCAGAGAGCTCTGTGGCCTGACGCCCAGCCTCTTGGGGATCTGGCCTTGCATTCCTTGGGCTACCAGACGACCACAGGGCCTCTGTAGCCGTCCATGTGGAGTACATTCTGAATCAAATCACAGTTGGTGATGACTGATCACCCTGTCTCAATTTAGACTAATAGCAGCAATTTCAGTAGCACTGCATGTAATTTATTTATAATCACCCTGTCTCAATTAAACTAATAGCAGCAATTTTAGTTGCACTGCATGTAACCAAGTATGTTTTGACAGGAAAATATATTGTTGGTGAAGGAGTGGTGAGGGGGAGGGGAGGGGATAGAAGACGGGAGAAAGTCGAGAGAGTTCTACAGGATGCAAGTCATGACATCAACTGAAGTCTGCATGTATTGAGAGGTATAATTTGTGTGTGTGGGTGGGTTTAGGGGAGAGGGTAACTACATATATGGAAAAGTCTTGAGTATTCTTGTAGACTGAGATATTTATTCCATCATTTCCTAATATCATAGCTAAGGTTAAACCTCAGAAGTGCTCTCTTTAGGCTAGTGAGAACACAGGTTTTAAAGTCAGAAAAGCTGTGTTGGAATACTAATTCATTTATTCACAAGGAGCATGGCCTGGGAGTGGCCAGTTTATCTCTCAGAGCCTTAGTTTCCTCATCAGTAAAATAAGACTGTCAATCCTACCTGCTTCACAGTGTTGTACAGTTTAAGTCAGGTAATGTCGGCAGCACATTAAGCAAAATTCTGAGCACATTGTAGTTGCTCAAAGCATGATGCATTTGTGCAAAATGGCAGGAAATCCAAAGACAGAGAAGTCTGGCTCAGAATATAAAAAAGATGTACTCTGGAATGGGTCAGTGATCCCCACCAGCCACAAGGGGCTTTTAAACCAACATCTACAGAATTCTTACCTTGCTGTGTATATTTCAGCTAGGCCAATAACAAGAGGCTTTTTGCATTTTTCATAATGTTTCATGACAACTGGGGGAAGGATGGAACACAGAAGACAAAAGGTTCAAACTGGCATTTATTAAGTAGCTGCCATTCCCATCCTATAGACATTGGTCAAGGAGGACTTGCAAACAGTAGACTAGGGGAGCACCGACCATGCCCAATCCCTTTGCTCACCCTACAATTGGCCAAGAAGCCTATTCTGGAAAAATGTATGTACCTAGTTGCCCAAGCCCATAAGCCAGGAGTTATTGTTTTACTTCCCCCTTCTCTCTTCCTTCACATCCAGCAATCAATTTCTGCCCATTCTACCATTCAAACATCTGAGTCTGTCCTTCCTACTTCATTCTCACTGCTGCACCTGCATTCGACCACCAC		Deletion (5354)	ENST00000553106.6:c.442-4403_509+883del(p.?)	Homozygous variant	PAH			View	Phenylketonuria;[Hyperphenylalaninemia	Autosomal recessive	coding,intronic,splicing,splicing-ACMG,non-coding exon	coding,intronic,splicing,splicing-ACMG	splice junction loss	AR				None									33	None	5.26		0	0	0	0	0	0				0													PVS1,PM2_Supporting,PP5		Pathogenic		PASS
chr12:102866370 delTA…CC (1671)	chr12	102866370		TAATTTTGTTTTGTCTAGCAGCAATCATTTTTTATCATGTGTTATTAAAGGGAGGGTTTAAACACACCCCCACACACACATACACGCATGCACATGAACACATGCACACACAGAAGGCAGGACTCTTCATGCTGGTATTTTCCATCCTCAACTGGATGAGGGCAAGGGAGAAGCAGGCTAGGGGTGTGTTTTTCTCTCTTCCCCTCAACAAGCAAGGCAGACTTACTGGCGGTAGTTGTAGGCAATGTCAGCAAACTGCTTCCGTCTTGCACGGTACACAGGATCTTTAAAACCCTAGGAGAAAAGAGACACCTGATTTTTCAAGGCTTCATAGGAAGAGGTCTGGTACCTTTATGAATGCTTTGAATGGGGGCTCTCAAGCCATGACAGTGCATGTCTCCTTCCCTTGGTTATACCCTAAAACTAAAGTCTCGGTTAAACTTAGCTCTCCTACCAGATATTGTGAGTGACACCTTATTAGTAACTTCTTTGATTTAGCATGAGCCTCCTTGCTGTGGATTCCAATGTGCATGATCTGTTCTTAAAGAAACCTCATCTACAGCATATCTGACTGACACACTTGCTAAACTAAGCAAAGTTCATAGGATGGATGTCTATGATGAAGATGTACAATATCCATTTAATTCCTGATTAAGGTTTGTGTCTAGCTCTACCTTTTAATTTCTTGATAGACGAGCAGGCACATGCTTATTGCTCTTGCAATTTTTAAAAATACCATTGATTAAATACATACTATGTGCCAGTTTGTGAGTACTAGGAACTGATTTTACATATAATTCTCACAACAAACTTGCGAGTTCGATGAGTATGATTATCCTGTTCTTTCCGGAATAAATGGTGGTTCAGAGAAGTGGATCCATAGTGACGGTGAGGCTGGGATTTGGATCACCATCAGTAATTGTCAGCCTTTACAATCTGGCAGGGGCCTAGCTAACTGAGAGTCTGTCTCAGGACCTAAAAAGGATGATAATGGAGTCTCCTCTGAAGCTGATTCACAGGCAGCCTTTTCCCAGTGATTTGTAAGCAGCACATTTCCGAGTGAAAGGAGGCTAAGTGTGTCTTTGAGTGTTTGGGGTGGAAATGGGATTCCAACTGATTGAAAGACAATTTTCCAAAAACAGTTGATTGCAGTCTAAATTTTGGTAAGACAAGAGACTGATATCATTTCCGTAGAACTCTGCTGTGGTTCTTCCAAGCCTTTCCCAGTAAGCCATGCCATCCACCACTTTAGCTCACAATTTCTCTGCTCCACTGTCCCTCCAAACCAAGGCAGTAGTGAATTCAAAACAAAAGCTTATGTCACAGAGTGTAATGTTTAAAGGAGACTTTTAAAAAGAGAAATATTCCCTGATTTTTAGATTTGTTTTTTGTTTTGGTTGCTTGATTGGTTGAATTTTTGTTTTGGGAGAGTTTTCTCTCTCTCTCTTTCTCTCTCTCTCTCTCTCCCCCTCTCTCTCTCTATGTATATACATATATAGATGTATATATACATGTATATACATATATAGATGTATATATACATGTATATACATATATAGATGTATATATACATGTATATACATATATAGATGTATATATACATGTATATATAGATGTATATTACATGTATATATGTATATACATATATACATATATACATGTATATACACC		Deletion (1671)	ENST00000553106.6:c.442-1377_509+226del(p.?)	Homozygous variant	PAH			View	Phenylketonuria;[Hyperphenylalaninemia	Autosomal recessive	coding,intronic,splicing,splicing-ACMG,non-coding exon	coding,intronic,splicing,splicing-ACMG	splice junction loss	AR				None									25	None	5.26		0	0	0	0	0	0				0													PVS1,PM2_Supporting,PP5		Pathogenic		PASS
chr12:102866627 G⇒A	chr12	102866627		G	A	SNV	ENST00000553106.6:c.478C>T(p.(Gln160Ter))	Homozygous variant	PAH			View	Phenylketonuria;[Hyperphenylalaninemia	Autosomal recessive	NMD,coding,intronic,non-coding exon	NMD,coding	nonsense	AR				None					A				72	None	5.26		0	0	0	0	0	0				32	37	P	0.625	D	0.66	D	0.682	U					PVS1,PM2_Supporting,PP5		Pathogenic		PASS
chr12:102877552 T⇒A	chr12	102877552		T	A	SNV	ENST00000553106.6:c.353-2A>T(p.?)	Heterozygous	PAH			View	Phenylketonuria;[Hyperphenylalaninemia	Autosomal recessive	intronic,splicing,splicing-ACMG	intronic,splicing,splicing-ACMG		AR				None					D				41	None	5.26		0	0	0	0	0	0		1	0.932	2	34	P	0.625	D	0.66	D	1.163	P					PVS1,PM2_Supporting,PP5		Pathogenic		PASS
chr12:102894746 delTTCT	chr12	102894746		TTCT		Deletion (4)	ENST00000553106.6:c.338_341del(p.(Lys113ArgfsTer81))	Homozygous variant	PAH			View	Phenylketonuria;[Hyperphenylalaninemia	Autosomal recessive	NMD,coding,non-coding exon,3'flank	NMD,coding	frameshift	AR				None									95	None	5.26		0	0	0	0	0	0				12													PVS1,PM2_Supporting,PP5		Pathogenic		PASS
chr12:102894807 delTGTT	chr12	102894807		TGTT		Deletion (4)	ENST00000553106.6:c.277_280del(p.(Asn93SerfsTer5))	Homozygous variant	PAH			View	Phenylketonuria;[Hyperphenylalaninemia	Autosomal recessive	NMD,coding,non-coding exon,3'flank	NMD,coding	frameshift	AR				None									23	None	5.26		0	0	0	0	0	0				73													PVS1,PM2_Supporting,PP5		Pathogenic		PASS
chr12:102894818_9 insC	chr12	102894819			C	Insertion (1)	ENST00000553106.6:c.268dup(p.(Ala90GlyfsTer12))	Homozygous variant	PAH			View	Phenylketonuria;[Hyperphenylalaninemia	Autosomal recessive	NMD,coding,3'flank,non-coding exon	NMD,coding	frameshift	AR				None									24	None	5.26		0	0	0	0	0	0				85													PVS1,PM2_Supporting,PP5		Pathogenic		PASS
chr12:102894856 A⇒C	chr12	102894856	rs62507332	A	C	SNV	ENST00000553106.6:c.231T>G(p.(Tyr77Ter))	Heterozygous	PAH			View	Phenylketonuria;[Hyperphenylalaninemia	Autosomal recessive	NMD,coding,3'flank,non-coding exon	NMD,coding	nonsense	AR	Not provided			None					A				27	None	5.26		0	0	0	0	0	0				63	33	P	0.625	D	0.66	D	0.2015	U					PVS1,PM2_Supporting,PP5		Pathogenic		PASS
chr12:102894901_2 insTCAG	chr12	102894902			TCAG	Insertion (4)	ENST00000553106.6:c.185_186insCTGA(p.(Thr63Ter))	Homozygous variant	PAH			View	Phenylketonuria;[Hyperphenylalaninemia	Autosomal recessive	NMD,coding,non-coding exon	NMD,coding	nonsense	AR				None									71	None	5.26		0	0	0	0	0	0				18													PVS1,PM2_Supporting,PP5		Pathogenic		PASS
chr12:102912884 delA	chr12	102912884		A		Deletion (1)	ENST00000553106.6:c.75del(p.(Ile25MetfsTer13))	Homozygous variant	PAH			View	Phenylketonuria;[Hyperphenylalaninemia	Autosomal recessive	NMD,coding,non-coding exon,5'flank	NMD,coding	frameshift	AR				None									83	None	5.26		0	0	0	0	0	0				15													PVS1,PM2_Supporting,PP5		Pathogenic		PASS
chr12:102917082_3 insAG	chr12	102917083			AG	Insertion (2)	ENST00000553106.6:c.47_48dup(p.(Asp17LeufsTer22))	Homozygous variant	PAH			View	Phenylketonuria;[Hyperphenylalaninemia	Autosomal recessive	NMD,coding,3'flank,non-coding exon,intronic,5'utr	NMD,coding	frameshift	AR				None									26	None	5.26		0	0	0	0	0	0				13													PVS1,PM2_Supporting,PP5		Pathogenic		PASS
chr12:120988889 T⇒A	chr12	120988889	rs2135832570	T	A	SNV	NM_000545.8:c.383T>A(p.(Ile128Asn))	Heterozygous	HNF1A			View	MODY;Renal cell carcinoma;Diabetes mellitus;{Diabetes mellitus;Hepatic adenoma	Autosomal recessive;Autosomal dominant	coding,intronic,non-coding exon	coding	missense	AD/AR	Uncertain significance			None			0.0,None,None,None,0.0,0.0	['D', None, None, None, 'D', 'D']	D			0.8652000000000001	60	None	5.26		0	0	0	0	0	0				57	29.1	P	0.4314	D	0.3819	D	0.7546	P	0.967,None,None,0.967,0.967,0.967		1.097	D	PP3_Strong,PM1,PM5,PM2_Supporting,PP5		Pathogenic		PASS
chr12:120994244 A⇒C	chr12	120994244	rs1555212006	A	C	SNV	NM_000545.8:c.794A>C(p.(Tyr265Ser))	Heterozygous	HNF1A			View	MODY;Renal cell carcinoma;Diabetes mellitus;{Diabetes mellitus;Hepatic adenoma	Autosomal recessive;Autosomal dominant	coding,non-coding exon,intronic	coding	missense	AD/AR	Uncertain significance			None			0.034,None,0.031,0.032	['D', None, 'D', 'D']	D			0.8934000000000001	37	None	5.26		0	0	0	0	0	0				44	28.9	P	0.453	D	0.4129	D	0.7011	P	0.938,None,0.938,0.938		1.009	D	PM1_Strong,PP3_Strong,PM2_Supporting,PP5		Pathogenic		PASS
chr12:120994244 A⇒G	chr12	120994244	rs1555212006	A	G	SNV	NM_000545.8:c.794A>G(p.(Tyr265Cys))	Homozygous variant	HNF1A			View	MODY;Renal cell carcinoma;Diabetes mellitus;{Diabetes mellitus;Hepatic adenoma	Autosomal recessive;Autosomal dominant	coding,non-coding exon,intronic	coding	missense	AD/AR	Uncertain significance			None			0.001,None,0.001,0.001	['D', None, 'D', 'D']	D			0.918	96	None	5.26		0	0	0	0	0	0				44	29.9	P	0.5104	D	0.4954	D	0.7264	P	0.941,None,0.941,0.941		1.018	D	PM1_Strong,PP3_Strong,PM2_Supporting,PP5		Pathogenic		PASS
chr14:23429338 T⇒C	chr14	23429338	rs397516092	T	C	SNV	NM_000257.4:c.1148A>G(p.(Lys383Arg))	Homozygous variant	MYH7			View	Congenital myopathy 7B;Left ventricular noncompaction 5;Laing distal myopathy;Cardiomyopathy;Congenital myopathy 7A	Autosomal recessive;Digenic dominant;Autosomal dominant	coding,splicing	coding,splicing	missense	AD/AR	Uncertain significance			None			0.0	['D']	D			0.8275	14	None	5.26		0	0	0	0	0	0				10	28	P	0.2537	D	0.1267	D	0.5163	U	0.806		0.5333	D	PM5_Strong,PM1,PP3_Moderate,PM2_Supporting,PP5		Pathogenic		PASS
chr16:23603477 delA	chr16	23603477	rs1567204928	A		Deletion (1)	NM_024675.4:c.3543del(p.(Phe1181LeufsTer10))	Homozygous variant	PALB2			View	{Breast-ovarian cancer;{Pancreatic cancer;Fanconi anemia	Autosomal dominant	coding,3'utr,non-coding exon	coding	frameshift	AD/AR	Uncertain significance			None									70	None	5.26		0	0	0	0	0	0				193													PVS1,PM2_Supporting,PP5		Pathogenic		PASS
chr16:23603508 delA	chr16	23603508		A		Deletion (1)	NM_024675.4:c.3512del(p.(Leu1171CysfsTer20))	Homozygous variant	PALB2			View	{Breast-ovarian cancer;{Pancreatic cancer;Fanconi anemia	Autosomal dominant	coding,3'utr,non-coding exon	coding	frameshift	AD/AR	Uncertain significance			None									25	None	5.26		0	0	0	0	0	0				162													PVS1,PM2_Supporting,PP5		Pathogenic		PASS
chr16:68819278 A⇒G	chr16	68819278	rs1555516520	A	G	SNV	NM_004360.5:c.1566-2A>G(p.?)	Homozygous variant	CDH1,ENSG00000260798			View	Diffuse gastric and lobular breast cancer syndrome with or without cleft lip and/or palate;Blepharocheilodontic syndrome 1;Endometrial carcinoma;Ovarian cancer;Breast cancer;{Prostate cancer	Autosomal dominant;X-linked;Somatic mutation	intronic,splicing,splicing-ACMG	intronic,splicing,splicing-ACMG		AD/X-Linked Recessive	Uncertain significance			None					D				39	None	5.26		0	0	0	0	0	0	COSV99028663	1	0.922	2	33	P	0.2302	D	0.09292	D	0.9845	P					PVS1,PM2_Supporting,PP5		Pathogenic		PASS
chr17:7223730 delG	chr17	7223730	rs2071340733	G		Deletion (1)	NM_000018.4:c.1269+1del(p.?)	Heterozygous	ACADVL,MIR324			View	VLCAD deficiency	Autosomal recessive	5'flank,intronic,splicing,splicing-ACMG,non-coding exon,3'flank	intronic,splicing,splicing-ACMG		AR	Uncertain significance			None									36	None	5.26		0	0	0	0	0	0				1													PVS1,PM2_Supporting,PP5		Pathogenic		PASS
chr17:44374463 G⇒T	chr17	44374463	rs2048521744	G	T	SNV	NM_000419.5:c.2951C>A(p.(Thr984Lys))	Homozygous variant	ITGA2B			View	Bleeding disorder;Glanzmann thrombasthenia 1;Thrombocytopenia	Autosomal recessive;Autosomal dominant	coding,splicing,non-coding exon,intronic	coding,splicing	missense	AD/AR	Likely Pathogenic			None			0.0	['D']	D			0.6967000000000002	64	None	5.26		0	0	0	0	0	0				8	24.1	U	0.2695	D	0.1493	D	0.5159	U	0.774		-0.22570000000000004	T	PP5_Very Strong,PM2_Supporting,PP2,PP3,BP3		Pathogenic		PASS
chr17:44380491 C⇒T	chr17	44380491	rs1598379928	C	T	SNV	NM_000419.5:c.1440-1G>A(p.?)	Homozygous variant	ITGA2B			View	Bleeding disorder;Glanzmann thrombasthenia 1;Thrombocytopenia	Autosomal recessive;Autosomal dominant	intronic,splicing,splicing-ACMG	intronic,splicing,splicing-ACMG		AD/AR	Uncertain significance			None					D				81	None	5.26		0	0	0	0	0	0		1	0.95	1	34	P	0.625	D	0.66	D	0.9884	P					PVS1,PM2_Supporting,PP5		Pathogenic		PASS
chr17:44384543 G⇒A	chr17	44384543	rs2143481657	G	A	SNV	NM_000419.5:c.842C>T(p.(Thr281Ile))	Homozygous variant	ITGA2B			View	Bleeding disorder;Glanzmann thrombasthenia 1;Thrombocytopenia	Autosomal recessive;Autosomal dominant	coding,splicing,non-coding exon	coding,splicing	missense	AD/AR	Likely Pathogenic			None			0.478	['T']	D			0.501	53	None	5.26		0	0	0	0	0	0				6	22.9	B	-0.004972	T	-0.2449	T	-0.09101	B	0.211		-0.8515	T	PP5_Very Strong,PM2_Supporting,PP2		Pathogenic		PASS
chr17:44389385 C⇒T	chr17	44389385	rs1131692013	C	T	SNV	NM_000419.5:c.89G>A(p.(Trp30Ter))	Heterozygous	ITGA2B			View	Bleeding disorder;Glanzmann thrombasthenia 1;Thrombocytopenia	Autosomal recessive;Autosomal dominant	NMD,coding	NMD,coding	nonsense	AD/AR	Uncertain significance			None					A				47	None	5.26		0	0	0	0	0	0				100	35	P	0.625	D	0.66	D	0.795	P					PVS1,PM2_Supporting,PP5		Pathogenic		PASS
chr17:80118807 C⇒A	chr17	80118807	rs1555603318	C	A	SNV	NM_000152.5:c.2799+2C>A(p.?)	Homozygous variant	GAA			View	Glycogen storage disease II	Autosomal recessive	intronic,splicing,splicing-ACMG	intronic,splicing,splicing-ACMG		AR	Uncertain significance			None					D				69	None	5.26		0	0	0	0	0	0				2	23	B	0.625	D	0.66	D	0.5032	U					PVS1,PM2_Supporting,PP5		Pathogenic		PASS
chr19:11100294 G⇒C	chr19	11100294	rs778284147	G	C	SNV	NM_000527.5:c.139G>C(p.(Asp47His))	Homozygous variant	LDLR			View	Hypercholesterolemia;LDL cholesterol level QTL2	Autosomal recessive;Autosomal dominant	coding,non-coding exon	coding	missense	AD/AR	Uncertain significance			None			0.0,0.0,0.0,0.0,0.001,0.0	['D', 'D', 'D', 'D', 'D', 'D']	D			0.5339	23	None	5.26		0	0	0	0	0	0				52	25.4	U	0.58	D	0.5954	D	0.7969	P	None,None,0.977,0.977,0.977,None		1.027	D	PP3_Strong,PM1,PM5,PM2_Supporting,PP5		Pathogenic		PASS
chr19:11102714 C⇒A	chr19	11102714	rs730882078	C	A	SNV	NM_000527.5:c.241C>A(p.(Arg81Ser))	Homozygous variant	LDLR			View	Hypercholesterolemia;LDL cholesterol level QTL2	Autosomal recessive;Autosomal dominant	coding,intronic,non-coding exon	coding	missense	AD/AR	Uncertain significance			None			0.005,0.002,1.0,0.031,0.005	['D', 'D', 'T', 'D', 'D']	D,N			0.31420000000000003	46	None	5.26		0	0	0	0	0	0				51	26.5	P	0.3731	D	0.2982	D	0.3489	U	None,None,0.669,0.669,None		0.7504000000000001	D	PM1_Strong,PM5,PP5_Moderate,PM2_Supporting,PP3		Pathogenic		PASS
chr19:11102724 C⇒G	chr19	11102724	rs875989892	C	G	SNV	NM_000527.5:c.251C>G(p.(Pro84Arg))	Heterozygous	LDLR			View	Hypercholesterolemia;LDL cholesterol level QTL2	Autosomal recessive;Autosomal dominant	coding,intronic,non-coding exon	coding	missense	AD/AR	Uncertain significance			None			0.001,0.06,0.09,0.203,0.001	['D', 'T', 'T', 'T', 'D']	D,N			0.36350000000000005	43	None	5.26		0	0	0	0	0	0				61	24.6	U	0.2707	D	0.1511	D	0.1888	B	None,None,0.575,0.575,None		1.1300000000000001	D	PM1_Strong,PM5,PP5_Moderate,PM2_Supporting,PP3		Pathogenic		PASS
chr19:11106607 G⇒T	chr19	11106607	rs879254661	G	T	SNV	NM_000527.5:c.737G>T(p.(Gly246Val))	Homozygous variant	LDLR			View	Hypercholesterolemia;LDL cholesterol level QTL2	Autosomal recessive;Autosomal dominant	coding,intronic,non-coding exon	coding	missense	AD/AR	Uncertain significance			None			0.001,0.001,0.001,0.001,0.0	['D', 'D', 'D', 'D', 'D']	D			0.5762	11	None	5.26		0	0	0	0	0	0				43	26.1	P	0.5565	D	0.5616	D	0.7261	P	None,None,0.87,0.87,None		1.102	D	PP3_Strong,PM1,PM5,PM2_Supporting,PP5		Pathogenic		PASS
chr19:11106675 G⇒A	chr19	11106675	rs1131692200	G	A	SNV	NM_000527.5:c.805G>A(p.(Gly269Ser))	Heterozygous	LDLR			View	Hypercholesterolemia;LDL cholesterol level QTL2	Autosomal recessive;Autosomal dominant	coding,intronic,non-coding exon	coding	missense	AD/AR	Uncertain significance			None			0.049,0.1,0.057,0.092,0.049	['D', 'T', 'T', 'T', 'D']	D			0.47800000000000004	41	None	5.26		0	0	0	0	0	0				13	24.8	U	0.3035	D	0.1982	D	0.239	U	None,None,0.743,0.743,None		0.9369000000000001	D	PM1_Strong,PM5,PP3_Moderate,PM2_Supporting,PP5		Pathogenic		PASS
chr19:11113391 A⇒C	chr19	11113391	rs1555805237	A	C	SNV	NM_000527.5:c.1300A>C(p.(Thr434Pro))	Heterozygous	LDLR,MIR6886			View	Hypercholesterolemia;LDL cholesterol level QTL2	Autosomal recessive;Autosomal dominant	5'flank,coding,non-coding exon	coding	missense	AD/AR	Uncertain significance			None			0.023,0.03,0.029,0.058,0.017,0.021	['D', 'D', 'D', 'T', 'D', 'D']	D			0.26330000000000003	13	None	5.26		0	0	0	0	0	0				59	18.61	B	0.1778	D	0.01761	D	-0.7403	B	None,None,0.689,0.689,0.689,None		-0.14840000000000003	T	PM1_Strong,PM5_Strong,PM2_Supporting,PP5		Pathogenic		PASS
chr19:11120153 G⇒A	chr19	11120153	rs879255072	G	A	SNV	NM_000527.5:c.1907G>A(p.(Gly636Asp))	Heterozygous	LDLR			View	Hypercholesterolemia;LDL cholesterol level QTL2	Autosomal recessive;Autosomal dominant	coding,non-coding exon	coding	missense	AD/AR	Uncertain significance			None			0.001,0.001,0.001,0.001,0.023,0.001	['D', 'D', 'D', 'D', 'D', 'D']	D			0.5542	55	None	5.26		0	0	0	0	0	0				62	24.8	U	0.5765	D	0.5903	D	0.5472	U	None,None,0.939,0.939,0.939,None		1.048	D	PP3_Strong,PM1,PM5,PM2_Supporting,PP5		Pathogenic		PASS
chr19:11120153 G⇒T	chr19	11120153	rs879255072	G	T	SNV	NM_000527.5:c.1907G>T(p.(Gly636Val))	Homozygous variant	LDLR			View	Hypercholesterolemia;LDL cholesterol level QTL2	Autosomal recessive;Autosomal dominant	coding,non-coding exon	coding	missense	AD/AR	Uncertain significance			None			0.001,0.0,0.001,0.001,0.0,0.001	['D', 'D', 'D', 'D', 'D', 'D']	D			0.47490000000000004	45	None	5.26		0	0	0	0	0	0				62	25.3	U	0.5831	D	0.5998	D	0.7259	P	None,None,0.977,0.977,0.977,None		1.045	D	PP3_Strong,PM1,PM5,PM2_Supporting,PP5		Pathogenic		PASS
chr19:38444257 A⇒C	chr19	38444257	rs193922758	A	C	SNV	NM_000540.3:c.533A>C(p.(Tyr178Ser))	Homozygous variant	RYR1			View	{Malignant hyperthermia susceptibility 1};Congenital myopathy 1B;Congenital myopathy 1A;King-Denborough syndrome	Autosomal recessive;Autosomal dominant	coding,splicing,non-coding exon	coding,splicing	missense	AD/AR	Uncertain significance			None			0.001,0.001	['D', 'D']	D			0.8236000000000001	39	None	5.26		0	0	0	0	0	0				5	27.8	P	0.339	D	0.2491	D	0.6841	P	0.901,0.901		0.9176000000000001	D	PM5_Strong,PP3_Strong,PM1_Supporting,PM2_Supporting		Pathogenic		PASS
chr19:38446517 T⇒A	chr19	38446517	rs112596687	T	A	SNV	NM_000540.3:c.677T>A(p.(Met226Lys))	Homozygous variant	RYR1			View	{Malignant hyperthermia susceptibility 1};Congenital myopathy 1B;Congenital myopathy 1A;King-Denborough syndrome	Autosomal recessive;Autosomal dominant	coding,non-coding exon	coding	missense	AD/AR	Uncertain significance			None			0.048,0.048	['D', 'D']	D			0.7941	36	None	5.26		0	0	0	0	0	0				46	27.4	P	0.3977	D	0.3335	D	0.6701	U	0.841,0.841		0.516	D	PP3_Strong,PP5_Strong,PM1_Supporting,PM2_Supporting		Pathogenic		PASS
chr19:38452996 G⇒T	chr19	38452996	rs193922767	G	T	SNV	NM_000540.3:c.1422G>T(p.(Gln474His))	Homozygous variant	RYR1			View	{Malignant hyperthermia susceptibility 1};Congenital myopathy 1B;Congenital myopathy 1A;King-Denborough syndrome	Autosomal recessive;Autosomal dominant	coding,non-coding exon	coding	missense	AD/AR	Uncertain significance			None			0.0,0.0	['D', 'D']	D			0.7525000000000001	25	None	5.26		0	0	0	0	0	0				19	25.4	U	0.6132	D	0.643	D	0.4378	U	0.835,0.835		0.9938	D	PP3_Strong,PM5,PP5_Moderate,PM2_Supporting,PP2		Pathogenic		PASS
chr19:38504868 G⇒C	chr19	38504868	rs193922827	G	C	SNV	NM_000540.3:c.8188G>C(p.(Asp2730His))	Homozygous variant	RYR1			View	{Malignant hyperthermia susceptibility 1};Congenital myopathy 1B;Congenital myopathy 1A;King-Denborough syndrome	Autosomal recessive;Autosomal dominant	coding,non-coding exon	coding	missense	AD/AR	Uncertain significance			None			0.004,0.004	['D', 'D']	D			0.7550000000000001	79	None	5.26		0	0	0	0	0	0				44	28.7	P	0.3889	D	0.3208	D	0.6789	U	0.881,0.881		1.049	D	PP3_Strong,PM5,PP5_Moderate,PM1_Supporting,PM2_Supporting		Pathogenic		PASS
chr19:38504869 A⇒G	chr19	38504869	rs112196644	A	G	SNV	NM_000540.3:c.8189A>G(p.(Asp2730Gly))	Homozygous variant	RYR1			View	{Malignant hyperthermia susceptibility 1};Congenital myopathy 1B;Congenital myopathy 1A;King-Denborough syndrome	Autosomal recessive;Autosomal dominant	coding,non-coding exon	coding	missense	AD/AR	Uncertain significance			None			0.038,0.038	['D', 'D']	D			0.7041000000000001	58	None	5.26		0	0	0	0	0	0				43	25	U	0.3471	D	0.2608	D	0.03626	B	0.722,0.722		0.6699000000000002	D	PP5_Strong,PM5,PP3_Moderate,PM1_Supporting,PM2_Supporting		Pathogenic		PASS
chr20:44355807 G⇒A	chr20	44355807	rs2146127594	G	A	SNV	ENST00000316673.9:c.3G>A(p.(Met1Ile))	Heterozygous	HNF4A			View	Fanconi renotubular syndrome 4;MODY;{Diabetes mellitus	Autosomal dominant	coding,5'utr	coding	start loss	AD	Uncertain significance			None			0.0,None,0.0	['D', None, 'D']	D				17	None	5.26		0	0	0	0	0	0				47	25.4	U	0.3791	D	0.3067	D	0.3795	U	0.658,None,0.658		0.6821000000000002	D	PVS1,PM2_Supporting,PP5		Pathogenic		PASS
chr20:44418502 GCT⇒TCAA	chr20	44418502	rs193922476	GCT	TCAA	Substitution (3&rarr;4)	ENST00000316673.9:c.660_662delGCTinsTCAA(p.(Leu221GlnfsTer6))	Homozygous variant	HNF4A			View	Fanconi renotubular syndrome 4;MODY;{Diabetes mellitus	Autosomal dominant	NMD,coding,splicing,non-coding exon	NMD,coding,splicing	frameshift	AD	Conflicting			None									41	None	5.26		0	0	0	0	0	0				9													PVS1,PM2_Supporting,PP5		Pathogenic		PASS
chr20:44428458 G⇒C	chr20	44428458	rs193922470	G	C	SNV	NM_178849.3:c.1252+1G>C(p.?)	Heterozygous	HNF4A			View	Fanconi renotubular syndrome 4;MODY;{Diabetes mellitus	Autosomal dominant	intronic,splicing,splicing-ACMG,coding,non-coding exon	intronic,splicing,splicing-ACMG	missense	AD	Uncertain significance			None					D				29	None	5.26		0	0	0	0	0	0				1	29	P	0.03478	T	-0.1878	T	0.4939	U					PVS1,PM2_Supporting,PP5		Pathogenic		PASS
chr3:12591708 C⇒A	chr3	12591708	rs730880382	C	A	SNV	ENST00000251849.9:c.1193G>T(p.(Arg398Leu))	Heterozygous	RAF1			View	Cardiomyopathy;Noonan syndrome 5;LEOPARD syndrome 2	Autosomal dominant	non-coding exon,splicing,splicing-ACMG,coding	coding,splicing,splicing-ACMG	missense	AD/AR	Uncertain significance			None			0.001,0.001,0.001	['D', 'D', 'D']	D			0.8454	18	None	5.26		0	0	0	0	0	0	COSV52583001	1	0.97	1	34	P	0.4043	D	0.3429	D	0.7521	P	0.861,0.861,0.861		0.15480000000000002	D	PP3_Very Strong,PM2_Supporting,PP5		Pathogenic		PASS
chr3:12604191 G⇒A	chr3	12604191	rs869025501	G	A	SNV	ENST00000251849.9:c.779C>T(p.(Thr260Ile))	Homozygous variant	RAF1			View	Cardiomyopathy;Noonan syndrome 5;LEOPARD syndrome 2	Autosomal dominant	non-coding exon,coding,intronic	coding	missense	AD/AR	Uncertain significance			None			0.004,0.012,0.006	['D', 'D', 'D']	D			0.7776000000000001	100	None	5.26		0	0	0	0	0	0	COSV52574554			56	27.7	P	0.3817	D	0.3106	D	0.7405	P	0.623,0.623,0.623		0.09640000000000003	D	PM1_Strong,PM5_Strong,PM2_Supporting,PP5		Pathogenic		PASS
chr5:112754921_2 insA	chr5	112754922	rs1561444620		A	Insertion (1)	NM_000038.6:c.32dup(p.(Gln12AlafsTer3))	Heterozygous	APC			View	Colorectal cancer;Adenoma;Gardner syndrome;Hepatoblastoma;Desmoid disease;Gastric cancer;Gastric adenocarcinoma and proximal polyposis of the stomach;Brain tumor-polyposis syndrome 2;Adenomatous polyposis coli	Autosomal dominant	5'utr,NMD,coding,intronic,non-coding exon	NMD,coding	frameshift	AD	Uncertain significance			None									72	None	5.26		0	0	0	0	0	0				51													PVS1,PM2_Supporting,PP5		Pathogenic		PASS
chr5:112844108 C⇒A	chr5	112844108	rs876660375	C	A	SNV	NM_000038.6:c.8514C>A(p.(Tyr2838Ter))	Homozygous variant	APC,ENSG00000258864			View	Colorectal cancer;Adenoma;Gardner syndrome;Hepatoblastoma;Desmoid disease;Gastric cancer;Gastric adenocarcinoma and proximal polyposis of the stomach;Brain tumor-polyposis syndrome 2;Adenomatous polyposis coli	Autosomal dominant	coding,non-coding exon,intronic	coding	nonsense	AD	Uncertain significance			None					D				45	None	5.26		0	0	0	0	0	0				6556	40	P	0.5951	D	0.617	D	0.9681	P					PVS1,PM2_Supporting,PP5		Pathogenic		PASS
chr7:44145279 A⇒G	chr7	44145279	rs1554334478	A	G	SNV	NM_000162.5:c.1255T>C(p.(Phe419Leu))	Homozygous variant	GCK			View	MODY;Diabetes mellitus;Hyperinsulinemic hypoglycemia	Autosomal recessive;Autosomal dominant	coding,splicing,splicing-ACMG,3'flank,non-coding exon	coding,splicing,splicing-ACMG	missense	AD/AR	Uncertain significance			None			None,0.117,0.001,0.001,0.001,0.001	[None, 'T', 'D', 'D', 'D', 'D']	D			0.7664000000000001	22	None	5.26		0	0	0	0	0	0		0.8315	0.472	2	33	P	0.5692	D	0.5798	D	0.889	P	None,0.957,0.957,0.957,0.957,0.957		1.086	D	PP3_Strong,PM1,PM5,PM2_Supporting,PP5		Pathogenic		PASS
chr7:44145601 delCG…AG (17)	chr7	44145601	rs1554334610	CGAGCACATGTGCGCAG		Deletion (17)	NM_000162.5:c.1133_1149del(p.(Ala378GlyfsTer75))	Homozygous variant	GCK			View	MODY;Diabetes mellitus;Hyperinsulinemic hypoglycemia	Autosomal recessive;Autosomal dominant	NMD,coding,5'utr,non-coding exon,3'flank	coding	frameshift,start loss	AD/AR	Conflicting			None									78	None	5.26		0	0	0	0	0	0				105													PVS1,PM2_Supporting,PP5		Pathogenic		PASS
chr7:44150990 A⇒T	chr7	44150990	rs193922297	A	T	SNV	NM_000162.5:c.449T>A(p.(Phe150Tyr))	Homozygous variant	GCK			View	MODY;Diabetes mellitus;Hyperinsulinemic hypoglycemia	Autosomal recessive;Autosomal dominant	coding,non-coding exon	coding	missense	AD/AR	Conflicting			None			None,0.0,0.0,0.0,0.0	[None, 'D', 'D', 'D', 'D']	D			0.9256000000000001	52	None	5.26		0	0	0	0	0	0				35	28.1	P	0.5761	D	0.5898	D	0.9172	P	None,0.962,0.962,0.962,0.962		0.9899	D	PP3_Strong,PM1,PM5,PM2_Supporting,PP5		Pathogenic		PASS
chr7:44152312 A⇒C	chr7	44152312	rs193922292	A	C	SNV	NM_000162.5:c.322T>G(p.(Tyr108Asp))	Homozygous variant	GCK			View	MODY;Diabetes mellitus;Hyperinsulinemic hypoglycemia	Autosomal recessive;Autosomal dominant	coding,non-coding exon	coding	missense	AD/AR	Conflicting			None			None,0.0,0.0,0.0,0.0	[None, 'D', 'D', 'D', 'D']	D			0.8422000000000001	30	None	5.26		0	0	0	0	0	0				42	28.4	P	0.5552	D	0.5597	D	0.8402	P	None,0.967,0.967,0.967,0.967		1.097	D	PP3_Strong,PM1,PM5,PM2_Supporting,PP5		Pathogenic		PASS
chrM:3890 G⇒A	chrM	3890	rs587776434	G	A	SNV	ENST00000361390.2:c.584G>A(p.(Arg195Gln))	Heterozygous	MT-ND1,MT-TI,MT-TQ			View			3'flank,5'flank,coding	coding	missense	Mitochondrial	Likely Pathogenic			None					A				20	None	5.26		1	0	0	0	0	0							0.2096	D	0.06324	D							PP5_Very Strong,PP3_Moderate		Pathogenic		PASS
chrM:7510 T⇒C	chrM	7510	rs199474820	T	C	SNV	, , ENST00000361739.1:(p.?), ENST00000361624.2:(p.?)	Homozygous variant	MT-CO1,MT-CO2,MT-TD,MT-TS1			View			5'flank,non-coding exon,3'flank				Likely Pathogenic			None									30	None	5.26		1	0	0	0	0	0																	PP5_Very Strong,PP3_Moderate		Pathogenic		PASS
chrM:10197 G⇒A	chrM	10197	rs267606891	G	A	SNV	ENST00000361227.2:c.139G>A(p.(Ala47Thr))	Heterozygous	MT-CO3,MT-ND3,MT-ND4L,MT-TG,MT-TR			View			5'flank,coding,3'flank	coding	missense	Mitochondrial	Pathogenic			None			0.01	['D']	A				20	None	5.26		0	0	1	0	0	0							-0.2205	T	-0.5546	T							PP5_Very Strong,PP3_Moderate		Pathogenic		PASS
chrM:10663 T⇒C	chrM	10663	rs1556423844	T	C	SNV	ENST00000361335.1:c.194T>C(p.(Val65Ala))	Heterozygous	MT-ND3,MT-ND4,MT-ND4L,MT-TR			View			5'flank,coding,3'flank	coding	missense	Mitochondrial	Likely Pathogenic			None			0.009	['D']	A				23	None	5.26		0	0	0	0	0	0							-0.2229	T	-0.5579	T							PP5_Very Strong,PP3_Moderate		Pathogenic		PASS
chrM:12276 G⇒A	chrM	12276	rs1603223645	G	A	SNV	, , , ENST00000361567.2:(p.?), ENST00000361381.2:(p.?)	Homozygous variant	MT-ND4,MT-ND5,MT-TH,MT-TL2,MT-TS2			View			5'flank,non-coding exon,3'flank				Likely Pathogenic			None									82	None	5.26		0	0	1	0	0	0																	PP5_Very Strong,PP3_Moderate		Pathogenic		PASS
chrM:14487 T⇒C	chrM	14487	rs199476109	T	C	SNV	ENST00000361681.2:c.187A>G(p.(Met63Val))	Homozygous variant	MT-CYB,MT-ND5,MT-ND6,MT-TE			View			5'flank,3'flank,coding	coding	missense	Mitochondrial	Pathogenic			None			0.0	['D']	N				10	None	5.26		0	0	0	0	0	0							-0.5001	T	-0.9561	T							PP5_Very Strong,PP3_Moderate		Pathogenic		PASS
chrX:18598507 T⇒C	chrX	18598507	rs1131691376	T	C	SNV	NM_001323289.2:c.871T>C(p.(Cys291Arg))	Heterozygous	CDKL5			View	Developmental and epileptic encephalopathy 2	X-linked dominant	coding	coding	missense	X-Linked Recessive/X-Linked Dominant	Uncertain significance			None			0.001,None,None,0.001,None,None	['D', None, None, 'D', None, None]	D			0.8116000000000001	77	None	5.26		0	0	0	0	0	0				46	25.2	U	0.236	D	0.1012	D			0.462,None,None,0.462,None,None		-0.7141000000000001	T	PP3_Strong,PM1,PM5,PM2_Supporting,PP5		Pathogenic		PASS
chrX:71109291 C⇒T	chrX	71109291	rs1569479909	C	T	SNV	NM_000206.3:c.694G>A(p.(Gly232Arg))	Heterozygous	IL2RG,ENSG00000285171			View	Severe combined immunodeficiency;Combined immunodeficiency	X-linked recessive	coding,non-coding exon	coding	missense	X-Linked Recessive/X-Linked Dominant	Uncertain significance			None			0.001,0.001,0.003	['D', 'D', 'D']	D			0.5326000000000001	81	None	5.26		0	0	0	0	0	0				64	27.3	P	0.6432	D	0.6861	D			0.894,0.894,0.894		-0.3662	T	PP3_Strong,PM1,PM5,PM2_Supporting,PP5		Pathogenic		PASS
chrX:71110980 A⇒T	chrX	71110980	rs111033619	A	T	SNV	NM_000206.3:c.186T>A(p.(Cys62Ter))	Homozygous variant	IL2RG,ENSG00000285171			View	Severe combined immunodeficiency;Combined immunodeficiency	X-linked recessive	NMD,coding,non-coding exon	NMD,coding	nonsense	X-Linked Recessive/X-Linked Dominant	Pathogenic			None					A				87	None	5.26		0	0	0	0	0	0				71	34	P	0.5188	D	0.5074	D							PVS1,PM2_Supporting,PP5		Pathogenic		PASS
chrX:153688833 G⇒A	chrX	153688833	rs122453115	G	A	SNV	NM_005629.4:c.259G>A(p.(Gly87Arg))	Homozygous variant	PNCK,SLC6A8			View	Cerebral creatine deficiency syndrome 1	X-linked recessive	coding,splicing,non-coding exon,5'utr	coding,splicing	missense	X-Linked Recessive	Uncertain significance			None			0.0	['D']	A			0.7443000000000001	31	None	5.26		0	0	0	0	0	0				4	29.9	P	0.7285	D	0.8086	D			0.961		1.111	D	PS1,PP3_Strong,PM2_Supporting,PP5		Pathogenic		PASS
chrX:153693175 G⇒C	chrX	153693175	rs1064794836	G	C	SNV	NM_005629.4:c.912G>C(p.(Gln304His))	Homozygous variant	SLC6A8			View	Cerebral creatine deficiency syndrome 1	X-linked recessive	coding,splicing,splicing-ACMG,5'flank,non-coding exon,intronic,3'flank	coding,splicing,splicing-ACMG	missense	X-Linked Recessive	Uncertain significance			None			0.001,0.001	['D', 'D']	D			0.5602	57	None	5.26		0	0	0	0	0	0		1	0.968	1	35	P	0.217	D	0.07394	D			0.749,0.749		0.263	D	PP3_Very Strong,PM2_Supporting,PP5		Pathogenic		PASS
chrX:154030381 C⇒A	chrX	154030381	rs587777421	C	A	SNV	ENST00000453960.7:c.1483G>T(p.(Glu495Ter))	Heterozygous	MECP2			View	{Autism susceptibility;Rett syndrome;Encephalopathy;Intellectual developmental disorder	X-linked dominant;X-linked recessive;X-linked	coding,3'flank,3'utr	coding	nonsense	X-Linked Recessive/X-Linked Dominant	Uncertain significance			None					D				34	None	5.26		0	0	0	0	0	0				906	40	P	0.6075	D	0.6348	D							PVS1,PM2_Supporting,PP5		Pathogenic		PASS
chrX:154030630 delTG…TT (70)	chrX	154030630	rs1557135353	TGGGGTCCTCGGAGCTCTCGGGCTCAGGTGGAGGTGGGGGCAGGGGTGGGAGCAGTGGCACGGGGGCCTT		Deletion (70)	ENST00000453960.7:c.1165_1234del(p.(Lys389ProfsTer9))	Homozygous variant	MECP2			View	{Autism susceptibility;Rett syndrome;Encephalopathy;Intellectual developmental disorder	X-linked dominant;X-linked recessive;X-linked	coding,3'utr,3'flank	coding	frameshift	X-Linked Recessive/X-Linked Dominant	Uncertain significance			None									27	None	5.26		0	0	0	0	0	0				588													PVS1,PM2_Supporting,PP5		Pathogenic		PASS
chrX:154031178 G⇒A	chrX	154031178	rs878853312	G	A	SNV	ENST00000453960.7:c.686C>T(p.(Pro229Leu))	Heterozygous	MECP2			View	{Autism susceptibility;Rett syndrome;Encephalopathy;Intellectual developmental disorder	X-linked dominant;X-linked recessive;X-linked	coding,5'utr,3'flank,intronic,3'utr	coding	missense	X-Linked Recessive/X-Linked Dominant	Likely Pathogenic			None			0.001,0.001,None,None	['D', 'D', None, None]	D			0.7078000000000001	57	None	5.26		0	0	0	0	0	0	COSV57657505			109	25.4	U	0.202	D	0.05241	D			0.607,0.607,None,None		0.6994000000000001	D	PP5_Very Strong,PM1_Supporting,PM2_Supporting		Pathogenic		PASS
chr14:23414015 C⇒T	chr14	23414015	rs121913652	C	T	SNV	NM_000257.4:c.5647G>A(p.(Glu1883Lys))	Homozygous variant	MYH7			View	Congenital myopathy 7B;Left ventricular noncompaction 5;Laing distal myopathy;Cardiomyopathy;Congenital myopathy 7A	Autosomal recessive;Digenic dominant;Autosomal dominant	coding,splicing	coding,splicing	missense	AD/AR	Uncertain significance			None	6.84068E-07		0.001	['D']	A			0.7738	40	None	5.26		0	0	0	0	0	0	COSV62519347			9	28.9	P	0.4298	D	0.3797	D	0.9499	P	0.879		0.8667000000000001	D	PP3_Strong,PP5_Strong,PM2_Supporting,PP2		Pathogenic		PASS
chr12:121001077 G⇒T	chr12	121001077	rs2135854451	G	T	SNV	NM_000545.8:c.1781G>T(p.(Ser594Ile))	Heterozygous	C12orf43,HNF1A			View	MODY;Renal cell carcinoma;Diabetes mellitus;{Diabetes mellitus;Hepatic adenoma	Autosomal recessive;Autosomal dominant	3'utr,coding,non-coding exon	coding	missense	AD/AR	Pathogenic			None	6.84363E-07		0.0,None,None,0.0,0.0	['D', None, None, 'D', 'D']	D			0.6573000000000001	87	None	5.26		0	0	0	0	0	0	COSV56567261			13	28.3	P	0.4544	D	0.415	D	0.6649	U	0.73,None,None,0.73,0.73		0.8089000000000001	D	PP5_Very Strong,PM2_Supporting,PP2		Pathogenic		PASS
chr17:44385570 A⇒C	chr17	44385570	rs2048639927	A	C	SNV	NM_000419.5:c.555T>G(p.(Ile185Met))	Homozygous variant	ITGA2B			View	Bleeding disorder;Glanzmann thrombasthenia 1;Thrombocytopenia	Autosomal recessive;Autosomal dominant	coding,non-coding exon,5'flank	coding	missense	AD/AR	Likely Pathogenic			None	6.91572E-07		0.1	['T']	N			0.3627	41	None	5.26		0	0	0	0	0	0				20	16.71	B	-0.1156	T	-0.4038	T	-0.9369	B	0.134		-0.5157	T	PP5_Very Strong,PM2_Supporting,PP2		Pathogenic		PASS
chr1:171636092 T⇒C	chr1	171636092		T	C	SNV	NM_000261.2:c.1348A>G(p.(Asn450Asp))	Heterozygous	MYOC,MYOCOS			View	Glaucoma 1A	Autosomal dominant	coding,intronic,non-coding exon	coding	missense	AD	Uncertain significance			None	1.20032E-06		0.233	['T']	D			0.5175	32	None	5.26		0	0	0	0	0	0				618	24.4	U	0.06873	T	-0.139	T	0.311	U	0.605		0.22310000000000002	D	PP3_Strong,PM1,PM5,PM2_Supporting,PP5		Pathogenic		PASS
chr1:171636430 T⇒C	chr1	171636430	rs74315335	T	C	SNV	NM_000261.2:c.1010A>G(p.(Gln337Arg))	Heterozygous	MYOC,MYOCOS			View	Glaucoma 1A	Autosomal dominant	coding,intronic,non-coding exon	coding	missense	AD	Uncertain significance			None	1.20032E-06		0.076	['T']	A			0.43140000000000006	69	None	5.26		0	0	0	0	0	0				280	22.8	B	0.04903	T	-0.1674	T	0.3742	U	0.743		-0.551	T	PP3_Strong,PM1,PM5,PM2_Supporting,PP5		Pathogenic		PASS
chr17:47299374 G⇒T	chr17	47299374	rs2143129874	G	T	SNV	NM_000212.3:c.1757G>T(p.(Cys586Phe))	Homozygous variant	ITGB3,ENSG00000259753			View	Purpura;{Myocardial infarction;Glanzmann thrombasthenia 2;Bleeding disorder;Thrombocytopenia	Autosomal recessive	coding,non-coding exon	coding	missense	AD/AR	Uncertain significance			None	1.20032E-06		0.001	['D']	D			0.7956000000000001	88	None	5.26		0	0	0	0	0	0				67	28	P	0.5435	D	0.5429	D	0.8741	P			1.065	D	PP3_Strong,PM1,PM5,PM2_Supporting,PP5		Pathogenic		PASS
chr10:87864515 T⇒C	chr10	87864515	rs1064796078	T	C	SNV	NM_000314.8:c.46T>C(p.(Tyr16His))	Heterozygous	PTEN			View	Prostate cancer;{Meningioma};Macrocephaly/autism syndrome;Cowden syndrome 1;{Glioma susceptibility 2};Lhermitte-Duclos disease	Autosomal dominant	5'utr,coding,non-coding exon	coding	missense	AD/AR	Uncertain significance			None	1.20032E-06		0.062	['T']	D			0.9061	68	None	5.26		0	0	0	0	0	0				34	23.7	U	0.4241	D	0.3714	D	0.02723	B	0.866		0.2752	D	PM1_Strong,PM5,PP3_Moderate,PM2_Supporting,PP5		Pathogenic		PASS
chr5:112838671 A⇒G	chr5	112838671	rs1114167603	A	G	SNV	NM_000038.6:c.3077A>G(p.(Asn1026Ser))	Homozygous variant	APC,ENSG00000258864			View	Colorectal cancer;Adenoma;Gardner syndrome;Hepatoblastoma;Desmoid disease;Gastric cancer;Gastric adenocarcinoma and proximal polyposis of the stomach;Brain tumor-polyposis syndrome 2;Adenomatous polyposis coli	Autosomal dominant	coding,non-coding exon,intronic	coding	missense	AD	Likely Pathogenic			None	1.20033E-06		0.004,0.003,0.003,0.004	['D', 'D', 'D', 'D']	D			0.8459000000000001	21	None	5.26		0	0	0	0	0	0				1119	25.2	U	0.06537	T	-0.1439	T	0.5947	U	0.567,0.567,0.567,0.567		0.5633	D	PP5_Very Strong,PP3_Moderate,PM2_Supporting,BP1		Pathogenic		PASS
chr10:87965393 delGATA	chr10	87965393	rs1064794878	GATA		Deletion (4)	NM_000314.8:c.1133_1136del(p.(Arg378IlefsTer37))	Heterozygous	PTEN			View	Prostate cancer;{Meningioma};Macrocephaly/autism syndrome;Cowden syndrome 1;{Glioma susceptibility 2};Lhermitte-Duclos disease	Autosomal dominant	coding,non-coding exon	coding	frameshift	AD/AR	Uncertain significance			None	1.20055E-06								86	None	5.26		0	0	0	0	0	0	COSV64290380			107													PVS1,PM2_Supporting,PP5		Pathogenic		PASS
chr16:68819279 G⇒C	chr16	68819279	rs113583899	G	C	SNV	NM_004360.5:c.1566-1G>C(p.?)	Heterozygous	CDH1,ENSG00000260798			View	Diffuse gastric and lobular breast cancer syndrome with or without cleft lip and/or palate;Blepharocheilodontic syndrome 1;Endometrial carcinoma;Ovarian cancer;Breast cancer;{Prostate cancer	Autosomal dominant;X-linked;Somatic mutation	intronic,splicing,splicing-ACMG	intronic,splicing,splicing-ACMG		AD/X-Linked Recessive	Uncertain significance			None	1.3681E-06				D				23	None	5.26		0	0	0	0	0	0		0.9999	0.928	1	33	P	0.2697	D	0.1497	D	1.075	P					PVS1,PM2_Supporting,PP5		Pathogenic		PASS
chr14:23430924 G⇒A	chr14	23430924	rs397516272	G	A	SNV	NM_000257.4:c.872C>T(p.(Ser291Phe))	Heterozygous	MYH7			View	Congenital myopathy 7B;Left ventricular noncompaction 5;Laing distal myopathy;Cardiomyopathy;Congenital myopathy 7A	Autosomal recessive;Digenic dominant;Autosomal dominant	coding	coding	missense	AD/AR	Conflicting			None	1.59039E-06		0.0	['D']	D			0.7998000000000001	51	None	5.26		0	0	0	0	0	0				24	29	P	0.4388	D	0.3925	D	0.7775	P	0.961		1.016	D	PP3_Strong,PM1,PM5,PM2_Supporting,PP5		Pathogenic		PASS
chr12:102855205 G⇒A	chr12	102855205	rs1131691945	G	A	SNV	ENST00000553106.6:c.637C>T(p.(Leu213Phe))	Homozygous variant	PAH			View	Phenylketonuria;[Hyperphenylalaninemia	Autosomal recessive	coding,3'flank,non-coding exon	coding	missense	AR	Uncertain significance			None	1.5904E-06		0.001,0.022	['D', 'D']	D			0.6736000000000002	91	None	5.26		0	0	0	0	0	0	COSV100188534			70	25.7	P	0.4112	D	0.3529	D	0.751	P	0.912,0.912		0.9713999999999999	D	PP3_Strong,PM1,PM5,PM2_Supporting,PP5		Pathogenic		PASS
chr12:102894786 C⇒T	chr12	102894786	rs1555207979	C	T	SNV	ENST00000553106.6:c.301G>A(p.(Asp101Asn))	Heterozygous	PAH			View	Phenylketonuria;[Hyperphenylalaninemia	Autosomal recessive	coding,3'flank,non-coding exon	coding	missense	AR	Likely Pathogenic			None	1.59045E-06		0.322,0.282,0.272,0.24	['T', 'T', 'T', 'T']	D			0.4892	37	None	5.26		0	0	0	0	0	0				52	19.19	B	0.1187	D	-0.06728	T	-0.14	B	0.465,0.465,0.465,0.465		0.5583	D	PP5_Very Strong,PM1,PM2_Supporting,BP4		Pathogenic		PASS
chr7:44153396 T⇒G	chr7	44153396	rs1064794268	T	G	SNV	NM_000162.5:c.113A>C(p.(Gln38Pro))	Homozygous variant	GCK			View	MODY;Diabetes mellitus;Hyperinsulinemic hypoglycemia	Autosomal recessive;Autosomal dominant	coding,non-coding exon	coding	missense	AD/AR	Conflicting			None	1.59047E-06		None,0.038,0.031,0.027,0.026	[None, 'D', 'D', 'D', 'D']	D			0.5644	53	None	5.26		0	0	0	0	0	0				68	24.4	U	0.454	D	0.4144	D	0.4313	U	None,0.887,0.887,0.887,0.887		1.072	D	PM1_Strong,PP3_Strong,PM2_Supporting,PP5		Pathogenic		PASS
chr20:44355806 T⇒C	chr20	44355806	rs1229650809	T	C	SNV	ENST00000316673.9:c.2T>C(p.(Met1Thr))	Heterozygous	HNF4A			View	Fanconi renotubular syndrome 4;MODY;{Diabetes mellitus	Autosomal dominant	coding,5'utr	coding	start loss	AD	Conflicting			None	1.59156E-06		0.0,None,0.0	['D', None, 'D']	D				65	None	5.26		0	0	0	0	0	0				48	25.3	U	0.07226	D	-0.05112	D	0.4077	U	0.584,None,0.584		0.8348000000000001	D	PVS1,PM2_Supporting,PP5		Pathogenic		PASS
chr17:44385663 delCTC	chr17	44385663	rs747956782	CTC		Deletion (3)	NM_000419.5:c.460_462del(p.(Glu154del))	Heterozygous	ITGA2B			View	Bleeding disorder;Glanzmann thrombasthenia 1;Thrombocytopenia	Autosomal recessive;Autosomal dominant	coding,5'flank,non-coding exon	coding	in frame	AD/AR	Likely Pathogenic			None	1.5916E-06								25	None	5.26		0	0	0	0	0	0				52													PP5_Very Strong,PM1,PM2_Supporting,BP4		Pathogenic		PASS
chr10:14945157 G⇒A	chr10	14945157	rs886037925	G	A	SNV	ENST00000378278.7:c.194C>T(p.(Thr65Ile))	Heterozygous	DCLRE1C			View	Severe combined immunodeficiency;Omenn syndrome	Autosomal recessive	non-coding exon,5'utr,intronic,coding	coding	missense	AR	Pathogenic			None	1.59287E-06		0.001,0.001	['D', 'D']	D			0.7237000000000001	50	None	5.26		0	0	0	0	0	0				33	25.1	U	0.4197	D	0.3651	D	0.9171	P	0.916,0.916		0.7963	D	PS3_Very Strong,PP3_Moderate,PM2_Supporting,BP1		Pathogenic		PASS
chr19:11107463 A⇒C	chr19	11107463	rs879254709	A	C	SNV	NM_000527.5:c.889A>C(p.(Asn297His))	Homozygous variant	LDLR			View	Hypercholesterolemia;LDL cholesterol level QTL2	Autosomal recessive;Autosomal dominant	coding,non-coding exon	coding	missense	AD/AR	Uncertain significance			None	1.5976E-06		0.017,0.008,0.016,0.017,0.012,0.017	['D', 'D', 'D', 'D', 'D', 'D']	D			0.35040000000000004	70	None	5.26		0	0	0	0	0	0				52	14.84	B	0.1575	D	-0.01148	D	-0.254	B	None,None,0.583,0.583,0.583,None		0.6663000000000001	D	PM1_Strong,PP3_Strong,PM2_Supporting,PP5		Pathogenic		PASS
chr17:44372408 G⇒A	chr17	44372408	rs766503255	G	A	SNV	NM_000419.5:c.3076C>T(p.(Arg1026Trp))	Homozygous variant	ITGA2B			View	Bleeding disorder;Glanzmann thrombasthenia 1;Thrombocytopenia	Autosomal recessive;Autosomal dominant	coding	coding	missense	AD/AR	Uncertain significance			None	2.05219E-06		0.0	['D']	D			0.5834	18	None	5.26		0	2	0	0	0	0	COSV52231603			16	26.2	P	0.5386	D	0.5359	D	0.4	U	0.897		0.8625	D	PP3_Strong,PM1,PM5,PM2_Supporting,PP5		Pathogenic		PASS
chr19:38494625 G⇒A	chr19	38494625	rs959170123	G	A	SNV	NM_000540.3:c.6548G>A(p.(Gly2183Glu))	Homozygous variant	RYR1			View	{Malignant hyperthermia susceptibility 1};Congenital myopathy 1B;Congenital myopathy 1A;King-Denborough syndrome	Autosomal recessive;Autosomal dominant	coding,splicing,splicing-ACMG,non-coding exon	coding,splicing,splicing-ACMG	missense	AD/AR	Uncertain significance			None	2.40065E-06		0.07,0.069	['T', 'T']	D			0.9141	79	None	5.26		0	0	0	0	0	0		1	0.998	1	32	P	0.2943	D	0.1849	D	0.5011	U	0.786,0.786		0.9304	D	PP3_Very Strong,PM1_Supporting,PM2_Supporting		Pathogenic		PASS
chr17:47292139 G⇒A	chr17	47292139	rs2143112328	G	A	SNV	NM_000212.3:c.1261G>A(p.(Val421Met))	Homozygous variant	ITGB3,ENSG00000259753			View	Purpura;{Myocardial infarction;Glanzmann thrombasthenia 2;Bleeding disorder;Thrombocytopenia	Autosomal recessive	coding,splicing,splicing-ACMG,non-coding exon	coding,splicing,splicing-ACMG	missense	AD/AR	Uncertain significance			None	2.4008E-06		0.001	['D']	D			0.8408000000000001	97	None	5.26		0	0	1	0	0	0		0.9931	0.792	1	33	P	0.3935	D	0.3274	D	0.9959	P			0.3964000000000001	D	PP3_Very Strong,PM2_Supporting,PP2		Pathogenic		PASS
chr14:23427271 G⇒A	chr14	23427271	rs121913646	G	A	SNV	NM_000257.4:c.1925C>T(p.(Ser642Leu))	Homozygous variant	MYH7			View	Congenital myopathy 7B;Left ventricular noncompaction 5;Laing distal myopathy;Cardiomyopathy;Congenital myopathy 7A	Autosomal recessive;Digenic dominant;Autosomal dominant	coding	coding	missense	AD/AR	Uncertain significance			None	2.73628E-06		0.005	['D']	A			0.6902000000000001	77	None	5.26		0	0	0	0	0	0	COSV62518482			32	26.8	P	0.3003	D	0.1936	D	0.7552	P	0.828		0.5944	D	PS3,PM1,PP5_Moderate,PM2_Supporting,PP3		Pathogenic		PASS
chr19:38502669 C⇒G	chr19	38502669	rs756685891	C	G	SNV	NM_000540.3:c.7777C>G(p.(Arg2593Gly))	Heterozygous	RYR1			View	{Malignant hyperthermia susceptibility 1};Congenital myopathy 1B;Congenital myopathy 1A;King-Denborough syndrome	Autosomal recessive;Autosomal dominant	coding,non-coding exon	coding	missense	AD/AR	Uncertain significance			None	2.74139E-06		0.015,0.015	['D', 'D']	D			0.5348	79	None	5.26		0	0	0	0	0	0				59	23	B	0.4638	D	0.4285	D	0.4654	U	0.769,0.769		1.074	D	PS3,PM1,PP3_Moderate,PM2_Supporting,PP5		Pathogenic		PASS
chr1:171635944 A⇒C	chr1	171635944	rs2102944438	A	C	SNV	NM_000261.2:c.1496T>G(p.(Ile499Ser))	Heterozygous	MYOC,MYOCOS			View	Glaucoma 1A	Autosomal dominant	coding,intronic,non-coding exon	coding	missense	AD	Uncertain significance			None	3.18083E-06		0.0	['D']	D			0.3622	67	None	5.26		0	0	0	0	0	0				766	26	P	0.3744	D	0.3	D	0.3716	U	0.798		0.5544	D	PP3_Strong,PM1,PM5,PM2_Supporting,PP5		Pathogenic		PASS
chr14:23432684 delG	chr14	23432684	rs397516224	G		Deletion (1)	NM_000257.4:c.457del(p.(His153ThrfsTer14))	Heterozygous	MYH7			View	Congenital myopathy 7B;Left ventricular noncompaction 5;Laing distal myopathy;Cardiomyopathy;Congenital myopathy 7A	Autosomal recessive;Digenic dominant;Autosomal dominant	NMD,coding	NMD,coding	frameshift	AD/AR	Uncertain significance			None	3.18097E-06								19	None	5.26		0	0	0	0	0	0				46													PVS1,PM2_Supporting,PP5		Pathogenic		PASS
chr10:14935521 C⇒T	chr10	14935521	rs1839765652	C	T	SNV	ENST00000378278.7:c.406G>A(p.(Asp136Asn))	Homozygous variant	DCLRE1C			View	Severe combined immunodeficiency;Omenn syndrome	Autosomal recessive	non-coding exon,coding,splicing	coding	missense	AR	Likely Pathogenic			None	3.18099E-06		0.006,0.003,0.003,0.003,0.004,0.004,0.004,0.005,0.004,0.007,0.0	['D', 'D', 'D', 'D', 'D', 'D', 'D', 'D', 'D', 'D', 'D']	D			0.6927000000000002	28	None	5.26		0	0	0	0	0	0	COSV63186154			3	27.1	P	0.2668	D	0.1454	D	1.072	P	0.805,0.805,0.805,0.805,0.805,0.805,0.805,0.805,0.805,0.805,0.805		1.082	D	PP5_Very Strong,PP3_Moderate,PM2_Supporting,BP1		Pathogenic		PASS
chr13:20189475 A⇒G	chr13	20189475	rs587783644	A	G	SNV	NM_004004.6:c.107T>C(p.(Leu36Pro))	Homozygous variant	GJB2			View	Keratoderma;Keratitis-ichthyosis-deafness syndrome;Hystrix-like ichthyosis with deafness;Bart-Pumphrey syndrome;Vohwinkel syndrome;Deafness	Autosomal recessive;Digenic dominant;Autosomal dominant	coding	coding	missense	AD/AR	Uncertain significance			None	3.18281E-06		0.001,0.001,None	['D', 'D', None]	D			0.8041	35	None	5.26		1	0	0	0	0	0				129	25.7	P	0.425	D	0.5542	D	0.8193	P	0.945,0.945,None		1.043	D	PM1_Strong,PP3_Strong,PM2_Supporting,PP5		Pathogenic		PASS
chr7:44145561 G⇒A	chr7	44145561	rs370464857	G	A	SNV	NM_000162.5:c.1189C>T(p.(Arg397Cys))	Homozygous variant	GCK			View	MODY;Diabetes mellitus;Hyperinsulinemic hypoglycemia	Autosomal recessive;Autosomal dominant	coding,3'flank,non-coding exon	coding	missense	AD/AR				None	3.21477E-06		None,0.0,0.0,0.0,0.0,0.0	[None, 'D', 'D', 'D', 'D', 'D']	D			0.7648000000000001	28	None	5.26		0	0	0	0	0	0				65	32	P	0.4997	D	0.4799	D	0.7567	P	None,0.886,0.886,0.886,0.886,0.886		1.066	D	PM5_Strong,PM1,PP3_Moderate,PM2_Supporting,PP5		Pathogenic		PASS
chr13:20189094 A⇒G	chr13	20189094	rs1273330603	A	G	SNV	NM_004004.6:c.488T>C(p.(Met163Thr))	Heterozygous	GJB2			View	Keratoderma;Keratitis-ichthyosis-deafness syndrome;Hystrix-like ichthyosis with deafness;Bart-Pumphrey syndrome;Vohwinkel syndrome;Deafness	Autosomal recessive;Digenic dominant;Autosomal dominant	coding	coding	missense	AD/AR	Uncertain significance			None	3.42053E-06		0.001,0.001,None	['D', 'D', None]	D			0.6933000000000001	57	None	5.26		1	0	0	0	0	0				510	26.3	P	0.5424	D	0.5413	D	0.9388	P	0.981,0.981,None		1.086	D	PM5_Strong,PM1,PP3_Moderate,PM2_Supporting,PP5		Pathogenic		PASS
chr17:44384313 C⇒G	chr17	44384313	rs531610168	C	G	SNV	NM_000419.5:c.889G>C(p.(Ala297Pro))	Homozygous variant	ITGA2B			View	Bleeding disorder;Glanzmann thrombasthenia 1;Thrombocytopenia	Autosomal recessive;Autosomal dominant	coding,splicing,3'flank,non-coding exon	coding,splicing	missense	AD/AR	Likely Pathogenic			None	3.42198E-06		0.117	['T']	D			0.5506000000000001	40	None	5.26		0	0	0	0	0	0		0.5317	0.554	3	18.11	B	0.1384	D	0.05782	D	-0.01038	B	0.369		-0.3647	T	PP5_Very Strong,PM2_Supporting,PP2		Pathogenic		PASS
chr14:23415020 C⇒T	chr14	23415020	rs730880822	C	T	SNV	NM_000257.4:c.5534G>A(p.(Arg1845Gln))	Homozygous variant	MHRT,MYH7,ENSG00000258444			View	Congenital myopathy 7B;Left ventricular noncompaction 5;Laing distal myopathy;Cardiomyopathy;Congenital myopathy 7A	Autosomal recessive;Digenic dominant;Autosomal dominant	5'flank,coding	coding	missense	AD/AR	Uncertain significance			None	3.43038E-06		0.0	['D']	D			0.5744	18	None	5.26		0	0	0	0	0	0	COSV62521001			26	29.5	P	0.1889	D	0.1165	D	1.05	P	0.761		0.9269000000000001	D	PP3_Strong,PM1,PM5,PM2_Supporting,PP5		Pathogenic		PASS
chr14:23428600 delAT	chr14	23428600	rs727504336	AT		Deletion (2)	NM_000257.4:c.1477_1478del(p.(Met493ValfsTer19))	Heterozygous	MYH7			View	Congenital myopathy 7B;Left ventricular noncompaction 5;Laing distal myopathy;Cardiomyopathy;Congenital myopathy 7A	Autosomal recessive;Digenic dominant;Autosomal dominant	NMD,coding	NMD,coding	frameshift	AD/AR	Uncertain significance			None	4.10429E-06								76	None	5.26		0	0	0	0	0	0				70													PVS1,PM2_Supporting,PP5		Pathogenic		PASS
chr15:48470688 G⇒A	chr15	48470688	rs587782946	G	A	SNV	NM_000138.5:c.4405C>T(p.(Arg1469Cys))	Homozygous variant	FBN1			View	Marfan lipodystrophy syndrome;Acromicric dysplasia;Ectopia lentis;MASS syndrome;Weill-Marchesani syndrome 2;Geleophysic dysplasia 2;Stiff skin syndrome;Marfan syndrome	Autosomal dominant	coding,non-coding exon	coding	missense	AD/AR	Uncertain significance			None	4.10433E-06		0.0	['D']	D			0.6440000000000001	52	None	5.26		0	0	0	0	0	0	COSV100355152			55	28.9	P	0.3662	D	0.4574	D	0.8916	P	0.772		0.9640000000000001	D	PP3_Strong,PM1,PM5,PM2_Supporting,PP5		Pathogenic		PASS
chr19:38506492 G⇒A	chr19	38506492	rs112772310	G	A	SNV	NM_000540.3:c.8638G>A(p.(Glu2880Lys))	Homozygous variant	RYR1			View	{Malignant hyperthermia susceptibility 1};Congenital myopathy 1B;Congenital myopathy 1A;King-Denborough syndrome	Autosomal recessive;Autosomal dominant	coding,non-coding exon	coding	missense	AD/AR	Uncertain significance			None	4.10433E-06		0.001,0.001	['D', 'D']	D			0.8400000000000001	62	None	5.26		0	0	0	0	0	0				22	26.7	P	0.3824	D	0.3115	D	0.3416	U	0.901,0.901		0.9779	D	PP3_Strong,PP5_Strong,PM1_Supporting,PM2_Supporting		Pathogenic		PASS
chr15:48487366 G⇒A	chr15	48487366	rs1439487763	G	A	SNV	NM_000138.5:c.3409C>T(p.(Arg1137Cys))	Homozygous variant	FBN1			View	Marfan lipodystrophy syndrome;Acromicric dysplasia;Ectopia lentis;MASS syndrome;Weill-Marchesani syndrome 2;Geleophysic dysplasia 2;Stiff skin syndrome;Marfan syndrome	Autosomal dominant	coding,non-coding exon,intronic	coding	missense	AD/AR	Uncertain significance			None	4.78834E-06		0.001	['D']	D			0.3913000000000001	53	None	5.26		0	0	0	0	0	0	COSV100354207			55	29.4	P	0.198	D	0.04657	D	0.6938	P	0.736		0.8146000000000001	D	PM5_Strong,PM1,PP3_Moderate,PM2_Supporting,PP5		Pathogenic		PASS
chr14:23427584 C⇒T	chr14	23427584	rs113186231	C	T	SNV	NM_000257.4:c.1888+1G>A(p.?)	Heterozygous	MYH7			View	Congenital myopathy 7B;Left ventricular noncompaction 5;Laing distal myopathy;Cardiomyopathy;Congenital myopathy 7A	Autosomal recessive;Digenic dominant;Autosomal dominant	intronic,splicing,splicing-ACMG	intronic,splicing,splicing-ACMG		AD/AR	Uncertain significance			None	4.78892E-06				D				20	None	5.26		0	0	0	0	0	0		1	0.924	1	33	P	0.3598	D	0.3796	D	1.076	P					PVS1,PM2_Supporting,PP5		Pathogenic		PASS
chr19:38515052 C⇒T	chr19	38515052	rs1171637302	C	T	SNV	NM_000540.3:c.9499C>T(p.(Arg3167Ter))	Heterozygous	RYR1			View	{Malignant hyperthermia susceptibility 1};Congenital myopathy 1B;Congenital myopathy 1A;King-Denborough syndrome	Autosomal recessive;Autosomal dominant	NMD,coding,non-coding exon	NMD,coding	nonsense	AD/AR	Uncertain significance			None	4.78916E-06				A				31	None	5.26		0	0	0	0	0	0				27	44	P	0.5174	D	0.521	D	0.4433	U					PVS1,PM2_Supporting,PP5		Pathogenic		PASS
chr19:17835216 C⇒T	chr19	17835216	rs1449943380	C	T	SNV	NM_000215.4:c.1915-1G>A(p.?)	Heterozygous	JAK3			View	SCID	Autosomal recessive	intronic,splicing,splicing-ACMG	intronic,splicing,splicing-ACMG		AR	Uncertain significance			None	4.79003E-06				D				80	None	5.26		0	0	0	0	0	0		1	0.934	1	34	P	0.625	D	0.66	D	1.088	P					PVS1,PM2_Supporting,PP5		Pathogenic		PASS
chr19:38448501 G⇒T	chr19	38448501	rs193922761	G	T	SNV	NM_000540.3:c.947G>T(p.(Arg316Leu))	Homozygous variant	RYR1			View	{Malignant hyperthermia susceptibility 1};Congenital myopathy 1B;Congenital myopathy 1A;King-Denborough syndrome	Autosomal recessive;Autosomal dominant	coding,non-coding exon	coding	missense	AD/AR	Uncertain significance			None	5.47281E-06		0.002,0.002	['D', 'D']	D			0.5509000000000001	97	None	5.26		0	0	0	0	0	0				11	31	P	0.3586	D	0.4465	D	0.8225	P	0.928,0.928		0.8895000000000001	D	PP3_Strong,PM5,PP5_Moderate,PM2_Supporting,PP2		Pathogenic		PASS
chr14:23417173 C⇒T	chr14	23417173	rs121913647	C	T	SNV	NM_000257.4:c.4499G>A(p.(Arg1500Gln))	Homozygous variant	MHRT,MYH7			View	Congenital myopathy 7B;Left ventricular noncompaction 5;Laing distal myopathy;Cardiomyopathy;Congenital myopathy 7A	Autosomal recessive;Digenic dominant;Autosomal dominant	intronic,coding	coding	missense	AD/AR	Uncertain significance			None	6.15641E-06		0.001	['D']	D			0.7659000000000001	65	None	5.26		0	0	0	0	0	0	COSV62521325			21	27.2	P	0.2133	D	0.1322	D	1.007	P	0.826		0.8721000000000001	D	PM5_Strong,PM1,PP3_Moderate,PM2_Supporting,PP5		Pathogenic		PASS
chr17:7224179 G⇒C	chr17	7224179	rs759775666	G	C	SNV	NM_000018.4:c.1468G>C(p.(Ala490Pro))	Homozygous variant	ACADVL			View	VLCAD deficiency	Autosomal recessive	coding,5'flank,non-coding exon,intronic,3'flank	coding	missense	AR	Likely Pathogenic			None	6.15657E-06		0.015,None,0.022	['D', None, 'D']	D			0.6979000000000002	85	None	5.26		0	0	0	0	0	0				34	26.5	P	0.4998	D	0.4957	D	0.7144	P	0.794,0.794,0.794		0.9697000000000001	D	PP5_Very Strong,PM1_Supporting,PM2_Supporting		Pathogenic		PASS
chr12:102917072 T⇒A	chr12	102917072	rs199475662	T	A	SNV	ENST00000553106.6:c.59A>T(p.(Gln20Leu))	Homozygous variant	PAH			View	Phenylketonuria;[Hyperphenylalaninemia	Autosomal recessive	coding,splicing,splicing-ACMG,3'flank,non-coding exon,intronic,5'utr	coding,splicing,splicing-ACMG	missense	AR	Uncertain significance			None	6.56901E-06		0.188,0.143,0.188	['T', 'T', 'T']	D			0.41050000000000003	56	None	5.26		0	0	0	0	0	0		0.5648	0.572	2	23.6	U	0.2795	D	0.1637	D	-0.5303	B	0.582,0.582,0.582		0.38820000000000005	D	PS3,PM5,PP5_Moderate,PM2_Supporting,PP2		Pathogenic		PASS
chr12:102839220 T⇒C	chr12	102839220	rs760830761	T	C	SNV	ENST00000553106.6:c.1316-2A>G(p.?)	Homozygous variant	PAH			View	Phenylketonuria;[Hyperphenylalaninemia	Autosomal recessive	intronic,splicing,splicing-ACMG	intronic,splicing,splicing-ACMG		AR	Uncertain significance			None	6.57082E-06				D				88	None	5.26		0	0	0	0	0	0		1	0.928	2	34	P	0.625	D	0.66	D	1.047	P					PVS1,PM2_Supporting,PP5		Pathogenic		PASS
chr19:11120495 G⇒C	chr19	11120495	rs193922570	G	C	SNV	NM_000527.5:c.2113G>C(p.(Ala705Pro))	Homozygous variant	LDLR			View	Hypercholesterolemia;LDL cholesterol level QTL2	Autosomal recessive;Autosomal dominant	intronic,coding,non-coding exon	coding	missense	AD/AR	Uncertain significance			None	6.57289E-06		0.097,0.066,0.126,0.066,0.075	['T', 'T', 'T', 'T', 'T']	D			0.5168	60	None	5.26		0	0	0	0	0	0				28	23.5	U	0.5161	D	0.5036	D	0.3359	U	None,None,0.78,0.78,None		0.9748	D	PM5_Strong,PM1,PP3_Moderate,PM2_Supporting,PP5		Pathogenic		PASS
chr12:102843721 T⇒C	chr12	102843721	rs1874694173	T	C	SNV	ENST00000553106.6:c.1124A>G(p.(Gln375Arg))	Heterozygous	PAH			View	Phenylketonuria;[Hyperphenylalaninemia	Autosomal recessive	coding,non-coding exon	coding	missense	AR	Uncertain significance			None	6.57333E-06		0.001,0.032	['D', 'D']	D			0.4711	68	None	5.26		0	0	0	0	0	0				59	25.2	U	0.5547	D	0.559	D	0.5168	U	0.892,0.892		1.053	D	PP3_Strong,PM1,PM5,PM2_Supporting,PP5		Pathogenic		PASS
chr16:68823628 T⇒C	chr16	68823628	rs876661120	T	C	SNV	NM_004360.5:c.2164+2T>C(p.?)	Heterozygous	CDH1,ENSG00000260798			View	Diffuse gastric and lobular breast cancer syndrome with or without cleft lip and/or palate;Blepharocheilodontic syndrome 1;Endometrial carcinoma;Ovarian cancer;Breast cancer;{Prostate cancer	Autosomal dominant;X-linked;Somatic mutation	intronic,splicing,splicing-ACMG,5'flank	intronic,splicing,splicing-ACMG		AD/X-Linked Recessive	Uncertain significance			None	6.58137E-06				D				93	None	5.26		0	0	0	0	0	0	COSV99931840	0.9921	0.682	2	33	P	0.4319	D	0.3827	D	1.083	P					PVS1,PM2_Supporting,PP5		Pathogenic		PASS
chr17:44372407 C⇒T	chr17	44372407	rs879255514	C	T	SNV	NM_000419.5:c.3077G>A(p.(Arg1026Gln))	Homozygous variant	ITGA2B			View	Bleeding disorder;Glanzmann thrombasthenia 1;Thrombocytopenia	Autosomal recessive;Autosomal dominant	coding	coding	missense	AD/AR	Uncertain significance			None	6.8406E-06		0.0	['D']	D			0.4602	95	None	5.26		0	0	0	0	0	0				17	27	P	0.5506	D	0.5531	D	0.7708	P	0.904		0.8827000000000002	D	PP3_Strong,PM1,PM5,PM2_Supporting,PP5		Pathogenic		PASS
chr19:38466347 C⇒T	chr19	38466347	rs111272095	C	T	SNV	NM_000540.3:c.3127C>T(p.(Arg1043Cys))	Homozygous variant	RYR1			View	{Malignant hyperthermia susceptibility 1};Congenital myopathy 1B;Congenital myopathy 1A;King-Denborough syndrome	Autosomal recessive;Autosomal dominant	coding,non-coding exon	coding	missense	AD/AR	Uncertain significance			None	6.94721E-06		0.025,0.026	['D', 'D']	D			0.9019	64	None	5.26		0	0	0	0	0	0	COSV62110706			52	25.2	U	0.4203	D	0.366	D	0.5355	U	0.936,0.936		0.8747000000000001	D	PP3_Strong,PP5_Strong,PM1_Supporting,PM2_Supporting		Pathogenic		PASS
chr7:44149983 T⇒C	chr7	44149983	rs757978639	T	C	SNV	NM_000162.5:c.565A>G(p.(Ile189Val))	Homozygous variant	GCK			View	MODY;Diabetes mellitus;Hyperinsulinemic hypoglycemia	Autosomal recessive;Autosomal dominant	coding,non-coding exon	coding	missense	AD/AR	Uncertain significance			None	7.95482E-06		None,0.063,0.071,0.068,0.068	[None, 'T', 'T', 'T', 'T']	D			0.7230000000000001	21	None	5.26		0	0	0	0	0	0				15	19.09	B	0.03164	T	0.06735	D	0.455	U	None,0.65,0.65,0.65,0.65		1.09	D	PM1_Strong,PM5_Strong,PM2_Supporting,PP5		Pathogenic		PASS
chr14:23416924 G⇒A	chr14	23416924	rs397516225	G	A	SNV	NM_000257.4:c.4588C>T(p.(Arg1530Ter))	Homozygous variant	MHRT,MYH7			View	Congenital myopathy 7B;Left ventricular noncompaction 5;Laing distal myopathy;Cardiomyopathy;Congenital myopathy 7A	Autosomal recessive;Digenic dominant;Autosomal dominant	non-coding exon,splicing,NMD,coding	NMD,coding	nonsense	AD/AR	Uncertain significance			None	8.20854E-06				A				97	None	5.26		0	0	0	0	0	0	COSV62516192			9	42	P	0.4687	D	0.617	D	0.6247	U					PVS1,PM2_Supporting,PP5		Pathogenic		PASS
chr20:44413696 G⇒A	chr20	44413696	rs377476335	G	A	SNV	ENST00000316673.9:c.322G>A(p.(Val108Ile))	Homozygous variant	HNF4A			View	Fanconi renotubular syndrome 4;MODY;{Diabetes mellitus	Autosomal dominant	coding,splicing,non-coding exon	coding,splicing	missense	AD	Pathogenic			None	1.02693E-05		0.001,None,0.001,None,0.0,0.001,0.001	['D', None, 'D', None, 'D', 'D', 'D']	D			0.807	92	None	5.26		0	0	0	0	0	0	COSV57380069			3	22.2	B	0.4419	D	0.397	D	0.7595	P	0.804,None,0.804,None,0.804,0.804,0.804		1.095	D	PP5_Very Strong,PP3_Moderate		Pathogenic		PASS
chr12:102852900 C⇒T	chr12	102852900	rs765533320	C	T	SNV	ENST00000553106.6:c.757G>A(p.(Asp253Asn))	Homozygous variant	PAH			View	Phenylketonuria;[Hyperphenylalaninemia	Autosomal recessive	coding,non-coding exon,5'flank	coding	missense	AR	Uncertain significance			None	1.50494E-05		0.0,0.0	['D', 'D']	D			0.8606000000000001	35	None	5.26		0	0	0	0	0	0				51	27.9	P	0.2342	D	0.09866	D	1.019	P	0.868,0.868		0.9823	D	PM1_Strong,PP3_Strong,PM2_Supporting,PP5		Pathogenic		PASS
chr14:23415212 C⇒T	chr14	23415212	rs397516246	C	T	SNV	NM_000257.4:c.5342G>A(p.(Arg1781His))	Homozygous variant	MHRT,MYH7,ENSG00000258444			View	Congenital myopathy 7B;Left ventricular noncompaction 5;Laing distal myopathy;Cardiomyopathy;Congenital myopathy 7A	Autosomal recessive;Digenic dominant;Autosomal dominant	5'flank,coding	coding	missense	AD/AR	Uncertain significance			None	1.57331E-05		0.0	['D']	D			0.8627000000000001	41	None	5.26		0	0	0	0	0	0	COSV62521871			59	27.2	P	0.2053	D	0.154	D	0.9061	P	0.748		0.6696000000000002	D	PM5_Strong,PM1,PP3_Moderate,PM2_Supporting,PP5		Pathogenic		PASS
chr17:7675219 G⇒T	chr17	7675219	rs769270327	G	T	SNV	NM_000546.6:c.393C>A(p.(Asn131Lys))	Homozygous variant	TP53			View	{Glioma susceptibility 1};{Basal cell carcinoma 7};Pancreatic cancer;Li-Fraumeni syndrome;Nasopharyngeal carcinoma;{Osteosarcoma};{Choroid plexus papilloma};Hepatocellular carcinoma;Bone marrow failure syndrome 5;{Colorectal cancer};Breast cancer;{Adrenocortical carcinoma	Autosomal dominant;Somatic mutation	non-coding exon,coding,5'utr,5'flank,intronic,splicing	coding	missense	AD/AR	Uncertain significance			None	1.74972E-05		0.449,0.512,None,0.507,None,None,0.533,0.483,None,None,0.507,None,None,0.453,0.001	['T', 'T', None, 'T', None, None, 'T', 'T', None, None, 'T', None, None, 'T', 'D']	D			0.5604	37	None	5.26		0	0	0	0	0	0	COSV53696738			4	24.1	U	0.05139	T	0.005168	D	0.09684	B	0.662,0.662,None,0.662,None,None,0.662,0.662,None,None,0.662,None,None,0.662,0.662		1.069	D	PM1_Strong,PM5_Strong,PM2_Supporting,PP3		Pathogenic		PASS
chr7:107701986 A⇒G	chr7	107701986	rs397516424	A	G	SNV	NM_000441.2:c.1963A>G(p.(Ile655Val))	Heterozygous	SLC26A4			View	Pendred syndrome;Deafness	Autosomal recessive	coding,non-coding exon,3'flank	coding	missense	AR	Likely Pathogenic			None	1.84704E-05		0.483,None	['T', None]	D			0.48280000000000006	34	None	5.26		1	0	0	0	0	0				72	19.32	B	-0.1094	T	-0.2191	T	-0.1239	B	0.236,None		-0.22370000000000004	T	PP5_Very Strong,PM1,PM2_Supporting,BP4		Pathogenic		PASS
chr19:11116970 C⇒A	chr19	11116970	rs1410295777	C	A	SNV	NM_000527.5:c.1817C>A(p.(Ala606Asp))	Homozygous variant	LDLR			View	Hypercholesterolemia;LDL cholesterol level QTL2	Autosomal recessive;Autosomal dominant	coding,intronic	coding	missense	AD/AR	Uncertain significance			None	3.07826E-05		0.003,0.068,0.008,0.003,0.001,0.002	['D', 'T', 'D', 'D', 'D', 'D']	D			0.4247	46	None	5.26		0	0	0	0	0	0				29	23.8	U	0.3741	D	0.2996	D	0.4318	U	None,None,0.756,0.756,0.756,None		1.018	D	PM1_Strong,PM5,PP3_Moderate,PM2_Supporting,PP5		Pathogenic		PASS
chrM:14568 C⇒T	chrM	14568	rs397515506	C	T	SNV	ENST00000361681.2:c.106G>A(p.(Gly36Ser))	Heterozygous	MT-CYB,MT-ND5,MT-ND6,MT-TE			View			5'flank,3'flank,coding	coding	missense	Mitochondrial	Likely Pathogenic			None	3.54396E-05		0.007	['D']	D				31	None	5.26		0	0	0	0	0	0							0.1425	D	-0.03312	D							PP5_Very Strong,PP3_Moderate		Pathogenic		PASS
chr17:80108536 C⇒T	chr17	80108536	rs372486238	C	T	SNV	NM_000152.5:c.1123C>T(p.(Arg375Cys))	Homozygous variant	GAA			View	Glycogen storage disease II	Autosomal recessive	coding,non-coding exon	coding	missense	AR	Conflicting			None	3.69695E-05		0.0,0.0	['D', 'D']	D			0.6941000000000002	11	None	5.26		0	0	0	0	0	0	COSV106451127			48	32	P	0.3229	D	0.5055	D	0.9519	P	0.954,0.954		1.098	D	PP3_Strong,PM1,PM5,PM2_Supporting,PP5		Pathogenic		PASS
chr17:80112651 G⇒A	chr17	80112651	rs144731405	G	A	SNV	NM_000152.5:c.1828G>A(p.(Ala610Thr))	Heterozygous	GAA			View	Glycogen storage disease II	Autosomal recessive	coding,non-coding exon	coding	missense	AR	Uncertain significance			None	3.69804E-05		0.004,0.004	['D', 'D']	N			0.4515	79	None	5.26		0	0	0	0	0	0	COSV56409602			61	23.7	U	0.0541	T	0.01579	D	0.0811	B	0.641,0.641		0.21150000000000002	D	PM1_Strong,PM5,PP3_Moderate,PM2_Supporting,PP5		Pathogenic		PASS
chr17:47253892 T⇒C	chr17	47253892	rs1022839092	T	C	SNV	NM_000212.3:c.31T>C(p.(Trp11Arg))	Homozygous variant	ITGB3,ENSG00000259753			View	Purpura;{Myocardial infarction;Glanzmann thrombasthenia 2;Bleeding disorder;Thrombocytopenia	Autosomal recessive	coding,5'flank	coding	missense	AD/AR	Pathogenic			None	3.76268E-05		0.011,None	['D', None]	N			0.8752000000000001	62	None	5.26		0	0	0	0	0	0				49	22.4	B	0.1479	D	-0.02539	D	-0.608	B			-1.028	T	PP5_Very Strong,PM2_Supporting,PP2,PP3,BP3		Pathogenic		PASS
chr19:38570620 G⇒A	chr19	38570620	rs118192130	G	A	SNV	NM_000540.3:c.13673G>A(p.(Arg4558Gln))	Homozygous variant	RYR1			View	{Malignant hyperthermia susceptibility 1};Congenital myopathy 1B;Congenital myopathy 1A;King-Denborough syndrome	Autosomal recessive;Autosomal dominant	coding,intronic,non-coding exon	coding	missense	AD/AR	Uncertain significance			None	3.83121E-05		0.001,0.001	['D', 'D']	D			0.7789	73	None	5.26		0	1	0	0	0	0				14	32	P	0.3816	D	0.4919	D	0.9387	P	0.957,0.957		1.083	D	PM5_Strong,PP3_Moderate,PP5_Moderate,PM2_Supporting,PP2		Pathogenic		PASS
chr7:107710109 G⇒T	chr7	107710109	rs397516427	G	T	SNV	NM_000441.2:c.2145G>T(p.(Lys715Asn))	Homozygous variant	SLC26A4			View	Pendred syndrome;Deafness	Autosomal recessive	coding,intronic,non-coding exon	coding	missense	AR	Likely Pathogenic			None	5.07382E-05		0.252,None	['T', None]	D			0.5736000000000001	78	None	5.26		1	1	0	0	0	0				46	18.06	B	-0.2744	T	-0.2317	T	0.0018	B	0.352,None		-0.12490000000000001	T	PP5_Very Strong,PM1,PM2_Supporting,BP4		Pathogenic		PASS
chr11:36573305 A⇒G	chr11	36573305	rs200575481	A	G	SNV	NM_000448.3:c.1A>G(p.(Met1Val))	Homozygous variant	RAG1			View	Severe combined immunodeficiency;Combined cellular and humoral immune defects with granulomas;Alpha/beta T-cell lymphopenia with gamma/delta T-cell expansion;Omenn syndrome	Autosomal recessive	coding,non-coding exon	coding	start loss	AD/AR	Uncertain significance			None	0.000152544		0.0	['D']	D				77	None	5.26		0	1	0	0	0	0				15	23.3	U	0.1546	D	0.2439	D	0.598	U	0.502		0.10690000000000001	D	PVS1,PM2_Supporting,PP5		Pathogenic		PASS
chr7:107672182 C⇒T	chr7	107672182	rs145254330	C	T	SNV	NM_000441.2:c.349C>T(p.(Leu117Phe))	Homozygous variant	SLC26A4			View	Pendred syndrome;Deafness	Autosomal recessive	coding	coding	missense	AR	Pathogenic			None	0.000331289		0.001,None,0.002	['D', None, 'D']	D			0.6860000000000002	69	None	5.26		1	1	0	0	0	0	COSV55915432			45	25.3	U	0.3213	D	0.5032	D	0.9603	P	0.982,None,0.982		1.098	D	PP5_Very Strong,PM1,PM2_Supporting,BP4		Pathogenic		PASS
chr1:173914743 G⇒A	chr1	173914743	rs121909551	G	A	SNV	ENST00000367698.4:c.218C>T(p.(Pro73Leu))	Heterozygous	SERPINC1			View	Thrombophilia 7 due to antithrombin III deficiency	Autosomal recessive;Autosomal dominant	coding,non-coding exon,5'flank	coding	missense	AD/AR	Pathogenic			None	0.00100556		None,0.002	[None, 'D']	A			0.6037000000000001	17	None	5.26		0	2	0	0	0	0	COSV104674878			177	28.4	P	0.07444	D	0.328	D	0.8907	P	None,0.658		-0.24150000000000002	T	PP5_Very Strong,PS3_Moderate,PP2,BP4		Pathogenic		PASS
chr1:171635925 T⇒C	chr1	171635925		T	C	SNV	NM_000261.2:c.1515A>G(p.(Ter505Trpext*42))	Homozygous variant	MYOC,MYOCOS			View	Glaucoma 1A	Autosomal dominant	coding,intronic,non-coding exon	coding	stopLoss	AD	Uncertain significance			None					N				51	None	4.259		0	0	0	0	0	0				785	14.05	B	-0.05022	T	-0.3099	T	0.587	U					PM4_Very Strong,PS3_Supporting,PM2_Supporting,BP4		Likely pathogenic		PASS
chr1:171635972_3 insG	chr1	171635973			G	Insertion (1)	NM_000261.2:c.1467_1468insC(p.(Asp490ArgfsTer9))	Homozygous variant	MYOC,MYOCOS			View	Glaucoma 1A	Autosomal dominant	coding,intronic,non-coding exon	coding	frameshift	AD				None									64	None	4.259		0	0	0	0	0	0				738													PVS1,PM2_Supporting		Likely pathogenic		PASS
chr1:171635984 G⇒A	chr1	171635984		G	A	SNV	NM_000261.2:c.1456C>T(p.(Leu486Phe))	Heterozygous	MYOC,MYOCOS			View	Glaucoma 1A	Autosomal dominant	coding,intronic,non-coding exon	coding	missense	AD	Uncertain significance			None			0.002	['D']	D			0.37070000000000003	90	None	4.259		0	0	0	0	0	0				726	25.9	P	0.3542	D	0.2711	D	0.7901	P	0.891		1.035	D	PP3_Strong,PM1,PP5_Moderate,PM2_Supporting		Likely pathogenic		PASS
chr1:171635993 C⇒A	chr1	171635993		C	A	SNV	NM_000261.2:c.1447G>T(p.(Glu483Ter))	Heterozygous	MYOC,MYOCOS			View	Glaucoma 1A	Autosomal dominant	coding,intronic,non-coding exon	coding	nonsense	AD	Uncertain significance			None					D				79	None	4.259		0	0	0	0	0	0				717	38	P	0.5495	D	0.5516	D	0.852	P					PVS1,PM2_Supporting		Likely pathogenic		PASS
chr1:171636008 C⇒A	chr1	171636008		C	A	SNV	NM_000261.2:c.1432G>T(p.(Asp478Tyr))	Homozygous variant	MYOC,MYOCOS			View	Glaucoma 1A	Autosomal dominant	coding,intronic,non-coding exon	coding	missense	AD	Uncertain significance			None			0.0	['D']	D			0.5740000000000001	51	None	4.259		0	0	0	0	0	0				702	27.1	P	0.4363	D	0.3889	D	0.8851	P	0.894		0.9768	D	PP3_Strong,PM1,PP5_Moderate,PM2_Supporting		Likely pathogenic		PASS
chr1:171636142 C⇒T	chr1	171636142		C	T	SNV	NM_000261.2:c.1298G>A(p.(Cys433Tyr))	Homozygous variant	MYOC,MYOCOS			View	Glaucoma 1A	Autosomal dominant	coding,intronic,non-coding exon	coding	missense	AD	Uncertain significance			None			0.0	['D']	D			0.7885	56	None	4.259		0	0	0	0	0	0				568	26.8	P	0.5457	D	0.5461	D	0.9281	P	0.956		1.101	D	PP3_Strong,PM1,PM5,PM2_Supporting		Likely pathogenic		PASS
chr1:171636166 G⇒C	chr1	171636166		G	C	SNV	NM_000261.2:c.1274C>G(p.(Ser425Ter))	Homozygous variant	MYOC,MYOCOS			View	Glaucoma 1A	Autosomal dominant	coding,intronic,non-coding exon	coding	nonsense	AD	Uncertain significance			None					D				80	None	4.259		0	0	0	0	0	0				544	38	P	0.5951	D	0.617	D	0.7974	P					PVS1,PM2_Supporting		Likely pathogenic		PASS
chr1:171636173 T⇒G	chr1	171636173		T	G	SNV	NM_000261.2:c.1267A>C(p.(Lys423Gln))	Heterozygous	MYOC,MYOCOS			View	Glaucoma 1A	Autosomal dominant	coding,intronic,non-coding exon	coding	missense	AD	Uncertain significance			None			0.002	['D']	D			0.5685	95	None	4.259		0	0	0	0	0	0				537	25.1	U	0.1829	D	0.02489	D	0.5806	U	0.795		0.8270000000000001	D	PP3_Strong,PM1,PM5,PM2_Supporting		Likely pathogenic		PASS
chr1:171636307 T⇒C	chr1	171636307		T	C	SNV	NM_000261.2:c.1133A>G(p.(Asp378Gly))	Homozygous variant	MYOC,MYOCOS			View	Glaucoma 1A	Autosomal dominant	coding,intronic,non-coding exon	coding	missense	AD	Uncertain significance			None			0.0	['D']	D			0.7634000000000001	93	None	4.259		0	0	0	0	0	0				403	29.1	P	0.4707	D	0.4383	D	0.8133	P	0.95		0.8698000000000001	D	PP3_Strong,PM1,PP5_Moderate,PM2_Supporting		Likely pathogenic		PASS
chr1:171636355 delC	chr1	171636355		C		Deletion (1)	NM_000261.2:c.1085del(p.(Gly362GlufsTer45))	Heterozygous	MYOC,MYOCOS			View	Glaucoma 1A	Autosomal dominant	coding,non-coding exon,intronic	coding	frameshift	AD	Uncertain significance			None									18	None	4.259		0	0	0	0	0	0				355													PVS1,PM2_Supporting		Likely pathogenic		PASS
chr1:171636431 delG	chr1	171636431	rs2102944704	G		Deletion (1)	NM_000261.2:c.1009del(p.(Gln337ArgfsTer9))	Homozygous variant	MYOC,MYOCOS			View	Glaucoma 1A	Autosomal dominant	coding,non-coding exon,intronic	coding	frameshift	AD	Uncertain significance			None									69	None	4.259		0	0	0	0	0	0				279													PVS1,PM2_Supporting		Likely pathogenic		PASS
chr1:171636617 T⇒A	chr1	171636617	rs879255525	T	A	SNV	NM_000261.2:c.823A>T(p.(Lys275Ter))	Heterozygous	MYOC,MYOCOS			View	Glaucoma 1A	Autosomal dominant	coding,intronic,non-coding exon	coding	nonsense	AD	Uncertain significance			None					D				33	None	4.259		0	0	0	0	0	0				93	34	P	0.4937	D	0.4714	D	0.1816	B					PVS1,PM2_Supporting		Likely pathogenic		PASS
chr1:171636700 delT	chr1	171636700		T		Deletion (1)	NM_000261.2:c.741del(p.(Glu247AspfsTer2))	Homozygous variant	MYOC,MYOCOS			View	Glaucoma 1A	Autosomal dominant	coding,non-coding exon,intronic	coding	frameshift	AD	Uncertain significance			None									90	None	4.259		0	0	0	0	0	0				11													PVS1,PM2_Supporting		Likely pathogenic		PASS
chr1:171636707 A⇒C	chr1	171636707		A	C	SNV	NM_000261.2:c.733T>G(p.(Cys245Gly))	Heterozygous	MYOC,MYOCOS			View	Glaucoma 1A	Autosomal dominant	coding,splicing,intronic,non-coding exon	coding,splicing	missense	AD	Uncertain significance			None			0.004	['D']	D			0.46230000000000004	41	None	4.259		0	0	0	0	0	0				3	27	P	0.412	D	0.354	D	0.7943	P	0.917		0.7132000000000001	D	PP3_Strong,PM1,PM5,PM2_Supporting		Likely pathogenic		PASS
chr1:171652013 delC	chr1	171652013		C		Deletion (1)	NM_000261.2:c.599del(p.(Arg200LysfsTer16))	Homozygous variant	MYOC			View	Glaucoma 1A	Autosomal dominant	NMD,coding,splicing,intronic	NMD,coding,splicing	frameshift	AD	Uncertain significance			None									73	None	4.259		0	0	0	0	0	0				6													PVS1,PM2_Supporting		Likely pathogenic		PASS
chr1:171652557_8 insGG…CT (17)	chr1	171652558			GGCCAGAAGCAGCAGCT	Insertion (17)	NM_000261.2:c.54_55insAGCTGCTGCTTCTGGCC(p.(Gln19SerfsTer71))	Heterozygous	MYOC			View	Glaucoma 1A	Autosomal dominant	NMD,coding,non-coding exon	NMD,coding	frameshift	AD				None									22	None	4.259		0	0	0	0	0	0				77													PVS1,PM2_Supporting		Likely pathogenic		PASS
chr1:171652588 G⇒T	chr1	171652588		G	T	SNV	NM_000261.2:c.24C>A(p.(Cys8Ter))	Heterozygous	MYOC			View	Glaucoma 1A	Autosomal dominant	NMD,coding,non-coding exon	NMD,coding	nonsense	AD	Uncertain significance			None					A				69	None	4.259		0	0	0	0	0	0				107	34	P	0.3646	D	0.286	D	0.3041	U					PVS1,PM2_Supporting		Likely pathogenic		PASS
chr10:87864504 A⇒G	chr10	87864504	rs1085308044	A	G	SNV	NM_000314.8:c.35A>G(p.(Asn12Ser))	Homozygous variant	PTEN			View	Prostate cancer;{Meningioma};Macrocephaly/autism syndrome;Cowden syndrome 1;{Glioma susceptibility 2};Lhermitte-Duclos disease	Autosomal dominant	5'utr,coding,non-coding exon	coding	missense	AD/AR	Uncertain significance			None			0.081	['T']	D			0.8374	41	None	4.259		0	0	0	0	0	0				45	22.8	B	0.02389	T	-0.2035	T	0.05563	B	0.287		0.24820000000000003	D	PM1_Strong,PM5_Strong,PM2_Supporting		Likely pathogenic		PASS
chr11:533880 GC⇒AA	chr11	533880		GC	AA	Substitution (2&rarr;2)	ENST00000311189.8:c.175_176delGCinsTT(p.(Ala59Phe))	Homozygous variant	HRAS			View	Schimmelpenning-Feuerstein-Mims syndrome;Nevus sebaceous or woolly hair nevus;Costello syndrome;Thyroid carcinoma;Spitz nevus or nevus spilus;Congenital myopathy with excess of muscle spindles;Bladder cancer	Autosomal dominant	coding,5'utr,non-coding exon,3'flank	coding	missense	AD				None									92	None	4.259		0	0	0	0	0	0				64													PM1_Strong,PM5_Strong,PM2_Supporting		Likely pathogenic		PASS
chr12:102840451 C⇒T	chr12	102840451	rs199475621	C	T	SNV	ENST00000553106.6:c.1264G>A(p.(Glu422Lys))	Homozygous variant	PAH			View	Phenylketonuria;[Hyperphenylalaninemia	Autosomal recessive	coding,3'flank,non-coding exon	coding	missense	AR	Uncertain significance			None			0.002,0.002	['D', 'D']	D			0.6448000000000002	18	None	4.259		0	0	0	0	0	0	COSV100188374			52	28.4	P	0.5446	D	0.5445	D	0.8746	P	0.96,0.96		1.038	D	PM1_Strong,PP3_Strong,PM2_Supporting		Likely pathogenic		PASS
chr12:102840480 A⇒C	chr12	102840480	rs1874542925	A	C	SNV	ENST00000553106.6:c.1235T>G(p.(Val412Gly))	Heterozygous	PAH			View	Phenylketonuria;[Hyperphenylalaninemia	Autosomal recessive	coding,3'flank,non-coding exon	coding	missense	AR	Uncertain significance			None			0.0,0.0	['D', 'D']	D			0.5481	21	None	4.259		0	0	0	0	0	0				36	27.4	P	0.5773	D	0.5915	D	0.9205	P	0.984,0.984		0.9516000000000001	D	PM1_Strong,PP3_Strong,PM2_Supporting		Likely pathogenic		PASS
	chr12	102843645		CCTTACTTTCTCCTTGGCATCATTAAAACTCTCTGCCACGTAATAGAGGGGCTGGAACTCCGTGACAGTGTAATTTTGGATGGCTGTCTTCTCCAGCTCCAGGGGGAGAAGCTTTGGCTTCTCTGATAAGCAGTACTGTAGGCCCCAAGTGAAAAGTTATTATCACTGTTAAATCAGGATCAGTATTCCCTGCTGCATCCCATAGGCCATTTGTGCCCCTTCTCTCATCTCACCCCGATTCCTTCTACATCACAGCCCAAATGCTGTGAGCCAAATTACTTTGCACATACTAGGTTCTACCCTTCATAGCTCATCTAAAACCTACAGCCAAGGGAGAAAGGAGTAATTCATTCCAATTACTTTCAAGTAAGGTGGTCAATAGATGACGTGGGAGCCAACCACACTTTCTGGCATGTGTTTGCATACTCACAAGGCTGCATGCATAGGTCAGCCTTGGAATCAGGAGGCCCCTTCTCCCCAGAGATATGTGTACTTGCAATTCCATTTCTATCTGTAAAACCCACAGCCATCATCAAATCATAGCTGCTAAGGTACCAATCACTGGAGAATGAGTTCCCAGGTTGCATATCAAAACGGATACAAATAGGGTTTCAACAATATTGAAAGCACAATAATGGTTTTCTGTACCCACCACTTTTAAATCTATCCTTGGTTCCTGTGAAGGTCATACCTGTAATTCACCAAAGGATGACAGGAGCCCAGCACCATATGCCTTTATGGAGTCTCCTTGTTTGCAGAGCCCAAACTCCACAGTAAACCAGTAAATCTGGAATGGAAAGTCAATCTGAGAGCACACTCTATGATGGTTAATTTTATGTGTCACCTTGACTGGATGAAGGGATACCTGAATAGATAGTAAAGCATTATTTTGGGGTGTGTCTATGTCTATGAGGGTGTTTCTGGAGGGGATTGGCATGTGAGTCAGTGGACTGAGTGGGGAAGATCTTTCCTCATTGTGGGCGGGAACCACCCAATGGGCTGGAATCCCAGATGGAAGAAAAAGGCAGAGGAAAGCCACATACGTATTCTATCTCTCTTGGAACCAGGACACCCTGTTTCTCCTACCCTTAGACATCAGAACTCCAGGCTTTCTGGCCTTTGGATTCTGGGACTCGCACCCAACCACCACCCAGGGGTTCTCAGGCCTTTGGTCTCAGACTGAGAGCTATACCATCAACTTCCATGGTTCTGAGGCTTTTGAACTTTGACTAATCTACGCCACTGACTTTTCAGGTTCTCCAGCTTGCAGGCAGCATATCGTGGGACCTCTCAGCCTTGATAACTGTGTAAGCCAATTCCCCTAATAAGTCCCCTCTCAGATTTCCCTCTCTCTCTTTCTCTCTCTATATATATCTCACTGGTTCTTTCTCTCTGGAGATCTTTGACTAGTACACACCTCAAAGAAGGAGAAGGCAGCAACTGCCCCAGTGCCATGGACAGGATTGCCCAGGTAGAAGCCTGTGCAGGTTTGTTCTCTGAATCAGCATGACCTGTGATCACGTCTCTGTGTCCTGTGTCTCACTCTATCTAGTCACCTGTTGAGTGCTGGCTGAATGTAAAGCATGATGGAAAATATCAGGAGGTACTAAGAAGCCCCAAAAGGAGGCTCCCAACAATATGTTCTCCATATGACAGGAACTCCTCCATCTCTTTTGTTTTTTTCTCTGTGGTGTCAACTAGACTGAGATGTTCCTCAGATGCTCTGAAGCTGGCAGAGCTCATTAGGCACAACAGTGGGAGGTAGCAGACTGGGTAGTGATAGAATCAGTGAGGAGAATGTCCCATCATCCATGCTAAAACTTGGGGATGTTTCTGAAGTCAACTACTGCATTTATGCAAATAACCAAGTACTTTTCTTTCAATAACTGACAGTTCAATATGTCCTAGAGAGTTGGCCTGAAAAAAAGAATATTGGGGTTCTGGGGCTAAGAGGAACCCAGAGCTCAGTTAGCTGCTGGAGACAGTCACAGTTTTGGAGAATTAGGGGTAGGTTATTAGTTACATCTGTTTATTGGACTAGAAAATGTTAAACCTGGGAGGGCTGTCAGAGCTCAGTCAGTCTGACCTCCTCACATACAGGTGAGGAGTCTTCAGCCCAGGAAGGTAAGGCAACATGCATGTAGTTACACAGCAAATTAAGGGCAGCAAGAATCCAGGACTGTTCCTCAACCAATCAGTAACATTTTTTCAATCAGTAACAATTTTTTAGAAAAGTCGCATTGGTGATAAGTCATTTTAATATTGTTATGGCAGATAACATGATGCTTTGACTTCCAAGTTTATTTTCTTTGTAGAGATGAGAAATTCTATCTAGCTCTGTAACTTCTTTGAAAGCCGCTCCTTGTATCTCTGTAGCCTCTGGCATTTAAAAACCCATGTTCACAAAAATTTAAATAATTCAATTTAAATAGTTAAATTTTTAGTTGCCTTTGAGATGGGCAAGATATGAGCTATTGCATCCCATTGTTAGAGATGAGGAAGAAAAAGCCACTTGTCCAGCACCTGAAAGCAGCTGTCAGTGAGAAGATAACCTTCTGGGAGTTTTTAGCCTTTTGATGGAACGAGTTCATAAGCTTCTAAACTGATATATCTTAATAATAGATTTGCACTCATTGGCAGTCCACAATTCAATTATAAATGTTTATTTTTCAACTTCCAGGACAGGCAATGTGGCTAGTGGCTGGGGTGGGATGTACTAAAATTAGAAACGAGTATGAAGGAAGGAAATCACCTGCTATGTAGAATTGCTTCTATAGCCCCAGTGGACAAGTGTCATCAGATATACTCAGGAGAGGAAAGTGTTCAGCAAGAAGGGGAAAGCCCACCCCCATTTCTCCCTCATGTCTGAGAAAGAAAAGATCCTAATGTATGCTCTGGTGTGAAAAGTAGAGATGTAAACATTCCATGTTCAAAGCTCTGGATCCAGATTACTTCATACACACACTTTATGCCAAGGGTTTTCAAGGGCTACTATTATAGCCTGTTGGTGGGTTCAAGATACTGCTTAAAATTTAAGAGATGTAAACATCTGTAGGTAGCTGATTTCAAAATCAAATTATTAAGGAGAAATCTATCAAAATGTGAAGTTTCACTTGTGCAAATGTAACCCACCACATTCTGATTTTTTTCCCCAGATAACCTGGCTTCCAGGGGAGTAGGAAAGTTTCAAAGACCTGAGGGCCATAGCCTATAGCACTCCACCATCCACCCAGGGAGAGAAGGGACTTACTGTGGCGAGCTTTTCAATGTATTCATCAGGTGCACCCAGAGAGGCAAGGCCAATTT		Deletion (3306)	ENST00000553106.6:c.914_1199+1del(p.?)	Heterozygous	PAH			View	Phenylketonuria;[Hyperphenylalaninemia	Autosomal recessive	coding,intronic,splicing,splicing-ACMG,non-coding exon	coding,intronic,splicing,splicing-ACMG	splice junction loss	AR				None									64	None	4.259		0	0	0	0	0	0				0													PVS1,PM2_Supporting		Likely pathogenic		PASS
chr12:102843679 G⇒C	chr12	102843679	rs1874688379	G	C	SNV	ENST00000553106.6:c.1166C>G(p.(Ala389Gly))	Heterozygous	PAH			View	Phenylketonuria;[Hyperphenylalaninemia	Autosomal recessive	coding,non-coding exon	coding	missense	AR	Uncertain significance			None			0.003,0.003	['D', 'D']	D			0.5904	31	None	4.259		0	0	0	0	0	0				34	25.2	U	0.5615	D	0.5688	D	0.9155	P	0.954,0.954		0.9828	D	PM1_Strong,PP3_Strong,PM2_Supporting		Likely pathogenic		PASS
chr12:102843679 G⇒T	chr12	102843679	rs1874688379	G	T	SNV	ENST00000553106.6:c.1166C>A(p.(Ala389Glu))	Heterozygous	PAH			View	Phenylketonuria;[Hyperphenylalaninemia	Autosomal recessive	coding,non-coding exon	coding	missense	AR	Uncertain significance			None			0.001,0.001	['D', 'D']	D			0.6592000000000001	59	None	4.259		0	0	0	0	0	0				34	25.1	U	0.5726	D	0.5847	D	0.9268	P	0.975,0.975		0.9752	D	PM1_Strong,PP3_Strong,PM2_Supporting		Likely pathogenic		PASS
chr12:102843691 A⇒G	chr12	102843691	rs1846383965	A	G	SNV	ENST00000553106.6:c.1154T>C(p.(Leu385Pro))	Homozygous variant	PAH			View	Phenylketonuria;[Hyperphenylalaninemia	Autosomal recessive	coding,non-coding exon	coding	missense	AR				None			0.006,0.003	['D', 'D']	D			0.47030000000000005	66	None	4.259		0	0	0	0	0	0	COSV61016359			46	25.6	P	0.3676	D	0.2903	D	0.389	U	0.817,0.817		1.047	D	PM1_Strong,PP3_Strong,PM2_Supporting		Likely pathogenic		PASS
chr12:102843742 T⇒C	chr12	102843742	rs2136635784	T	C	SNV	ENST00000553106.6:c.1103A>G(p.(Glu368Gly))	Heterozygous	PAH			View	Phenylketonuria;[Hyperphenylalaninemia	Autosomal recessive	coding,non-coding exon	coding	missense	AR	Uncertain significance			None			0.001,0.001	['D', 'D']	D			0.35790000000000005	76	None	4.259		0	0	0	0	0	0				38	24.5	U	0.3116	D	0.2098	D	0.1423	B	0.724,0.724		1.099	D	PM1_Strong,PM5,PP3_Moderate,PM2_Supporting		Likely pathogenic		PASS
chr12:102844356_7 insTGAC	chr12	102844357			TGAC	Insertion (4)	ENST00000553106.6:c.1044_1045insGTCA(p.(Ser349ValfsTer6))	Homozygous variant	PAH			View	Phenylketonuria;[Hyperphenylalaninemia	Autosomal recessive	NMD,coding,non-coding exon	NMD,coding	frameshift	AR				None									34	None	4.259		0	0	0	0	0	0				22													PVS1,PM2_Supporting		Likely pathogenic		PASS
chr12:102844394 T⇒C	chr12	102844394	rs62508735	T	C	SNV	ENST00000553106.6:c.1007A>G(p.(Gln336Arg))	Heterozygous	PAH			View	Phenylketonuria;[Hyperphenylalaninemia	Autosomal recessive	coding,non-coding exon	coding	missense	AR	Uncertain significance			None			0.0,0.0	['D', 'D']	D			0.5317000000000001	80	None	4.259		0	0	0	0	0	0				38	26.9	P	0.5542	D	0.5584	D	0.7761	P	0.958,0.958		0.9822	D	PM1_Strong,PP3_Strong,PM2_Supporting		Likely pathogenic		PASS
chr12:102844418 G⇒A	chr12	102844418	rs886042096	G	A	SNV	ENST00000553106.6:c.983C>T(p.(Thr328Ile))	Heterozygous	PAH			View	Phenylketonuria;[Hyperphenylalaninemia	Autosomal recessive	coding,non-coding exon	coding	missense	AR	Uncertain significance			None			0.0,0.0	['D', 'D']	D			0.8219000000000001	84	None	4.259		0	0	0	0	0	0				14	32	P	0.5831	D	0.5998	D	1.142	P	0.952,0.952		0.9359000000000001	D	PP3_Strong,PM1,PM5,PM2_Supporting		Likely pathogenic		PASS
chr12:102844418 G⇒T	chr12	102844418	rs886042096	G	T	SNV	ENST00000553106.6:c.983C>A(p.(Thr328Asn))	Heterozygous	PAH			View	Phenylketonuria;[Hyperphenylalaninemia	Autosomal recessive	coding,non-coding exon	coding	missense	AR	Uncertain significance			None			0.001,0.001	['D', 'D']	D			0.7883	39	None	4.259		0	0	0	0	0	0				14	29.6	P	0.3228	D	0.2259	D	1.183	P	0.91,0.91		0.9121	D	PP3_Strong,PM1,PM5,PM2_Supporting		Likely pathogenic		PASS
chr12:102844430 A⇒T	chr12	102844430		A	T	SNV	ENST00000553106.6:c.971T>A(p.(Ile324Asn))	Heterozygous	PAH			View	Phenylketonuria;[Hyperphenylalaninemia	Autosomal recessive	coding,splicing,splicing-ACMG,non-coding exon	coding,splicing,splicing-ACMG	missense	AR				None			0.003,0.003	['D', 'D']	D			0.7984	98	None	4.259		0	0	0	0	0	0		0.7821	0.56	2	33	P	0.3342	D	0.2423	D	0.7592	P	0.889,0.889		1.07	D	PP3_Strong,PM1,PP5_Moderate,PM2_Supporting		Likely pathogenic		PASS
chr12:102851728 C⇒A	chr12	102851728	rs1875160008	C	A	SNV	ENST00000553106.6:c.871G>T(p.(Val291Leu))	Heterozygous	PAH			View	Phenylketonuria;[Hyperphenylalaninemia	Autosomal recessive	coding,non-coding exon	coding	missense	AR	Uncertain significance			None			0.004,0.003	['D', 'D']	D			0.7919	55	None	4.259		0	0	0	0	0	0				29	25.9	P	0.4538	D	0.4141	D	0.8639	P	0.871,0.871		1.065	D	PP3_Strong,PM1,PP5_Moderate,PM2_Supporting		Likely pathogenic		PASS
chr12:102851746 G⇒A	chr12	102851746	rs199475636	G	A	SNV	ENST00000553106.6:c.853C>T(p.(His285Tyr))	Homozygous variant	PAH			View	Phenylketonuria;[Hyperphenylalaninemia	Autosomal recessive	coding,non-coding exon	coding	missense	AR	Uncertain significance			None			0.0,0.0	['D', 'D']	D			0.8344	42	None	4.259		0	0	0	0	0	0				11	29.6	P	0.5831	D	0.5997	D	1.166	P	0.982,0.982		0.9712	D	PM1_Strong,PP3_Strong,PM2_Supporting		Likely pathogenic		PASS
chr12:102855173_4 insTGGAATGT	chr12	102855174			TGGAATGT	Insertion (8)	ENST00000553106.6:c.668_669insACATTCCA(p.(Asn223LysfsTer121))	Homozygous variant	PAH			View	Phenylketonuria;[Hyperphenylalaninemia	Autosomal recessive	NMD,coding,3'flank,non-coding exon	NMD,coding	frameshift	AR				None									88	None	4.259		0	0	0	0	0	0				39													PVS1,PM2_Supporting		Likely pathogenic		PASS
chr12:102855186 A⇒G	chr12	102855186	rs1164279708	A	G	SNV	ENST00000553106.6:c.656T>C(p.(Phe219Ser))	Homozygous variant	PAH			View	Phenylketonuria;[Hyperphenylalaninemia	Autosomal recessive	coding,3'flank,non-coding exon	coding	missense	AR	Uncertain significance			None			0.005,0.005	['D', 'D']	D			0.6447000000000002	36	None	4.259		0	0	0	0	0	0				51	29.5	P	0.4363	D	0.3889	D	0.7118	P	0.901,0.901		1.056	D	PM1_Strong,PP3_Strong,PM2_Supporting		Likely pathogenic		PASS
chr12:102855243 G⇒T	chr12	102855243	rs2136649547	G	T	SNV	ENST00000553106.6:c.599C>A(p.(Thr200Asn))	Homozygous variant	PAH			View	Phenylketonuria;[Hyperphenylalaninemia	Autosomal recessive	coding,3'flank,non-coding exon	coding	missense	AR	Uncertain significance			None			0.011,0.014	['D', 'D']	D			0.7002	78	None	4.259		0	0	0	0	0	0				90	23.5	U	0.2529	D	0.1254	D	0.713	P	0.785,0.785		1.046	D	PM1_Strong,PP3_Strong,PM2_Supporting		Likely pathogenic		PASS
chr12:102855338 A⇒C	chr12	102855338	rs62507281	A	C	SNV	ENST00000553106.6:c.510-6T>G(p.?)	Homozygous variant	PAH			View	Phenylketonuria;[Hyperphenylalaninemia	Autosomal recessive	intronic,splicing	intronic,splicing		AR	Uncertain significance			None									48	None	4.259		0	0	0	0	0	0		1	0.968	6	25.8	P											PP3_Very Strong,PM2_Supporting		Likely pathogenic		PASS
chr12:102866650_1 insGGTACACA	chr12	102866651			GGTACACA	Insertion (8)	ENST00000553106.6:c.454_455insTGTGTACC(p.(Pro152LeufsTer46))	Heterozygous	PAH			View	Phenylketonuria;[Hyperphenylalaninemia	Autosomal recessive	NMD,coding,intronic,non-coding exon	NMD,coding	frameshift	AR				None									36	None	4.259		0	0	0	0	0	0				14													PVS1,PM2_Supporting		Likely pathogenic		PASS
chr12:102877541 A⇒G	chr12	102877541	rs1565859485	A	G	SNV	ENST00000553106.6:c.362T>C(p.(Phe121Ser))	Homozygous variant	PAH			View	Phenylketonuria;[Hyperphenylalaninemia	Autosomal recessive	coding,splicing,non-coding exon	coding,splicing	missense	AR	Uncertain significance			None			0.0,0.0,0.0	['D', 'D', 'D']	D			0.8441000000000001	36	None	4.259		0	0	0	0	0	0	COSV100188252			10	32	P	0.5764	D	0.5901	D	1.049	P	0.977,0.977,0.977		1.023	D	PP3_Strong,PM1,PM5,PM2_Supporting		Likely pathogenic		PASS
chr12:102877542 A⇒C	chr12	102877542	rs1876627337	A	C	SNV	ENST00000553106.6:c.361T>G(p.(Phe121Val))	Homozygous variant	PAH			View	Phenylketonuria;[Hyperphenylalaninemia	Autosomal recessive	coding,splicing,non-coding exon	coding,splicing	missense	AR	Uncertain significance			None			0.0,0.0,0.0	['D', 'D', 'D']	D			0.8348000000000001	19	None	4.259		0	0	0	0	0	0				9	32	P	0.5767	D	0.5905	D	1.013	P	0.99,0.99,0.99		1.043	D	PP3_Strong,PM1,PM5,PM2_Supporting		Likely pathogenic		PASS
chr12:102917087_8 insAG	chr12	102917088			AG	Insertion (2)	ENST00000553106.6:c.43_44insCT(p.(Leu15ProfsTer24))	Heterozygous	PAH			View	Phenylketonuria;[Hyperphenylalaninemia	Autosomal recessive	NMD,coding,3'flank,non-coding exon,intronic,5'utr	NMD,coding	frameshift	AR				None									17	None	4.259		0	0	0	0	0	0				18													PVS1,PM2_Supporting		Likely pathogenic		PASS
chr12:120978794 A⇒C	chr12	120978794	rs1876081310	A	C	SNV	NM_000545.8:c.26A>C(p.(Gln9Pro))	Homozygous variant	HNF1A,HNF1A-AS1			View	MODY;Renal cell carcinoma;Diabetes mellitus;{Diabetes mellitus;Hepatic adenoma	Autosomal recessive;Autosomal dominant	coding,non-coding exon,intronic	coding	missense	AD/AR	Uncertain significance			None			0.0,None,None,None,0.0,0.0	['D', None, None, None, 'D', 'D']	D			0.6919000000000002	39	None	4.259		0	0	0	0	0	0				47	26.9	P	0.5731	D	0.5854	D	0.6693	U	0.957,None,None,None,0.957,0.957		1.1	D	PP3_Strong,PM1,PM5,PM2_Supporting		Likely pathogenic		PASS
chr12:120988870 T⇒C	chr12	120988870	rs2135832520	T	C	SNV	NM_000545.8:c.364T>C(p.(Tyr122His))	Heterozygous	HNF1A			View	MODY;Renal cell carcinoma;Diabetes mellitus;{Diabetes mellitus;Hepatic adenoma	Autosomal recessive;Autosomal dominant	coding,intronic,non-coding exon	coding	missense	AD/AR	Uncertain significance			None			0.0,None,None,None,0.0,0.0	['D', None, None, None, 'D', 'D']	D			0.9024	54	None	4.259		0	0	0	0	0	0				38	29.1	P	0.528	D	0.5206	D	0.7476	P	0.971,None,None,0.971,0.971,0.971		1.071	D	PP3_Strong,PM1,PM5,PM2_Supporting		Likely pathogenic		PASS
chr12:120988874 T⇒C	chr12	120988874	rs2135832538	T	C	SNV	NM_000545.8:c.368T>C(p.(Leu123Pro))	Homozygous variant	HNF1A			View	MODY;Renal cell carcinoma;Diabetes mellitus;{Diabetes mellitus;Hepatic adenoma	Autosomal recessive;Autosomal dominant	coding,intronic,non-coding exon	coding	missense	AD/AR	Uncertain significance			None			0.001,None,None,None,0.001,0.001	['D', None, None, None, 'D', 'D']	D			0.8802000000000001	33	None	4.259		0	0	0	0	0	0				42	31	P	0.5144	D	0.5012	D	0.7177	P	0.967,None,None,0.967,0.967,0.967		1.104	D	PP3_Strong,PM1,PM5,PM2_Supporting		Likely pathogenic		PASS
chr12:120988874 T⇒G	chr12	120988874	rs2135832538	T	G	SNV	NM_000545.8:c.368T>G(p.(Leu123Arg))	Homozygous variant	HNF1A			View	MODY;Renal cell carcinoma;Diabetes mellitus;{Diabetes mellitus;Hepatic adenoma	Autosomal recessive;Autosomal dominant	coding,intronic,non-coding exon	coding	missense	AD/AR	Uncertain significance			None			0.0,None,None,None,0.0,0.0	['D', None, None, None, 'D', 'D']	D			0.8682000000000001	30	None	4.259		0	0	0	0	0	0				42	29.1	P	0.5164	D	0.5039	D	0.7169	P	0.963,None,None,0.963,0.963,0.963		1.104	D	PP3_Strong,PM1,PM5,PM2_Supporting		Likely pathogenic		PASS
chr12:120988903 G⇒T	chr12	120988903	rs2135832611	G	T	SNV	NM_000545.8:c.397G>T(p.(Val133Leu))	Homozygous variant	HNF1A			View	MODY;Renal cell carcinoma;Diabetes mellitus;{Diabetes mellitus;Hepatic adenoma	Autosomal recessive;Autosomal dominant	coding,intronic,non-coding exon	coding	missense	AD/AR	Uncertain significance			None			0.017,None,None,None,0.016,0.017	['D', None, None, None, 'D', 'D']	D			0.7767000000000001	14	None	4.259		0	0	0	0	0	0				71	26.9	P	0.5079	D	0.4918	D	0.8239	P	0.947,None,None,0.947,0.947,0.947		1.093	D	PP3_Strong,PM1,PM5,PM2_Supporting		Likely pathogenic		PASS
chr12:120988931 C⇒A	chr12	120988931	rs2135832668	C	A	SNV	NM_000545.8:c.425C>A(p.(Ser142Tyr))	Heterozygous	HNF1A			View	MODY;Renal cell carcinoma;Diabetes mellitus;{Diabetes mellitus;Hepatic adenoma	Autosomal recessive;Autosomal dominant	coding,intronic,non-coding exon	coding	missense	AD/AR	Uncertain significance			None			0.0,None,None,None,0.0,0.0	['D', None, None, None, 'D', 'D']	D			0.8744000000000001	40	None	4.259		0	0	0	0	0	0				99	26.1	P	0.5273	D	0.5196	D	0.8127	P	0.974,None,None,0.974,0.974,0.974		1.084	D	PP3_Strong,PM1,PM5,PM2_Supporting		Likely pathogenic		PASS
chr12:120993606 A⇒C	chr12	120993606	rs2135839309	A	C	SNV	NM_000545.8:c.613A>C(p.(Lys205Gln))	Heterozygous	HNF1A			View	MODY;Renal cell carcinoma;Diabetes mellitus;{Diabetes mellitus;Hepatic adenoma	Autosomal recessive;Autosomal dominant	coding,non-coding exon,intronic	coding	missense	AD/AR	Uncertain significance			None			0.006,None,None,0.005,0.005	['D', None, None, 'D', 'D']	D			0.8818000000000001	11	None	4.259		0	0	0	0	0	0	COSV57466207			87	24	U	0.3476	D	0.2616	D	0.3201	U	0.867,None,0.867,0.867,0.867		0.8293	D	PP5_Strong,PM1,PP3_Moderate,PM2_Supporting		Likely pathogenic		PASS
chr12:120993668 delC	chr12	120993668		C		Deletion (1)	NM_000545.8:c.675del(p.(Ser225ArgfsTer8))	Heterozygous	HNF1A			View	MODY;Renal cell carcinoma;Diabetes mellitus;{Diabetes mellitus;Hepatic adenoma	Autosomal recessive;Autosomal dominant	NMD,coding,non-coding exon,intronic	NMD,coding	frameshift	AD/AR				None									90	None	4.259		0	0	0	0	0	0				39													PVS1,PM2_Supporting		Likely pathogenic		PASS
chr12:120993673_4 insG	chr12	120993674			G	Insertion (1)	NM_000545.8:c.682dup(p.(Glu228GlyfsTer11))	Heterozygous	HNF1A			View	MODY;Renal cell carcinoma;Diabetes mellitus;{Diabetes mellitus;Hepatic adenoma	Autosomal recessive;Autosomal dominant	NMD,coding,non-coding exon,intronic	NMD,coding	frameshift	AD/AR				None									48	None	4.259		0	0	0	0	0	0				32													PVS1,PM2_Supporting		Likely pathogenic		PASS
chr12:120993679 delGA	chr12	120993679		GA		Deletion (2)	NM_000545.8:c.690_691del(p.(Glu230AspfsTer8))	Heterozygous	HNF1A			View	MODY;Renal cell carcinoma;Diabetes mellitus;{Diabetes mellitus;Hepatic adenoma	Autosomal recessive;Autosomal dominant	NMD,coding,non-coding exon,intronic	NMD,coding	frameshift	AD/AR				None									78	None	4.259		0	0	0	0	0	0				23													PVS1,PM2_Supporting		Likely pathogenic		PASS
chr12:120993703 A⇒C	chr12	120993703	rs1555211935	A	C	SNV	NM_000545.8:c.710A>C(p.(Asn237Thr))	Heterozygous	HNF1A			View	MODY;Renal cell carcinoma;Diabetes mellitus;{Diabetes mellitus;Hepatic adenoma	Autosomal recessive;Autosomal dominant	coding,splicing,non-coding exon,intronic	coding,splicing	missense	AD/AR	Uncertain significance			None			0.001,None,0.001,0.001	['D', None, 'D', 'D']	D			0.8209000000000001	53	None	4.259		0	0	0	0	0	0				4	24.5	U	0.2762	D	0.159	D	0.6458	U	0.888,None,0.888,0.888		1.022	D	PM5_Strong,PM1,PP3_Moderate,PM2_Supporting		Likely pathogenic		PASS
chr12:120994174_5 insATGC	chr12	120994175			ATGC	Insertion (4)	NM_000545.8:c.724_725insATGC(p.(Ile242AsnfsTer76))	Homozygous variant	HNF1A			View	MODY;Renal cell carcinoma;Diabetes mellitus;{Diabetes mellitus;Hepatic adenoma	Autosomal recessive;Autosomal dominant	NMD,coding,non-coding exon,intronic	NMD,coding	frameshift	AD/AR				None									99	None	4.259		0	0	0	0	0	0				12													PVS1,PM2_Supporting		Likely pathogenic		PASS
chr12:120994187 T⇒C	chr12	120994187	rs2135841238	T	C	SNV	NM_000545.8:c.737T>C(p.(Val246Ala))	Homozygous variant	HNF1A			View	MODY;Renal cell carcinoma;Diabetes mellitus;{Diabetes mellitus;Hepatic adenoma	Autosomal recessive;Autosomal dominant	coding,non-coding exon,intronic	coding	missense	AD/AR	Uncertain significance			None			0.011,None,0.011,0.01	['D', None, 'D', 'D']	D			0.7974	28	None	4.259		0	0	0	0	0	0				14	24.3	U	0.3067	D	0.2027	D	0.1815	B	0.847,None,0.847,0.847		0.8131	D	PM5_Strong,PM1,PP3_Moderate,PM2_Supporting		Likely pathogenic		PASS
chr12:120994248 C⇒G	chr12	120994248	rs2135841730	C	G	SNV	NM_000545.8:c.798C>G(p.(Asn266Lys))	Homozygous variant	HNF1A			View	MODY;Renal cell carcinoma;Diabetes mellitus;{Diabetes mellitus;Hepatic adenoma	Autosomal recessive;Autosomal dominant	coding,non-coding exon,intronic	coding	missense	AD/AR	Uncertain significance			None			0.002,None,0.002,0.002	['D', None, 'D', 'D']	D			0.8678000000000001	97	None	4.259		0	0	0	0	0	0				48	24.4	U	0.2168	D	0.07364	D	0.3643	U	0.837,None,0.837,0.837		0.8462000000000001	D	PM1_Strong,PP3_Strong,PM2_Supporting		Likely pathogenic		PASS
chr12:120994267 A⇒C	chr12	120994267	rs1555212016	A	C	SNV	NM_000545.8:c.817A>C(p.(Lys273Gln))	Homozygous variant	HNF1A			View	MODY;Renal cell carcinoma;Diabetes mellitus;{Diabetes mellitus;Hepatic adenoma	Autosomal recessive;Autosomal dominant	coding,non-coding exon,intronic	coding	missense	AD/AR	Uncertain significance			None			0.002,None,0.002,0.002	['D', None, 'D', 'D']	D			0.8400000000000001	83	None	4.259		0	0	0	0	0	0				67	26.5	P	0.2379	D	0.104	D	0.4531	U	0.817,None,0.817,0.817		0.9465	D	PM1_Strong,PM5,PP3_Moderate,PM2_Supporting		Likely pathogenic		PASS
chr12:121001064 G⇒A	chr12	121001064	rs2135854372	G	A	SNV	NM_000545.8:c.1769-1G>A(p.?)	Homozygous variant	C12orf43,HNF1A			View	MODY;Renal cell carcinoma;Diabetes mellitus;{Diabetes mellitus;Hepatic adenoma	Autosomal recessive;Autosomal dominant	3'utr,intronic,splicing,splicing-ACMG	intronic,splicing,splicing-ACMG		AD/AR	Uncertain significance			None					D				39	None	4.259		0	0	0	0	0	0		1	0.938	1	35	P	0.625	D	0.66	D	1.236	P					PVS1,PM2_Supporting		Likely pathogenic		PASS
chr14:23415252 C⇒T	chr14	23415252	rs397516241	C	T	SNV	NM_000257.4:c.5302G>A(p.(Glu1768Lys))	Homozygous variant	MHRT,MYH7,ENSG00000258444			View	Congenital myopathy 7B;Left ventricular noncompaction 5;Laing distal myopathy;Cardiomyopathy;Congenital myopathy 7A	Autosomal recessive;Digenic dominant;Autosomal dominant	5'flank,coding	coding	missense	AD/AR	Uncertain significance			None			0.001	['D']	D			0.8946000000000002	55	None	4.259		0	0	0	0	0	0				19	26.1	P	0.4068	D	0.3465	D	0.9811	P	0.856		0.9093	D	PP3_Strong,PM1,PP5_Moderate,PM2_Supporting		Likely pathogenic		PASS
chr14:23429089 C⇒T	chr14	23429089	rs397516097	C	T	SNV	NM_000257.4:c.1273G>A(p.(Gly425Arg))	Heterozygous	MYH7			View	Congenital myopathy 7B;Left ventricular noncompaction 5;Laing distal myopathy;Cardiomyopathy;Congenital myopathy 7A	Autosomal recessive;Digenic dominant;Autosomal dominant	coding	coding	missense	AD/AR	Conflicting			None			0.0	['D']	D			0.7376000000000001	12	None	4.259		0	0	0	0	0	0	COSV104668943			16	25.6	P	0.4022	D	0.34	D	0.5579	U	0.876		0.9763999999999999	D	PP3_Strong,PM1,PP5_Moderate,PM2_Supporting		Likely pathogenic		PASS
chr14:28767464_5 insCCCGCCGCCG	chr14	28767465			CCCGCCGCCG	Insertion (10)	NM_005249.5:c.190_191insCGCCGCCCGC(p.(Gln64ProfsTer60))	Heterozygous	FOXG1,LINC01551			View	Rett syndrome	Autosomal dominant	coding,intronic	coding	frameshift	AD				None									33	None	4.259		0	0	0	0	0	0				1457													PVS1,PM2_Supporting		Likely pathogenic		PASS
chr15:45363947_8 insT	chr15	45363948	rs397515542		T	Insertion (1)	NM_001482.3:c.1111dup(p.(Met371AsnfsTer6))	Heterozygous	GATM			View	Cerebral creatine deficiency syndrome 3;Fanconi renotubular syndrome 1	Autosomal recessive;Autosomal dominant	coding,3'flank,non-coding exon	coding	frameshift	AD/AR	Pathogenic			None									42	None	4.259		0	0	0	0	0	0				49													PP5_Very Strong,PM2_Supporting		Likely pathogenic		PASS
chr15:48425439 delG	chr15	48425439	rs2141226409	G		Deletion (1)	NM_000138.5:c.7383del(p.(Asn2461LysfsTer221))	Heterozygous	FBN1			View	Marfan lipodystrophy syndrome;Acromicric dysplasia;Ectopia lentis;MASS syndrome;Weill-Marchesani syndrome 2;Geleophysic dysplasia 2;Stiff skin syndrome;Marfan syndrome	Autosomal dominant	NMD,coding,non-coding exon	NMD,coding	frameshift	AD/AR				None									45	None	4.259		0	0	0	0	0	0				53													PVS1,PM2_Supporting		Likely pathogenic		PASS
chr16:23624057_8 insTA	chr16	23624058			TA	Insertion (2)	NM_024675.4:c.2785_2786insTA(p.(Tyr929LeufsTer7))	Homozygous variant	PALB2,ENSG00000261723			View	{Breast-ovarian cancer;{Pancreatic cancer;Fanconi anemia	Autosomal dominant	NMD,coding,non-coding exon	NMD,coding	frameshift	AD/AR				None									33	None	4.259		0	0	0	0	0	0				38													PVS1,PM2_Supporting		Likely pathogenic		PASS
chr16:68808754_5 insT	chr16	68808755			T	Insertion (1)	NM_004360.5:c.593_594insT(p.(Thr199HisfsTer10))	Heterozygous	CDH1			View	Diffuse gastric and lobular breast cancer syndrome with or without cleft lip and/or palate;Blepharocheilodontic syndrome 1;Endometrial carcinoma;Ovarian cancer;Breast cancer;{Prostate cancer	Autosomal dominant;X-linked;Somatic mutation	NMD,coding,5'utr,non-coding exon,3'flank,intronic	NMD,coding	frameshift	AD/X-Linked Recessive				None									43	None	4.259		0	0	0	0	0	0				63													PVS1,PM2_Supporting		Likely pathogenic		PASS
chr16:68833355_6 insTG	chr16	68833356			TG	Insertion (2)	NM_004360.5:c.2505_2506insTG(p.(Glu836TrpfsTer11))	Heterozygous	CDH1			View	Diffuse gastric and lobular breast cancer syndrome with or without cleft lip and/or palate;Blepharocheilodontic syndrome 1;Endometrial carcinoma;Ovarian cancer;Breast cancer;{Prostate cancer	Autosomal dominant;X-linked;Somatic mutation	coding,non-coding exon	coding	frameshift	AD/X-Linked Recessive				None									39	None	4.259		0	0	0	0	0	0				67													PVS1,PM2_Supporting		Likely pathogenic		PASS
chr16:68833376 delT	chr16	68833376	rs1961538047	T		Deletion (1)	NM_004360.5:c.2526del(p.(Ala843LeufsTer3))	Heterozygous	CDH1			View	Diffuse gastric and lobular breast cancer syndrome with or without cleft lip and/or palate;Blepharocheilodontic syndrome 1;Endometrial carcinoma;Ovarian cancer;Breast cancer;{Prostate cancer	Autosomal dominant;X-linked;Somatic mutation	coding,non-coding exon	coding	frameshift	AD/X-Linked Recessive	Uncertain significance			None									41	None	4.259		0	0	0	0	0	0				87													PVS1,PM2_Supporting		Likely pathogenic		PASS
chr16:68833396_7 insA	chr16	68833397			A	Insertion (1)	NM_004360.5:c.2546dup(p.(Asn849LysfsTer12))	Heterozygous	CDH1			View	Diffuse gastric and lobular breast cancer syndrome with or without cleft lip and/or palate;Blepharocheilodontic syndrome 1;Endometrial carcinoma;Ovarian cancer;Breast cancer;{Prostate cancer	Autosomal dominant;X-linked;Somatic mutation	coding,non-coding exon	coding	frameshift	AD/X-Linked Recessive				None									52	None	4.259		0	0	0	0	0	0				108													PVS1,PM2_Supporting		Likely pathogenic		PASS
chr16:68833399 delCC	chr16	68833399	rs587782135	CC		Deletion (2)	NM_004360.5:c.2549_2550del(p.(Ser850PhefsTer10))	Homozygous variant	CDH1			View	Diffuse gastric and lobular breast cancer syndrome with or without cleft lip and/or palate;Blepharocheilodontic syndrome 1;Endometrial carcinoma;Ovarian cancer;Breast cancer;{Prostate cancer	Autosomal dominant;X-linked;Somatic mutation	coding,non-coding exon	coding	frameshift	AD/X-Linked Recessive	Uncertain significance			None									56	None	4.259		0	0	0	0	0	0				110													PVS1,PM2_Supporting		Likely pathogenic		PASS
chr17:7220170_1 insGCCCGGCCCT	chr17	7220171			GCCCGGCCCT	Insertion (10)	NM_000018.4:c.111_112insGCCCGGCCCT(p.(Arg38AlafsTer24))	Homozygous variant	ACADVL,DLG4			View	VLCAD deficiency;Intellectual developmental disorder	Autosomal recessive;Autosomal dominant	5'utr,NMD,coding,5'flank,non-coding exon	NMD,coding	frameshift	AR				None									82	None	4.259		0	0	0	0	0	0				28													PVS1,PM2_Supporting		Likely pathogenic		PASS
chr17:7220809_0 insCA…GC (17)	chr17	7220810			CAAAGAGCTGGTGGAGC	Insertion (17)	NM_000018.4:c.322_323insAAAGAGCTGGTGGAGCC(p.(Pro108GlnfsTer15))	Heterozygous	ACADVL			View	VLCAD deficiency	Autosomal recessive	NMD,coding,5'flank,non-coding exon,intronic,3'flank	NMD,coding	frameshift	AR				None									38	None	4.259		0	0	0	0	0	0				21													PVS1,PM2_Supporting		Likely pathogenic		PASS
chr17:7221006 T⇒C	chr17	7221006	rs398123088	T	C	SNV	NM_000018.4:c.425T>C(p.(Phe142Ser))	Homozygous variant	ACADVL			View	VLCAD deficiency	Autosomal recessive	coding,5'flank,non-coding exon,3'flank,intronic	coding	missense	AR	Uncertain significance			None			0.0,None,None,0.0,None,None	['D', None, None, 'D', None, None]	D			0.7432000000000001	29	None	4.259		0	0	0	0	0	0				53	32	P	0.5596	D	0.566	D	0.9659	P	0.944,0.944,None,0.944,None,None		0.9751	D	PP3_Strong,PM1,PP5_Moderate,PM2_Supporting		Likely pathogenic		PASS
chr17:7222010_1 insGA…CA (31)	chr17	7222011			GAGCCCTCAAGCGGGTCAGATGCAGCCTCCA	Insertion (31)	NM_000018.4:c.681_682insGAGCCCTCAAGCGGGTCAGATGCAGCCTCCA(p.(Ile228GlufsTer35))	Homozygous variant	ACADVL			View	VLCAD deficiency	Autosomal recessive	NMD,coding,non-coding exon,3'flank	NMD,coding	frameshift	AR				None									57	None	4.259		0	0	0	0	0	0				60													PVS1,PM2_Supporting		Likely pathogenic		PASS
chr17:7222670_1 insCGGC	chr17	7222671			CGGC	Insertion (4)	NM_000018.4:c.883_884insGGCC(p.(Pro295ArgfsTer4))	Homozygous variant	ACADVL			View	VLCAD deficiency	Autosomal recessive	NMD,coding,splicing,5'flank,non-coding exon,3'flank	NMD,coding,splicing	frameshift	AR				None									45	None	4.259		0	0	0	0	0	0				6													PVS1,PM2_Supporting		Likely pathogenic		PASS
chr17:7224500_1 insGC…GA (17)	chr17	7224501			GCAGTACGGGCTCTGGA	Insertion (17)	NM_000018.4:c.1626_1627insGCAGTACGGGCTCTGGA(p.(Phe543AlafsTer15))	Heterozygous	ACADVL			View	VLCAD deficiency	Autosomal recessive	NMD,coding,5'flank,non-coding exon	NMD,coding	frameshift	AR				None									85	None	4.259		0	0	0	0	0	0				18													PVS1,PM2_Supporting		Likely pathogenic		PASS
chr17:7224695_6 insCCAT	chr17	7224696			CCAT	Insertion (4)	NM_000018.4:c.1732_1733insCCAT(p.(Met578ThrfsTer15))	Heterozygous	ACADVL			View	VLCAD deficiency	Autosomal recessive	NMD,coding,non-coding exon,3'flank,intronic	NMD,coding	frameshift	AR				None									42	None	4.259		0	0	0	0	0	0				20													PVS1,PM2_Supporting		Likely pathogenic		PASS
chr17:7225096 G⇒C	chr17	7225096	rs2071416769	G	C	SNV	NM_000018.4:c.1967G>C(p.(Ter656Serext*54))	Homozygous variant	ACADVL,DVL2			View	VLCAD deficiency	Autosomal recessive	3'flank,coding,non-coding exon	coding	stopLoss	AR	Uncertain significance			None					N				24	None	4.259		0	0	0	0	0	0				140	12.74	B	-0.2449	T	-0.5895	T	0.6957	P					PM4_Very Strong,PM2_Supporting,PP5,BP4		Likely pathogenic		PASS
chr17:7670700 G⇒T	chr17	7670700	rs587782529	G	T	SNV	NM_000546.6:c.1009C>A(p.(Arg337Ser))	Homozygous variant	TP53			View	{Glioma susceptibility 1};{Basal cell carcinoma 7};Pancreatic cancer;Li-Fraumeni syndrome;Nasopharyngeal carcinoma;{Osteosarcoma};{Choroid plexus papilloma};Hepatocellular carcinoma;Bone marrow failure syndrome 5;{Colorectal cancer};Breast cancer;{Adrenocortical carcinoma	Autosomal dominant;Somatic mutation	non-coding exon,3'utr,coding,intronic	coding	missense	AD/AR	Uncertain significance			None			None,None,None,0.006,None,0.006,None,None	[None, None, None, 'D', None, 'D', None, None]	D			0.43640000000000007	45	None	4.259		0	0	0	0	0	0	COSV52718762			16	23.2	B	0.2728	D	0.1541	D	0.1109	B	None,None,None,0.725,None,0.725,None,None		1.022	D	PM5_Strong,PM1,PP3_Moderate,PM2_Supporting		Likely pathogenic		PASS
chr17:18119976_7 insGCCATCT	chr17	18119977			GCCATCT	Insertion (7)	NM_016239.4:c.1176_1177insGCCATCT(p.(Tyr393AlafsTer41))	Heterozygous	MYO15A			View	Deafness	Autosomal recessive	NMD,coding,non-coding exon	NMD,coding	frameshift	AR				None									46	None	4.259		0	0	0	0	0	0				1396													PVS1,PM2_Supporting		Likely pathogenic		PASS
chr17:44374686 CG⇒A	chr17	44374686	rs2048523750	CG	A	Substitution (2&rarr;1)	NM_000419.5:c.2915_2916delCGinsT(p.(Pro972Leufs))	Homozygous variant	ITGA2B			View	Bleeding disorder;Glanzmann thrombasthenia 1;Thrombocytopenia	Autosomal recessive;Autosomal dominant	coding,intronic,non-coding exon	coding	frameshift	AD/AR	Uncertain significance			None									68	None	4.259		0	0	0	0	0	0				28													PVS1_Strong,PP5_Strong,PM2_Supporting		Likely pathogenic		PASS
chr17:44374761 C⇒G	chr17	44374761		C	G	SNV	NM_000419.5:c.2842-1G>C(p.?)	Homozygous variant	ITGA2B			View	Bleeding disorder;Glanzmann thrombasthenia 1;Thrombocytopenia	Autosomal recessive;Autosomal dominant	intronic,splicing,splicing-ACMG,non-coding exon	intronic,splicing,splicing-ACMG		AD/AR	Uncertain significance			None					D				90	None	4.259		0	0	0	0	0	0		0.9999	0.894	1	32	P	0.625	D	0.66	D	0.8781	P					PVS1,PM2_Supporting		Likely pathogenic		PASS
chr17:44375956 ATTCAC⇒CT…GA (31)	chr17	44375956		ATTCAC	CTGGTGGATGCTGAGGTGAAGGCCCTGGTGA	Substitution (6&rarr;31)	NM_000419.5:c.2473_2478delGTGAATinsTCACCAGGGCCTTCACCTCAGCATCCACCAG(p.(Val825SerfsTer106))	Heterozygous	ITGA2B			View	Bleeding disorder;Glanzmann thrombasthenia 1;Thrombocytopenia	Autosomal recessive;Autosomal dominant	NMD,coding,non-coding exon	NMD,coding	frameshift	AD/AR				None									67	None	4.259		0	0	0	0	0	0				25													PVS1,PM2_Supporting		Likely pathogenic		PASS
chr17:44380468_9 insACCT	chr17	44380469			ACCT	Insertion (4)	NM_000419.5:c.1461_1462insAGGT(p.(Ser488ArgfsTer100))	Heterozygous	ITGA2B			View	Bleeding disorder;Glanzmann thrombasthenia 1;Thrombocytopenia	Autosomal recessive;Autosomal dominant	NMD,coding,non-coding exon	NMD,coding	frameshift	AD/AR				None									24	None	4.259		0	0	0	0	0	0				23													PVS1,PM2_Supporting		Likely pathogenic		PASS
chr17:44380614_5 insACCT	chr17	44380615			ACCT	Insertion (4)	NM_000419.5:c.1424_1425insAGGT(p.(Val476GlyfsTer112))	Homozygous variant	ITGA2B			View	Bleeding disorder;Glanzmann thrombasthenia 1;Thrombocytopenia	Autosomal recessive;Autosomal dominant	NMD,coding,non-coding exon	NMD,coding	frameshift	AD/AR				None									51	None	4.259		0	0	0	0	0	0				16													PVS1,PM2_Supporting		Likely pathogenic		PASS
chr17:44380901 delGTCTAC	chr17	44380901	rs780017389	GTCTAC		Deletion (6)	NM_000419.5:c.1366_1371del(p.(Val456_Asp457del))	Heterozygous	ITGA2B			View	Bleeding disorder;Glanzmann thrombasthenia 1;Thrombocytopenia	Autosomal recessive;Autosomal dominant	coding,non-coding exon	coding	in frame	AD/AR	Likely Pathogenic			None									20	None	4.259		0	0	0	0	0	0				23													PS3_Very Strong,PM2_Supporting		Likely pathogenic		PASS
	chr17	44384208		GGTGGTTTGGTGGAGGCGGGGCGGGGGTGGGGGGCGCTCAGGAGTTGTCAGCCTGAGAACTGGGATAAGGGGCTTCGGGAGGCCCAGTGGTGGGGGCACTTACCGCTCCCAGGGTCCAGCTCCAAGTGGGGGCACCGACGACATATTCTGGCGATAGGGAGAGCCAGGCTCAGGGAATGAGAGCCTTAGAACCTACCCACTTCCCGCTCCCCGTTCTGCACCCAGGGAAAAATGTGTGTGCAGGAAGATTTCCCTACATAGGGGAGATTTCAGGAAGGCGCTCCTCCCCGGGCTGGGCTACCCAACTCCCGCCCTAAGTGGATTTCTTGCCTGTAGTGTTGAGATCCCCGTCGAACTCGCCCACGGCCACCGAGTACCCTGAGGACAAGGGCGCAAATTAGTCTTTTCCAGGGGAGGAAGCACAGAGGGGACGGAGGGCAAAGAAGGAGGAGATTAAGGCCACTCAGCCCCAGCCCTGCATTGTGCAGATGGAAAAACGGAGGCCTTCGAGGGGCCAAGCCCTGCCCCAGGCTGCGCTACGAGTCCGCAGTGGAAGGGAGCGGTGGGCGCATGGGAGGTGGGCGGTCTGCGGGGAAGCCGCAGGAGCGGAGGGCGGGAGCGGCTTAGGCGGTGGGTTGGCCGGCAGGGGTGGCCATGGAGGCTCCCACAGGGGCAGGACCTGACCGTCTGCGGTGGGCGGTGACCCTCGGGGTGCTGGAAGTCTGGAATGGCGGTGTTACCCCAGTAGCCGTCGAAGTACTCTGGGTTGCTGGAGTCAAAGGAGAGGCTCTGGGAGGACACGTGCCACAAAAGGATGCCTGGGCGGTAACTCGAGAAAATATCCGCAACTGGAGCCTGGGCCAGGAGACCTAGGGCGGGAGGGACAGCGGGTGTGAAGCCCAAAGCGGTCTCCTTGGGCCGCGAGAAGGGAGGGAGGTGTACGGATGGGCACGTACCTAAGAAATAATAGCCGCCAGGAGCCCCAAGCACCAGCTCTCCGGCCTGGAAGGGAAGTCCTGAGGGTGAGAGGGGGCCCTGTTTGGGAGCCGCCCCCACTGCGCTTTTGCTCCCTACTCGCCTGAGTGACCACGGAGCTGAAGCCCGCTTCACAGTAACGCTTGTCCCAGCCTGCAGGAGACAAGGAGGAGGGGTCAGCGCAGGGGTGAAGGGAGGCGCGCGCGAGCCCGGAGGAGGGCTGGGGGACAGGGGCGGGGCCTTGAGTCGGCGGGGCCCTGGGGCGAGGCCAGATCCAAAGCAAGGGCTGCGGCGCTGGGGGCGGGATCCGATGGGGGCGGGGCCAAGCCGTCGCGAGTGGGCGGGGCCAGGTCGTAGCTGGCGCTTACTAAAATCATTTTCCACGTAAATGCGGCTCAGGGTGTTCCCGCGACAGGGGGAGTACTCGGCGCGGCGGCCGCTCTCTGGCTGAGCCAAAAAGCAGCTACCTACGGGCGTCTTCTCAGCCTCCTCAGTCTTTTCTAGGACGTTCCAGTGCTGCCAGGGGGCGCAGGCCTGGAGAAAGGCCACAGGAGTGGGGACGGGCGCGAGACTTGGGCTCCTCCTGGCCCCAGGTGTCCCTGCCCCCGATTGTTCCCTGTGCCCTGTACCGCGGGGCCCACCACAATGACGTCGCTCCAGCTGACGACCGACGCCCCCAGTCCTTGGCGGGCCTTGAAGGTTTGTAAAGTTTGGGAGCCTACATTTCGGGTCTCATCACCTGGAAGGCACAAGAAGGGGTGGGGCGCTGAAGCCCGGCAGTCCACGTCCCTCTGACCCCAACCTTGCTCTCCTTGCCTGGGACTCACGGAGGTCAAAGAGCAGCGAGGGGCACTGGCCGCCCTCGGCCCTCCAGGGGCACAGGAACACGCCGCCCGTCTCCTCCTGGCTGGGGCCCAGGGTCCGCGGGGCGCCCACCACGATGGCCACTCTGCATAGGAAAGCTGGGTGAGCGCCGCGCAGATTCCAGCGTATCCCAGGCCCTGGCGCCGGCGCTGGGAGCACTGCCCGGAAGGCCATGTGGCATGGGGGCACTGGACCATCTTTCCTCAATGACACCTCACAGACCACCGTGATGTACTTCTTCATCTTATGGACAGTGAAACCGACTCTCAGCGAGGGCAATCACGTGGCTAAAGTAACCCAGTGAGTTGAGAGTAGAGCTGGGACTATAACCATTTGGTTTGATTTGAACACCAGGGGTTTGAGATCTTTGCTGAAAAAGACCTAAACTCTGTACAACACCTCCATCCTTCCACCCGCAACAAGAACCAGCGGTTCACATGCTCCCTGGAATGCCTGCCTAGACTGTTACCAGATCCCCTCTTGAGAGCTGGTTTTAATGAGGGAAGGTAGCGGGTACCTCTAAAGTGGGGCTGGAGTGTGTGTGCTGATAGGAGGACCCTAGCAGATCTAGGTTTAAATCACAATTCTGCCATATGTGAAATAGGAATACCAATTTCATAACCAATGACTGGTTTTCACAACCAGTCAATGCTGTCAGGAGTAAATGTAATAAATACGAGTAACGGTTAGCATGGTCCCAGCCAAATACATAACAAACGCTCTTGAAACAATGCTATAATTTTAAAAAATAATTTTGTTGTTTTGAGACAGGGTCTCATTCTGTTGCCCAGCTGGAGTGCAGCAGCATGATCACAGCTCACTGTAGCCTTGATCTCCAGGGCTCAAGCAATCCTCTCCCCTCAGCCACCCTAGTAGCTGGGACTGCGGGTGTGCAACACCATGCCTGGCTAATTAAAAAAAATTTTTTTATAGGCTGGGCATGGTGGCTCACACCTGTAATCCCAGCACTTTGGGAGGCCAAGGGATTACAGGCGTGAGCCTCTGTGTCTGGCCCATAATATTTTTTTAGCCTGCAGGATGTTTAAGTAGTGCCAATGGGATCACTACTTATAGGAGGGGAAATCAGCAGGAGTGGGCACAGGAAGGAGTTGAGCTGATTCAGGCCCAATGACAGCATTCGCCAACACCCCACGAGCTTTGGAACTAGAATGACCCTTCAAAATTGTCAGAGTTGGCCGGGTGTGGTGGCTCACGCCTGTAATCCCAGTACTTTGGGAGGCCGAGGCAGGCTGATCACCTGAGGTCAGGAGTTTGAGACCAGCCTGGCCAACATAGTGAAACCCTGTCTCTACTAAAAATACAAAAATTAGCCGGGCATGGTGGCATGCACCTGTAATCCCAGCTACTCGGGAGGCTGAGACAGGAGAATCGTTTGAACCCAGGAGGCAGAGGTTGCAGTGAGCCGAGATCACCCCATTGCACTCCAGCCTGGGCAACGAGAGCGAAACTCCATCTCAAAAAAAAAGAAGAAAAAAAGTCTGGGCATGGTGGCTGAAGCCTGTAATCCCAGCACTTTGGGAGGCCAAGGCGGGTGGATCACCTGAAGTTGGGAGTTCGAGACCACCCTGACCAACATGGAGAAACCTCGTCTCTACTAAAAATACAAAATTAGCCGGGTGTGGTGGCACATGCCTGTAATCCCAGCTACGCGGGAGGCTGTGGCAGGAGAATCGCTTGAACCCGGGAGGCAGAAGTTGCGGTGAGCCAGTGATTGTGCCATTGCACTCCAGCCTGGGCAACAAGAGCGAAACCCCATCTCAAAAAAAAAAAAAAAAAAAAAAAAAAAAGAAGAAGAAGAAAAAAAGAATTGTCAGAGTTGATGAAAGAGGGCTGGACCCTTATCAAATGCCTCCCCCACACCTGCCTCCACTCTCCCCACTCACCCACTTCTCATTGATCAGACACTGGATGTGGGCCATCTTGGGAGGGGACTTGGAGTGAACTGGCTCTCTTCAGCAGAGGAAATCCCCTAAGTGGCTGACACTTGAAGGCTATCTGCCATTGCCACCCATTGCCACTCCCTGAAGCTGGTGGGCACAGTGTCTCTCACAATAGTAGCTCAGGGTACACGCTATGAAGAGGAGGAGCCAAGACTCTAATCTTGGCACTCTTGATTCTGAAGCCTGATCAATACTAATCATTAATGACCTATTGCTTCTTTTCAAATATTTATAATGTTGATGGAGATGAGGGAAATGGAACAGAAATGCAAGGTGCGGGAGGGTAGACAACTTTAGTTCTGCAAATCAATTTAGGACATGTGCTCCTCTCCACATTTCCTTTCTTTTTTTTTTTTTTTTTTTTTTGAGACAGAGTTTCGCTCTCGTTGCCCAGGCTGGAGTGCAATGGCATGATCTCGGCTCACCACAACCTCTGCCTCTCAGGTTCAAACGATTCTCCTGCCTCAGCCTCCCGAGTAGCTGGGATTACAAGCATGCGGCACCACGCCCGGCTAATTTTTTTTTTTTTGAGACGGAGTGTCACTCTGTCACCCAGGCTGGAGTGCAGTGGCATGATCTCAGCTCACTGCAACCTCCACCTCCCGGGTTCAAGTGATTCTCCTACCTCAGCCTCCCGAGTAGCTGGGACTACAGGAGTGTGCCACCACGCTCAGCTAATTTTTGTATTTTTAATAGAGACAGGGTTTCACCATATTGGCCAGGCTGGTCTTGAACTCCTGACCTCATGATCTGCCCACCTCTGCCTCCCAAAGTGCTGGGATTGCAGGTGTGAGCCACTGTGCCTGGT	TGTGGGATTGCACTGTGGGTGGC	Substitution (4608&rarr;23)	NM_000419.5:c.188+471_892-70delinsGCCACCCACAGTGCAATCCCACA(p.?)	Homozygous variant	ITGA2B			View	Bleeding disorder;Glanzmann thrombasthenia 1;Thrombocytopenia	Autosomal recessive;Autosomal dominant	coding,intronic,splicing,splicing-ACMG,5'flank,5'utr,non-coding exon,3'flank	coding,intronic,splicing,splicing-ACMG	splice junction loss,start loss	AD/AR				None									18	None	4.259		0	0	0	0	0	0				0													PVS1,PM2_Supporting		Likely pathogenic		PASS
chr17:44385554 A⇒C	chr17	44385554	rs2048639566	A	C	SNV	NM_000419.5:c.571T>G(p.(Phe191Val))	Homozygous variant	ITGA2B			View	Bleeding disorder;Glanzmann thrombasthenia 1;Thrombocytopenia	Autosomal recessive;Autosomal dominant	coding,splicing,non-coding exon,5'flank	coding,splicing	missense	AD/AR	Likely Pathogenic			None			0.338	['T']	N			0.5039	30	None	4.259		0	0	0	0	0	0				4	17.55	B	0.04746	T	-0.1696	T	-0.8097	B	0.165		-0.2952	T	PP5_Very Strong,PM2_Supporting,PP2,BP4		Likely pathogenic		PASS
chr17:44386004 delACTC	chr17	44386004		ACTC		Deletion (4)	NM_000419.5:c.310+3_310+6del(p.?)	Homozygous variant	ITGA2B			View	Bleeding disorder;Glanzmann thrombasthenia 1;Thrombocytopenia	Autosomal recessive;Autosomal dominant	intronic,splicing,5'flank	intronic,splicing		AD/AR	Likely Pathogenic			None									48	None	4.259		0	0	0	0	0	0				3													PP5_Very Strong,PM2_Supporting		Likely pathogenic		PASS
chr17:47274463_4 insAGTG	chr17	47274464			AGTG	Insertion (4)	NM_000212.3:c.124_125insAGTG(p.(Cys42Ter))	Homozygous variant	ITGB3,ENSG00000259753			View	Purpura;{Myocardial infarction;Glanzmann thrombasthenia 2;Bleeding disorder;Thrombocytopenia	Autosomal recessive	NMD,coding,non-coding exon	NMD,coding	nonsense	AD/AR				None									82	None	4.259		0	0	0	0	0	0				42													PVS1,PM2_Supporting		Likely pathogenic		PASS
chr17:47310138 G⇒A	chr17	47310138	rs2143158065	G	A	SNV	NM_000212.3:c.2302-1G>A(p.?)	Homozygous variant	ITGB3,ENSG00000259753,EFCAB13-DT			View	Purpura;{Myocardial infarction;Glanzmann thrombasthenia 2;Bleeding disorder;Thrombocytopenia	Autosomal recessive	intronic,splicing,splicing-ACMG	intronic,splicing,splicing-ACMG		AD/AR	Uncertain significance			None					D				57	None	4.259		0	0	0	0	0	0		1	0.938	1	34	P	0.625	D	0.66	D	1.253	P					PVS1,PM2_Supporting		Likely pathogenic		PASS
chr17:80107629_0 insC	chr17	80107630			C	Insertion (1)	NM_000152.5:c.765_766insC(p.(Tyr256LeufsTer74))	Homozygous variant	GAA			View	Glycogen storage disease II	Autosomal recessive	NMD,coding,non-coding exon	NMD,coding	frameshift	AR				None									68	None	4.259		0	0	0	0	0	0				74													PVS1,PM2_Supporting		Likely pathogenic		PASS
chr17:80108796_7 insTGCA	chr17	80108797			TGCA	Insertion (4)	NM_000152.5:c.1294_1295insTGCA(p.(His432LeufsTer75))	Homozygous variant	GAA			View	Glycogen storage disease II	Autosomal recessive	NMD,coding,non-coding exon	NMD,coding	frameshift	AR				None									50	None	4.259		0	0	0	0	0	0				33													PVS1,PM2_Supporting		Likely pathogenic		PASS
chr17:80112650_1 insCGATA	chr17	80112651			CGATA	Insertion (5)	NM_000152.5:c.1827_1828insCGATA(p.(Tyr609_Ala610insArgTer))	Homozygous variant	GAA			View	Glycogen storage disease II	Autosomal recessive	NMD,coding,non-coding exon	NMD,coding	nonsense	AR				None									22	None	4.259		0	0	0	0	0	0				62													PVS1,PM2_Supporting		Likely pathogenic		PASS
chr17:80118807 C⇒T	chr17	80118807	rs1555603318	C	T	SNV	NM_000152.5:c.2799+2C>T(p.?)	Homozygous variant	GAA			View	Glycogen storage disease II	Autosomal recessive	intronic,splicing,splicing-ACMG	intronic,splicing,splicing-ACMG		AR	Uncertain significance			None					D				37	None	4.259		0	0	0	0	0	0				2	17.57	B	0.625	D	0.66	D	0.5032	U					PVS1,PM2_Supporting		Likely pathogenic		PASS
chr19:1399822_3 insGG…CC (13)	chr19	1399823			GGGGCCCAGTCCC	Insertion (13)	NM_000156.6:c.297_298insGGGACTGGGCCCC(p.(Arg100GlyfsTer31))	Heterozygous	GAMT			View	Cerebral creatine deficiency syndrome 2	Autosomal recessive	NMD,coding,5'flank	NMD,coding	frameshift	AR				None									24	None	4.259		0	0	0	0	0	0				31													PVS1,PM2_Supporting		Likely pathogenic		PASS
chr19:1401387_8 insTGCCG	chr19	1401388			TGCCG	Insertion (5)	NM_000156.6:c.89_90insCGGCA(p.(Asp31GlyfsTer13))	Heterozygous	GAMT			View	Cerebral creatine deficiency syndrome 2	Autosomal recessive	NMD,coding	NMD,coding	frameshift	AR				None									20	None	4.259		0	0	0	0	0	0				24													PVS1,PM2_Supporting		Likely pathogenic		PASS
chr19:1401470_1 insGG…TG (26)	chr19	1401471			GGGGCGCGAAGATGGGGGTCGCGCTG	Insertion (26)	NM_000156.6:c.6_7insCAGCGCGACCCCCATCTTCGCGCCCC(p.(Ala3GlnfsTer48))	Heterozygous	GAMT			View	Cerebral creatine deficiency syndrome 2	Autosomal recessive	NMD,coding	NMD,coding	frameshift	AR				None									35	None	4.259		0	0	0	0	0	0				107													PVS1,PM2_Supporting		Likely pathogenic		PASS
chr19:11089592 T⇒A	chr19	11089592	rs879254390	T	A	SNV	NM_000527.5:c.44T>A(p.(Leu15His))	Homozygous variant	LDLR,LDLR-AS1			View	Hypercholesterolemia;LDL cholesterol level QTL2	Autosomal recessive;Autosomal dominant	coding,non-coding exon	coding	missense	AD/AR	Uncertain significance			None			0.029,0.001,0.002,0.019,0.002,0.048	['D', 'D', 'D', 'D', 'D', 'D']	D,N			0.5766000000000001	20	None	4.259		0	0	0	0	0	0				24	23.4	U	0.1521	D	-0.0193	D	0.239	U	None,None,0.749,0.749,0.749,None		0.6392000000000001	D	PM5_Strong,PP5_Moderate,PM1_Supporting,PM2_Supporting,PP3		Likely pathogenic		PASS
chr19:11100294 G⇒T	chr19	11100294	rs778284147	G	T	SNV	NM_000527.5:c.139G>T(p.(Asp47Tyr))	Heterozygous	LDLR			View	Hypercholesterolemia;LDL cholesterol level QTL2	Autosomal recessive;Autosomal dominant	coding,non-coding exon	coding	missense	AD/AR	Uncertain significance			None			0.0,0.0,0.0,0.0,0.0,0.0	['D', 'D', 'D', 'D', 'D', 'D']	D			0.5214	93	None	4.259		0	0	0	0	0	0				52	25.8	P	0.587	D	0.6054	D	0.7969	P	None,None,0.962,0.962,0.962,None		1.027	D	PP3_Strong,PM1,PM5,PM2_Supporting		Likely pathogenic		PASS
chr19:11100324 G⇒A	chr19	11100324	rs879254420	G	A	SNV	NM_000527.5:c.169G>A(p.(Asp57Asn))	Heterozygous	LDLR			View	Hypercholesterolemia;LDL cholesterol level QTL2	Autosomal recessive;Autosomal dominant	coding,non-coding exon	coding	missense	AD/AR	Uncertain significance			None			0.001,0.001,0.0,0.001,0.002,0.001	['D', 'D', 'D', 'D', 'D', 'D']	D			0.44290000000000007	37	None	4.259		0	0	0	0	0	0				22	28.8	P	0.2466	D	0.1164	D	0.8687	P	None,None,0.791,0.791,0.791,None		1.018	D	PP3_Strong,PM1,PP5_Moderate,PM2_Supporting		Likely pathogenic		PASS
chr19:11100325 A⇒C	chr19	11100325	rs1555802310	A	C	SNV	NM_000527.5:c.170A>C(p.(Asp57Ala))	Homozygous variant	LDLR			View	Hypercholesterolemia;LDL cholesterol level QTL2	Autosomal recessive;Autosomal dominant	coding,non-coding exon	coding	missense	AD/AR	Uncertain significance			None			0.001,0.001,0.0,0.001,0.001,0.001	['D', 'D', 'D', 'D', 'D', 'D']	D			0.4087	49	None	4.259		0	0	0	0	0	0				21	27	P	0.5899	D	0.6096	D	0.8192	P	None,None,0.959,0.959,0.959,None		1.01	D	PP3_Strong,PM1,PM5,PM2_Supporting		Likely pathogenic		PASS
chr19:11102792 T⇒C	chr19	11102792	rs879254468	T	C	SNV	NM_001406861.1:c.577T>C(p.(Cys193Arg))	Homozygous variant	LDLR			View	Hypercholesterolemia;LDL cholesterol level QTL2	Autosomal recessive;Autosomal dominant	coding,intronic,splicing,non-coding exon	coding	missense	AD/AR	Uncertain significance			None									71	None	4.259		0	0	0	0	0	0		0.9746	0.8	6	17.66	B											PP3_Strong,PM1,PP5_Moderate,PM2_Supporting		Likely pathogenic		PASS
chr19:11107419 T⇒G	chr19	11107419	rs2077311848	T	G	SNV	NM_000527.5:c.845T>G(p.(Phe282Cys))	Heterozygous	LDLR			View	Hypercholesterolemia;LDL cholesterol level QTL2	Autosomal recessive;Autosomal dominant	coding,non-coding exon	coding	missense	AD/AR	Uncertain significance			None			0.0,0.0,0.0,0.0,0.0,0.0	['D', 'D', 'D', 'D', 'D', 'D']	D			0.6947000000000002	15	None	4.259		0	0	0	0	0	0				28	27.1	P	0.584	D	0.6012	D	0.9647	P	None,None,0.975,0.975,0.975,None		0.994	D	PP3_Strong,PM1,PM5,PM2_Supporting		Likely pathogenic		PASS
chr19:11113579 T⇒A	chr19	11113579	rs879254890	T	A	SNV	NM_000527.5:c.1403T>A(p.(Val468Asp))	Homozygous variant	LDLR,MIR6886			View	Hypercholesterolemia;LDL cholesterol level QTL2	Autosomal recessive;Autosomal dominant	3'flank,coding,non-coding exon	coding	missense	AD/AR	Uncertain significance			None			0.0,0.0,0.0,0.0,0.0,0.0	['D', 'D', 'D', 'D', 'D', 'D']	D			0.36680000000000007	36	None	4.259		0	0	0	0	0	0				45	24.9	U	0.4374	D	0.3906	D	0.5224	U	None,None,0.823,0.823,0.823,None		1.091	D	PP3_Strong,PM1,PP5_Moderate,PM2_Supporting		Likely pathogenic		PASS
chr19:38444191 G⇒A	chr19	38444191	rs193922751	G	A	SNV	NM_000540.3:c.467G>A(p.(Arg156Lys))	Heterozygous	RYR1			View	{Malignant hyperthermia susceptibility 1};Congenital myopathy 1B;Congenital myopathy 1A;King-Denborough syndrome	Autosomal recessive;Autosomal dominant	coding,non-coding exon	coding	missense	AD/AR	Uncertain significance			None			0.0,0.0	['D', 'D']	D			0.8237000000000001	25	None	4.259		0	0	0	0	0	0				43	28.7	P	0.51	D	0.4948	D	0.7155	P	0.886,0.886		1.105	D	PP3_Strong,PM1,PP5_Moderate,PM2_Supporting		Likely pathogenic		PASS
chr19:38444203 A⇒G	chr19	38444203	rs193922752	A	G	SNV	NM_000540.3:c.479A>G(p.(Glu160Gly))	Homozygous variant	RYR1			View	{Malignant hyperthermia susceptibility 1};Congenital myopathy 1B;Congenital myopathy 1A;King-Denborough syndrome	Autosomal recessive;Autosomal dominant	coding,non-coding exon	coding	missense	AD/AR	Uncertain significance			None			0.0,0.0	['D', 'D']	D			0.7788	11	None	4.259		0	0	0	0	0	0				55	31	P	0.5152	D	0.5022	D	0.7296	P	0.957,0.957		1.096	D	PP3_Strong,PM1,PP5_Moderate,PM2_Supporting		Likely pathogenic		PASS
chr19:38457539 G⇒C	chr19	38457539	rs118204423	G	C	SNV	NM_000540.3:c.1834G>C(p.(Ala612Pro))	Heterozygous	RYR1			View	{Malignant hyperthermia susceptibility 1};Congenital myopathy 1B;Congenital myopathy 1A;King-Denborough syndrome	Autosomal recessive;Autosomal dominant	coding,non-coding exon	coding	missense	AD/AR	Uncertain significance			None			0.0,0.0	['D', 'D']	D			0.8138000000000001	79	None	4.259		0	0	0	0	0	0				43	28.6	P	0.3956	D	0.3305	D	0.8378	P	0.971,0.971		1.072	D	PP3_Strong,PM1,PM5,PM2_Supporting		Likely pathogenic		PASS
chr19:38499704 C⇒G	chr19	38499704	rs193922806	C	G	SNV	NM_000540.3:c.7097C>G(p.(Pro2366Arg))	Homozygous variant	RYR1			View	{Malignant hyperthermia susceptibility 1};Congenital myopathy 1B;Congenital myopathy 1A;King-Denborough syndrome	Autosomal recessive;Autosomal dominant	coding,non-coding exon	coding	missense	AD/AR	Uncertain significance			None			0.002,0.002	['D', 'D']	D			0.7936000000000001	78	None	4.259		0	0	0	0	0	0				70	23.9	U	0.4393	D	0.3933	D	0.5418	U	0.88,0.88		1.091	D	PP3_Strong,PM1,PP5_Moderate,PM2_Supporting		Likely pathogenic		PASS
chr19:38500010 G⇒C	chr19	38500010	rs193922813	G	C	SNV	NM_000540.3:c.7317G>C(p.(Glu2439Asp))	Homozygous variant	RYR1			View	{Malignant hyperthermia susceptibility 1};Congenital myopathy 1B;Congenital myopathy 1A;King-Denborough syndrome	Autosomal recessive;Autosomal dominant	coding,splicing,non-coding exon	coding,splicing	missense	AD/AR	Uncertain significance			None			0.688,0.686	['T', 'T']	D			0.8815000000000001	65	None	4.259		0	0	0	0	0	0				7	22.7	B	0.3776	D	0.3047	D	-0.1756	B	0.734,0.734		0.5759000000000001	D	PM1,PM5,PP3_Moderate,PP5_Moderate,PM2_Supporting		Likely pathogenic		PASS
chr19:38580066 A⇒T	chr19	38580066	rs143988412	A	T	SNV	NM_000540.3:c.14449A>T(p.(Ile4817Phe))	Homozygous variant	RYR1			View	{Malignant hyperthermia susceptibility 1};Congenital myopathy 1B;Congenital myopathy 1A;King-Denborough syndrome	Autosomal recessive;Autosomal dominant	coding,non-coding exon	coding	missense	AD/AR	Uncertain significance			None			0.001,0.001	['D', 'D']	D			0.8160000000000001	70	None	4.259		0	0	0	0	0	0				63	28	P	0.5251	D	0.5165	D	0.6238	U	0.911,0.911		1.078	D	PP3_Strong,PM1,PP5_Moderate,PM2_Supporting		Likely pathogenic		PASS
chr19:38580075 G⇒T	chr19	38580075	rs193922873	G	T	SNV	NM_000540.3:c.14458G>T(p.(Gly4820Trp))	Homozygous variant	RYR1			View	{Malignant hyperthermia susceptibility 1};Congenital myopathy 1B;Congenital myopathy 1A;King-Denborough syndrome	Autosomal recessive;Autosomal dominant	coding,non-coding exon	coding	missense	AD/AR	Uncertain significance			None			0.0,0.0	['D', 'D']	D			0.9520000000000001	28	None	4.259		0	0	0	0	0	0				54	25.8	P	0.54	D	0.5379	D	0.2716	U	0.918,0.918		1.006	D	PP3_Strong,PM1,PP5_Moderate,PM2_Supporting		Likely pathogenic		PASS
chr19:38580088 T⇒C	chr19	38580088	rs193922874	T	C	SNV	NM_000540.3:c.14471T>C(p.(Leu4824Pro))	Homozygous variant	RYR1			View	{Malignant hyperthermia susceptibility 1};Congenital myopathy 1B;Congenital myopathy 1A;King-Denborough syndrome	Autosomal recessive;Autosomal dominant	coding,non-coding exon	coding	missense	AD/AR	Uncertain significance			None			0.0,0.0	['D', 'D']	D			0.9258000000000001	61	None	4.259		0	0	0	0	0	0				41	28.5	P	0.5736	D	0.5862	D	0.8346	P	0.984,0.984		1.061	D	PP3_Strong,PM1,PP5_Moderate,PM2_Supporting		Likely pathogenic		PASS
chr20:44424066_7 insT	chr20	44424067			T	Insertion (1)	ENST00000316673.9:c.875_876insT(p.(Gln292HisfsTer16))	Heterozygous	HNF4A			View	Fanconi renotubular syndrome 4;MODY;{Diabetes mellitus	Autosomal dominant	coding,NMD,non-coding exon	NMD,coding	frameshift	AD				None									51	None	4.259		0	0	0	0	0	0				50													PVS1,PM2_Supporting		Likely pathogenic		PASS
chr21:34792349_0 insCCGA	chr21	34792350			CCGA	Insertion (4)	NM_001754.5:c.1228_1229insTCGG(p.(Ser410PhefsTer191))	Heterozygous	RUNX1			View	Leukemia;Platelet disorder	Autosomal dominant;Somatic mutation	coding,non-coding exon	coding	frameshift	AD				None									24	None	4.259		0	0	0	0	0	0				262													PVS1,PM2_Supporting		Likely pathogenic		PASS
chr21:34792374_5 insGG…AG (64)	chr21	34792375			GGAGCCGCCCACCATGGAGAACTGGTAGGAGCCGGCCGAGGCGCCGTAGTACAGGTGGTAGGAG	Insertion (64)	NM_001754.5:c.1203_1204insCTCCTACCACCTGTACTACGGCGCCTCGGCCGGCTCCTACCAGTTCTCCATGGTGGGCGGCTCC(p.(Ser402LeufsTer219))	Heterozygous	RUNX1			View	Leukemia;Platelet disorder	Autosomal dominant;Somatic mutation	coding,non-coding exon	coding	frameshift	AD				None									18	None	4.259		0	0	0	0	0	0				237													PVS1,PM2_Supporting		Likely pathogenic		PASS
chr21:34792381_2 insGCGA	chr21	34792382			GCGA	Insertion (4)	NM_001754.5:c.1196_1197insTCGC(p.(Ser400ArgfsTer201))	Homozygous variant	RUNX1			View	Leukemia;Platelet disorder	Autosomal dominant;Somatic mutation	coding,non-coding exon	coding	frameshift	AD				None									30	None	4.259		0	0	0	0	0	0				230													PVS1,PM2_Supporting		Likely pathogenic		PASS
chr21:34792601_2 insGTCAG	chr21	34792602			GTCAG	Insertion (5)	NM_001754.5:c.976_977insCTGAC(p.(Asp326AlafsTer4))	Homozygous variant	RUNX1			View	Leukemia;Platelet disorder	Autosomal dominant;Somatic mutation	coding,splicing,non-coding exon	coding,splicing	frameshift	AD				None									82	None	4.259		0	0	0	0	0	0				10													PVS1,PM2_Supporting		Likely pathogenic		PASS
chr21:34834415_6 insAT	chr21	34834416			AT	Insertion (2)	NM_001754.5:c.799_800insAT(p.(Met267AsnfsTer45))	Homozygous variant	RUNX1			View	Leukemia;Platelet disorder	Autosomal dominant;Somatic mutation	coding,splicing,non-coding exon,intronic	coding,splicing	frameshift	AD				None									24	None	4.259		0	0	0	0	0	0				7													PVS1,PM2_Supporting		Likely pathogenic		PASS
chr21:34859497 A⇒G	chr21	34859497	rs2146234882	A	G	SNV	NM_001754.5:c.590T>C(p.(Val197Ala))	Heterozygous	RUNX1,RUNX1-AS1			View	Leukemia;Platelet disorder	Autosomal dominant;Somatic mutation	intronic,coding,non-coding exon	coding	missense	AD	Uncertain significance			None			0.001,0.001,0.001,0.001,0.001,0.001	['D', 'D', 'D', 'D', 'D', 'D']	D			0.9222	46	None	4.259		0	0	0	0	0	0				24	27.4	P	0.5443	D	0.5441	D	0.756	P	0.953,0.953,0.953,0.953,0.953,0.953		1.01	D	PM1_Strong,PP3_Strong,PM2_Supporting		Likely pathogenic		PASS
chr21:34880576 A⇒T	chr21	34880576	rs763581932	A	T	SNV	NM_001754.5:c.489T>A(p.(Phe163Leu))	Homozygous variant	RUNX1,RUNX1-AS1			View	Leukemia;Platelet disorder	Autosomal dominant;Somatic mutation	intronic,coding,3'flank,non-coding exon	coding	missense	AD	Uncertain significance			None			0.0,0.0,0.0,0.0,0.0,0.0	['D', 'D', 'D', 'D', 'D', 'D']	D			0.9037000000000001	28	None	4.259		0	0	0	0	0	0	COSV55869279			20	32	P	0.5388	D	0.5362	D	0.7221	P	0.914,0.914,0.914,0.914,0.914,0.914		1.033	D	PM1_Strong,PP3_Strong,PM2_Supporting		Likely pathogenic		PASS
chr21:34880577 A⇒C	chr21	34880577	rs1569078862	A	C	SNV	NM_001754.5:c.488T>G(p.(Phe163Cys))	Homozygous variant	RUNX1,RUNX1-AS1			View	Leukemia;Platelet disorder	Autosomal dominant;Somatic mutation	intronic,coding,3'flank,non-coding exon	coding	missense	AD	Uncertain significance			None			0.0,0.0,0.0,0.0,0.0,0.0	['D', 'D', 'D', 'D', 'D', 'D']	D			0.9025	75	None	4.259		0	0	0	0	0	0				21	31	P	0.5771	D	0.5912	D	0.935	P	0.986,0.986,0.986,0.986,0.986,0.986		0.9838	D	PM1_Strong,PP3_Strong,PM2_Supporting		Likely pathogenic		PASS
chr21:34886939_0 insCCCC	chr21	34886940			CCCC	Insertion (4)	NM_001754.5:c.254_255insGGGG(p.(His85GlnfsTer54))	Heterozygous	RUNX1			View	Leukemia;Platelet disorder	Autosomal dominant;Somatic mutation	NMD,coding,3'flank,intronic	NMD,coding	frameshift	AD				None									36	None	4.259		0	0	0	0	0	0				98													PVS1,PM2_Supporting		Likely pathogenic		PASS
chr21:34887031_2 insCG…AA (28)	chr21	34887032			CGCCGGCGTCCGGGGCGCCCAGCGGCAA	Insertion (28)	NM_001754.5:c.162_163insTTGCCGCTGGGCGCCCCGGACGCCGGCG(p.(Ala55LeufsTer92))	Homozygous variant	RUNX1			View	Leukemia;Platelet disorder	Autosomal dominant;Somatic mutation	NMD,coding,3'flank,intronic	NMD,coding	frameshift	AD				None									74	None	4.259		0	0	0	0	0	0				66													PVS1,PM2_Supporting		Likely pathogenic		PASS
chr21:34887045_6 insCCTCATCTTG	chr21	34887046			CCTCATCTTG	Insertion (10)	NM_001754.5:c.148_149insCAAGATGAGG(p.(Pro49_Gly50insAlaArgTer))	Heterozygous	RUNX1			View	Leukemia;Platelet disorder	Autosomal dominant;Somatic mutation	NMD,coding,3'flank,3'utr,splicing,splicing-ACMG,intronic	NMD,coding	nonsense	AD				None									83	None	4.259		0	0	0	0	0	0				1													PVS1,PM2_Supporting		Likely pathogenic		PASS
chr7:44145176 G⇒T	chr7	44145176		G	T	SNV	NM_000162.5:c.1358C>A(p.(Ser453Ter))	Heterozygous	GCK			View	MODY;Diabetes mellitus;Hyperinsulinemic hypoglycemia	Autosomal recessive;Autosomal dominant	coding,3'flank,non-coding exon	coding	nonsense	AD/AR				None					D				80	None	4.259		0	0	0	0	0	0				12	41	P	0.5951	D	0.617	D	1.021	P					PVS1,PM2_Supporting		Likely pathogenic		PASS
chr7:44145217_8 insCGACT	chr7	44145218			CGACT	Insertion (5)	NM_000162.5:c.1316_1317insAGTCG(p.(Glu440ValfsTer176))	Homozygous variant	GCK			View	MODY;Diabetes mellitus;Hyperinsulinemic hypoglycemia	Autosomal recessive;Autosomal dominant	coding,NMD,3'flank,non-coding exon	coding	frameshift	AD/AR				None									29	None	4.259		0	0	0	0	0	0				54													PVS1,PM2_Supporting		Likely pathogenic		PASS
chr7:44145221 A⇒T	chr7	44145221		A	T	SNV	NM_000162.5:c.1313T>A(p.(Phe438Tyr))	Homozygous variant	GCK			View	MODY;Diabetes mellitus;Hyperinsulinemic hypoglycemia	Autosomal recessive;Autosomal dominant	coding,3'flank,non-coding exon	coding	missense	AD/AR	Uncertain significance			None			None,0.024,0.016,0.018,0.018,0.018	[None, 'D', 'D', 'D', 'D', 'D']	D			0.7766000000000001	12	None	4.259		0	0	0	0	0	0				57	32	P	0.5451	D	0.5452	D	0.8506	P	None,0.948,0.948,0.948,0.948,0.948		1.08	D	PP3_Strong,PM1,PM5,PM2_Supporting		Likely pathogenic		PASS
chr7:44145230_1 insTCTC	chr7	44145231			TCTC	Insertion (4)	NM_000162.5:c.1303_1304insGAGA(p.(Glu435GlyfsTer25))	Heterozygous	GCK			View	MODY;Diabetes mellitus;Hyperinsulinemic hypoglycemia	Autosomal recessive;Autosomal dominant	coding,NMD,3'flank,non-coding exon	coding	frameshift	AD/AR				None									90	None	4.259		0	0	0	0	0	0				51													PVS1,PM2_Supporting		Likely pathogenic		PASS
chr7:44145236_7 insAGCT	chr7	44145237			AGCT	Insertion (4)	NM_000162.5:c.1297_1298insAGCT(p.(Ser433LysfsTer27))	Heterozygous	GCK			View	MODY;Diabetes mellitus;Hyperinsulinemic hypoglycemia	Autosomal recessive;Autosomal dominant	coding,NMD,3'flank,non-coding exon	coding	frameshift	AD/AR				None									75	None	4.259		0	0	0	0	0	0				45													PVS1,PM2_Supporting		Likely pathogenic		PASS
chr7:44145256_7 insCGCA	chr7	44145257			CGCA	Insertion (4)	NM_000162.5:c.1277_1278insTGCG(p.(Val427AlafsTer33))	Homozygous variant	GCK			View	MODY;Diabetes mellitus;Hyperinsulinemic hypoglycemia	Autosomal recessive;Autosomal dominant	coding,NMD,3'flank,non-coding exon	coding	frameshift	AD/AR				None									61	None	4.259		0	0	0	0	0	0				25													PVS1,PM2_Supporting		Likely pathogenic		PASS
chr7:44145279 A⇒C	chr7	44145279		A	C	SNV	NM_000162.5:c.1255T>G(p.(Phe419Val))	Heterozygous	GCK			View	MODY;Diabetes mellitus;Hyperinsulinemic hypoglycemia	Autosomal recessive;Autosomal dominant	coding,splicing,splicing-ACMG,3'flank,non-coding exon	coding,splicing,splicing-ACMG	missense	AD/AR	Uncertain significance			None			None,0.001,0.0,0.0,0.0,0.0	[None, 'D', 'D', 'D', 'D', 'D']	D			0.7284	32	None	4.259		0	0	0	0	0	0		0.8792	0.452	2	33	P	0.5819	D	0.5981	D	0.9659	P	None,0.991,0.991,0.991,0.991,0.991		1.038	D	PP3_Strong,PM1,PM5,PM2_Supporting		Likely pathogenic		PASS
chr7:44145606 delA	chr7	44145606		A		Deletion (1)	NM_000162.5:c.1144del(p.(Cys382AlafsTer20))	Heterozygous	GCK			View	MODY;Diabetes mellitus;Hyperinsulinemic hypoglycemia	Autosomal recessive;Autosomal dominant	NMD,coding,3'flank,non-coding exon	NMD,coding	frameshift	AD/AR				None									71	None	4.259		0	0	0	0	0	0				110													PVS1,PM2_Supporting		Likely pathogenic		PASS
chr7:44145612 delGCGCAGCGC	chr7	44145612	rs1131691505	GCGCAGCGC		Deletion (9)	NM_000162.5:c.1130_1138del(p.?)	Homozygous variant	GCK			View	MODY;Diabetes mellitus;Hyperinsulinemic hypoglycemia	Autosomal recessive;Autosomal dominant	coding,5'utr,non-coding exon,3'flank	coding	in frame	AD/AR	Likely Pathogenic			None									81	None	4.259		0	0	0	0	0	0				111													PP5_Very Strong,PM2_Supporting		Likely pathogenic		PASS
chr7:44145711 delGCTTGCGGTC	chr7	44145711		GCTTGCGGTC		Deletion (10)	NM_000162.5:c.1030_1039del(p.(Asp344ArgfsTer6))	Heterozygous	GCK			View	MODY;Diabetes mellitus;Hyperinsulinemic hypoglycemia	Autosomal recessive;Autosomal dominant	NMD,coding,5'utr,non-coding exon	NMD,coding	frameshift	AD/AR				None									66	None	4.259		0	0	0	0	0	0				11													PVS1,PM2_Supporting		Likely pathogenic		PASS
chr7:44149780 C⇒A	chr7	44149780		C	A	SNV	NM_000162.5:c.659G>T(p.(Cys220Phe))	Homozygous variant	GCK			View	MODY;Diabetes mellitus;Hyperinsulinemic hypoglycemia	Autosomal recessive;Autosomal dominant	coding,non-coding exon	coding	missense	AD/AR				None			None,0.0,0.0,0.0,0.0	[None, 'D', 'D', 'D', 'D']	D			0.7004	37	None	4.259		0	0	0	0	0	0				21	25.4	U	0.5425	D	0.5415	D	1.009	P	None,0.84,0.84,0.84,0.84		1.084	D	PM5_Strong,PM1,PP3_Moderate,PM2_Supporting		Likely pathogenic		PASS
chr7:44152310 G⇒T	chr7	44152310		G	T	SNV	NM_000162.5:c.324C>A(p.(Tyr108Ter))	Homozygous variant	GCK			View	MODY;Diabetes mellitus;Hyperinsulinemic hypoglycemia	Autosomal recessive;Autosomal dominant	NMD,coding,non-coding exon	NMD,coding	nonsense	AD/AR				None					A				93	None	4.259		0	0	0	0	0	0				40	36	P	0.625	D	0.66	D	0.5023	U					PVS1,PM2_Supporting		Likely pathogenic		PASS
chr7:44152311 T⇒C	chr7	44152311		T	C	SNV	NM_000162.5:c.323A>G(p.(Tyr108Cys))	Heterozygous	GCK			View	MODY;Diabetes mellitus;Hyperinsulinemic hypoglycemia	Autosomal recessive;Autosomal dominant	coding,non-coding exon	coding	missense	AD/AR	Uncertain significance			None			None,0.027,0.031,0.03,0.03	[None, 'D', 'D', 'D', 'D']	D			0.8446000000000001	98	None	4.259		0	0	0	0	0	0				41	25.3	U	0.5023	D	0.4837	D	0.7566	P	None,0.968,0.968,0.968,0.968		1.103	D	PP3_Strong,PM1,PM5,PM2_Supporting		Likely pathogenic		PASS
chr7:44188951 C⇒T	chr7	44188951		C	T	SNV	NM_000162.5:c.3G>A(p.(Met1Ile))	Homozygous variant	GCK			View	MODY;Diabetes mellitus;Hyperinsulinemic hypoglycemia	Autosomal recessive;Autosomal dominant	coding,intronic,non-coding exon	coding	start loss	AD/AR				None			0.0,0.0	['D', 'D']	N				86	None	4.259		0	0	0	0	0	0				43	23.4	U	0.625	D	0.66	D	0.3197	U	0.694,0.694		0.8435	D	PVS1,PM2_Supporting		Likely pathogenic		PASS
chrM:14709 T⇒C	chrM	14709	rs121434453	T	C	SNV	, ENST00000361789.2:(p.?), ENST00000361681.2:(p.?)	Heterozygous	MT-CYB,MT-ND6,MT-TE			View			5'flank,non-coding exon				Likely Pathogenic			None									24	None	4.259		0	0	0	0	0	0																	PP5_Very Strong,PP3		Likely pathogenic		PASS
chrX:153694448 T⇒G	chrX	153694448		T	G	SNV	NM_005629.4:c.1495+2T>G(p.?)	Heterozygous	SLC6A8			View	Cerebral creatine deficiency syndrome 1	X-linked recessive	intronic,splicing,splicing-ACMG,3'flank,non-coding exon	intronic,splicing,splicing-ACMG		X-Linked Recessive				None					D				37	None	4.259		0	0	0	0	0	0		1	0.868	2	34	P	0.7434	D	0.83	D							PVS1,PM2_Supporting		Likely pathogenic		PASS
chrX:153694592_3 insTTTC	chrX	153694593			TTTC	Insertion (4)	NM_005629.4:c.1556_1557insTTCT(p.(Met519IlefsTer41))	Homozygous variant	SLC6A8			View	Cerebral creatine deficiency syndrome 1	X-linked recessive	NMD,coding,3'flank,non-coding exon	NMD,coding	frameshift	X-Linked Recessive				None									40	None	4.259		0	0	0	0	0	0				41													PVS1,PM2_Supporting		Likely pathogenic		PASS
chrX:153694760_1 insCC…AG (133)	chrX	153694761			CCGCTGGTCTGCATGGTAAGGGCTGGGGGAGGTGGGGCAGGGCGGGGGGCGAGGCAGGGCGGGGTAGGGGCCCCATTAACCGCAGCATTCTGGTCCGTAGGGCATCTTCATCTTCAACGTTGTGTACTACGAG	Insertion (133)	NM_005629.4:c.1638_1639insCCGCTGGTCTGCATGGTAAGGGCTGGGGGAGGTGGGGCAGGGCGGGGGGCGAGGCAGGGCGGGGTAGGGGCCCCATTAACCGCAGCATTCTGGTCCGTAGGGCATCTTCATCTTCAACGTTGTGTACTACGAG(p.(Tyr547ProfsTer56))	Homozygous variant	SLC6A8			View	Cerebral creatine deficiency syndrome 1	X-linked recessive	coding,3'flank,non-coding exon	coding	frameshift	X-Linked Recessive				None									69	None	4.259		0	0	0	0	0	0				43													PVS1,PM2_Supporting		Likely pathogenic		PASS
chrX:153694789 G⇒A	chrX	153694789		G	A	SNV	NM_005629.4:c.1667G>A(p.(Trp556Ter))	Homozygous variant	SLC6A8			View	Cerebral creatine deficiency syndrome 1	X-linked recessive	NMD,coding,3'flank,non-coding exon	NMD,coding	nonsense	X-Linked Recessive				None					A				46	None	4.259		0	0	0	0	0	0				71	42	P	0.7434	D	0.83	D							PVS1,PM2_Supporting		Likely pathogenic		PASS
chr1:171636244 C⇒T	chr1	171636244		C	T	SNV	NM_000261.2:c.1196G>A(p.(Gly399Asp))	Heterozygous	MYOC,MYOCOS			View	Glaucoma 1A	Autosomal dominant	coding,intronic,non-coding exon	coding	missense	AD	Uncertain significance			None	6.84044E-07		0.0	['D']	D			0.7148000000000001	84	None	4.259		0	0	0	0	0	0				466	24.9	U	0.4845	D	0.4581	D	0.822	P	0.953		0.9527000000000001	D	PP3_Strong,PM1,PM5,PM2_Supporting		Likely pathogenic		PASS
chr14:23424923 C⇒T	chr14	23424923	rs397516154	C	T	SNV	NM_000257.4:c.2525G>A(p.(Ser842Asn))	Heterozygous	MYH7			View	Congenital myopathy 7B;Left ventricular noncompaction 5;Laing distal myopathy;Cardiomyopathy;Congenital myopathy 7A	Autosomal recessive;Digenic dominant;Autosomal dominant	coding	coding	missense	AD/AR	Conflicting			None	6.84046E-07		0.0	['D']	D			0.8	89	None	4.259		0	0	0	0	0	0				102	21.8	B	0.1524	D	-0.01885	D	0.4395	U	0.504		0.9804999999999999	D	PM1,PM5,PP3_Moderate,PP5_Moderate,PM2_Supporting		Likely pathogenic		PASS
chr1:171652237 delC	chr1	171652237		C		Deletion (1)	NM_000261.2:c.375del(p.(Arg125SerfsTer35))	Heterozygous	MYOC			View	Glaucoma 1A	Autosomal dominant	NMD,coding,intronic	NMD,coding	frameshift	AD	Uncertain significance			None	6.84049E-07								48	None	4.259		0	0	0	0	0	0				230													PVS1,PM2_Supporting		Likely pathogenic		PASS
chr14:95090645 G⇒T	chr14	95090645	rs769490774	G	T	SNV	ENST00000343455.8:c.5622C>A(p.(Tyr1874Ter))	Heterozygous	DICER1			View	Rhabdomyosarcoma;GLOW syndrome;Pleuropulmonary blastoma;Goiter	Autosomal dominant	non-coding exon,coding,3'utr,3'flank	coding	nonsense,missense	AD	Uncertain significance			None	6.84056E-07		0.0	['D']	D,N				40	None	4.259		0	0	0	0	0	0	COSV106062588			19	38	P	-0.04398	T	-0.301	T	-0.2579	B	0.22		-1.005	T	PVS1,PM2_Supporting		Likely pathogenic		PASS
chr12:102851735 C⇒G	chr12	102851735	rs62507327	C	G	SNV	ENST00000553106.6:c.864G>C(p.(Leu288Phe))	Homozygous variant	PAH			View	Phenylketonuria;[Hyperphenylalaninemia	Autosomal recessive	coding,non-coding exon	coding	missense	AR	Uncertain significance			None	6.84101E-07		0.001,0.001	['D', 'D']	D			0.8203	14	None	4.259		0	0	0	0	0	0				22	25	U	0.4834	D	0.4566	D	0.5467	U	0.749,0.749		0.9922	D	PM1_Strong,PP3_Strong,PM2_Supporting		Likely pathogenic		PASS
chr19:38578205 G⇒T	chr19	38578205	rs1974046221	G	T	SNV	NM_000540.3:c.14364+1G>T(p.?)	Heterozygous	RYR1			View	{Malignant hyperthermia susceptibility 1};Congenital myopathy 1B;Congenital myopathy 1A;King-Denborough syndrome	Autosomal recessive;Autosomal dominant	intronic,splicing,splicing-ACMG	intronic,splicing,splicing-ACMG		AD/AR	Uncertain significance			None	6.8438E-07				D				14	None	4.259		0	0	0	0	0	0		1	0.928	1	34	P	0.4036	D	0.3419	D	1.151	P					PVS1,PM2_Supporting		Likely pathogenic		PASS
chr17:80108495 C⇒G	chr17	80108495	rs755253527	C	G	SNV	NM_000152.5:c.1082C>G(p.(Pro361Arg))	Homozygous variant	GAA			View	Glycogen storage disease II	Autosomal recessive	coding,splicing,non-coding exon	coding,splicing	missense	AR	Uncertain significance			None	6.84579E-07		0.001,0.001	['D', 'D']	D			0.5912000000000001	39	None	4.259		0	0	0	0	0	0				7	25.6	P	0.5176	D	0.5057	D	0.9071	P	0.945,0.945		1.112	D	PP3_Strong,PM5,PM1_Supporting,PM2_Supporting,PP5		Likely pathogenic		PASS
chr5:35871070 C⇒T	chr5	35871070	rs104893894	C	T	SNV	NM_002185.5:c.394C>T(p.(Pro132Ser))	Heterozygous	IL7R			View	Immunodeficiency 104	Autosomal recessive	non-coding exon,coding	coding	missense	AR	Pathogenic			None	6.84626E-07		0.0,0.0	['D', 'D']	A			0.4348000000000001	46	None	4.259		0	0	0	0	0	0	COSV57411685			15	24.5	U	0.392	D	0.4081	D	0.714	P	0.886,0.886		0.8691000000000001	D	PS3,PP3_Strong,PM2_Supporting		Likely pathogenic		PASS
chr1:171636596 delG	chr1	171636596	rs774268708	G		Deletion (1)	NM_000261.2:c.844del(p.(Gln282ArgfsTer64))	Homozygous variant	MYOC,MYOCOS			View	Glaucoma 1A	Autosomal dominant	coding,non-coding exon,intronic	coding	frameshift	AD	Uncertain significance			None	6.8479E-07								47	None	4.259		0	0	0	0	0	0				114													PVS1,PM2_Supporting		Likely pathogenic		PASS
chr16:68821999 A⇒C	chr16	68821999	rs552325719	A	C	SNV	NM_004360.5:c.1712-2A>C(p.?)	Homozygous variant	CDH1,ENSG00000260798			View	Diffuse gastric and lobular breast cancer syndrome with or without cleft lip and/or palate;Blepharocheilodontic syndrome 1;Endometrial carcinoma;Ovarian cancer;Breast cancer;{Prostate cancer	Autosomal dominant;X-linked;Somatic mutation	intronic,splicing,splicing-ACMG	intronic,splicing,splicing-ACMG		AD/X-Linked Recessive	Uncertain significance			None	6.85427E-07				D				88	None	4.259		0	0	0	0	0	0		0.9999	0.942	2	35	P	0.2341	D	0.09847	D	1.001	P					PVS1,PM2_Supporting		Likely pathogenic		PASS
chr5:112775625 delAT	chr5	112775625	rs863225354	AT		Deletion (2)	NM_000038.6:c.423-3_423-2del(p.?)	Heterozygous	APC			View	Colorectal cancer;Adenoma;Gardner syndrome;Hepatoblastoma;Desmoid disease;Gastric cancer;Gastric adenocarcinoma and proximal polyposis of the stomach;Brain tumor-polyposis syndrome 2;Adenomatous polyposis coli	Autosomal dominant	intronic,splicing,splicing-ACMG	intronic,splicing,splicing-ACMG		AD	Uncertain significance			None	6.99495E-07								84	None	4.259		0	0	0	0	0	0				2													PVS1,PP5		Likely pathogenic		PASS
chr1:171635974 C⇒T	chr1	171635974		C	T	SNV	NM_000261.2:c.1466G>A(p.(Trp489Ter))	Heterozygous	MYOC,MYOCOS			View	Glaucoma 1A	Autosomal dominant	coding,intronic,non-coding exon	coding	nonsense	AD	Uncertain significance			None	1.20032E-06				D				42	None	4.259		0	0	0	0	0	0				736	41	P	0.5677	D	0.5776	D	0.8967	P					PVS1,PM2_Supporting		Likely pathogenic		PASS
chr12:120993639 C⇒T	chr12	120993639		C	T	SNV	NM_000545.8:c.646C>T(p.(Gln216Ter))	Heterozygous	HNF1A			View	MODY;Renal cell carcinoma;Diabetes mellitus;{Diabetes mellitus;Hepatic adenoma	Autosomal recessive;Autosomal dominant	NMD,coding,non-coding exon,intronic	NMD,coding	nonsense	AD/AR				None	1.20032E-06				A				61	None	4.259		0	0	0	0	0	0				68	36	P	0.625	D	0.66	D	1.013	P					PVS1,PM2_Supporting		Likely pathogenic		PASS
chr12:102844382 A⇒G	chr12	102844382	rs62508720	A	G	SNV	ENST00000553106.6:c.1019T>C(p.(Ile340Thr))	Homozygous variant	PAH			View	Phenylketonuria;[Hyperphenylalaninemia	Autosomal recessive	coding,non-coding exon	coding	missense	AR	Uncertain significance			None	1.20048E-06		0.085,0.079	['T', 'T']	D			0.7029000000000001	94	None	4.259		0	0	0	0	0	0				47	24.4	U	0.4947	D	0.4728	D	0.1073	B	0.731,0.731		0.9748	D	PM1_Strong,PP3_Strong,PM2_Supporting		Likely pathogenic		PASS
chr12:102855158 T⇒G	chr12	102855158	rs2136649225	T	G	SNV	ENST00000553106.6:c.684A>C(p.(Glu228Asp))	Homozygous variant	PAH			View	Phenylketonuria;[Hyperphenylalaninemia	Autosomal recessive	coding,3'flank,non-coding exon	coding	missense	AR	Uncertain significance			None	1.36817E-06		0.055,0.052	['T', 'T']	D			0.6226000000000002	57	None	4.259		0	0	0	0	0	0				23	21.9	B	0.2028	D	0.05357	D	-0.06649	B	0.688,0.688		0.9709	D	PM1_Strong,PM5,PP3_Moderate,PM2_Supporting		Likely pathogenic		PASS
chr1:171652269 C⇒A	chr1	171652269	rs757551979	C	A	SNV	NM_000261.2:c.343G>T(p.(Glu115Ter))	Homozygous variant	MYOC			View	Glaucoma 1A	Autosomal dominant	NMD,coding,intronic	NMD,coding	nonsense	AD	Uncertain significance			None	1.36852E-06				A				82	None	4.259		0	0	0	0	0	0				213	33	P	0.3306	D	0.2371	D	0.2954	U					PVS1,PM2_Supporting		Likely pathogenic		PASS
chr10:87933123 A⇒G	chr10	87933123	rs786202740	A	G	SNV	NM_000314.8:c.364A>G(p.(Ile122Val))	Homozygous variant	PTEN			View	Prostate cancer;{Meningioma};Macrocephaly/autism syndrome;Cowden syndrome 1;{Glioma susceptibility 2};Lhermitte-Duclos disease	Autosomal dominant	5'utr,coding,non-coding exon	coding	missense	AD/AR	Uncertain significance			None	1.36862E-06		0.918	['T']	D			0.8163	49	None	4.259		0	0	0	0	0	0				111	20.5	B	0.1052	D	-0.0867	T	0.08341	B	0.412		-0.7031000000000001	T	PM1_Strong,PM5_Strong,PM2_Supporting		Likely pathogenic		PASS
chr7:44147764 C⇒T	chr7	44147764	rs370375148	C	T	SNV	NM_000162.5:c.749G>A(p.(Arg250His))	Heterozygous	GCK			View	MODY;Diabetes mellitus;Hyperinsulinemic hypoglycemia	Autosomal recessive;Autosomal dominant	coding,non-coding exon	coding	missense	AD/AR	Uncertain significance			None	1.36866E-06		None,0.22,0.204,0.245,0.232	[None, 'T', 'T', 'T', 'T']	D			0.7120000000000001	67	None	4.259		0	0	0	0	0	0				70	23.5	U	0.216	D	0.254	D	0.4857	U	None,0.871,0.871,0.871,0.871		0.8543000000000001	D	PM1_Strong,PM5,PP3_Moderate,PM2_Supporting		Likely pathogenic		PASS
chr12:102912825 A⇒G	chr12	102912825	rs1592988883	A	G	SNV	ENST00000553106.6:c.134T>C(p.(Val45Ala))	Homozygous variant	PAH			View	Phenylketonuria;[Hyperphenylalaninemia	Autosomal recessive	coding,non-coding exon	coding	missense	AR	Uncertain significance			None	1.36867E-06		0.142,0.138,0.166,0.019	['T', 'T', 'T', 'D']	D			0.5266000000000001	92	None	4.259		0	0	0	0	0	0				35	22.8	B	0.3884	D	0.3202	D	0.02038	B	0.697,0.697,0.697,0.697		0.8666000000000001	D	PM1_Strong,PP5_Strong,PM2_Supporting		Likely pathogenic		PASS
chr19:1397401_2 insT	chr19	1397402	rs781163821		T	Insertion (1)	NM_000156.6:c.668dup(p.(Tyr223Ter))	Heterozygous	GAMT			View	Cerebral creatine deficiency syndrome 2	Autosomal recessive	3'flank,coding,non-coding exon	coding	nonsense	AR	Uncertain significance			None	1.36977E-06								30	None	4.259		0	0	0	0	0	0				99													PVS1,PM2_Supporting		Likely pathogenic		PASS
chr19:38502663 C⇒G	chr19	38502663	rs193922822	C	G	SNV	NM_000540.3:c.7771C>G(p.(Arg2591Gly))	Heterozygous	RYR1			View	{Malignant hyperthermia susceptibility 1};Congenital myopathy 1B;Congenital myopathy 1A;King-Denborough syndrome	Autosomal recessive;Autosomal dominant	coding,non-coding exon	coding	missense	AD/AR	Uncertain significance			None	1.37041E-06		0.002,0.002	['D', 'D']	D			0.6753000000000001	78	None	4.259		0	0	0	0	0	0				65	22.4	B	0.3169	D	0.3002	D	-0.08973	B	0.642,0.642		0.5989000000000001	D	PM1,PM5,PP3_Moderate,PP5_Moderate,PM2_Supporting		Likely pathogenic		PASS
chr12:120988939 T⇒C	chr12	120988939	rs1248375417	T	C	SNV	NM_000545.8:c.433T>C(p.(Ser145Pro))	Heterozygous	HNF1A			View	MODY;Renal cell carcinoma;Diabetes mellitus;{Diabetes mellitus;Hepatic adenoma	Autosomal recessive;Autosomal dominant	coding,intronic,non-coding exon	coding	missense	AD/AR	Uncertain significance			None	1.59037E-06		0.0,None,None,None,0.0,0.0	['D', None, None, None, 'D', 'D']	D			0.8448000000000001	88	None	4.259		0	0	0	0	0	0				94	29.3	P	0.4721	D	0.5232	D	0.7646	P	0.989,None,None,0.989,0.989,0.989		1.067	D	PP3_Strong,PM1,PM5,PM2_Supporting		Likely pathogenic		PASS
chr16:68833444 G⇒A	chr16	68833444	rs1555518270	G	A	SNV	NM_004360.5:c.2594G>A(p.(Trp865Ter))	Homozygous variant	CDH1			View	Diffuse gastric and lobular breast cancer syndrome with or without cleft lip and/or palate;Blepharocheilodontic syndrome 1;Endometrial carcinoma;Ovarian cancer;Breast cancer;{Prostate cancer	Autosomal dominant;X-linked;Somatic mutation	coding,non-coding exon	coding	nonsense	AD/X-Linked Recessive	Uncertain significance			None	1.5904E-06				D				42	None	4.259		0	0	0	0	0	0				155	46	P	0.6221	D	0.6559	D	1.091	P					PVS1,PM2_Supporting		Likely pathogenic		PASS
chr12:102855160 C⇒T	chr12	102855160	rs281865444	C	T	SNV	ENST00000553106.6:c.682G>A(p.(Glu228Lys))	Heterozygous	PAH			View	Phenylketonuria;[Hyperphenylalaninemia	Autosomal recessive	coding,3'flank,non-coding exon	coding	missense	AR	Uncertain significance			None	1.59041E-06		0.002,0.008	['D', 'D']	D			0.6962000000000002	23	None	4.259		0	0	0	0	0	0	COSV61016269			25	27.1	P	0.3403	D	0.3339	D	0.8894	P	0.9,0.9		1.041	D	PM1_Strong,PP3_Moderate,PP5_Moderate,PM2_Supporting		Likely pathogenic		PASS
chr13:32363225 A⇒G	chr13	32363225	rs397507954	A	G	SNV	NM_000059.4:c.8023A>G(p.(Ile2675Val))	Homozygous variant	BRCA2			View	{Breast cancer;{Prostate cancer};Wilms tumor;{Glioblastoma 3};{Medulloblastoma};{Pancreatic cancer 2};Fanconi anemia;{Breast-ovarian cancer	Autosomal recessive;Autosomal dominant;X-linked;Somatic mutation	non-coding exon,coding	coding	missense	AD/AR/X-Linked Recessive	Pathogenic			None	1.59084E-06		0.0,0.0	['D', 'D']	D			0.6354000000000001	11	None	4.259		1	0	0	0	0	0				47	31	P	0.1078	D	0.0862	D	0.7565	P	0.88,0.88		0.5791000000000001	D	PP5_Very Strong,PM2_Supporting,PP3,BP1		Likely pathogenic		PASS
chr16:23607864 C⇒T	chr16	23607864	rs876659859	C	T	SNV	NM_024675.4:c.3350G>A(p.(Arg1117Lys))	Heterozygous	PALB2,ENSG00000261723			View	{Breast-ovarian cancer;{Pancreatic cancer;Fanconi anemia	Autosomal dominant	coding,splicing,splicing-ACMG,intronic,non-coding exon	coding,splicing,splicing-ACMG	missense	AD/AR	Pathogenic			None	1.59123E-06		0.023,0.019	['D', 'D']	D			0.5176000000000001	42	None	4.259		0	0	0	0	0	0				1	32	P	-0.09203	T	-0.37	T	0.8215	P	None,0.254		-1.063	T	PP5_Very Strong,PM2_Supporting,PP3,BP1		Likely pathogenic		PASS
chr19:11111607 T⇒G	chr19	11111607	rs879254809	T	G	SNV	NM_000527.5:c.1154T>G(p.(Leu385Arg))	Homozygous variant	LDLR			View	Hypercholesterolemia;LDL cholesterol level QTL2	Autosomal recessive;Autosomal dominant	coding,non-coding exon	coding	missense	AD/AR	Uncertain significance			None	1.5913E-06		0.174,0.435,0.307,0.121,0.054,0.136	['T', 'T', 'T', 'T', 'T', 'T']	D			0.3743000000000001	88	None	4.259		0	0	0	0	0	0				33	27.6	P	0.2981	D	0.1904	D	0.2267	U	None,None,0.687,0.687,0.687,None		0.6400000000000001	D	PP3_Strong,PM1,PP5_Moderate,PM2_Supporting		Likely pathogenic		PASS
chr12:120994247 A⇒G	chr12	120994247	rs2135841726	A	G	SNV	NM_000545.8:c.797A>G(p.(Asn266Ser))	Heterozygous	HNF1A			View	MODY;Renal cell carcinoma;Diabetes mellitus;{Diabetes mellitus;Hepatic adenoma	Autosomal recessive;Autosomal dominant	coding,non-coding exon,intronic	coding	missense	AD/AR	Uncertain significance			None	1.59178E-06		0.003,None,0.003,0.003	['D', None, 'D', 'D']	D			0.8047000000000001	40	None	4.259		0	0	0	0	0	0				47	25.7	P	0.2238	D	0.08364	D	0.5105	U	0.856,None,0.856,0.856		0.9448000000000001	D	PM1_Strong,PP3_Strong,PM2_Supporting		Likely pathogenic		PASS
chr17:44385719 G⇒C	chr17	44385719	rs2143489585	G	C	SNV	NM_000419.5:c.409-3C>G(p.?)	Heterozygous	ITGA2B			View	Bleeding disorder;Glanzmann thrombasthenia 1;Thrombocytopenia	Autosomal recessive;Autosomal dominant	intronic,splicing,non-coding exon,5'flank	intronic,splicing		AD/AR	Uncertain significance			None	1.59184E-06								76	None	4.259		0	0	0	0	0	0		0.9998	0.95	3	25.6	P											PP3_Very Strong,PM2_Supporting		Likely pathogenic		PASS
chr1:171636618 delG	chr1	171636618	rs1488630267	G		Deletion (1)	NM_000261.2:c.822del(p.(Lys275SerfsTer71))	Homozygous variant	MYOC,MYOCOS			View	Glaucoma 1A	Autosomal dominant	coding,non-coding exon,intronic	coding	frameshift	AD	Uncertain significance			None	1.59292E-06								98	None	4.259		0	0	0	0	0	0				92													PVS1,PM2_Supporting		Likely pathogenic		PASS
chr12:120978794 A⇒G	chr12	120978794	rs1876081310	A	G	SNV	NM_000545.8:c.26A>G(p.(Gln9Arg))	Homozygous variant	HNF1A,HNF1A-AS1			View	MODY;Renal cell carcinoma;Diabetes mellitus;{Diabetes mellitus;Hepatic adenoma	Autosomal recessive;Autosomal dominant	coding,non-coding exon,intronic	coding	missense	AD/AR	Uncertain significance			None	1.59306E-06		0.0,None,None,None,0.0,0.0	['D', None, None, None, 'D', 'D']	D			0.7172000000000001	66	None	4.259		0	0	0	0	0	0				47	26.5	P	0.4405	D	0.3949	D	0.6645	U	0.945,None,None,None,0.945,0.945		1.1	D	PP3_Strong,PM1,PM5,PM2_Supporting		Likely pathogenic		PASS
chr19:11107419 T⇒C	chr19	11107419	rs2077311848	T	C	SNV	NM_000527.5:c.845T>C(p.(Phe282Ser))	Heterozygous	LDLR			View	Hypercholesterolemia;LDL cholesterol level QTL2	Autosomal recessive;Autosomal dominant	coding,non-coding exon	coding	missense	AD/AR	Uncertain significance			None	1.59622E-06		0.0,0.013,0.0,0.0,0.0,0.0	['D', 'D', 'D', 'D', 'D', 'D']	D			0.6737000000000002	42	None	4.259		0	0	0	0	0	0				28	27.5	P	0.584	D	0.6012	D	0.9244	P	None,None,0.985,0.985,0.985,None		1.02	D	PP3_Strong,PM1,PM5,PM2_Supporting		Likely pathogenic		PASS
chr17:44385833 G⇒C	chr17	44385833		G	C	SNV	NM_000419.5:c.399C>G(p.(Asp133Glu))	Homozygous variant	ITGA2B			View	Bleeding disorder;Glanzmann thrombasthenia 1;Thrombocytopenia	Autosomal recessive;Autosomal dominant	coding,splicing,5'flank	coding,splicing	missense	AD/AR	Pathogenic			None	1.61511E-06		0.147	['T']	N			0.43080000000000007	48	None	4.259		0	0	0	0	0	0				10	24.7	U	0.01558	T	-0.2154	T	0.1265	B	0.288		-0.15990000000000004	T	PP5_Very Strong,PM2_Supporting,PP2,BP4		Likely pathogenic		PASS
chr19:38499719 A⇒G	chr19	38499719	rs2145600668	A	G	SNV	NM_000540.3:c.7112A>G(p.(Glu2371Gly))	Homozygous variant	RYR1			View	{Malignant hyperthermia susceptibility 1};Congenital myopathy 1B;Congenital myopathy 1A;King-Denborough syndrome	Autosomal recessive;Autosomal dominant	coding,non-coding exon	coding	missense	AD/AR	Uncertain significance			None	1.62281E-06		0.043,0.043	['D', 'D']	D			0.6788000000000002	62	None	4.259		0	0	1	0	0	0				85	25.8	P	0.3923	D	0.3258	D	0.3674	U	0.891,0.891		1.081	D	PM1,PM5,PP3_Moderate,PP5_Moderate,PM2_Supporting		Likely pathogenic		PASS
chr21:34792335 G⇒A	chr21	34792335	rs1397702481	G	A	SNV	NM_001754.5:c.1243C>T(p.(Gln415Ter))	Heterozygous	RUNX1			View	Leukemia;Platelet disorder	Autosomal dominant;Somatic mutation	coding,non-coding exon	coding	nonsense	AD	Uncertain significance			None	1.75548E-06				D				59	None	4.259		0	0	0	0	0	0				276	42	P	0.625	D	0.66	D	1.18	P					PVS1,PM2_Supporting		Likely pathogenic		PASS
chr12:120978866 C⇒T	chr12	120978866	rs1001854457	C	T	SNV	NM_000545.8:c.98C>T(p.(Pro33Leu))	Heterozygous	HNF1A,HNF1A-AS1			View	MODY;Renal cell carcinoma;Diabetes mellitus;{Diabetes mellitus;Hepatic adenoma	Autosomal recessive;Autosomal dominant	coding,non-coding exon,intronic	coding	missense	AD/AR	Likely Pathogenic			None	2.05318E-06		0.343,None,None,None,0.328,0.289	['T', None, None, None, 'T', 'T']	D			0.5099	90	None	4.259		0	0	0	0	0	0				26	18.34	B	0.2368	D	0.1023	D	-0.3504	B	0.537,None,None,None,0.537,0.537		0.4557	D	PP5_Very Strong,PM2_Supporting,PP2,BP4		Likely pathogenic		PASS
chr19:1399887 A⇒T	chr19	1399887		A	T	SNV	NM_000156.6:c.233T>A(p.(Val78Glu))	Heterozygous	GAMT			View	Cerebral creatine deficiency syndrome 2	Autosomal recessive	coding,5'flank	coding	missense	AR				None	2.40064E-06		0.001,None,0.0	['D', None, 'D']	D			0.36110000000000003	65	None	4.259		0	0	0	0	0	0				52	25.8	P	0.4422	D	0.3974	D	0.29	U	0.794,None,0.794		0.4837	D	PP3_Strong,PP5_Strong,PM2_Supporting		Likely pathogenic		PASS
chr12:102894897 G⇒T	chr12	102894897	rs199475569	G	T	SNV	ENST00000553106.6:c.190C>A(p.(His64Asn))	Heterozygous	PAH			View	Phenylketonuria;[Hyperphenylalaninemia	Autosomal recessive	coding,non-coding exon	coding	missense	AR	Uncertain significance			None	2.40149E-06		0.001,0.001,0.004,0.004	['D', 'D', 'D', 'D']	D			0.7571000000000001	44	None	4.259		0	0	0	0	0	0				22	26.1	P	0.3155	D	0.2155	D	0.8756	P	0.664,0.664,0.664,0.664		1.096	D	PM1_Strong,PP3_Strong,PM2_Supporting		Likely pathogenic		PASS
chr1:171636244 C⇒A	chr1	171636244	rs28936694	C	A	SNV	NM_000261.2:c.1196G>T(p.(Gly399Val))	Homozygous variant	MYOC,MYOCOS			View	Glaucoma 1A	Autosomal dominant	coding,intronic,non-coding exon	coding	missense	AD	Uncertain significance			None	2.73618E-06		0.0	['D']	A			0.6425000000000001	33	None	4.259		0	0	0	0	0	0				466	24.8	U	0.3621	D	0.4793	D	0.8804	P	0.968		1.022	D	PP3_Strong,PM1,PP5_Moderate,PM2_Supporting		Likely pathogenic		PASS
chr19:38504319 C⇒T	chr19	38504319	rs193922826	C	T	SNV	NM_000540.3:c.8026C>T(p.(Arg2676Trp))	Heterozygous	RYR1			View	{Malignant hyperthermia susceptibility 1};Congenital myopathy 1B;Congenital myopathy 1A;King-Denborough syndrome	Autosomal recessive;Autosomal dominant	coding,non-coding exon	coding	missense	AD/AR	Likely Pathogenic			None	2.73618E-06		0.021,0.022	['D', 'D']	D			0.8676000000000001	97	None	4.259		0	0	0	0	0	0	COSV100616767			42	24.4	U	0.2487	D	0.1831	D	-0.02952	B	0.601,0.601		-0.18750000000000003	T	PP5_Very Strong,PM5,PM1_Supporting,PM2_Supporting,PP3,BS3		Likely pathogenic		PASS
chr17:7221575 T⇒C	chr17	7221575	rs1597524963	T	C	SNV	NM_000018.4:c.515T>C(p.(Leu172Pro))	Homozygous variant	ACADVL			View	VLCAD deficiency	Autosomal recessive	coding,5'flank,non-coding exon,intronic,3'flank	coding	missense	AR	Likely Pathogenic			None	2.7363E-06		0.145,None,None,0.05,None	['T', None, None, 'D', None]	D			0.5900000000000001	80	None	4.259		0	0	0	0	0	0				38	32	P	0.515	D	0.5019	D	0.6461	U	0.835,0.835,None,0.835,None		1.071	D	PP5_Very Strong,PM1_Supporting,PM2_Supporting,PP3,BP6_Moderate		Likely pathogenic		PASS
chr1:11228694 G⇒A	chr1	11228694	rs770601118	G	A	SNV	NM_004958.4:c.3004C>T(p.(Arg1002Ter))	Heterozygous	MTOR			View	Focal cortical dysplasia;Smith-Kingsmore syndrome	Autosomal dominant	NMD,coding,non-coding exon	NMD,coding	nonsense	AD	Uncertain significance			None	2.73633E-06				A				19	None	4.259		0	0	0	0	0	0	COSV100816762			27	42	P	0.5174	D	0.6022	D	0.6857	P					PVS1,PM2_Supporting		Likely pathogenic		PASS
chr7:44145228 T⇒A	chr7	44145228		T	A	SNV	NM_000162.5:c.1306A>T(p.(Ile436Phe))	Homozygous variant	GCK			View	MODY;Diabetes mellitus;Hyperinsulinemic hypoglycemia	Autosomal recessive;Autosomal dominant	coding,3'flank,non-coding exon	coding	missense	AD/AR				None	2.7391E-06		None,0.592,0.576,0.416,0.447,0.463	[None, 'T', 'T', 'T', 'T', 'T']	D			0.7481000000000001	68	None	4.259		0	0	0	0	0	0				53	24	U	0.4849	D	0.4588	D	0.3016	U	None,0.826,0.826,0.826,0.826,0.826		0.8923000000000001	D	PP3_Strong,PM1,PM5,PM2_Supporting		Likely pathogenic		PASS
chr14:23431608 G⇒A	chr14	23431608	rs45516091	G	A	SNV	NM_000257.4:c.709C>T(p.(Arg237Trp))	Homozygous variant	MYH7			View	Congenital myopathy 7B;Left ventricular noncompaction 5;Laing distal myopathy;Cardiomyopathy;Congenital myopathy 7A	Autosomal recessive;Digenic dominant;Autosomal dominant	coding	coding	missense	AD/AR	Conflicting			None	3.18074E-06		0.0	['D']	D			0.8497000000000001	38	None	4.259		0	0	0	0	0	0				24	23.3	U	0.283	D	0.3445	D	0.1821	B	0.815		0.9656000000000001	D	PP3_Strong,PM1,PP5_Moderate,PM2_Supporting		Likely pathogenic		PASS
chr17:80117094 G⇒T	chr17	80117094	rs1057524664	G	T	SNV	NM_000152.5:c.2316G>T(p.(Trp772Cys))	Heterozygous	GAA			View	Glycogen storage disease II	Autosomal recessive	coding,non-coding exon	coding	missense	AR	Uncertain significance			None	3.18715E-06		0.0,0.0	['D', 'D']	D			0.6725000000000001	74	None	4.259		0	0	0	0	0	0				16	32	P	0.5452	D	0.5453	D	0.927	P	0.942,0.942		1.109	D	PP3_Strong,PM1,PM5,PM2_Supporting		Likely pathogenic		PASS
chr19:11129653 G⇒A	chr19	11129653	rs1555809614	G	A	SNV	NM_000527.5:c.2530G>A(p.(Gly844Ser))	Homozygous variant	LDLR			View	Hypercholesterolemia;LDL cholesterol level QTL2	Autosomal recessive;Autosomal dominant	coding,intronic,non-coding exon	coding	missense,synonymous	AD/AR	Uncertain significance			None	3.42038E-06		0.003,0.016,0.002,0.001,0.025	['D', 'D', 'D', 'D', 'D']	D			0.5858000000000001	61	None	4.259		0	0	0	0	0	0				18	29.3	P	0.4781	D	0.449	D	0.6737	U	None,0.857,0.857,0.857,None		0.8603000000000001	D	PP3_Strong,PM5,PM1_Supporting,PM2_Supporting,PP5		Likely pathogenic		PASS
chr19:11129654 G⇒A	chr19	11129654	rs121908037	G	A	SNV	NM_000527.5:c.2531G>A(p.(Gly844Asp))	Heterozygous	LDLR			View	Hypercholesterolemia;LDL cholesterol level QTL2	Autosomal recessive;Autosomal dominant	coding,intronic,non-coding exon	coding	missense	AD/AR	Likely Pathogenic			None	3.42041E-06		0.0	['D']	D				35	None	4.259		0	0	0	0	0	0				17	28	P	0.3493	D	0.2639	D	0.7869	P					PP5_Very Strong,PM1_Supporting,PM2_Supporting,BP6		Likely pathogenic		PASS
chr19:38499682 C⇒T	chr19	38499682	rs769482889	C	T	SNV	NM_000540.3:c.7075C>T(p.(Arg2359Trp))	Heterozygous	RYR1			View	{Malignant hyperthermia susceptibility 1};Congenital myopathy 1B;Congenital myopathy 1A;King-Denborough syndrome	Autosomal recessive;Autosomal dominant	coding,non-coding exon	coding	missense	AD/AR	Uncertain significance			None	3.45334E-06		0.0,0.0	['D', 'D']	D			0.8183	19	None	4.259		0	0	0	0	0	0				48	31	P	0.491	D	0.4675	D	0.5779	U	0.93,0.93		1.07	D	PP3_Strong,PM1,PM5,PM2_Supporting		Likely pathogenic		PASS
chr14:23424025 T⇒A	chr14	23424025	rs730880761	T	A	SNV	NM_000257.4:c.2804A>T(p.(Glu935Val))	Homozygous variant	MYH7			View	Congenital myopathy 7B;Left ventricular noncompaction 5;Laing distal myopathy;Cardiomyopathy;Congenital myopathy 7A	Autosomal recessive;Digenic dominant;Autosomal dominant	coding	coding	missense	AD/AR	Uncertain significance			None	4.10427E-06		0.0	['D']	D			0.7494000000000001	50	None	4.259		0	0	0	0	0	0				119	28.5	P	0.3994	D	0.3514	D	0.8354	P	0.903		0.7419000000000001	D	PM1,PM5,PP3_Moderate,PP5_Moderate,PM2_Supporting		Likely pathogenic		PASS
chr19:38444212 G⇒A	chr19	38444212	rs193922753	G	A	SNV	NM_000540.3:c.488G>A(p.(Arg163His))	Heterozygous	RYR1			View	{Malignant hyperthermia susceptibility 1};Congenital myopathy 1B;Congenital myopathy 1A;King-Denborough syndrome	Autosomal recessive;Autosomal dominant	coding,non-coding exon	coding	missense	AD/AR	Uncertain significance			None	5.47246E-06		0.0,0.0	['D', 'D']	D			0.8726000000000002	72	None	4.259		0	0	0	0	0	0				50	31	P	0.2326	D	0.1931	D	0.7018	P	0.864,0.864		1.094	D	PM5_Strong,PM1,PP3_Moderate,PM2_Supporting		Likely pathogenic		PASS
chr15:45368180 G⇒A	chr15	45368180	rs377578020	G	A	SNV	NM_001482.3:c.565C>T(p.(Arg189Cys))	Homozygous variant	GATM			View	Cerebral creatine deficiency syndrome 3;Fanconi renotubular syndrome 1	Autosomal recessive;Autosomal dominant	coding,non-coding exon	coding	missense	AD/AR	Uncertain significance			None	5.47263E-06		0.0,0.0,0.0	['D', 'D', 'D']	D			0.7644000000000001	61	None	4.259		0	0	0	0	0	0	COSV67540596			81	32	P	0.284	D	0.3517	D	0.9586	P	0.881,None,None		0.4721	D	PP3_Strong,PM5,PM2_Supporting,PP2,PP5		Likely pathogenic		PASS
chr17:44385168 G⇒T	chr17	44385168	rs2048633474	G	T	SNV	NM_000419.5:c.666C>A(p.(Phe222Leu))	Homozygous variant	ITGA2B			View	Bleeding disorder;Glanzmann thrombasthenia 1;Thrombocytopenia	Autosomal recessive;Autosomal dominant	coding,splicing,non-coding exon	coding,splicing	missense	AD/AR	Uncertain significance			None	6.56953E-06		0.008	['D']	D			0.6885000000000001	49	None	4.259		0	0	0	0	0	0				5	27.3	P	0.1317	D	-0.04865	D	-0.06139	B	0.553		-0.6111000000000001	T	PS1,PM1,PP3_Moderate,PM2_Supporting		Likely pathogenic		PASS
chr19:11102715 G⇒A	chr19	11102715	rs1299591218	G	A	SNV	NM_000527.5:c.242G>A(p.(Arg81His))	Heterozygous	LDLR			View	Hypercholesterolemia;LDL cholesterol level QTL2	Autosomal recessive;Autosomal dominant	coding,intronic,non-coding exon	coding	missense	AD/AR	Uncertain significance			None	6.84162E-06		0.077,0.028,0.076,0.079,0.077	['T', 'D', 'T', 'T', 'T']	D,N			0.32310000000000005	52	None	4.259		0	0	0	0	0	0	COSV52945102			52	25.8	P	0.1345	D	0.03831	D	0.1946	U	None,None,0.564,0.564,None		0.4576	D	PM1_Strong,PM5_Strong,PM2_Supporting		Likely pathogenic		PASS
chr14:23433086 A⇒G	chr14	23433086	rs397516183	A	G	SNV	NM_000257.4:c.343T>C(p.(Tyr115His))	Homozygous variant	MYH7			View	Congenital myopathy 7B;Left ventricular noncompaction 5;Laing distal myopathy;Cardiomyopathy;Congenital myopathy 7A	Autosomal recessive;Digenic dominant;Autosomal dominant	coding,splicing	coding,splicing	missense	AD/AR	Uncertain significance			None	7.52454E-06		0.0	['D']	D			0.8745	29	None	4.259		0	0	0	0	0	0		0.3436	0.484	3	28.5	P	0.5597	D	0.5662	D	0.7359	P	0.978		1.066	D	PP3_Strong,PM1,PP5_Moderate,PM2_Supporting		Likely pathogenic		PASS
chr14:23427840 C⇒T	chr14	23427840	rs564101364	C	T	SNV	NM_000257.4:c.1633G>A(p.(Asp545Asn))	Homozygous variant	MYH7			View	Congenital myopathy 7B;Left ventricular noncompaction 5;Laing distal myopathy;Cardiomyopathy;Congenital myopathy 7A	Autosomal recessive;Digenic dominant;Autosomal dominant	coding	coding	missense	AD/AR	Conflicting			None	8.20854E-06		0.001	['D']	D			0.7735	19	None	4.259		0	0	0	0	0	0	COSV62519154			55	26.6	P	0.1219	D	-0.04726	D	0.8303	P	0.784		1.055	D	PP3_Strong,PM1,PP5_Moderate,PM2_Supporting		Likely pathogenic		PASS
chr14:23431790 G⇒A	chr14	23431790	rs397516259	G	A	SNV	NM_000257.4:c.610C>T(p.(Arg204Cys))	Homozygous variant	MYH7			View	Congenital myopathy 7B;Left ventricular noncompaction 5;Laing distal myopathy;Cardiomyopathy;Congenital myopathy 7A	Autosomal recessive;Digenic dominant;Autosomal dominant	coding	coding	missense	AD/AR	Uncertain significance			None	8.20857E-06		0.006	['D']	D			0.6608000000000002	52	None	4.259		0	0	0	0	0	0	COSV100805563			30	26.1	P	-0.05142	T	-0.109	T	0.2606	U	0.713		0.24420000000000003	D	PM1,PM5,PP3_Moderate,PP5_Moderate,PM2_Supporting		Likely pathogenic		PASS
chr11:77174817 G⇒A	chr11	77174817	rs782396605	G	A	SNV	NM_000260.4:c.1997G>A(p.(Arg666Gln))	Heterozygous	MYO7A			View	Usher syndrome;Deafness	Autosomal recessive;Autosomal dominant	coding	coding	missense	AD/AR	Uncertain significance			None	8.89998E-06		0.035,None,0.037,0.037,None	['D', None, 'D', 'D', None]	D			0.7892	49	None	4.259		1	0	0	0	0	0	COSV68683552			62	26.4	P	0.1678	D	0.24	D	0.8209	P	0.841,None,0.841,0.841,0.841		0.49040000000000006	D	PM1,PM5,PP3_Moderate,PP5_Moderate,PM2_Supporting		Likely pathogenic		PASS
chr19:11120152 G⇒A	chr19	11120152	rs764550980	G	A	SNV	NM_000527.5:c.1906G>A(p.(Gly636Ser))	Homozygous variant	LDLR			View	Hypercholesterolemia;LDL cholesterol level QTL2	Autosomal recessive;Autosomal dominant	coding,non-coding exon	coding	missense	AD/AR	Uncertain significance			None	9.5778E-06		0.001,0.0,0.001,0.001,0.002,0.001	['D', 'D', 'D', 'D', 'D', 'D']	D			0.46040000000000003	18	None	4.259		0	0	0	0	0	0	COSV52943798			61	25.8	P	0.5819	D	0.598	D	0.7472	P	None,None,0.95,0.95,0.95,None		1.027	D	PP3_Strong,PM1,PP5_Moderate,PM2_Supporting		Likely pathogenic		PASS
chr5:35867437 G⇒A	chr5	35867437	rs193922641	G	A	SNV	NM_002185.5:c.353G>A(p.(Cys118Tyr))	Heterozygous	IL7R			View	Immunodeficiency 104	Autosomal recessive	non-coding exon,coding	coding	missense	AR	Pathogenic			None	1.02686E-05		0.289,0.131,0.156	['T', 'T', 'T']	A			0.5336000000000001	97	None	4.259		0	0	0	0	0	0				27	19.91	B	0.08618	D	0.06186	D	-0.3563	B	0.437,0.437,0.437		-0.5146000000000001	T	PP5_Very Strong,PM2_Supporting		Likely pathogenic		PASS
chr20:44622588 C⇒T	chr20	44622588	rs751635016	C	T	SNV	NM_000022.4:c.845G>A(p.(Arg282Gln))	Homozygous variant	ADA,PKIG			View	Severe combined immunodeficiency due to ADA deficiency;Adenosine deaminase deficiency	Autosomal recessive;Somatic mosaicism	intronic,coding,splicing,splicing-ACMG,3'flank,non-coding exon	coding,splicing,splicing-ACMG	missense	AR	Conflicting			None	1.09448E-05		0.192,0.14	['T', 'T']	D			0.2852	31	None	4.259		0	0	0	0	0	0		0.9993	0.988	1	33	P	0.2247	D	0.08496	D	0.05846	B	0.573,0.573		0.021700000000000004	D	PP3_Strong,PM5,PS3_Supporting,PM2_Supporting,PP5		Likely pathogenic		PASS
chr19:38502663 C⇒T	chr19	38502663	rs193922822	C	T	SNV	NM_000540.3:c.7771C>T(p.(Arg2591Trp))	Homozygous variant	RYR1			View	{Malignant hyperthermia susceptibility 1};Congenital myopathy 1B;Congenital myopathy 1A;King-Denborough syndrome	Autosomal recessive;Autosomal dominant	coding,non-coding exon	coding	missense	AD/AR	Uncertain significance			None	1.09633E-05		0.0,0.0	['D', 'D']	D			0.7647000000000002	42	None	4.259		0	0	0	0	0	0				65	24.6	U	0.4086	D	0.3491	D	0.1208	B	0.697,0.697		0.7916000000000001	D	PM1,PM5,PP3_Moderate,PP5_Moderate,PM2_Supporting		Likely pathogenic		PASS
chr17:47253863 T⇒C	chr17	47253863	rs1239823207	T	C	SNV	NM_000212.3:c.2T>C(p.(Met1Thr))	Homozygous variant	ITGB3,ENSG00000259753			View	Purpura;{Myocardial infarction;Glanzmann thrombasthenia 2;Bleeding disorder;Thrombocytopenia	Autosomal recessive	coding,5'flank	coding	start loss	AD/AR	Uncertain significance			None	1.19976E-05		0.0,None	['D', None]	D				90	None	4.259		0	0	0	0	0	0				78	23.5	U	0.625	D	0.66	D	-0.3478	B			-0.9229	T	PVS1,PM2_Supporting		Likely pathogenic		PASS
chr19:11120212 C⇒A	chr19	11120212	rs762815611	C	A	SNV	NM_000527.5:c.1966C>A(p.(His656Asn))	Heterozygous	LDLR			View	Hypercholesterolemia;LDL cholesterol level QTL2	Autosomal recessive;Autosomal dominant	coding,non-coding exon	coding	missense	AD/AR	Uncertain significance			None	1.3681E-05		0.001,0.001,0.001,0.001,0.001,0.001	['D', 'D', 'D', 'D', 'D', 'D']	D			0.6466000000000002	26	None	4.259		0	0	0	0	0	0				22	24.2	U	0.2927	D	0.2903	D	0.7352	P	None,None,0.905,0.905,0.905,None		1.098	D	PP3_Strong,PM1,PP5_Moderate,PM2_Supporting		Likely pathogenic		PASS
chr14:23431789 C⇒T	chr14	23431789	rs397516260	C	T	SNV	NM_000257.4:c.611G>A(p.(Arg204His))	Homozygous variant	MYH7			View	Congenital myopathy 7B;Left ventricular noncompaction 5;Laing distal myopathy;Cardiomyopathy;Congenital myopathy 7A	Autosomal recessive;Digenic dominant;Autosomal dominant	coding	coding	missense	AD/AR	Conflicting			None	1.5049E-05		0.013	['D']	D			0.5873	14	None	4.259		0	1	0	0	0	0	COSV62519863			29	23.5	U	0.08948	D	0.05989	D	0.1066	B	0.655		0.14140000000000003	D	PM1,PM5,PP3_Moderate,PP5_Moderate,PM2_Supporting		Likely pathogenic		PASS
chr19:38440830 G⇒A	chr19	38440830	rs139161723	G	A	SNV	NM_000540.3:c.131G>A(p.(Arg44His))	Homozygous variant	RYR1			View	{Malignant hyperthermia susceptibility 1};Congenital myopathy 1B;Congenital myopathy 1A;King-Denborough syndrome	Autosomal recessive;Autosomal dominant	coding,non-coding exon	coding	missense	AD/AR	Uncertain significance			None	1.57654E-05		0.0,0.0	['D', 'D']	D			0.7618000000000001	96	None	4.259		0	1	0	0	0	0	COSV62103245			35	31	P	0.4018	D	0.524	D	0.7335	P	0.934,0.934		1.096	D	PM1,PM5,PP3_Moderate,PP5_Moderate,PM2_Supporting		Likely pathogenic		PASS
chr17:47283544 G⇒A	chr17	47283544	rs147782061	G	A	SNV	NM_000212.3:c.356G>A(p.(Arg119Gln))	Homozygous variant	ITGB3,ENSG00000259753			View	Purpura;{Myocardial infarction;Glanzmann thrombasthenia 2;Bleeding disorder;Thrombocytopenia	Autosomal recessive	coding,splicing,non-coding exon	coding,splicing	missense	AD/AR	Uncertain significance			None	1.64176E-05		0.001,None	['D', None]	D			0.40890000000000004	99	None	4.259		0	0	0	0	0	0	COSV101457615			6	31	P	0.3332	D	0.537	D	0.9732	P			1.021	D	PP3_Strong,PM5,PM2_Supporting,PP2,PP5		Likely pathogenic		PASS
chr19:11100294 G⇒A	chr19	11100294	rs778284147	G	A	SNV	NM_000527.5:c.139G>A(p.(Asp47Asn))	Homozygous variant	LDLR			View	Hypercholesterolemia;LDL cholesterol level QTL2	Autosomal recessive;Autosomal dominant	coding,non-coding exon	coding	missense	AD/AR	Uncertain significance			None	1.71043E-05		0.001,0.012,0.002,0.0,0.077,0.001	['D', 'D', 'D', 'D', 'T', 'D']	D			0.515	77	None	4.259		0	0	0	0	0	0				52	25.6	P	-0.01204	T	-0.0184	D	0.5522	U	None,None,0.71,0.71,0.71,None		1.115	D	PP3_Strong,PM1,PP5_Moderate,PM2_Supporting		Likely pathogenic		PASS
chr19:11107433 G⇒A	chr19	11107433	rs375495026	G	A	SNV	NM_000527.5:c.859G>A(p.(Gly287Ser))	Homozygous variant	LDLR			View	Hypercholesterolemia;LDL cholesterol level QTL2	Autosomal recessive;Autosomal dominant	coding,non-coding exon	coding	missense	AD/AR	Uncertain significance			None	1.71284E-05		0.021,0.029,0.019,0.002,0.024,0.022	['D', 'D', 'D', 'D', 'D', 'D']	D			0.5532	38	None	4.259		0	0	0	0	0	0	COSV52944005			42	24.8	U	0.4309	D	0.478	D	0.7392	P	None,None,0.902,0.902,0.902,None		1.09	D	PM1,PM5,PP3_Moderate,PP5_Moderate,PM2_Supporting		Likely pathogenic		PASS
chr19:38448500 C⇒T	chr19	38448500	rs752652072	C	T	SNV	NM_000540.3:c.946C>T(p.(Arg316Cys))	Heterozygous	RYR1			View	{Malignant hyperthermia susceptibility 1};Congenital myopathy 1B;Congenital myopathy 1A;King-Denborough syndrome	Autosomal recessive;Autosomal dominant	coding,non-coding exon	coding	missense	AD/AR	Uncertain significance			None	3.42044E-05		0.03,0.03	['D', 'D']	D			0.6064	23	None	4.259		0	0	0	0	0	0	COSV62109136			12	28.1	P	0.3276	D	0.3405	D	0.5941	U	0.793,0.793		0.7681000000000001	D	PP3_Strong,PM5,PM2_Supporting,PP2,PP5		Likely pathogenic		PASS
chr1:216084853 C⇒T	chr1	216084853	rs727505116	C	T	SNV	NM_206933.4:c.5012G>A(p.(Gly1671Asp))	Homozygous variant	USH2A,USH2A-AS2			View	Usher syndrome;Retinitis pigmentosa 39	Autosomal recessive	intronic,coding,non-coding exon	coding	missense	AD/AR	Uncertain significance			None	3.42232E-05		0.0	['D']	D			0.7129000000000001	81	None	4.259		1	0	0	0	0	0				25	25.1	U	0.2461	D	0.4319	D	0.8534	P	0.906		1.102	D	PP3_Strong,PM5,PM1_Supporting,PM2_Supporting,PP5		Likely pathogenic		PASS
chr19:38499706 G⇒A	chr19	38499706	rs146306934	G	A	SNV	NM_000540.3:c.7099G>A(p.(Ala2367Thr))	Heterozygous	RYR1			View	{Malignant hyperthermia susceptibility 1};Congenital myopathy 1B;Congenital myopathy 1A;King-Denborough syndrome	Autosomal recessive;Autosomal dominant	coding,non-coding exon	coding	missense	AD/AR	Uncertain significance			None	4.00304E-05		0.001,0.001	['D', 'D']	D			0.7196000000000001	89	None	4.259		0	1	0	0	0	0	COSV100615454			72	29.2	P	0.237	D	0.3578	D	0.6995	P	0.899,0.899		1.099	D	PP5_Strong,PM1,PP3_Moderate,PM2_Supporting		Likely pathogenic		PASS
chr10:71570884 C⇒T	chr10	71570884	rs121908354	C	T	SNV	NM_022124.6:c.719C>T(p.(Pro240Leu))	Homozygous variant	CDH23			View	{Pituitary adenoma 5;Usher syndrome;Deafness	Autosomal recessive;Digenic recessive;Autosomal dominant	coding,non-coding exon	coding	missense	AD/AR	Pathogenic			None	8.11376E-05		0.001,None,None,None,None,None,None,None,None	['D', None, None, None, None, None, None, None, None]	A			0.8303	76	None	4.259		1	1	0	0	0	0				35	24.6	U	0.06226	T	0.208	D	0.4059	U	0.516,None,0.516,None,0.516,0.516,None,None,None		-0.6481000000000001	T	PP5_Very Strong,PM1_Supporting,PM2_Supporting,BP4		Likely pathogenic		PASS
chr12:102877548 G⇒A	chr12	102877548	rs398123292	G	A	SNV	ENST00000553106.6:c.355C>T(p.(Pro119Ser))	Heterozygous	PAH			View	Phenylketonuria;[Hyperphenylalaninemia	Autosomal recessive	coding,splicing,non-coding exon	coding,splicing	missense	AR	Likely Pathogenic			None	0.000139755		0.018,0.012,0.0	['D', 'D', 'D']	D			0.7125	17	None	4.259		0	1	0	0	0	0	COSV61020694			3	27.6	P	0.2493	D	0.5792	D	1.002	P	0.954,0.954,0.954		1.097	D	PP5_Very Strong,PM1,BP4		Likely pathogenic		PASS
chrM:1494 C⇒T	chrM	1494	rs267606619	C	T	SNV		Heterozygous	MT-RNR1,MT-RNR2,MT-TV			View			5'flank,non-coding exon				Likely Pathogenic			None	0.000248082								61	None	4.259		1	0	0	0	0	0																	PP5_Very Strong,PM2_Supporting		Likely pathogenic		PASS
chr12:102866605 T⇒C	chr12	102866605	rs77554925	T	C	SNV	ENST00000553106.6:c.500A>G(p.(Asn167Ser))	Heterozygous	PAH			View	Phenylketonuria;[Hyperphenylalaninemia	Autosomal recessive	coding,splicing,intronic,non-coding exon	coding,splicing	missense	AR	Uncertain significance			None	0.000398995		0.171,0.162	['T', 'T']	D			0.32850000000000007	58	None	4.259		0	3	0	0	0	0	COSV99076065			10	11	B	-0.3938	T	-0.3261	T	-0.8251	B	0.377,0.377		0.31700000000000006	D	PS3,PM1_Strong,PM5,BP4		Likely pathogenic		PASS
chr17:7222272 T⇒C	chr17	7222272	rs113994167	T	C	SNV	NM_000018.4:c.848T>C(p.(Val283Ala))	Heterozygous	ACADVL			View	VLCAD deficiency	Autosomal recessive	coding,5'flank,non-coding exon,3'flank	coding	missense	AR	Pathogenic			None	0.00164589		0.0,None,0.0	['D', None, 'D']	A			0.5945	38	None	4.259		0	10	0	0	0	0				31	24.1	U	0.1748	D	0.4727	D	0.2435	U	0.905,0.905,0.905		1.204	D	PP5_Very Strong,PM1,BP4		Likely pathogenic		PASS
chr1:171636005 A⇒G	chr1	171636005	rs2102944475	A	G	SNV	NM_000261.2:c.1435T>C(p.(Tyr479His))	Homozygous variant	MYOC,MYOCOS			View	Glaucoma 1A	Autosomal dominant	coding,intronic,non-coding exon	coding	missense	AD	Uncertain significance			None			0.0	['D']	D			0.6206000000000002	91	None	4.258		0	0	0	0	0	0				705	29.1	P	0.5607	D	0.5677	D	0.8818	P	0.981		1.103	D	PP3_Strong,PM1,PM2_Supporting,PP5		Likely pathogenic		PASS
chr1:171636076 G⇒T	chr1	171636076		G	T	SNV	NM_000261.2:c.1364C>A(p.(Thr455Lys))	Heterozygous	MYOC,MYOCOS			View	Glaucoma 1A	Autosomal dominant	coding,intronic,non-coding exon	coding	missense	AD	Uncertain significance			None			0.001	['D']	D			0.5655	12	None	4.258		0	0	0	0	0	0				634	27.2	P	0.4728	D	0.4414	D	0.8866	P	0.938		0.9881	D	PP3_Strong,PM1,PM2_Supporting,PP5		Likely pathogenic		PASS
chr1:171636329 A⇒G	chr1	171636329	rs878854408	A	G	SNV	NM_000261.2:c.1111T>C(p.(Tyr371His))	Homozygous variant	MYOC,MYOCOS			View	Glaucoma 1A	Autosomal dominant	coding,intronic,non-coding exon	coding	missense	AD	Uncertain significance			None			0.0	['D']	D			0.7729	24	None	4.258		0	0	0	0	0	0				381	25.6	P	0.4723	D	0.4407	D	0.7094	P	0.875		1.02	D	PP3_Strong,PM1,PM2_Supporting,PP5		Likely pathogenic		PASS
chr1:171636335 A⇒G	chr1	171636335		A	G	SNV	NM_000261.2:c.1105T>C(p.(Phe369Leu))	Heterozygous	MYOC,MYOCOS			View	Glaucoma 1A	Autosomal dominant	coding,intronic,non-coding exon	coding	missense	AD	Uncertain significance			None			0.007	['D']	D			0.6935000000000001	16	None	4.258		0	0	0	0	0	0				375	26.1	P	0.3339	D	0.2419	D	0.6428	U	0.872		0.6803000000000001	D	PP3_Strong,PM1,PM2_Supporting,PP5		Likely pathogenic		PASS
chr1:171636405 T⇒C	chr1	171636405		T	C	SNV	NM_000261.2:c.1035A>G(p.(Ile345Met))	Heterozygous	MYOC,MYOCOS			View	Glaucoma 1A	Autosomal dominant	coding,intronic,non-coding exon	coding	missense	AD	Uncertain significance			None			0.001	['D']	N			0.3032	65	None	4.258		0	0	0	0	0	0				305	18.57	B	0.1956	D	0.04324	D	-0.2	B	0.596		-0.020500000000000004	T	PP3_Strong,PM1,PM2_Supporting,PP5		Likely pathogenic		PASS
chr1:171636619 G⇒C	chr1	171636619		G	C	SNV	NM_000261.2:c.821C>G(p.(Pro274Arg))	Heterozygous	MYOC,MYOCOS			View	Glaucoma 1A	Autosomal dominant	coding,intronic,non-coding exon	coding	missense	AD	Uncertain significance			None			0.0	['D']	D			0.45580000000000004	95	None	4.258		0	0	0	0	0	0				91	27	P	0.4769	D	0.4472	D	1.025	P	0.949		0.9135	D	PP3_Strong,PM1,PM2_Supporting,PP5		Likely pathogenic		PASS
chr1:171636706 C⇒T	chr1	171636706	rs74315340	C	T	SNV	NM_000261.2:c.734G>A(p.(Cys245Tyr))	Homozygous variant	MYOC,MYOCOS			View	Glaucoma 1A	Autosomal dominant	coding,splicing,intronic,non-coding exon	coding,splicing	missense	AD	Uncertain significance			None			0.001	['D']	A			0.5811000000000001	26	None	4.258		0	0	0	0	0	0				4	25.6	P	0.4288	D	0.3782	D	0.7351	P	0.913		0.5487000000000001	D	PP3_Strong,PM1,PM2_Supporting,PP5		Likely pathogenic		PASS
chr1:173909848 T⇒G	chr1	173909848		T	G	SNV	ENST00000367698.4:c.857A>C(p.(Gln286Pro))	Homozygous variant	SERPINC1			View	Thrombophilia 7 due to antithrombin III deficiency	Autosomal recessive;Autosomal dominant	coding,non-coding exon	coding	missense	AD/AR				None			0.001	['D']	D			0.5061	56	None	4.258		0	0	0	0	0	0				38	26.9	P	0.4224	D	0.369	D	0.8763	P	0.898		0.7644000000000001	D	PP3_Strong,PM1,PM2_Supporting,PP5		Likely pathogenic		PASS
chr10:87864509 A⇒G	chr10	87864509	rs1085308047	A	G	SNV	NM_000314.8:c.40A>G(p.(Arg14Gly))	Homozygous variant	PTEN			View	Prostate cancer;{Meningioma};Macrocephaly/autism syndrome;Cowden syndrome 1;{Glioma susceptibility 2};Lhermitte-Duclos disease	Autosomal dominant	5'utr,coding,non-coding exon	coding	missense	AD/AR	Uncertain significance			None			0.066	['T']	D			0.8508000000000001	21	None	4.258		0	0	3	0	0	0	COSV64289619			40	25.9	P	0.4954	D	0.4738	D	0.2694	U	0.811		0.7164	D	PM1_Strong,PP3_Moderate,PM2_Supporting,PP5		Likely pathogenic		PASS
chr10:87952170 T⇒C	chr10	87952170	rs794729664	T	C	SNV	NM_000314.8:c.545T>C(p.(Leu182Ser))	Homozygous variant	PTEN			View	Prostate cancer;{Meningioma};Macrocephaly/autism syndrome;Cowden syndrome 1;{Glioma susceptibility 2};Lhermitte-Duclos disease	Autosomal dominant	5'utr,coding,non-coding exon,intronic	coding	missense	AD/AR	Uncertain significance			None			0.002	['D']	D			0.8899000000000001	63	None	4.258		0	0	0	0	0	0				53	28.1	P	0.5574	D	0.5629	D	0.7645	P	0.972		1.089	D	PP3_Strong,PM1,PM2_Supporting,PP5		Likely pathogenic		PASS
chr10:87952224 T⇒C	chr10	87952224	rs786204867	T	C	SNV	NM_000314.8:c.599T>C(p.(Phe200Ser))	Heterozygous	PTEN			View	Prostate cancer;{Meningioma};Macrocephaly/autism syndrome;Cowden syndrome 1;{Glioma susceptibility 2};Lhermitte-Duclos disease	Autosomal dominant	coding,non-coding exon,intronic	coding	missense	AD/AR	Uncertain significance			None			0.003,None	['D', None]	D			0.8432000000000001	22	None	4.258		0	0	0	0	0	0	COSV106063109			36	29.8	P	0.432	D	0.3828	D	0.5419	U	0.857,None		0.2827	D	PM1,PM5,PP3_Moderate,PM2_Supporting,PP5		Likely pathogenic		PASS
chr12:102840394 A⇒T	chr12	102840394	rs62508650	A	T	SNV	ENST00000553106.6:c.1315+6T>A(p.?)	Heterozygous	PAH			View	Phenylketonuria;[Hyperphenylalaninemia	Autosomal recessive	intronic,splicing,3'flank	intronic,splicing		AR	Pathogenic			None									20	None	4.258		0	0	0	0	0	0		0.9295	0.556	6	19.02	B											PP5_Very Strong,PM2_Supporting,BP4		Likely pathogenic		PASS
chr12:102843733 T⇒C	chr12	102843733	rs62507268	T	C	SNV	ENST00000553106.6:c.1112A>G(p.(Lys371Arg))	Homozygous variant	PAH			View	Phenylketonuria;[Hyperphenylalaninemia	Autosomal recessive	coding,non-coding exon	coding	missense	AR	Uncertain significance			None			0.3,0.382	['T', 'T']	D			0.42910000000000004	82	None	4.258		0	0	0	0	0	0				47	20.4	B	0.4047	D	0.3436	D	-0.4757	B	0.658,0.658		0.7699000000000001	D	PM1_Strong,PP3_Moderate,PM2_Supporting,PP5		Likely pathogenic		PASS
chr12:102843786 G⇒T	chr12	102843786	rs1242756437	G	T	SNV	ENST00000553106.6:c.1066-7C>A(p.?)	Homozygous variant	PAH			View	Phenylketonuria;[Hyperphenylalaninemia	Autosomal recessive	intronic,splicing	intronic,splicing		AR	Likely Pathogenic			None									64	None	4.258		0	0	0	0	0	0		0.05539	0.298	7	5.874	B											PP5_Very Strong,PM2_Supporting,BP4		Likely pathogenic		PASS
chr12:102844397 T⇒G	chr12	102844397	rs281865434	T	G	SNV	ENST00000553106.6:c.1004A>C(p.(Lys335Thr))	Homozygous variant	PAH			View	Phenylketonuria;[Hyperphenylalaninemia	Autosomal recessive	coding,non-coding exon	coding	missense	AR	Uncertain significance			None			0.001,0.001	['D', 'D']	D			0.6904000000000001	87	None	4.258		0	0	0	0	0	0				35	27.8	P	0.4118	D	0.3537	D	0.5712	U	0.876,0.876		1.049	D	PM1_Strong,PP3_Moderate,PM2_Supporting,PP5		Likely pathogenic		PASS
chr12:102851761 A⇒G	chr12	102851761	rs1875163630	A	G	SNV	ENST00000553106.6:c.843-5T>C(p.?)	Homozygous variant	PAH			View	Phenylketonuria;[Hyperphenylalaninemia	Autosomal recessive	intronic,splicing,non-coding exon	intronic,splicing		AR	Pathogenic			None									12	None	4.258		0	0	0	0	0	0		0.454	0.324	5	23.1	B											PP5_Very Strong,PM2_Supporting,BP4		Likely pathogenic		PASS
chr12:102894769 delGACAGTGGC	chr12	102894769	rs398123291	GACAGTGGC		Deletion (9)	ENST00000553106.6:c.310_318del(p.(Ala104_Val106del))	Heterozygous	PAH			View	Phenylketonuria;[Hyperphenylalaninemia	Autosomal recessive	coding,non-coding exon,3'flank	coding	in frame	AR	Uncertain significance			None									71	None	4.258		0	0	0	0	0	0				35													PM1_Strong,PM4,PM2_Supporting,PP5		Likely pathogenic		PASS
chr12:102894903 G⇒C	chr12	102894903	rs1565866640	G	C	SNV	ENST00000553106.6:c.184C>G(p.(Leu62Val))	Heterozygous	PAH			View	Phenylketonuria;[Hyperphenylalaninemia	Autosomal recessive	coding,non-coding exon	coding	missense	AR	Uncertain significance			None			0.347,0.539,0.003,0.005	['T', 'T', 'D', 'D']	D			0.6185	57	None	4.258		0	0	0	0	0	0				16	18.88	B	0.4283	D	0.3774	D	0.2182	U	0.748,0.748,0.748,0.748		1.003	D	PM1_Strong,PM5,PM2_Supporting,PP3		Likely pathogenic		PASS
chr12:102917067 T⇒A	chr12	102917067	rs1592991145	T	A	SNV	ENST00000553106.6:c.60+4A>T(p.?)	Homozygous variant	PAH			View	Phenylketonuria;[Hyperphenylalaninemia	Autosomal recessive	intronic,splicing,3'flank	intronic,splicing		AR	Likely Pathogenic			None									70	None	4.258		0	0	0	0	0	0		0.9148	0.58	4	22.9	B											PP5_Very Strong,PM2_Supporting,BP4		Likely pathogenic		PASS
chr12:112472969 T⇒G	chr12	112472969	rs765642157	T	G	SNV	NM_002834.5:c.782T>G(p.(Leu261Arg))	Homozygous variant	PTPN11			View	LEOPARD syndrome 1;Leukemia;Noonan syndrome 1;Metachondromatosis	Autosomal dominant	coding,non-coding exon	coding	missense	AD	Uncertain significance			None			0.613,0.691,None	['T', 'T', None]	D			0.9083	97	None	4.258		0	0	0	0	0	0				26	22.3	B	0.4427	D	0.3982	D	0.04023	B	0.555,0.555,None		1.045	D	PM5_Strong,PM1,PM2_Supporting,PP5		Likely pathogenic		PASS
chr12:120978486 A⇒C	chr12	120978486	rs2135818776	A	C	SNV	NM_000545.8:(p.?),	Heterozygous	HNF1A,HNF1A-AS1			View	MODY;Renal cell carcinoma;Diabetes mellitus;{Diabetes mellitus;Hepatic adenoma	Autosomal recessive;Autosomal dominant	5'flank,intronic				Likely Pathogenic			None									15	None	4.258		0	0	0	0	0	0				1128	20.4	B											PP5_Very Strong,PM2_Supporting,BP4		Likely pathogenic		PASS
chr12:120979087 C⇒G	chr12	120979087		C	G	SNV	NM_000545.8:c.319C>G(p.(Leu107Val))	Homozygous variant	HNF1A,HNF1A-AS1			View	MODY;Renal cell carcinoma;Diabetes mellitus;{Diabetes mellitus;Hepatic adenoma	Autosomal recessive;Autosomal dominant	coding,splicing,non-coding exon,intronic	coding,splicing	missense	AD/AR				None			0.003,None,None,None,0.003,0.003	['D', None, None, None, 'D', 'D']	D			0.7430000000000001	17	None	4.258		0	0	0	0	0	0				8	22.6	B	0.4078	D	0.3481	D	0.3172	U	0.821,None,None,None,0.821,0.821		1.072	D	PM5_Strong,PP3_Moderate,PM2_Supporting,PP2		Likely pathogenic		PASS
chr12:120988891 C⇒A	chr12	120988891	rs1876669818	C	A	SNV	NM_000545.8:c.385C>A(p.(Pro129Thr))	Heterozygous	HNF1A			View	MODY;Renal cell carcinoma;Diabetes mellitus;{Diabetes mellitus;Hepatic adenoma	Autosomal recessive;Autosomal dominant	coding,intronic,non-coding exon	coding	missense	AD/AR	Uncertain significance			None			0.001,None,None,None,0.001,0.001	['D', None, None, None, 'D', 'D']	D			0.8303	21	None	4.258		0	0	0	0	0	0				59	25.3	U	0.5228	D	0.5132	D	0.7962	P	0.994,None,None,0.994,0.994,0.994		1.05	D	PP3_Strong,PM1,PM2_Supporting,PP5		Likely pathogenic		PASS
chr12:120988947 C⇒A	chr12	120988947	rs193922597	C	A	SNV	NM_000545.8:c.441C>A(p.(His147Gln))	Heterozygous	HNF1A			View	MODY;Renal cell carcinoma;Diabetes mellitus;{Diabetes mellitus;Hepatic adenoma	Autosomal recessive;Autosomal dominant	coding,intronic,non-coding exon	coding	missense	AD/AR	Uncertain significance			None			0.002,None,None,None,0.002,0.002	['D', None, None, None, 'D', 'D']	D			0.9143	16	None	4.258		0	0	0	0	0	0				86	24.8	U	0.4777	D	0.4484	D	0.5792	U	0.938,None,None,0.938,0.938,0.938		1.094	D	PP3_Strong,PM1,PM2_Supporting,PP5		Likely pathogenic		PASS
chr12:120989017 C⇒G	chr12	120989017	rs1057520291	C	G	SNV	NM_000545.8:c.511C>G(p.(Arg171Gly))	Heterozygous	HNF1A			View	MODY;Renal cell carcinoma;Diabetes mellitus;{Diabetes mellitus;Hepatic adenoma	Autosomal recessive;Autosomal dominant	coding,intronic,non-coding exon	coding	missense	AD/AR	Pathogenic			None			0.073,None,None,None,0.07,0.073	['T', None, None, None, 'T', 'T']	D			0.6966000000000002	27	None	4.258		0	0	0	0	0	0				16	25.7	P	0.4533	D	0.4134	D	0.5427	U	0.888,None,None,0.888,0.888,0.888		1.106	D	PP5_Strong,PP3_Moderate,PM2_Supporting,PP2		Likely pathogenic		PASS
chr12:120993669 delAAG	chr12	120993669	rs1555211927	AAG		Deletion (3)	NM_000545.8:c.676_678del(p.(Lys226del))	Homozygous variant	HNF1A			View	MODY;Renal cell carcinoma;Diabetes mellitus;{Diabetes mellitus;Hepatic adenoma	Autosomal recessive;Autosomal dominant	coding,non-coding exon,intronic	coding	in frame	AD/AR	Uncertain significance			None									47	None	4.258		0	0	0	0	0	0				36													PM1_Strong,PM4,PM2_Supporting,PP5		Likely pathogenic		PASS
chr12:120994181 G⇒T	chr12	120994181	rs193922602	G	T	SNV	NM_000545.8:c.731G>T(p.(Arg244Ile))	Homozygous variant	HNF1A			View	MODY;Renal cell carcinoma;Diabetes mellitus;{Diabetes mellitus;Hepatic adenoma	Autosomal recessive;Autosomal dominant	coding,non-coding exon,intronic	coding	missense	AD/AR	Uncertain significance			None			0.0,None,0.0,0.0	['D', None, 'D', 'D']	D			0.9141	37	None	4.258		0	0	0	0	0	0	COSV57466500			18	33	P	0.5181	D	0.5064	D	0.7802	P	0.939,None,0.939,0.939		1.044	D	PM1,PM5,PP3_Moderate,PM2_Supporting,PP5		Likely pathogenic		PASS
chr12:120996728 C⇒T	chr12	120996728		C	T	SNV	NM_000545.8:c.1295C>T(p.(Ser432Phe))	Homozygous variant	HNF1A			View	MODY;Renal cell carcinoma;Diabetes mellitus;{Diabetes mellitus;Hepatic adenoma	Autosomal recessive;Autosomal dominant	coding,non-coding exon,intronic	coding	missense	AD/AR	Uncertain significance			None			0.0,None,None,None,0.0,0.0	['D', None, None, None, 'D', 'D']	D,N			0.8073	34	None	4.258		0	0	0	0	0	0	COSV57459225			15	26.8	P	0.4511	D	0.4102	D	0.6281	U	0.892,None,0.892,None,0.892,0.892		0.9129	D	PP3_Strong,PM5,PM2_Supporting,PP2		Likely pathogenic		PASS
chr12:120999342 G⇒T	chr12	120999342		G	T	SNV	NM_000545.8:c.1576G>T(p.(Asp526Tyr))	Homozygous variant	HNF1A			View	MODY;Renal cell carcinoma;Diabetes mellitus;{Diabetes mellitus;Hepatic adenoma	Autosomal recessive;Autosomal dominant	coding,non-coding exon	coding	missense	AD/AR	Uncertain significance			None			0.0,None,None,0.0,0.0	['D', None, None, 'D', 'D']	D			0.7373000000000001	26	None	4.258		0	0	0	0	0	0				48	31	P	0.5727	D	0.5848	D	0.8633	P	0.973,None,None,0.973,0.973		1.115	D	PP3_Strong,PM5,PM2_Supporting,PP2		Likely pathogenic		PASS
chr14:23415155 G⇒A	chr14	23415155	rs730880817	G	A	SNV	NM_000257.4:c.5399C>T(p.(Ala1800Val))	Homozygous variant	MHRT,MYH7,ENSG00000258444			View	Congenital myopathy 7B;Left ventricular noncompaction 5;Laing distal myopathy;Cardiomyopathy;Congenital myopathy 7A	Autosomal recessive;Digenic dominant;Autosomal dominant	5'flank,coding	coding	missense	AD/AR	Conflicting			None			0.02	['D']	D			0.7753	56	None	4.258		0	0	0	0	0	0				116	27.2	P	0.2246	D	0.08479	D	0.8833	P	0.669		0.49010000000000004	D	PM1,PM5,PP3_Moderate,PM2_Supporting,PP5		Likely pathogenic		PASS
chr14:23417580 C⇒T	chr14	23417580	rs397516208	C	T	SNV	NM_000257.4:c.4276G>A(p.(Glu1426Lys))	Homozygous variant	MHRT,MIR208B,MYH7			View	Congenital myopathy 7B;Left ventricular noncompaction 5;Laing distal myopathy;Cardiomyopathy;Congenital myopathy 7A	Autosomal recessive;Digenic dominant;Autosomal dominant	3'flank,non-coding exon,coding	coding	missense	AD/AR	Uncertain significance			None			0.002	['D']	D			0.8183	17	None	4.258		0	0	0	0	0	0	COSV62519182			48	28.1	P	0.4212	D	0.3673	D	0.9021	P	0.909		0.6627000000000002	D	PP3_Strong,PP5_Moderate,PM1_Supporting,PM2_Supporting		Likely pathogenic		PASS
chr14:23424794 delTTC	chr14	23424794	rs193922387	TTC		Deletion (3)	NM_000257.4:c.2652_2654del(p.(Lys884del))	Homozygous variant	MYH7			View	Congenital myopathy 7B;Left ventricular noncompaction 5;Laing distal myopathy;Cardiomyopathy;Congenital myopathy 7A	Autosomal recessive;Digenic dominant;Autosomal dominant	coding	coding	in frame	AD/AR	Uncertain significance			None									93	None	4.258		0	0	0	0	0	0				26													PM1_Strong,PM4,PM2_Supporting,PP5		Likely pathogenic		PASS
chr14:23425768 C⇒G	chr14	23425768	rs730880894	C	G	SNV	NM_000257.4:c.2213G>C(p.(Ser738Thr))	Homozygous variant	MYH7			View	Congenital myopathy 7B;Left ventricular noncompaction 5;Laing distal myopathy;Cardiomyopathy;Congenital myopathy 7A	Autosomal recessive;Digenic dominant;Autosomal dominant	coding	coding	missense	AD/AR	Uncertain significance			None			0.001	['D']	D			0.6730000000000002	55	None	4.258		0	0	0	0	0	0				51	22.8	B	0.07931	D	-0.1239	T	0.1443	B	0.392		0.19980000000000003	D	PM1_Strong,PM5,PM2_Supporting,PP5		Likely pathogenic		PASS
chr14:23429900 A⇒G	chr14	23429900	rs397516087	A	G	SNV	NM_000257.4:c.1013T>C(p.(Val338Ala))	Heterozygous	MYH7			View	Congenital myopathy 7B;Left ventricular noncompaction 5;Laing distal myopathy;Cardiomyopathy;Congenital myopathy 7A	Autosomal recessive;Digenic dominant;Autosomal dominant	coding	coding	missense	AD/AR	Uncertain significance			None			0.006	['D']	D			0.6612000000000001	70	None	4.258		0	0	0	0	0	0				14	23.4	U	0.2497	D	0.1209	D	0.1063	B	0.795		0.9196000000000001	D	PM1,PM5,PP3_Moderate,PM2_Supporting,PP5		Likely pathogenic		PASS
chr14:23431640 G⇒A	chr14	23431640	rs876657887	G	A	SNV	NM_000257.4:c.677C>T(p.(Ala226Val))	Homozygous variant	MYH7			View	Congenital myopathy 7B;Left ventricular noncompaction 5;Laing distal myopathy;Cardiomyopathy;Congenital myopathy 7A	Autosomal recessive;Digenic dominant;Autosomal dominant	coding	coding	missense	AD/AR	Conflicting			None			0.099	['T']	D			0.7212000000000001	75	None	4.258		0	0	0	0	0	0				38	23.3	U	0.09591	D	-0.1	T	-0.3	B	0.441		0.022100000000000005	D	PM1,PM5,PP3_Moderate,PM2_Supporting,PP5		Likely pathogenic		PASS
chr14:95091278 C⇒T	chr14	95091278	rs1889802883	C	T	SNV	ENST00000343455.8:c.5452G>A(p.(Ala1818Thr))	Homozygous variant	DICER1			View	Rhabdomyosarcoma;GLOW syndrome;Pleuropulmonary blastoma;Goiter	Autosomal dominant	non-coding exon,coding,intronic	coding	missense	AD	Uncertain significance			None			0.0,0.0,0.0,0.0,0.0	['D', 'D', 'D', 'D', 'D']	D			0.7993	75	None	4.258		0	0	0	0	0	0	COSV58616212			76	27.1	P	0.4358	D	0.3882	D	1.022	P	0.925,0.925,0.925,0.925,0.925		1.095	D	PP3_Strong,PM1,PM2_Supporting,PP5		Likely pathogenic		PASS
chr14:95116240 T⇒C	chr14	95116240		T	C	SNV	ENST00000343455.8:c.1752+213A>G(p.?)	Homozygous variant	DICER1			View	Rhabdomyosarcoma;GLOW syndrome;Pleuropulmonary blastoma;Goiter	Autosomal dominant	intronic	intronic		AD	Likely Pathogenic			None									45	None	4.258		0	0	0	0	0	0				213	10.92	B											PP5_Very Strong,PM2_Supporting,BP4		Likely pathogenic		PASS
chr15:48437004 G⇒A	chr15	48437004	rs794728251	G	A	SNV	NM_000138.5:c.6453C>T(p.(Cys2151=))	Heterozygous	FBN1			View	Marfan lipodystrophy syndrome;Acromicric dysplasia;Ectopia lentis;MASS syndrome;Weill-Marchesani syndrome 2;Geleophysic dysplasia 2;Stiff skin syndrome;Marfan syndrome	Autosomal dominant	coding,non-coding exon	coding	synonymous	AD/AR	Pathogenic			None									50	None	4.258		0	0	0	0	0	0	COSV57318600			44	19.03	B											PP5_Very Strong,PM2_Supporting,BP4		Likely pathogenic		PASS
chr15:48613069 T⇒C	chr15	48613069	rs1303389437	T	C	SNV	NM_000138.5:c.188A>G(p.(Tyr63Cys))	Heterozygous	FBN1			View	Marfan lipodystrophy syndrome;Acromicric dysplasia;Ectopia lentis;MASS syndrome;Weill-Marchesani syndrome 2;Geleophysic dysplasia 2;Stiff skin syndrome;Marfan syndrome	Autosomal dominant	coding,non-coding exon	coding	missense	AD/AR	Uncertain significance			None			0.005	['D']	D			0.7782	58	None	4.258		0	0	0	0	0	0				24	25.5	U	0.3823	D	0.3114	D	0.4514	U	0.702		0.19400000000000003	D	PP3_Strong,PM1,PM2_Supporting,PP5		Likely pathogenic		PASS
chr16:68819417 C⇒G	chr16	68819417	rs786202712	C	G	SNV	NM_004360.5:c.1703C>G(p.(Thr568Arg))	Homozygous variant	CDH1,ENSG00000260798			View	Diffuse gastric and lobular breast cancer syndrome with or without cleft lip and/or palate;Blepharocheilodontic syndrome 1;Endometrial carcinoma;Ovarian cancer;Breast cancer;{Prostate cancer	Autosomal dominant;X-linked;Somatic mutation	coding,splicing,intronic,non-coding exon	coding,splicing	missense	AD/X-Linked Recessive	Likely Pathogenic			None			0.043,None,None,None,0.004	['D', None, None, None, 'D']	N			0.3687	12	None	4.258		0	0	0	0	0	0				9	15.42	B	-0.08859	T	-0.365	T	-0.4135	B	0.194,None,None,None,0.194		-1.013	T	PP5_Very Strong,PM2_Supporting,BP1		Likely pathogenic		PASS
chr17:7221622 G⇒A	chr17	7221622	rs2071231356	G	A	SNV	NM_000018.4:c.562G>A(p.(Gly188Ser))	Heterozygous	ACADVL			View	VLCAD deficiency	Autosomal recessive	coding,5'flank,non-coding exon,intronic,3'flank	coding	missense	AR	Uncertain significance			None			0.003,None,None,0.003,None	['D', None, None, 'D', None]	D			0.7691000000000001	79	None	4.258		0	0	0	0	0	0				61	29.7	P	0.5405	D	0.5386	D	0.8993	P	0.882,0.882,None,0.882,None		1.064	D	PM1,PM5,PP3_Moderate,PM2_Supporting,PP5		Likely pathogenic		PASS
chr17:7223852 A⇒G	chr17	7223852	rs2071345754	A	G	SNV	NM_000018.4:c.1309A>G(p.(Met437Val))	Homozygous variant	ACADVL,MIR324			View	VLCAD deficiency	Autosomal recessive	5'flank,coding,non-coding exon,3'flank,splicing	coding	missense	AR	Uncertain significance			None			0.045,None,0.038	['D', None, 'D']	D			0.5498000000000001	62	None	4.258		0	0	0	0	0	0				7	22.4	B	0.4405	D	0.395	D	-0.05976	B	0.638,0.638,0.638		0.2664	D	PM1,PM5,PP3_Moderate,PM2_Supporting,PP5		Likely pathogenic		PASS
chr17:7225095 T⇒A	chr17	7225095		T	A	SNV	NM_000018.4:c.1966T>A(p.(Ter656Argext*54))	Heterozygous	ACADVL,DVL2			View	VLCAD deficiency	Autosomal recessive	3'flank,coding,non-coding exon	coding	stopLoss	AR	Uncertain significance			None					N				54	None	4.258		0	0	0	0	0	0				139	19.02	B	0.1573	D	-0.01177	D	1.091	P					PM4_Very Strong,PM2_Supporting,BP4		Likely pathogenic		PASS
chr17:7225097 A⇒C	chr17	7225097		A	C	SNV	NM_000018.4:c.1968A>C(p.(Ter656Cysext*54))	Homozygous variant	ACADVL,DVL2			View	VLCAD deficiency	Autosomal recessive	3'flank,coding,non-coding exon	coding	stopLoss	AR	Uncertain significance			None					N				71	None	4.258		0	0	0	0	0	0				141	17.83	B	-0.0009374	T	-0.2391	T	1.028	P					PM4_Very Strong,PM2_Supporting,BP4		Likely pathogenic		PASS
chr17:43099893 delGTAAAGAACA	chr17	43099893	rs879254224	GTAAAGAACA		Deletion (10)	NM_007294.4:c.442-22_442-13del(p.?)	Homozygous variant	BRCA1			View	{Breast-ovarian cancer;{Pancreatic cancer;Fanconi anemia	Autosomal recessive;Autosomal dominant;Multifactorial	intronic	intronic		AD/AR	Pathogenic			None									31	None	4.258		1	0	0	0	0	0				13													PP5_Very Strong,PM2_Supporting,BP4		Likely pathogenic		PASS
chr17:44377809 A⇒T	chr17	44377809	rs2143447856	A	T	SNV	NM_000419.5:c.2095-19T>A(p.?)	Homozygous variant	ITGA2B			View	Bleeding disorder;Glanzmann thrombasthenia 1;Thrombocytopenia	Autosomal recessive;Autosomal dominant	intronic	intronic		AD/AR	Likely Pathogenic			None									83	None	4.258		0	0	0	0	0	0				19	14.27	B											PP5_Very Strong,PM2_Supporting,BP4		Likely pathogenic		PASS
chr17:44383681 G⇒A	chr17	44383681	rs2048616805	G	A	SNV	NM_000419.5:c.1022C>T(p.(Ala341Val))	Homozygous variant	ITGA2B			View	Bleeding disorder;Glanzmann thrombasthenia 1;Thrombocytopenia	Autosomal recessive;Autosomal dominant	coding,3'flank,non-coding exon,5'flank	coding	missense	AD/AR	Uncertain significance			None			0.001	['D']	D			0.6605000000000001	89	None	4.258		0	0	0	0	0	0				24	27.2	P	0.3935	D	0.3274	D	0.8198	P	0.764		0.3818000000000001	D	PP3_Strong,PM5,PM2_Supporting,PP2		Likely pathogenic		PASS
chr17:44385642 G⇒C	chr17	44385642		G	C	SNV	NM_000419.5:c.483C>G(p.(Cys161Trp))	Homozygous variant	ITGA2B			View	Bleeding disorder;Glanzmann thrombasthenia 1;Thrombocytopenia	Autosomal recessive;Autosomal dominant	coding,non-coding exon,5'flank	coding	missense	AD/AR	Uncertain significance			None			0.0	['D']	D			0.5108	99	None	4.258		0	0	0	0	0	0				75	24.5	U	0.3763	D	0.3027	D	0.4745	U	0.649		0.26	D	PP3_Strong,PM1,PM2_Supporting,PP5		Likely pathogenic		PASS
chr17:47286385 G⇒A	chr17	47286385	rs79560904	G	A	SNV	NM_000212.3:c.740G>A(p.(Gly247Asp))	Heterozygous	ITGB3,ENSG00000259753			View	Purpura;{Myocardial infarction;Glanzmann thrombasthenia 2;Bleeding disorder;Thrombocytopenia	Autosomal recessive	coding,non-coding exon	coding	missense	AD/AR	Uncertain significance			None			0.0,None	['D', None]	A			0.8087000000000001	43	None	4.258		0	0	0	0	0	0				38	28.7	P	0.5727	D	0.5849	D	1.034	P			1.102	D	PP3_Strong,PM1,PM2_Supporting,PP5		Likely pathogenic		PASS
chr17:47290202 delCCCAGG	chr17	47290202		CCCAGG		Deletion (6)	NM_000212.3:c.1053_1058del(p.(Ile351_Gly353delinsMet))	Homozygous variant	ITGB3,ENSG00000259753			View	Purpura;{Myocardial infarction;Glanzmann thrombasthenia 2;Bleeding disorder;Thrombocytopenia	Autosomal recessive	coding,non-coding exon	coding	in frame	AD/AR				None									60	None	4.258		0	0	0	0	0	0				18													PM1_Strong,PM4,PM2_Supporting,PP5		Likely pathogenic		PASS
chr17:80112990 A⇒G	chr17	80112990	rs1555601633	A	G	SNV	NM_000152.5:c.2003A>G(p.(Tyr668Cys))	Homozygous variant	GAA			View	Glycogen storage disease II	Autosomal recessive	coding,non-coding exon,3'flank	coding	missense	AR	Uncertain significance			None			0.0,0.0	['D', 'D']	D			0.796	31	None	4.258		0	0	0	0	0	0				38	31	P	0.4241	D	0.3714	D	0.8296	P	0.929,0.929		0.9647000000000001	D	PP3_Strong,PM1,PM2_Supporting,PP5		Likely pathogenic		PASS
chr18:55275649 G⇒C	chr18	55275649	rs1555796785	G	C	SNV	NM_001083962.2:c.759C>G(p.(Ser253Arg))	Homozygous variant	TCF4			View	Pitt-Hopkins syndrome;Corneal dystrophy	Autosomal dominant	coding,3'flank,non-coding exon,intronic	coding	missense	AD	Likely Pathogenic			None			None,None,0.006,None,None,None,None,None,0.005,0.006,0.006,None,0.007,0.005,0.006,0.007,0.007,0.007,0.004,0.005,0.004,0.004,0.005,0.004,0.149,0.004,None,0.006,0.003,0.004,None,None,None,None,None,None,0.036,None,0.0,0.003,None,None,0.001,None,None,None	[None, None, 'D', None, None, None, None, None, 'D', 'D', 'D', None, 'D', 'D', 'D', 'D', 'D', 'D', 'D', 'D', 'D', 'D', 'D', 'D', 'T', 'D', None, 'D', 'D', 'D', None, None, None, None, None, None, 'D', None, 'D', 'D', None, None, 'D', None, None, None]	D			0.5850000000000001	46	None	4.258		0	0	0	0	0	0				31	31	P	0.01748	T	-0.2127	T	0.6132	U	None,None,0.139,None,None,None,None,None,None,None,0.139,None,None,0.139,0.139,0.139,0.139,None,0.139,0.139,None,None,None,None,None,None,None,None,0.139,None,None,None,None,None,None,None,None,None,None,None,None,None,None,None,None,None		-0.5379	T	PP5_Very Strong,PM2_Supporting,BP4		Likely pathogenic		PASS
chr19:11107488 G⇒C	chr19	11107488	rs879254717	G	C	SNV	NM_000527.5:c.914G>C(p.(Trp305Ser))	Homozygous variant	LDLR			View	Hypercholesterolemia;LDL cholesterol level QTL2	Autosomal recessive;Autosomal dominant	coding,non-coding exon	coding	missense	AD/AR	Uncertain significance			None			0.042,0.42,0.036,0.03,0.067,0.039	['D', 'T', 'D', 'D', 'T', 'D']	D			0.6604000000000001	44	None	4.258		0	0	0	0	0	0				27	25.9	P	0.4261	D	0.3744	D	0.2095	U	None,None,0.718,0.718,0.718,None		0.7287000000000001	D	PM1_Strong,PM5,PM2_Supporting,PP5		Likely pathogenic		PASS
chr19:11110640 G⇒A	chr19	11110640	rs879254734	G	A	SNV	NM_000527.5:c.941-12G>A(p.?)	Homozygous variant	LDLR			View	Hypercholesterolemia;LDL cholesterol level QTL2	Autosomal recessive;Autosomal dominant	intronic,5'flank	intronic		AD/AR	Likely Pathogenic			None									58	None	4.258		0	0	0	0	0	0		0.6993	0.822	12	17.6	B											PP5_Very Strong,PM2_Supporting,BP4		Likely pathogenic		PASS
chr19:11116946 T⇒A	chr19	11116946	rs879255024	T	A	SNV	NM_000527.5:c.1793T>A(p.(Ile598Asn))	Heterozygous	LDLR			View	Hypercholesterolemia;LDL cholesterol level QTL2	Autosomal recessive;Autosomal dominant	coding,intronic	coding	missense	AD/AR	Uncertain significance			None			0.001,0.0,0.001,0.001,0.001,0.001	['D', 'D', 'D', 'D', 'D', 'D']	N			0.31360000000000005	35	None	4.258		0	0	0	0	0	0				53	24.4	U	0.2583	D	0.1333	D	0.2075	U	None,None,0.55,0.55,0.55,None		0.5554	D	PP3_Strong,PM1,PM2_Supporting,PP5		Likely pathogenic		PASS
chr19:17832430 C⇒T	chr19	17832430		C	T	SNV	NM_000215.4:c.2680+89G>A(p.?)	Homozygous variant	JAK3			View	SCID	Autosomal recessive	intronic,non-coding exon	intronic		AR	Likely Pathogenic			None									53	None	4.258		0	0	0	0	0	0				89	1.701	B											PP5_Very Strong,PM2_Supporting,BP4		Likely pathogenic		PASS
chr19:38442361 G⇒T	chr19	38442361	rs118192160	G	T	SNV	NM_000540.3:c.178G>T(p.(Asp60Tyr))	Heterozygous	RYR1			View	{Malignant hyperthermia susceptibility 1};Congenital myopathy 1B;Congenital myopathy 1A;King-Denborough syndrome	Autosomal recessive;Autosomal dominant	coding,non-coding exon	coding	missense	AD/AR	Uncertain significance			None			0.0,0.0	['D', 'D']	D			0.8220000000000001	99	None	4.258		0	0	0	0	0	0				13	31	P	0.3971	D	0.3327	D	0.605	U	0.961,0.961		1.089	D	PM5_Strong,PP3_Moderate,PM2_Supporting,PP2		Likely pathogenic		PASS
chr19:38442395 C⇒A	chr19	38442395	rs118192113	C	A	SNV	NM_000540.3:c.212C>A(p.(Ser71Tyr))	Homozygous variant	RYR1			View	{Malignant hyperthermia susceptibility 1};Congenital myopathy 1B;Congenital myopathy 1A;King-Denborough syndrome	Autosomal recessive;Autosomal dominant	coding,non-coding exon	coding	missense	AD/AR	Uncertain significance			None			0.001,0.001	['D', 'D']	D			0.8205	28	None	4.258		0	0	0	0	0	0				47	26	P	0.5193	D	0.5082	D	0.5853	U	0.937,0.937		1.08	D	PP3_Strong,PP5_Moderate,PM2_Supporting,PP2		Likely pathogenic		PASS
chr19:38466386 G⇒A	chr19	38466386	rs2145447772	G	A	SNV	NM_000540.3:c.3166G>A(p.(Asp1056Asn))	Heterozygous	RYR1			View	{Malignant hyperthermia susceptibility 1};Congenital myopathy 1B;Congenital myopathy 1A;King-Denborough syndrome	Autosomal recessive;Autosomal dominant	coding,non-coding exon	coding	missense	AD/AR	Uncertain significance			None			0.105,0.105	['T', 'T']	D			0.7597000000000002	47	None	4.258		0	0	0	0	0	0				13	25.2	U	0.06374	T	-0.1462	T	0.6131	U	0.685,0.685		0.7879	D	PS3,PM5,PM1_Supporting,PM2_Supporting		Likely pathogenic		PASS
chr19:38496910 A⇒C	chr19	38496910	rs118192121	A	C	SNV	NM_000540.3:c.6847A>C(p.(Asn2283His))	Heterozygous	RYR1			View	{Malignant hyperthermia susceptibility 1};Congenital myopathy 1B;Congenital myopathy 1A;King-Denborough syndrome	Autosomal recessive;Autosomal dominant	coding,non-coding exon	coding	missense	AD/AR	Uncertain significance			None			0.0,0.0	['D', 'D']	D			0.8431000000000001	89	None	4.258		0	0	0	0	0	0				45	26.9	P	0.3277	D	0.233	D	0.8091	P	0.943,0.943		1.099	D	PP3_Strong,PP5_Moderate,PM1_Supporting,PM2_Supporting		Likely pathogenic		PASS
chr19:38500904 T⇒C	chr19	38500904	rs193922819	T	C	SNV	NM_000540.3:c.7528T>C(p.(Tyr2510His))	Heterozygous	RYR1			View	{Malignant hyperthermia susceptibility 1};Congenital myopathy 1B;Congenital myopathy 1A;King-Denborough syndrome	Autosomal recessive;Autosomal dominant	coding,non-coding exon	coding	missense	AD/AR	Uncertain significance			None			0.0,0.0	['D', 'D']	D			0.8288000000000001	36	None	4.258		0	0	0	0	0	0				84	26	P	0.4706	D	0.4382	D	0.5856	U	0.922,0.922		0.9316000000000001	D	PP3_Strong,PP5_Moderate,PM1_Supporting,PM2_Supporting		Likely pathogenic		PASS
chr19:38506361 T⇒A	chr19	38506361	rs193922831	T	A	SNV	NM_000540.3:c.8600T>A(p.(Leu2867Gln))	Homozygous variant	RYR1			View	{Malignant hyperthermia susceptibility 1};Congenital myopathy 1B;Congenital myopathy 1A;King-Denborough syndrome	Autosomal recessive;Autosomal dominant	coding,non-coding exon	coding	missense	AD/AR	Uncertain significance			None			0.0,0.0	['D', 'D']	D			0.6333000000000001	41	None	4.258		0	0	0	0	0	0				17	28.1	P	0.4957	D	0.4742	D	0.5245	U	0.923,0.923		1.033	D	PP3_Strong,PP5_Moderate,PM1_Supporting,PM2_Supporting		Likely pathogenic		PASS
chr19:38529036 G⇒T	chr19	38529036	rs193922838	G	T	SNV	NM_000540.3:c.11120G>T(p.(Arg3707Leu))	Homozygous variant	RYR1,ENSG00000269445			View	{Malignant hyperthermia susceptibility 1};Congenital myopathy 1B;Congenital myopathy 1A;King-Denborough syndrome	Autosomal recessive;Autosomal dominant	coding,non-coding exon,5'flank	coding	missense	AD/AR	Uncertain significance			None			0.002,0.002,None	['D', 'D', None]	D			0.7440000000000001	67	None	4.258		0	0	0	0	0	0	COSV62089595			22	25.4	U	0.539	D	0.5364	D	0.7326	P	0.906,0.906,None		1.068	D	PP3_Strong,PP5_Moderate,PM2_Supporting,PP2		Likely pathogenic		PASS
chr19:38543816 T⇒C	chr19	38543816	rs118204422	T	C	SNV	NM_000540.3:c.11953T>C(p.(Trp3985Arg))	Homozygous variant	RYR1			View	{Malignant hyperthermia susceptibility 1};Congenital myopathy 1B;Congenital myopathy 1A;King-Denborough syndrome	Autosomal recessive;Autosomal dominant	coding,non-coding exon	coding	missense	AD/AR	Uncertain significance			None			0.0,0.0	['D', 'D']	D			0.9168000000000001	42	None	4.258		0	0	0	0	0	0				46	32	P	0.4811	D	0.4533	D	0.7309	P	0.941,0.941		1.022	D	PP3_Strong,PP5_Moderate,PM2_Supporting,PP2		Likely pathogenic		PASS
chr19:38561243 T⇒C	chr19	38561243	rs193922850	T	C	SNV	NM_000540.3:c.12413T>C(p.(Ile4138Thr))	Heterozygous	RYR1			View	{Malignant hyperthermia susceptibility 1};Congenital myopathy 1B;Congenital myopathy 1A;King-Denborough syndrome	Autosomal recessive;Autosomal dominant	coding,non-coding exon	coding	missense	AD/AR	Uncertain significance			None			0.001,0.001	['D', 'D']	D			0.7351000000000001	36	None	4.258		0	0	0	0	0	0				131	28.5	P	0.4824	D	0.4552	D	0.6644	U	0.96,0.96		1.089	D	PP3_Strong,PP5_Moderate,PM2_Supporting,PP2		Likely pathogenic		PASS
chr19:38572266 TC⇒CT	chr19	38572266	rs193922862	TC	CT	Substitution (2&rarr;2)	NM_000540.3:c.13994_13995delTCinsCT(p.(Leu4665Pro))	Heterozygous	RYR1			View	{Malignant hyperthermia susceptibility 1};Congenital myopathy 1B;Congenital myopathy 1A;King-Denborough syndrome	Autosomal recessive;Autosomal dominant	coding,splicing,non-coding exon	coding,splicing	missense	AD/AR	Uncertain significance			None									85	None	4.258		0	0	0	0	0	0				4													PS1,PP5_Moderate,PM2_Supporting,PP2		Likely pathogenic		PASS
chr19:38577946 G⇒A	chr19	38577946	rs193922866	G	A	SNV	NM_000540.3:c.14201G>A(p.(Gly4734Glu))	Homozygous variant	RYR1			View	{Malignant hyperthermia susceptibility 1};Congenital myopathy 1B;Congenital myopathy 1A;King-Denborough syndrome	Autosomal recessive;Autosomal dominant	coding,non-coding exon	coding	missense	AD/AR	Uncertain significance			None			0.108,0.107	['T', 'T']	D			0.8556000000000001	32	None	4.258		0	0	0	0	0	0				29	28	P	0.4788	D	0.45	D	0.7212	P	0.871,0.871		0.9516000000000001	D	PP3_Strong,PP5_Moderate,PM2_Supporting,PP2		Likely pathogenic		PASS
chr19:38580075 G⇒A	chr19	38580075	rs193922873	G	A	SNV	NM_000540.3:c.14458G>A(p.(Gly4820Arg))	Heterozygous	RYR1			View	{Malignant hyperthermia susceptibility 1};Congenital myopathy 1B;Congenital myopathy 1A;King-Denborough syndrome	Autosomal recessive;Autosomal dominant	coding,non-coding exon	coding	missense	AD/AR	Uncertain significance			None			0.001,0.001	['D', 'D']	D			0.9545	86	None	4.258		0	0	0	0	0	0				54	31	P	0.3377	D	0.2473	D	0.554	U	0.835,0.835		1.025	D	PM1,PM5,PP3_Moderate,PM2_Supporting,PP5		Likely pathogenic		PASS
chr19:38580497 T⇒C	chr19	38580497	rs193922883	T	C	SNV	NM_000540.3:c.14639T>C(p.(Met4880Thr))	Heterozygous	RYR1			View	{Malignant hyperthermia susceptibility 1};Congenital myopathy 1B;Congenital myopathy 1A;King-Denborough syndrome	Autosomal recessive;Autosomal dominant	coding,splicing,non-coding exon	coding,splicing	missense	AD/AR	Uncertain significance			None			0.0,0.0	['D', 'D']	D			0.8786000000000002	19	None	4.258		0	0	0	0	0	0				8	27.1	P	0.5025	D	0.484	D	0.7252	P	0.956,0.956		0.9477000000000001	D	PP3_Strong,PP5_Moderate,PM2_Supporting,PP2		Likely pathogenic		PASS
chr19:38586101 T⇒A	chr19	38586101	rs193922898	T	A	SNV	NM_000540.3:c.14879T>A(p.(Phe4960Tyr))	Heterozygous	RYR1			View	{Malignant hyperthermia susceptibility 1};Congenital myopathy 1B;Congenital myopathy 1A;King-Denborough syndrome	Autosomal recessive;Autosomal dominant	coding,non-coding exon	coding	missense	AD/AR	Uncertain significance			None			0.0,0.0	['D', 'D']	D			0.9427000000000001	49	None	4.258		0	0	0	0	0	0				11	30	P	0.5136	D	0.5	D	0.7811	P	0.965,0.965		1.092	D	PP3_Strong,PP5_Moderate,PM2_Supporting,PP2		Likely pathogenic		PASS
chr2:39023152 G⇒T	chr2	39023152	rs1558474706	G	T	SNV	NM_005633.4:c.1276C>A(p.(Gln426Lys))	Heterozygous	SOS1			View	Noonan syndrome 4;?Fibromatosis	Autosomal dominant	coding,non-coding exon	coding	missense	AD	Conflicting			None			0.002,0.002,0.002	['D', 'D', 'D']	D			0.8684000000000001	41	None	4.258		0	0	0	0	0	0	COSV67676236			74	23.8	U	0.3937	D	0.3277	D	0.6863	P	0.786,0.786,0.786		0.6448000000000002	D	PM1,PM5,PP3_Moderate,PM2_Supporting,PP5		Likely pathogenic		PASS
chr20:44355624 G⇒A	chr20	44355624	rs2146126966	G	A	SNV	ENST00000316673.9:(p.?),	Heterozygous	HNF4A,R3HDML-AS1			View	Fanconi renotubular syndrome 4;MODY;{Diabetes mellitus	Autosomal dominant	5'flank				Pathogenic			None									85	None	4.258		0	0	0	0	0	0					20.8	B											PP5_Very Strong,PM2_Supporting,BP4		Likely pathogenic		PASS
chr20:44407360 A⇒G	chr20	44407360		A	G	SNV	ENST00000316673.9:c.225-21A>G(p.?)	Homozygous variant	HNF4A			View	Fanconi renotubular syndrome 4;MODY;{Diabetes mellitus	Autosomal dominant	intronic,non-coding exon	intronic		AD	Pathogenic			None									20	None	4.258		0	0	0	0	0	0				11	23.2	B											PP5_Very Strong,PM2_Supporting,BP4		Likely pathogenic		PASS
chr21:34880554 delT	chr21	34880554	rs587776810	T		Deletion (1)	NM_001754.5:c.508+3del(p.?)	Homozygous variant	RUNX1,RUNX1-AS1			View	Leukemia;Platelet disorder	Autosomal dominant;Somatic mutation	intronic,splicing,3'flank	intronic,splicing		AD	Pathogenic			None									94	None	4.258		0	0	0	0	0	0				3													PS3_Very Strong,PM2_Supporting,BP4		Likely pathogenic		PASS
chr5:112828856 G⇒T	chr5	112828856	rs1554082080	G	T	SNV	NM_000038.6:c.1627G>T(p.(Val543Phe))	Homozygous variant	APC,ENSG00000258864			View	Colorectal cancer;Adenoma;Gardner syndrome;Hepatoblastoma;Desmoid disease;Gastric cancer;Gastric adenocarcinoma and proximal polyposis of the stomach;Brain tumor-polyposis syndrome 2;Adenomatous polyposis coli	Autosomal dominant	coding,splicing,splicing-ACMG,intronic,non-coding exon	coding,splicing,splicing-ACMG	missense	AD	Uncertain significance			None			0.001,0.0,0.0,0.001,None	['D', 'D', 'D', 'D', None]	D			0.7976000000000001	63	None	4.258		0	0	0	0	0	0		0.9999	1	1	33	P	0.3421	D	0.2536	D	0.898	P	0.768,0.768,0.768,0.768,None		0.0719	D	PP3_Very Strong,PM2_Supporting,BP1		Likely pathogenic		PASS
chr5:112838677 G⇒A	chr5	112838677	rs1114167617	G	A	SNV	NM_000038.6:c.3083G>A(p.(Ser1028Asn))	Heterozygous	APC,ENSG00000258864			View	Colorectal cancer;Adenoma;Gardner syndrome;Hepatoblastoma;Desmoid disease;Gastric cancer;Gastric adenocarcinoma and proximal polyposis of the stomach;Brain tumor-polyposis syndrome 2;Adenomatous polyposis coli	Autosomal dominant	coding,non-coding exon,intronic	coding	missense	AD	Uncertain significance			None			0.0,0.0,0.0,0.0	['D', 'D', 'D', 'D']	D			0.8961000000000001	69	None	4.258		0	0	0	0	0	0				1125	26	P	0.2551	D	0.1286	D	0.6793	U	0.679,0.679,0.679,0.679		1.113	D	PM5_Strong,PP3_Moderate,PM2_Supporting,PP5		Likely pathogenic		PASS
chr5:112838678 T⇒G	chr5	112838678	rs876660265	T	G	SNV	NM_000038.6:c.3084T>G(p.(Ser1028Arg))	Heterozygous	APC,ENSG00000258864			View	Colorectal cancer;Adenoma;Gardner syndrome;Hepatoblastoma;Desmoid disease;Gastric cancer;Gastric adenocarcinoma and proximal polyposis of the stomach;Brain tumor-polyposis syndrome 2;Adenomatous polyposis coli	Autosomal dominant	coding,non-coding exon,intronic	coding	missense	AD	Uncertain significance			None			0.0,0.0,0.0,0.0	['D', 'D', 'D', 'D']	D			0.901	93	None	4.258		0	0	0	0	0	0				1126	23.7	U	0.484	D	0.4575	D	0.05324	B	0.736,0.736,0.736,0.736		0.9352	D	PS1,PM5,PM2_Supporting,PP3		Likely pathogenic		PASS
chr5:112844124 T⇒G	chr5	112844124	rs1766772190	T	G	SNV	NM_000038.6:c.8530T>G(p.(Ter2844Gluext*27))	Heterozygous	APC,ENSG00000258864			View	Colorectal cancer;Adenoma;Gardner syndrome;Hepatoblastoma;Desmoid disease;Gastric cancer;Gastric adenocarcinoma and proximal polyposis of the stomach;Brain tumor-polyposis syndrome 2;Adenomatous polyposis coli	Autosomal dominant	coding,non-coding exon,intronic	coding	stopLoss	AD	Uncertain significance			None					N				30	None	4.258		0	0	0	0	0	0	COSV57372404			6572	13.99	B	-0.1142	T	-0.4019	T	1.136	P					PM4_Very Strong,PM2_Supporting,BP4		Likely pathogenic		PASS
chr7:44145136 T⇒A	chr7	44145136		T	A	SNV	NM_000162.5:c.1398A>T(p.(Ter466Cysext*144))	Heterozygous	GCK			View	MODY;Diabetes mellitus;Hyperinsulinemic hypoglycemia	Autosomal recessive;Autosomal dominant	coding,intronic,non-coding exon	coding	stopLoss	AD/AR				None					N				87	None	4.258		0	0	0	0	0	0				29	18.23	B	0.02354	T	-0.204	T	0.6096	U					PM4_Very Strong,PM2_Supporting,BP4		Likely pathogenic		PASS
chr7:44145663 C⇒T	chr7	44145663	rs1064793134	C	T	SNV	NM_000162.5:c.1087G>A(p.(Asp363Asn))	Heterozygous	GCK			View	MODY;Diabetes mellitus;Hyperinsulinemic hypoglycemia	Autosomal recessive;Autosomal dominant	coding,5'utr,non-coding exon	coding	missense	AD/AR	Conflicting			None			None,0.0,0.0,0.0,0.0,0.0	[None, 'D', 'D', 'D', 'D', 'D']	D			0.8016000000000001	40	None	4.258		0	0	0	0	0	0				68	32	P	0.269	D	0.1486	D	0.7778	P	None,0.869,0.869,0.869,0.869,0.869		1.1	D	PP3_Strong,PM1,PM2_Supporting,PP5		Likely pathogenic		PASS
chr7:44145686 A⇒G	chr7	44145686	rs1583592156	A	G	SNV	NM_000162.5:c.1064T>C(p.(Leu355Pro))	Heterozygous	GCK			View	MODY;Diabetes mellitus;Hyperinsulinemic hypoglycemia	Autosomal recessive;Autosomal dominant	coding,5'utr,non-coding exon	coding	missense	AD/AR	Uncertain significance			None			None,0.0,0.0,0.0,0.0,0.0	[None, 'D', 'D', 'D', 'D', 'D']	D			0.7405	80	None	4.258		0	0	0	0	0	0				45	32	P	0.5125	D	0.4983	D	0.8307	P	None,0.969,0.969,0.969,0.969,0.969		1.099	D	PP3_Strong,PM1,PM2_Supporting,PP5		Likely pathogenic		PASS
chr7:44150973 G⇒A	chr7	44150973	rs1562718043	G	A	SNV	NM_000162.5:c.466C>T(p.(His156Tyr))	Heterozygous	GCK			View	MODY;Diabetes mellitus;Hyperinsulinemic hypoglycemia	Autosomal recessive;Autosomal dominant	coding,non-coding exon	coding	missense	AD/AR	Conflicting			None			None,0.0,0.001,0.001,0.001	[None, 'D', 'D', 'D', 'D']	D			0.8911000000000001	78	None	4.258		0	0	0	0	0	0				18	34	P	0.5335	D	0.5285	D	0.8502	P	None,0.88,0.88,0.88,0.88		1.115	D	PP3_Strong,PM1,PM2_Supporting,PP5		Likely pathogenic		PASS
chrX:18510844 G⇒A	chrX	18510844	rs1555940536	G	A	SNV	NM_001323289.2:c.89G>A(p.(Cys30Tyr))	Heterozygous	CDKL5			View	Developmental and epileptic encephalopathy 2	X-linked dominant	coding	coding	missense	X-Linked Recessive/X-Linked Dominant	Uncertain significance			None			0.0,None,None,0.0,None,None,None,None	['D', None, None, 'D', None, None, None, None]	D			0.923	97	None	4.258		0	0	0	0	0	0				11	29.3	P	0.3203	D	0.2223	D			0.65,None,None,0.65,None,None,None,None		-0.6687000000000002	T	PP3_Strong,PM1,PM2_Supporting,PP5		Likely pathogenic		PASS
chrX:18598508 G⇒A	chrX	18598508	rs267606714	G	A	SNV	NM_001323289.2:c.872G>A(p.(Cys291Tyr))	Heterozygous	CDKL5			View	Developmental and epileptic encephalopathy 2	X-linked dominant	coding	coding	missense	X-Linked Recessive/X-Linked Dominant	Uncertain significance			None			0.001,None,None,0.001,None,None	['D', None, None, 'D', None, None]	D			0.8224	26	None	4.258		0	0	0	0	0	0				47	25.9	P	0.2902	D	0.1791	D			0.706,None,None,0.706,None,None		-0.44090000000000007	T	PP3_Strong,PM1,PM2_Supporting,PP5		Likely pathogenic		PASS
chrX:135998095 delTTTAT	chrX	135998095	rs796053290	TTTAT		Deletion (5)	NM_001379110.1:c.370-9_370-5del(p.?)	Heterozygous	SLC9A6			View	Intellectual developmental disorder	X-linked	intronic,splicing	intronic,splicing		X-Linked Recessive/X-Linked Dominant	Pathogenic			None									78	None	4.258		0	0	0	0	0	0				5													PP5_Very Strong,PM2_Supporting,BP4		Likely pathogenic		PASS
chrX:153693934 C⇒T	chrX	153693934	rs1557045267	C	T	SNV	NM_005629.4:c.1171C>T(p.(Arg391Trp))	Homozygous variant	SLC6A8			View	Cerebral creatine deficiency syndrome 1	X-linked recessive	coding,intronic,non-coding exon	coding	missense	X-Linked Recessive	Likely Pathogenic			None					N				91	None	4.258		0	0	0	0	0	0				30	22.4	B	0.09224	D	-0.1053	T			0.078		-0.15670000000000003	T	PP5_Very Strong,PM2_Supporting,BP4		Likely pathogenic		PASS
chr19:11129602 G⇒T	chr19	11129602	rs137853964	G	T	SNV	NM_000527.5:c.2479G>T(p.(Val827Phe))	Heterozygous	LDLR			View	Hypercholesterolemia;LDL cholesterol level QTL2	Autosomal recessive;Autosomal dominant	coding,intronic,non-coding exon	coding	missense,synonymous	AD/AR	Uncertain significance			None	6.84065E-07		0.0,0.0,0.0,0.0,0.0	['D', 'D', 'D', 'D', 'D']	D			0.81	34	None	4.258		0	0	0	0	0	0				69	26.7	P	0.5069	D	0.4903	D	0.806	P	None,0.86,0.86,0.86,None		1.056	D	PM1_Strong,PP3_Moderate,PM2_Supporting,PP5		Likely pathogenic		PASS
chr14:95117606 T⇒C	chr14	95117606	rs201947254	T	C	SNV	ENST00000343455.8:c.1509+16A>G(p.?)	Homozygous variant	DICER1			View	Rhabdomyosarcoma;GLOW syndrome;Pleuropulmonary blastoma;Goiter	Autosomal dominant	intronic	intronic		AD	Likely Pathogenic			None	6.84173E-07								91	None	4.258		0	0	0	0	0	0				16	15.65	B											PP5_Very Strong,PM2_Supporting,BP4		Likely pathogenic		PASS
chr16:68819393 C⇒G	chr16	68819393	rs746481984	C	G	SNV	NM_004360.5:c.1679C>G(p.(Thr560Arg))	Homozygous variant	CDH1,ENSG00000260798			View	Diffuse gastric and lobular breast cancer syndrome with or without cleft lip and/or palate;Blepharocheilodontic syndrome 1;Endometrial carcinoma;Ovarian cancer;Breast cancer;{Prostate cancer	Autosomal dominant;X-linked;Somatic mutation	coding,intronic,non-coding exon	coding	missense	AD/X-Linked Recessive	Pathogenic			None	6.84209E-07		0.039,None,None,None,0.034	['D', None, None, None, 'D']	D			0.37640000000000007	58	None	4.258		0	0	0	0	0	0	COSV55729145			33	23	B	0.04685	T	-0.1705	T	0.1687	B	0.199,None,None,None,0.199		-0.6544000000000001	T	PP5_Very Strong,PM2_Supporting,BP1		Likely pathogenic		PASS
chr19:38485841 T⇒G	chr19	38485841	rs193922782	T	G	SNV	NM_000540.3:c.5186T>G(p.(Met1729Arg))	Homozygous variant	RYR1			View	{Malignant hyperthermia susceptibility 1};Congenital myopathy 1B;Congenital myopathy 1A;King-Denborough syndrome	Autosomal recessive;Autosomal dominant	coding,non-coding exon	coding	missense	AD/AR	Uncertain significance			None	6.8422E-07		0.049,0.048	['D', 'D']	D			0.7543000000000001	10	None	4.258		0	0	0	0	0	0				252	27	P	0.2963	D	0.1878	D	0.5051	U	0.712,0.712		0.129	D	PP3_Strong,PP5_Moderate,PM1_Supporting,PM2_Supporting		Likely pathogenic		PASS
chr19:11113307 C⇒A	chr19	11113307	rs121908043	C	A	SNV	NM_000527.5:c.1216C>A(p.(Arg406=))	Homozygous variant	LDLR,MIR6886			View	Hypercholesterolemia;LDL cholesterol level QTL2	Autosomal recessive;Autosomal dominant	5'flank,coding,non-coding exon	coding	synonymous	AD/AR	Likely Pathogenic			None	6.84325E-07								63	None	4.258		0	0	0	0	0	0				30	17.38	B											PP5_Very Strong,PM2_Supporting,BP4		Likely pathogenic		PASS
chr1:173907528 C⇒T	chr1	173907528	rs542881762	C	T	SNV	ENST00000367698.4:c.1154-14G>A(p.?)	Heterozygous	SERPINC1			View	Thrombophilia 7 due to antithrombin III deficiency	Autosomal recessive;Autosomal dominant	intronic	intronic		AD/AR	Pathogenic			None	6.85467E-07								82	None	4.258		0	0	0	0	0	0				14	15.73	B											PP5_Very Strong,PM2_Supporting,BP4		Likely pathogenic		PASS
chr16:68811675 C⇒G	chr16	68811675	rs878854698	C	G	SNV	NM_004360.5:c.833-9C>G(p.?)	Heterozygous	CDH1			View	Diffuse gastric and lobular breast cancer syndrome with or without cleft lip and/or palate;Blepharocheilodontic syndrome 1;Endometrial carcinoma;Ovarian cancer;Breast cancer;{Prostate cancer	Autosomal dominant;X-linked;Somatic mutation	intronic,splicing,5'flank	intronic,splicing		AD/X-Linked Recessive	Conflicting			None	1.20106E-06								56	None	4.258		0	0	0	0	0	0		0.9882	0.888	9	1.727	B											PP3_Strong,PS3_Moderate,PM2_Supporting,PP5		Likely pathogenic		PASS
chr19:38543821 C⇒G	chr19	38543821	rs193922842	C	G	SNV	NM_000540.3:c.11958C>G(p.(Asp3986Glu))	Homozygous variant	RYR1			View	{Malignant hyperthermia susceptibility 1};Congenital myopathy 1B;Congenital myopathy 1A;King-Denborough syndrome	Autosomal recessive;Autosomal dominant	coding,non-coding exon	coding	missense	AD/AR	Uncertain significance			None	1.36832E-06		0.0,0.0	['D', 'D']	D			0.8624	87	None	4.258		0	0	0	0	0	0				51	24	U	0.2818	D	0.1671	D	0.2377	U	0.763,0.763		0.6545000000000001	D	PP3_Strong,PP5_Moderate,PM2_Supporting,PP2		Likely pathogenic		PASS
chr14:23432498 T⇒G	chr14	23432498	rs730880842	T	G	SNV	NM_000257.4:c.511A>C(p.(Asn171His))	Heterozygous	MYH7			View	Congenital myopathy 7B;Left ventricular noncompaction 5;Laing distal myopathy;Cardiomyopathy;Congenital myopathy 7A	Autosomal recessive;Digenic dominant;Autosomal dominant	coding,splicing	coding,splicing	missense	AD/AR	Uncertain significance			None	1.59037E-06		0.0	['D']	D			0.8416000000000001	96	None	4.258		0	0	0	0	0	0				9	27.2	P	0.1836	D	0.02598	D	0.7358	P	0.826		0.9702999999999999	D	PP3_Strong,PM1,PM2_Supporting,PP5		Likely pathogenic		PASS
chr1:171636361 A⇒T	chr1	171636361	rs1652920956	A	T	SNV	NM_000261.2:c.1079T>A(p.(Ile360Asn))	Heterozygous	MYOC,MYOCOS			View	Glaucoma 1A	Autosomal dominant	coding,intronic,non-coding exon	coding	missense	AD	Uncertain significance			None	1.59052E-06		0.0	['D']	D			0.5315	63	None	4.258		0	0	0	0	0	0	COSV104542150			349	25.6	P	0.1207	D	-0.06446	T	0.4172	U	0.635		0.7565000000000001	D	PP3_Strong,PM1,PM2_Supporting,PP5		Likely pathogenic		PASS
chr19:11111607 T⇒C	chr19	11111607	rs879254809	T	C	SNV	NM_000527.5:c.1154T>C(p.(Leu385Pro))	Homozygous variant	LDLR			View	Hypercholesterolemia;LDL cholesterol level QTL2	Autosomal recessive;Autosomal dominant	coding,non-coding exon	coding	missense	AD/AR	Uncertain significance			None	1.5913E-06		0.001,0.099,0.003,0.043,0.001,0.001	['D', 'T', 'D', 'D', 'D', 'D']	D			0.3969000000000001	91	None	4.258		0	0	0	0	0	0				33	28.2	P	0.2819	D	0.1671	D	0.4995	U	None,None,0.787,0.787,0.787,None		0.7643000000000001	D	PM1,PM5,PP3_Moderate,PM2_Supporting,PP5		Likely pathogenic		PASS
chr16:68828204 G⇒A	chr16	68828204	rs1060501244	G	A	SNV	NM_004360.5:c.2195G>A(p.(Arg732Gln))	Heterozygous	CDH1			View	Diffuse gastric and lobular breast cancer syndrome with or without cleft lip and/or palate;Blepharocheilodontic syndrome 1;Endometrial carcinoma;Ovarian cancer;Breast cancer;{Prostate cancer	Autosomal dominant;X-linked;Somatic mutation	coding,non-coding exon	coding	missense	AD/X-Linked Recessive	Likely Pathogenic			None	2.05235E-06		0.006,None,0.004	['D', None, 'D']	D			0.37070000000000003	72	None	4.258		0	0	0	0	0	0	COSV55728376			31	33	P	0.2476	D	0.118	D	0.7117	P	0.436,None,0.436		-0.36360000000000003	T	PP5_Very Strong,PM2_Supporting,BP1		Likely pathogenic		PASS
chr16:23629231 G⇒A	chr16	23629231	rs180177115	G	A	SNV	NM_024675.4:c.2559C>T(p.(Gly853=))	Heterozygous	PALB2			View	{Breast-ovarian cancer;{Pancreatic cancer;Fanconi anemia	Autosomal dominant	coding,intronic,non-coding exon	coding	synonymous	AD/AR	Likely Pathogenic			None	2.05297E-06								78	None	4.258		0	0	0	0	0	0				28	20.4	B											PP5_Very Strong,PM2_Supporting,BP4		Likely pathogenic		PASS
chr17:80110020 A⇒T	chr17	80110020	rs886043148	A	T	SNV	NM_000152.5:c.1402A>T(p.(Ile468Phe))	Heterozygous	GAA			View	Glycogen storage disease II	Autosomal recessive	coding,non-coding exon	coding	missense	AR	Conflicting			None	2.05345E-06		0.002,0.002	['D', 'D']	D			0.6022000000000001	97	None	4.258		0	0	0	0	0	0				36	24.3	U	0.1862	D	0.02965	D	0.4854	U	0.747,0.747		0.7503000000000001	D	PP3_Strong,PM1,PM2_Supporting,PP5		Likely pathogenic		PASS
chr19:38486096 T⇒A	chr19	38486096	rs193922783	T	A	SNV	NM_000540.3:c.5441T>A(p.(Met1814Lys))	Homozygous variant	RYR1			View	{Malignant hyperthermia susceptibility 1};Congenital myopathy 1B;Congenital myopathy 1A;King-Denborough syndrome	Autosomal recessive;Autosomal dominant	coding,non-coding exon	coding	missense	AD/AR	Uncertain significance			None	2.05401E-06		0.058,0.058	['T', 'T']	D			0.9403	42	None	4.258		0	0	0	0	0	0				107	27.9	P	0.354	D	0.2707	D	0.5963	U	0.81,0.81		0.07970000000000002	D	PP3_Strong,PP5_Moderate,PM1_Supporting,PM2_Supporting		Likely pathogenic		PASS
chr12:102894931 A⇒C	chr12	102894931	rs62507341	A	C	SNV	ENST00000553106.6:c.169-13T>G(p.?)	Homozygous variant	PAH			View	Phenylketonuria;[Hyperphenylalaninemia	Autosomal recessive	intronic	intronic		AR	Likely Pathogenic			None	2.06193E-06								28	None	4.258		0	0	0	0	0	0				13	20.8	B											PP5_Very Strong,PM2_Supporting,BP4		Likely pathogenic		PASS
chr19:11089400 C⇒A	chr19	11089400	rs879254368	C	A	SNV	NM_000527.5:(p.?),	Heterozygous	LDLR,LDLR-AS1			View	Hypercholesterolemia;LDL cholesterol level QTL2	Autosomal recessive;Autosomal dominant	5'flank,non-coding exon				Likely Pathogenic			None	2.08291E-06								21	None	4.258		0	0	0	0	0	0	COSV52944843				16.59	B											PP5_Very Strong,PM2_Supporting,BP4		Likely pathogenic		PASS
chr14:23433106 C⇒T	chr14	23433106	rs730880832	C	T	SNV	NM_000257.4:c.323G>A(p.(Arg108His))	Heterozygous	MYH7			View	Congenital myopathy 7B;Left ventricular noncompaction 5;Laing distal myopathy;Cardiomyopathy;Congenital myopathy 7A	Autosomal recessive;Digenic dominant;Autosomal dominant	coding	coding	missense	AD/AR	Uncertain significance			None	2.40064E-06		0.0	['D']	D			0.8149000000000001	23	None	4.258		0	0	0	0	0	0	COSV100806162			23	23.8	U	0.5472	D	0.5483	D	0.4256	U	0.844		1.137	D	PP3_Strong,PM1,PM2_Supporting,PP5		Likely pathogenic		PASS
chr19:38504878 G⇒A	chr19	38504878	rs193922828	G	A	SNV	NM_000540.3:c.8198G>A(p.(Gly2733Asp))	Homozygous variant	RYR1			View	{Malignant hyperthermia susceptibility 1};Congenital myopathy 1B;Congenital myopathy 1A;King-Denborough syndrome	Autosomal recessive;Autosomal dominant	coding,non-coding exon	coding	missense	AD/AR	Uncertain significance			None	2.40066E-06		0.002,0.002	['D', 'D']	D			0.8434	59	None	4.258		0	0	0	0	0	0				34	27.9	P	0.4993	D	0.4795	D	0.7803	P	0.923,0.923		1.069	D	PP3_Strong,PP5_Moderate,PM1_Supporting,PM2_Supporting		Likely pathogenic		PASS
chr12:120978818 T⇒A	chr12	120978818	rs1480672278	T	A	SNV	NM_000545.8:c.50T>A(p.(Leu17His))	Heterozygous	HNF1A,HNF1A-AS1			View	MODY;Renal cell carcinoma;Diabetes mellitus;{Diabetes mellitus;Hepatic adenoma	Autosomal recessive;Autosomal dominant	coding,non-coding exon,intronic	coding	missense	AD/AR	Uncertain significance			None	2.40078E-06		0.0,None,None,None,0.0,0.0	['D', None, None, None, 'D', 'D']	D			0.7932	16	None	4.258		0	0	0	0	0	0				23	25.4	U	0.5783	D	0.5929	D	0.5703	U	0.959,None,None,None,0.959,0.959		1.078	D	PP3_Strong,PM1,PM2_Supporting,PP5		Likely pathogenic		PASS
chr12:102894900 T⇒G	chr12	102894900	rs199475568	T	G	SNV	ENST00000553106.6:c.187A>C(p.(Thr63Pro))	Heterozygous	PAH			View	Phenylketonuria;[Hyperphenylalaninemia	Autosomal recessive	coding,non-coding exon	coding	missense	AR	Uncertain significance			None	2.4017E-06		0.219,0.275,0.038,0.005	['T', 'T', 'D', 'D']	D			0.7072	10	None	4.258		0	0	0	0	0	0				19	25.2	U	0.5411	D	0.5395	D	0.9559	P	0.768,0.768,0.768,0.768		1.116	D	PM1_Strong,PP3_Moderate,PM2_Supporting,PP5		Likely pathogenic		PASS
chr19:38572262 T⇒C	chr19	38572262	rs759500310	T	C	SNV	NM_000540.3:c.13990T>C(p.(Cys4664Arg))	Homozygous variant	RYR1			View	{Malignant hyperthermia susceptibility 1};Congenital myopathy 1B;Congenital myopathy 1A;King-Denborough syndrome	Autosomal recessive;Autosomal dominant	coding,splicing,non-coding exon	coding,splicing	missense	AD/AR	Uncertain significance			None	2.76602E-06		0.5,0.498	['T', 'T']	D			0.8745	39	None	4.258		0	0	0	0	0	0				9	25.2	U	0.489	D	0.4646	D	0.7611	P	0.936,0.936		0.8916000000000002	D	PP3_Strong,PP5_Moderate,PM2_Supporting,PP2		Likely pathogenic		PASS
chr1:171636140 C⇒T	chr1	171636140	rs1200513428	C	T	SNV	NM_000261.2:c.1300G>A(p.(Gly434Ser))	Heterozygous	MYOC,MYOCOS			View	Glaucoma 1A	Autosomal dominant	coding,intronic,non-coding exon	coding	missense	AD	Uncertain significance			None	3.18076E-06		0.002	['D']	D			0.5922000000000001	65	None	4.258		0	0	0	0	0	0				570	25.7	P	0.5111	D	0.4964	D	0.7593	P	0.938		1.079	D	PP3_Strong,PM1,PM2_Supporting,PP5		Likely pathogenic		PASS
chr12:102843651 T⇒C	chr12	102843651	rs199475638	T	C	SNV	ENST00000553106.6:c.1194A>G(p.(Lys398=))	Homozygous variant	PAH			View	Phenylketonuria;[Hyperphenylalaninemia	Autosomal recessive	coding,splicing,non-coding exon	coding,splicing	synonymous	AR	Likely Pathogenic			None	3.18222E-06								54	None	4.258		0	0	0	0	0	0	COSV61018686			6	20.9	B											PP5_Very Strong,PM2_Supporting,BP4		Likely pathogenic		PASS
chr19:38442373 T⇒C	chr19	38442373	rs995399438	T	C	SNV	NM_000540.3:c.190T>C(p.(Cys64Arg))	Homozygous variant	RYR1			View	{Malignant hyperthermia susceptibility 1};Congenital myopathy 1B;Congenital myopathy 1A;King-Denborough syndrome	Autosomal recessive;Autosomal dominant	coding,non-coding exon	coding	missense	AD/AR	Uncertain significance			None	3.18375E-06		0.001,0.001	['D', 'D']	D			0.8670000000000001	33	None	4.258		0	0	0	0	0	0				25	29.1	P	0.3283	D	0.2338	D	0.5005	U	0.809,0.809		1.099	D	PP3_Strong,PP5_Moderate,PM2_Supporting,PP2		Likely pathogenic		PASS
chr16:23607860 T⇒C	chr16	23607860	rs180177136	T	C	SNV	NM_024675.4:c.3350+4A>G(p.?)	Heterozygous	PALB2,ENSG00000261723			View	{Breast-ovarian cancer;{Pancreatic cancer;Fanconi anemia	Autosomal dominant	intronic,splicing,non-coding exon,splicing-ACMG	intronic,splicing		AD/AR	Likely Pathogenic			None	3.42108E-06								32	None	4.258		0	0	0	0	0	0	COSV105847687			1	18.93	B											PP5_Very Strong,PM2_Supporting,BP4		Likely pathogenic		PASS
chr12:102843648 T⇒A	chr12	102843648	rs199475584	T	A	SNV	ENST00000553106.6:c.1197A>T(p.(Val399=))	Homozygous variant	PAH			View	Phenylketonuria;[Hyperphenylalaninemia	Autosomal recessive	coding,splicing,non-coding exon	coding,splicing	synonymous	AR	Pathogenic			None	3.4211E-06								60	None	4.258		0	0	0	0	0	0		0.04941	0.71	3	16.84	B											PP5_Very Strong,PM2_Supporting,BP4		Likely pathogenic		PASS
chr15:48487156 G⇒A	chr15	48487156	rs1366894709	G	A	SNV	NM_000138.5:c.3508C>T(p.(Arg1170Cys))	Heterozygous	FBN1			View	Marfan lipodystrophy syndrome;Acromicric dysplasia;Ectopia lentis;MASS syndrome;Weill-Marchesani syndrome 2;Geleophysic dysplasia 2;Stiff skin syndrome;Marfan syndrome	Autosomal dominant	coding,non-coding exon,intronic	coding	missense	AD/AR	Uncertain significance			None	4.1043E-06		0.025	['D']	D			0.30820000000000003	55	None	4.258		0	0	0	0	0	0				45	31	P	0.194	D	0.04091	D	0.7025	P	0.722		0.6254000000000001	D	PM1,PM5,PP3_Moderate,PM2_Supporting,PP5		Likely pathogenic		PASS
chr19:11107506 A⇒G	chr19	11107506	rs761765254	A	G	SNV	NM_000527.5:c.932A>G(p.(Lys311Arg))	Homozygous variant	LDLR			View	Hypercholesterolemia;LDL cholesterol level QTL2	Autosomal recessive;Autosomal dominant	coding,splicing,non-coding exon	coding,splicing	missense	AD/AR	Uncertain significance			None	4.12042E-06		0.119,0.148,0.174,0.118,0.182,0.144	['T', 'T', 'T', 'T', 'T', 'T']	D			0.35980000000000006	55	None	4.258		0	0	0	0	0	0				9	18.65	B	0.2591	D	0.1345	D	-0.3589	B	None,None,0.582,0.582,0.582,None		0.16350000000000003	D	PM1_Strong,PM5,PM2_Supporting,PP5		Likely pathogenic		PASS
chr12:102843793 G⇒C	chr12	102843793	rs62507334	G	C	SNV	ENST00000553106.6:c.1066-14C>G(p.?)	Homozygous variant	PAH			View	Phenylketonuria;[Hyperphenylalaninemia	Autosomal recessive	intronic	intronic		AR	Likely Pathogenic			None	4.77742E-06								10	None	4.258		0	0	0	0	0	0				14	19.47	B											PP5_Very Strong,PM2_Supporting,BP4		Likely pathogenic		PASS
chr19:11110735 G⇒T	chr19	11110735	rs139361635	G	T	SNV	NM_000527.5:c.1024G>T(p.(Asp342Tyr))	Homozygous variant	LDLR			View	Hypercholesterolemia;LDL cholesterol level QTL2	Autosomal recessive;Autosomal dominant	coding,non-coding exon,intronic	coding	missense	AD/AR	Uncertain significance			None	4.78968E-06		0.023,0.004,0.026,0.021,0.02,0.019	['D', 'D', 'D', 'D', 'D', 'D']	N			0.21590000000000004	58	None	4.258		0	0	0	0	0	0				37	19.35	B	0.2535	D	0.1264	D	-0.3773	B	None,None,0.563,0.563,0.563,None		0.39350000000000007	D	PM1_Strong,PP3_Moderate,PM2_Supporting,PP5		Likely pathogenic		PASS
chr17:80104552 C⇒A	chr17	80104552	rs1055945806	C	A	SNV	NM_000152.5:c.-32-3C>A(p.?)	Homozygous variant	GAA			View	Glycogen storage disease II	Autosomal recessive	intronic,splicing	intronic,splicing		AR	Pathogenic			None	5.59436E-06								19	None	4.258		0	0	0	0	0	0		0.471	0.502	3	13.6	B											PP5_Very Strong,PM2_Supporting,BP4		Likely pathogenic		PASS
chr19:38483357 C⇒T	chr19	38483357	rs193922777	C	T	SNV	NM_000540.3:c.4775C>T(p.(Pro1592Leu))	Heterozygous	RYR1			View	{Malignant hyperthermia susceptibility 1};Congenital myopathy 1B;Congenital myopathy 1A;King-Denborough syndrome	Autosomal recessive;Autosomal dominant	coding,non-coding exon	coding	missense	AD/AR	Uncertain significance			None	6.38634E-06		0.001,0.001	['D', 'D']	D			0.6049000000000001	71	None	4.258		0	0	0	0	0	0				68	24	U	0.5061	D	0.4893	D	0.8158	P	0.927,0.927		1.105	D	PP3_Strong,PP5_Moderate,PM1_Supporting,PM2_Supporting		Likely pathogenic		PASS
chr11:36592831 G⇒C	chr11	36592831	rs1564995660	G	C	SNV	NM_000536.4:c.1338C>G(p.(Cys446Trp))	Heterozygous	RAG1,RAG2			View	Severe combined immunodeficiency;Combined cellular and humoral immune defects with granulomas;Alpha/beta T-cell lymphopenia with gamma/delta T-cell expansion;Omenn syndrome	Autosomal recessive	coding,intronic	coding	missense	AR	Conflicting			None	6.57609E-06		0.0,None	['D', None]	D			0.7042	87	None	4.258		0	0	0	0	0	0				136	23	B	0.4708	D	0.4385	D	0.03737	B	0.798,None		0.9583	D	PP3_Strong,PM1,PM2_Supporting,PP5		Likely pathogenic		PASS
chr14:23416129 C⇒G	chr14	23416129	rs730880810	C	G	SNV	NM_000257.4:c.4828G>C(p.(Glu1610Gln))	Homozygous variant	MHRT,MYH7,ENSG00000258444			View	Congenital myopathy 7B;Left ventricular noncompaction 5;Laing distal myopathy;Cardiomyopathy;Congenital myopathy 7A	Autosomal recessive;Digenic dominant;Autosomal dominant	non-coding exon,coding,3'flank	coding	missense	AD/AR	Conflicting			None	6.84049E-06		0.002	['D']	D			0.7696000000000002	26	None	4.258		0	0	0	0	0	0				126	24.9	U	0.1467	D	-0.0271	D	0.8387	P	0.752		0.6822000000000001	D	PM1,PM5,PP3_Moderate,PM2_Supporting,PP5		Likely pathogenic		PASS
chr17:44381043 G⇒C	chr17	44381043	rs773649547	G	C	SNV	NM_000419.5:c.1229C>G(p.(Pro410Arg))	Heterozygous	ITGA2B			View	Bleeding disorder;Glanzmann thrombasthenia 1;Thrombocytopenia	Autosomal recessive;Autosomal dominant	coding,non-coding exon	coding	missense	AD/AR	Uncertain significance			None	6.84373E-06		0.0	['D']	D			0.5806000000000001	65	None	4.258		0	0	0	0	0	0				19	25.5	U	0.4255	D	0.3734	D	1.028	P	0.816		0.6228000000000001	D	PP3_Strong,PM5,PM2_Supporting,PP2		Likely pathogenic		PASS
chr16:68801894 G⇒A	chr16	68801894	rs587781919	G	A	SNV	NM_004360.5:c.387+1G>A(p.?)	Homozygous variant	CDH1			View	Diffuse gastric and lobular breast cancer syndrome with or without cleft lip and/or palate;Blepharocheilodontic syndrome 1;Endometrial carcinoma;Ovarian cancer;Breast cancer;{Prostate cancer	Autosomal dominant;X-linked;Somatic mutation	intronic,splicing,splicing-ACMG	intronic,splicing,splicing-ACMG		AD/X-Linked Recessive	Uncertain significance			None	6.84799E-06				D				69	None	4.258		0	0	0	0	0	0	COSV55734234	1	0.906	1	32	P	-0.2105	T	-0.3145	T	0.7066	P					PVS1		Likely pathogenic		PASS
chr19:38502679 C⇒T	chr19	38502679	rs193922824	C	T	SNV	NM_000540.3:c.7787C>T(p.(Thr2596Ile))	Homozygous variant	RYR1			View	{Malignant hyperthermia susceptibility 1};Congenital myopathy 1B;Congenital myopathy 1A;King-Denborough syndrome	Autosomal recessive;Autosomal dominant	coding,non-coding exon	coding	missense	AD/AR	Uncertain significance			None	6.85667E-06		0.0,0.0	['D', 'D']	D			0.8461000000000001	91	None	4.258		0	0	0	0	0	0				49	23.7	U	0.2509	D	0.3196	D	0.3293	U	0.822,0.822		0.924	D	PP3_Strong,PP5_Moderate,PM1_Supporting,PM2_Supporting		Likely pathogenic		PASS
chr19:11113530 C⇒G	chr19	11113530	rs531005522	C	G	SNV	NM_000527.5:c.1359-5C>G(p.?)	Homozygous variant	LDLR,MIR6886			View	Hypercholesterolemia;LDL cholesterol level QTL2	Autosomal recessive;Autosomal dominant	non-coding exon,intronic,splicing,3'flank	intronic,splicing		AD/AR	Likely Pathogenic			None	7.5267E-06								94	None	4.258		0	0	0	0	0	0		0.04278	0.636	5	6.395	B											PP5_Very Strong,PM2_Supporting,BP4		Likely pathogenic		PASS
chr19:38442361 G⇒A	chr19	38442361	rs118192160	G	A	SNV	NM_000540.3:c.178G>A(p.(Asp60Asn))	Heterozygous	RYR1			View	{Malignant hyperthermia susceptibility 1};Congenital myopathy 1B;Congenital myopathy 1A;King-Denborough syndrome	Autosomal recessive;Autosomal dominant	coding,non-coding exon	coding	missense	AD/AR	Uncertain significance			None	7.69844E-06		0.087,0.088	['T', 'T']	D			0.8186000000000001	65	None	4.258		0	0	0	0	0	0	COSV62099686			13	26.5	P	0.163	D	-0.003701	D	0.4637	U	0.736,0.736		1.003	D	PM5,PP3_Moderate,PP5_Moderate,PM2_Supporting,PP2		Likely pathogenic		PASS
chr19:38469002 C⇒T	chr19	38469002	rs193922776	C	T	SNV	NM_000540.3:c.3418C>T(p.(Arg1140Cys))	Heterozygous	RYR1			View	{Malignant hyperthermia susceptibility 1};Congenital myopathy 1B;Congenital myopathy 1A;King-Denborough syndrome	Autosomal recessive;Autosomal dominant	coding,non-coding exon	coding	missense	AD/AR	Uncertain significance			None	8.20861E-06		0.001,0.001	['D', 'D']	D			0.7129000000000001	69	None	4.258		0	0	0	0	0	0	COSV62095426			37	29.6	P	0.07692	D	0.09841	D	0.7201	P	0.807,0.807		0.47100000000000003	D	PP3_Strong,PP5_Moderate,PM1_Supporting,PM2_Supporting		Likely pathogenic		PASS
chr11:77172799 T⇒C	chr11	77172799	rs782063761	T	C	SNV	NM_000260.4:c.1849T>C(p.(Ser617Pro))	Heterozygous	MYO7A			View	Usher syndrome;Deafness	Autosomal recessive;Autosomal dominant	coding	coding	missense,synonymous	AD/AR	Uncertain significance			None	1.0482E-05		0.002,None,0.002,0.002	['D', None, 'D', 'D']	D			0.8128000000000001	92	None	4.258		1	0	0	0	0	0				52	29.2	P	0.3977	D	0.3335	D	0.9105	P	0.922,None,0.922,0.922		0.6944000000000001	D	PP3_Strong,PP5_Moderate,PM1_Supporting,PM2_Supporting		Likely pathogenic		PASS
chr17:80108305 C⇒T	chr17	80108305	rs750030887	C	T	SNV	NM_000152.5:c.971C>T(p.(Pro324Leu))	Homozygous variant	GAA			View	Glycogen storage disease II	Autosomal recessive	coding,non-coding exon	coding	missense	AR	Uncertain significance			None	1.09492E-05		0.002,0.002	['D', 'D']	D			0.7283000000000001	40	None	4.258		0	1	0	0	0	0	COSV56407566			16	27	P	0.3084	D	0.302	D	0.7406	P	0.788,0.788		0.7490000000000001	D	PP3_Strong,PP5_Moderate,PM2_Supporting,PP2		Likely pathogenic		PASS
chr12:102852812 C⇒G	chr12	102852812	rs62507324	C	G	SNV	ENST00000553106.6:c.842+3G>C(p.?)	Homozygous variant	PAH			View	Phenylketonuria;[Hyperphenylalaninemia	Autosomal recessive	intronic,splicing	intronic,splicing		AR	Likely Pathogenic			None	1.11355E-05								83	None	4.258		0	0	0	0	0	0		0.9213	0.748	3	23.7	U											PP5_Very Strong,PM2_Supporting,BP4		Likely pathogenic		PASS
chr19:11113392 C⇒T	chr19	11113392	rs745343524	C	T	SNV	NM_000527.5:c.1301C>T(p.(Thr434Met))	Heterozygous	LDLR,MIR6886			View	Hypercholesterolemia;LDL cholesterol level QTL2	Autosomal recessive;Autosomal dominant	5'flank,coding,non-coding exon	coding	missense	AD/AR	Uncertain significance			None	1.29987E-05		0.329,0.215,0.314,0.232,0.325,0.35	['T', 'T', 'T', 'T', 'T', 'T']	D,N			0.2528	88	None	4.258		0	0	0	0	0	0	COSV52945530			58	12.15	B	-0.004332	T	-0.06247	T	-1.047	B	None,None,0.47,0.47,0.47,None		-0.6008000000000001	T	PM1_Strong,PM5_Strong,PM2_Supporting,PP5,BP6_Moderate		Likely pathogenic		PASS
chr14:23431850 T⇒G	chr14	23431850	rs730880843	T	G	SNV	NM_000257.4:c.550A>C(p.(Lys184Gln))	Homozygous variant	MYH7			View	Congenital myopathy 7B;Left ventricular noncompaction 5;Laing distal myopathy;Cardiomyopathy;Congenital myopathy 7A	Autosomal recessive;Digenic dominant;Autosomal dominant	coding	coding	missense	AD/AR	Uncertain significance			None	1.3137E-05		0.001	['D']	D			0.8593000000000001	23	None	4.258		0	0	0	0	0	0				20	27.3	P	0.4826	D	0.4555	D	0.6367	U	0.92		0.7715	D	PP3_Strong,PM1,PM2_Supporting,PP5		Likely pathogenic		PASS
chr12:102843709 A⇒G	chr12	102843709	rs746203167	A	G	SNV	ENST00000553106.6:c.1136T>C(p.(Val379Ala))	Homozygous variant	PAH			View	Phenylketonuria;[Hyperphenylalaninemia	Autosomal recessive	coding,non-coding exon	coding	missense	AR	Uncertain significance			None	1.43701E-05		0.019,0.032	['D', 'D']	D			0.37500000000000006	88	None	4.258		0	0	0	0	0	0				64	23.1	B	0.2929	D	0.4522	D	0.06115	B	0.796,0.796		1.114	D	PP3_Strong,PM1,PM2_Supporting,PP5		Likely pathogenic		PASS
chr17:80118809 A⇒G	chr17	80118809	rs778032599	A	G	SNV	NM_000152.5:c.2799+4A>G(p.?)	Heterozygous	GAA			View	Glycogen storage disease II	Autosomal recessive	intronic,splicing	intronic,splicing		AR	Likely Pathogenic			None	1.43774E-05								39	None	4.258		0	0	0	0	0	0	COSV56406769			4	18.09	B											PP5_Very Strong,PM2_Supporting,BP4		Likely pathogenic		PASS
chr20:44625601 C⇒T	chr20	44625601	rs121908737	C	T	SNV	NM_000022.4:c.446G>A(p.(Arg149Gln))	Heterozygous	ADA			View	Severe combined immunodeficiency due to ADA deficiency;Adenosine deaminase deficiency	Autosomal recessive;Somatic mosaicism	non-coding exon,coding,intronic	coding	missense	AR	Uncertain significance			None	1.67085E-05		0.006,0.007	['D', 'D']	A			0.5174	46	None	4.258		0	0	0	0	0	0	COSV100866648			33	28.2	P	0.5302	D	0.5238	D	0.7747	P	0.889,0.889		1.024	D	PM1,PM5,PP3_Moderate,PM2_Supporting,PP5		Likely pathogenic		PASS
chr14:23415132 C⇒T	chr14	23415132	rs369940645	C	T	SNV	NM_000257.4:c.5422G>A(p.(Gly1808Ser))	Heterozygous	MHRT,MYH7,ENSG00000258444			View	Congenital myopathy 7B;Left ventricular noncompaction 5;Laing distal myopathy;Cardiomyopathy;Congenital myopathy 7A	Autosomal recessive;Digenic dominant;Autosomal dominant	5'flank,coding	coding	missense	AD/AR	Uncertain significance			None	1.71023E-05		0.086	['T']	D			0.8032	35	None	4.258		0	0	1	0	0	0	COSV62523905			138	24.4	U	-0.03168	T	-0.04661	D	0.8339	P	0.64		0.4907	D	PM1,PM5,PP3_Moderate,PM2_Supporting,PP5		Likely pathogenic		PASS
chr17:44383388 T⇒C	chr17	44383388	rs992856733	T	C	SNV	NM_000419.5:c.1210+105A>G(p.?)	Homozygous variant	ITGA2B			View	Bleeding disorder;Glanzmann thrombasthenia 1;Thrombocytopenia	Autosomal recessive;Autosomal dominant	intronic,3'flank	intronic		AD/AR	Likely Pathogenic			None	1.88364E-05								22	None	4.258		0	0	0	0	0	0				105	3.747	B											PP5_Very Strong,PM2_Supporting,BP4		Likely pathogenic		PASS
chr12:102894918 C⇒T	chr12	102894918	rs140945592	C	T	SNV	ENST00000553106.6:c.169G>A(p.(Glu57Lys))	Homozygous variant	PAH			View	Phenylketonuria;[Hyperphenylalaninemia	Autosomal recessive	coding,splicing,splicing-ACMG,non-coding exon	coding,splicing,splicing-ACMG	missense	AR	Uncertain significance			None	2.05536E-05		0.321,0.473,0.493,0.231	['T', 'T', 'T', 'T']	D			0.6588000000000002	65	None	4.258		0	0	0	0	0	0	COSV61017958	0.9996	0.844	1	25.5	U	0.2278	D	0.1863	D	0.01921	B	0.507,0.507,0.507,0.507		0.9392	D	PP3_Strong,PM1,PM2_Supporting,PP5		Likely pathogenic		PASS
chr19:38446492 G⇒A	chr19	38446492	rs193922759	G	A	SNV	NM_000540.3:c.652G>A(p.(Val218Ile))	Homozygous variant	RYR1			View	{Malignant hyperthermia susceptibility 1};Congenital myopathy 1B;Congenital myopathy 1A;King-Denborough syndrome	Autosomal recessive;Autosomal dominant	coding,non-coding exon	coding	missense	AD/AR	Uncertain significance			None	2.53109E-05		0.004,0.004	['D', 'D']	D			0.6284000000000001	91	None	4.258		0	0	0	0	0	0	COSV62102179			21	25	U	0.3782	D	0.321	D	0.7739	P	0.801,0.801		0.9041	D	PP3_Strong,PP5_Moderate,PM1_Supporting,PM2_Supporting		Likely pathogenic		PASS
chr7:44153306 C⇒T	chr7	44153306	rs373418736	C	T	SNV	NM_000162.5:c.203G>A(p.(Gly68Asp))	Heterozygous	GCK			View	MODY;Diabetes mellitus;Hyperinsulinemic hypoglycemia	Autosomal recessive;Autosomal dominant	coding,splicing,3'flank,non-coding exon	coding,splicing	missense	AD/AR	Uncertain significance			None	4.37839E-05		None,0.001,0.001,0.001,0.001	[None, 'D', 'D', 'D', 'D']	D			0.8649000000000001	67	None	4.258		0	0	0	0	0	0				6	26.1	P	0.4879	D	0.5707	D	1.007	P	None,0.983,0.983,0.983,0.983		0.9565	D	PP3_Strong,PM1,PM2_Supporting,PP5		Likely pathogenic		PASS
chr1:171636175 C⇒T	chr1	171636175	rs201573718	C	T	SNV	NM_000261.2:c.1265G>A(p.(Arg422His))	Heterozygous	MYOC,MYOCOS			View	Glaucoma 1A	Autosomal dominant	coding,intronic,non-coding exon	coding	missense	AD	Uncertain significance			None	4.44629E-05		0.086	['T']	D			0.5131	59	None	4.258		0	2	0	0	0	0				535	23.1	B	0.2503	D	0.3033	D	0.493	U	0.704		0.6393000000000001	D	PS3,PM1,PP3_Moderate		Likely pathogenic		PASS
chr1:215675619 A⇒T	chr1	215675619	rs111033518	A	T	SNV	NM_206933.4:c.12295-3T>A(p.?)	Homozygous variant	USH2A			View	Usher syndrome;Retinitis pigmentosa 39	Autosomal recessive	intronic,splicing	intronic,splicing		AD/AR	Pathogenic			None	5.40426E-05								85	None	4.258		1	0	0	0	0	0		0.0482	0.222	3	19.46	B											PP5_Very Strong,PM2_Supporting,BP4		Likely pathogenic		PASS
chr12:102843782 G⇒A	chr12	102843782	rs62507344	G	A	SNV	ENST00000553106.6:c.1066-3C>T(p.?)	Heterozygous	PAH			View	Phenylketonuria;[Hyperphenylalaninemia	Autosomal recessive	intronic,splicing	intronic,splicing		AR	Pathogenic			None	5.47465E-05								54	None	4.258		0	0	0	0	0	0		0.1155	0.448	3	13.2	B											PP5_Very Strong,PM2_Supporting,BP4		Likely pathogenic		PASS
chr17:7224636 G⇒A	chr17	7224636	rs113994171	G	A	SNV	NM_000018.4:c.1679-6G>A(p.?)	Homozygous variant	ACADVL			View	VLCAD deficiency	Autosomal recessive	intronic,splicing,non-coding exon,3'flank	intronic,splicing		AR	Likely Pathogenic			None	7.45881E-05								17	None	4.258		0	1	0	0	0	0	COSV99138706	0.8467	0.944	6	17.08	B											PP5_Very Strong,PM2_Supporting,BP4		Likely pathogenic		PASS
chr19:11102706 G⇒A	chr19	11102706	rs146675823	G	A	SNV	NM_000527.5:c.233G>A(p.(Arg78His))	Heterozygous	LDLR			View	Hypercholesterolemia;LDL cholesterol level QTL2	Autosomal recessive;Autosomal dominant	coding,intronic,non-coding exon	coding	missense	AD/AR	Uncertain significance			None	8.62143E-05		0.113,0.052,0.053,0.065,0.112	['T', 'T', 'T', 'T', 'T']	D,N			0.28690000000000004	43	None	4.258		0	0	0	0	0	0	COSV99369769			43	22.5	B	-0.02091	T	-0.06421	T	-0.2083	B	None,None,0.806,0.806,None		0.3499000000000001	D	PM1_Strong,PM5,PP5_Moderate,PM2_Supporting,BP4		Likely pathogenic		PASS
chr1:215675337 G⇒A	chr1	215675337	rs750396156	G	A	SNV	NM_206933.4:c.12574C>T(p.(Arg4192Cys))	Heterozygous	USH2A			View	Usher syndrome;Retinitis pigmentosa 39	Autosomal recessive	coding	coding	missense	AD/AR	Uncertain significance			None	9.85087E-05		0.005	['D']	D			0.2326	24	None	4.258		1	0	0	0	0	0	COSV56326335			280	27.3	P	-0.03212	T	-0.09738	T	0.6534	U	0.599		0.43370000000000003	D	PM1,PM5,PP3_Moderate,PM2_Supporting,PP5		Likely pathogenic		PASS
chr11:108353828 A⇒G	chr11	108353828	rs376676328	A	G	SNV	NM_000051.4:c.8734A>G(p.(Arg2912Gly))	Homozygous variant	ATM,C11orf65			View	T-cell prolymphocytic leukemia;Lymphoma;Ataxia-telangiectasia;{Breast cancer	Autosomal recessive;Autosomal dominant;Somatic mutation	intronic,coding,non-coding exon	coding	missense	AD/AR	Uncertain significance			None	0.000182657		0.0,0.0	['D', 'D']	D			0.8786000000000002	51	None	4.258		0	0	0	0	0	0				53	26.2	P	0.1982	D	0.3749	D	0.7514	P	0.883,0.883		0.7055	D	PP3_Strong,PM1,PM2_Supporting,PP5		Likely pathogenic		PASS
chr17:80108610 G⇒C	chr17	80108610	rs368539333	G	C	SNV	NM_000152.5:c.1194+3G>C(p.?)	Heterozygous	GAA			View	Glycogen storage disease II	Autosomal recessive	intronic,splicing	intronic,splicing		AR	Likely Pathogenic			None	0.000263618								97	None	4.258		0	0	0	0	0	0		0.1642	0.406	3	14.63	B											PP5_Very Strong,PM2_Supporting,BP4		Likely pathogenic		PASS
chr19:11116969 G⇒T	chr19	11116969	rs72658865	G	T	SNV	NM_000527.5:c.1816G>T(p.(Ala606Ser))	Homozygous variant	LDLR			View	Hypercholesterolemia;LDL cholesterol level QTL2	Autosomal recessive;Autosomal dominant	coding,intronic	coding	missense	AD/AR	Uncertain significance			None	0.000278409		0.43,0.423,0.413,0.437,0.472,0.427	['T', 'T', 'T', 'T', 'T', 'T']	D			0.34620000000000006	63	None	4.258		0	0	0	0	0	0				30	21.6	B	-0.03766	T	0.07456	D	-0.2522	B	None,None,0.6,0.6,0.6,None		0.6417000000000002	D	PM1_Strong,PM5,PM2_Supporting,PP5		Likely pathogenic		PASS
chr1:11139429 C⇒A	chr1	11139429	rs2100477650	C	A	SNV	NM_004958.4:c.5005G>T(p.(Ala1669Ser))	Heterozygous	MTOR			View	Focal cortical dysplasia;Smith-Kingsmore syndrome	Autosomal dominant	coding,splicing,non-coding exon	coding,splicing	missense	AD	Likely Pathogenic			None			0.399	['T']	D			0.8332	11	None	4.257		0	0	0	0	0	0				7	21.8	B	0.0555	T	-0.1581	T	-0.1108	B	0.325		-0.7588000000000001	T	PP5_Very Strong,PM2_Supporting,BP1,BP4		Likely pathogenic		PASS
chr1:11157246 C⇒A	chr1	11157246	rs1644347846	C	A	SNV	NM_004958.4:c.4375G>T(p.(Ala1459Ser))	Homozygous variant	MTOR			View	Focal cortical dysplasia;Smith-Kingsmore syndrome	Autosomal dominant	coding,non-coding exon	coding	missense	AD	Uncertain significance			None			0.024	['D']	D			0.8280000000000001	99	None	4.257		0	0	0	0	0	0	COSV63873215			46	23.3	U	0.1156	D	-0.07171	T	0.1536	B	0.45		-0.5193	T	PM1,PM5,PM2_Supporting,PP3,PP5		Likely pathogenic		PASS
chr1:68440960 G⇒A	chr1	68440960	rs1645898265	G	A	SNV	NM_000329.3:c.536C>T(p.(Ala179Val))	Heterozygous	RPE65			View	Retinitis pigmentosa 87 with choroidal involvement;Leber congenital amaurosis 2;Retinitis pigmentosa 20	Autosomal recessive;Autosomal dominant	coding	coding	missense	AD/AR	Uncertain significance			None			0.001	['D']	D			0.6511000000000001	13	None	4.257		0	0	0	0	0	0				41	27.8	P	0.5512	D	0.554	D	0.9611	P	0.966		1.082	D	PP3_Strong,PM1,PM2_Supporting		Likely pathogenic		PASS
chr1:68444798 G⇒T	chr1	68444798	rs886042220	G	T	SNV	NM_000329.3:c.331C>A(p.(Pro111Thr))	Heterozygous	RPE65			View	Retinitis pigmentosa 87 with choroidal involvement;Leber congenital amaurosis 2;Retinitis pigmentosa 20	Autosomal recessive;Autosomal dominant	coding,intronic	coding	missense	AD/AR	Uncertain significance			None			0.0	['D']	D			0.8065	24	None	4.257		0	0	0	0	0	0				23	26	P	0.5565	D	0.5616	D	0.9574	P	0.968		1.048	D	PP3_Strong,PM1,PM2_Supporting		Likely pathogenic		PASS
chr1:68446812 C⇒T	chr1	68446812	rs2100831413	C	T	SNV	NM_000329.3:c.143G>A(p.(Gly48Glu))	Heterozygous	RPE65			View	Retinitis pigmentosa 87 with choroidal involvement;Leber congenital amaurosis 2;Retinitis pigmentosa 20	Autosomal recessive;Autosomal dominant	coding,5'utr,intronic	coding	missense	AD/AR	Uncertain significance			None			0.0	['D']	D			0.8705	28	None	4.257		0	0	0	0	0	0				49	26.1	P	0.5581	D	0.5639	D	1.004	P	0.969		1.08	D	PP3_Strong,PM1,PM2_Supporting		Likely pathogenic		PASS
chr1:171636287 C⇒T	chr1	171636287	rs1033533679	C	T	SNV	NM_000261.2:c.1153G>A(p.(Glu385Lys))	Homozygous variant	MYOC,MYOCOS			View	Glaucoma 1A	Autosomal dominant	coding,intronic,non-coding exon	coding	missense	AD	Uncertain significance			None			0.001	['D']	D			0.6890000000000002	95	None	4.257		0	0	0	0	0	0				423	25.4	U	0.5032	D	0.4851	D	0.7424	P	0.948		1.061	D	PP3_Strong,PM1,PM2_Supporting		Likely pathogenic		PASS
chr1:171636304 A⇒G	chr1	171636304		A	G	SNV	NM_000261.2:c.1136T>C(p.(Ile379Thr))	Heterozygous	MYOC,MYOCOS			View	Glaucoma 1A	Autosomal dominant	coding,intronic,non-coding exon	coding	missense	AD	Uncertain significance			None			0.0	['D']	D			0.7106000000000001	91	None	4.257		0	0	0	0	0	0				406	27.1	P	0.485	D	0.4589	D	0.8591	P	0.929		1.018	D	PP3_Strong,PM1,PM2_Supporting		Likely pathogenic		PASS
chr1:171636329 A⇒C	chr1	171636329		A	C	SNV	NM_000261.2:c.1111T>G(p.(Tyr371Asp))	Homozygous variant	MYOC,MYOCOS			View	Glaucoma 1A	Autosomal dominant	coding,intronic,non-coding exon	coding	missense	AD	Uncertain significance			None			0.0	['D']	D			0.7638000000000001	52	None	4.257		0	0	0	0	0	0				381	25.8	P	0.4896	D	0.4654	D	0.7094	P	0.892		1.02	D	PP3_Strong,PM1,PM2_Supporting		Likely pathogenic		PASS
chr11:108304734 AG⇒GA	chr11	108304734	rs2083595502	AG	GA	Substitution (2&rarr;2)	NM_000051.4:c.5556_5557delAGinsGA(p.(Asp1853Asn))	Homozygous variant	ATM			View	T-cell prolymphocytic leukemia;Lymphoma;Ataxia-telangiectasia;{Breast cancer	Autosomal recessive;Autosomal dominant;Somatic mutation	coding,non-coding exon	coding	missense	AD/AR	Uncertain significance			None									28	None	4.257		0	0	0	0	0	0				60													PS1,PM5,PM2_Supporting		Likely pathogenic		PASS
chr12:102840395 C⇒G	chr12	102840395	rs1874533541	C	G	SNV	ENST00000553106.6:c.1315+5G>C(p.?)	Homozygous variant	PAH			View	Phenylketonuria;[Hyperphenylalaninemia	Autosomal recessive	intronic,splicing,3'flank	intronic,splicing		AR	Uncertain significance			None									82	None	4.257		0	0	0	0	0	0		1	0.992	5	24.7	U											PP3_Strong,PP5_Moderate,PM2_Supporting		Likely pathogenic		PASS
chr12:102840444 A⇒G	chr12	102840444	rs199475670	A	G	SNV	ENST00000553106.6:c.1271T>C(p.(Leu424Ser))	Heterozygous	PAH			View	Phenylketonuria;[Hyperphenylalaninemia	Autosomal recessive	coding,3'flank,non-coding exon	coding	missense	AR	Uncertain significance			None			0.0,0.0	['D', 'D']	D			0.5816000000000001	100	None	4.257		0	0	0	0	0	0				45	29.4	P	0.5734	D	0.5859	D	0.8723	P	0.966,0.966		0.9872	D	PP3_Strong,PM1,PM2_Supporting		Likely pathogenic		PASS
chr12:102840510 A⇒C	chr12	102840510	rs1399587250	A	C	SNV	ENST00000553106.6:c.1205T>G(p.(Phe402Cys))	Heterozygous	PAH			View	Phenylketonuria;[Hyperphenylalaninemia	Autosomal recessive	coding,splicing,3'flank,non-coding exon	coding,splicing	missense	AR	Uncertain significance			None			0.0,0.0	['D', 'D']	D			0.6386000000000002	97	None	4.257		0	0	0	0	0	0	COSV99076121			6	29.8	P	0.5591	D	0.5654	D	0.8754	P	0.94,0.94		1.007	D	PP3_Strong,PM1,PM2_Supporting		Likely pathogenic		PASS
chr12:102840511 A⇒C	chr12	102840511	rs62508725	A	C	SNV	ENST00000553106.6:c.1204T>G(p.(Phe402Val))	Heterozygous	PAH			View	Phenylketonuria;[Hyperphenylalaninemia	Autosomal recessive	coding,splicing,3'flank,non-coding exon	coding,splicing	missense	AR	Uncertain significance			None			0.001,0.001	['D', 'D']	D			0.5938000000000001	60	None	4.257		0	0	0	0	0	0				5	29.2	P	0.482	D	0.4546	D	0.8707	P	0.973,0.973		0.9854999999999999	D	PP3_Strong,PM1,PM2_Supporting		Likely pathogenic		PASS
chr12:102840511 A⇒G	chr12	102840511	rs62508725	A	G	SNV	ENST00000553106.6:c.1204T>C(p.(Phe402Leu))	Heterozygous	PAH			View	Phenylketonuria;[Hyperphenylalaninemia	Autosomal recessive	coding,splicing,3'flank,non-coding exon	coding,splicing	missense	AR	Uncertain significance			None			0.018,0.017	['D', 'D']	D			0.6439000000000001	88	None	4.257		0	0	0	0	0	0				5	25.2	U	0.526	D	0.5178	D	0.3989	U	0.918,0.918		1.07	D	PP3_Strong,PM1,PM2_Supporting		Likely pathogenic		PASS
chr12:102840511 A⇒T	chr12	102840511	rs62508725	A	T	SNV	ENST00000553106.6:c.1204T>A(p.(Phe402Ile))	Heterozygous	PAH			View	Phenylketonuria;[Hyperphenylalaninemia	Autosomal recessive	coding,splicing,3'flank,non-coding exon	coding,splicing	missense	AR	Uncertain significance			None			0.001,0.001	['D', 'D']	D			0.6245	84	None	4.257		0	0	0	0	0	0				5	29.2	P	0.554	D	0.558	D	0.8753	P	0.946,0.946		1.002	D	PP3_Strong,PM1,PM2_Supporting		Likely pathogenic		PASS
chr12:102843651 T⇒G	chr12	102843651	rs199475638	T	G	SNV	ENST00000553106.6:c.1194A>C(p.(Lys398Asn))	Heterozygous	PAH			View	Phenylketonuria;[Hyperphenylalaninemia	Autosomal recessive	coding,splicing,non-coding exon	coding,splicing	missense	AR	Uncertain significance			None			0.001,0.001	['D', 'D']	D			0.6720000000000002	58	None	4.257		0	0	0	0	0	0				6	27.9	P	0.2592	D	0.1346	D	0.7491	P	0.899,0.899		1.03	D	PP3_Strong,PM1,PM2_Supporting		Likely pathogenic		PASS
chr12:102843779 A⇒C	chr12	102843779	rs62507320	A	C	SNV	ENST00000553106.6:c.1066T>G(p.(Tyr356Asp))	Homozygous variant	PAH			View	Phenylketonuria;[Hyperphenylalaninemia	Autosomal recessive	coding,splicing,splicing-ACMG,non-coding exon	coding,splicing,splicing-ACMG	missense	AR	Uncertain significance			None			0.002,0.002	['D', 'D']	D			0.6025	10	None	4.257		0	0	0	0	0	0		4.44E-05	0.04	1	23.8	U	0.5314	D	0.5255	D	0.3597	U	0.891,0.891		1.048	D	PP3_Strong,PM1,PM2_Supporting		Likely pathogenic		PASS
chr12:102844398 T⇒C	chr12	102844398	rs886042068	T	C	SNV	ENST00000553106.6:c.1003A>G(p.(Lys335Glu))	Heterozygous	PAH			View	Phenylketonuria;[Hyperphenylalaninemia	Autosomal recessive	coding,non-coding exon	coding	missense	AR	Uncertain significance			None			0.026,0.036	['D', 'D']	D			0.6843000000000001	67	None	4.257		0	0	0	0	0	0				34	24.7	U	0.4874	D	0.4623	D	0.2164	U	0.747,0.747		1.049	D	PM1_Strong,PP3_Moderate,PM2_Supporting		Likely pathogenic		PASS
chr12:102844420 A⇒C	chr12	102844420	rs199475642	A	C	SNV	ENST00000553106.6:c.981T>G(p.(Phe327Leu))	Homozygous variant	PAH			View	Phenylketonuria;[Hyperphenylalaninemia	Autosomal recessive	coding,non-coding exon	coding	missense	AR	Uncertain significance			None			0.011,0.01	['D', 'D']	D			0.8611000000000001	85	None	4.257		0	0	0	0	0	0				12	25.1	U	0.5272	D	0.5195	D	0.7357	P	0.95,0.95		1.027	D	PP3_Strong,PM1,PM2_Supporting		Likely pathogenic		PASS
chr12:102844424 C⇒G	chr12	102844424	rs62514959	C	G	SNV	ENST00000553106.6:c.977G>C(p.(Trp326Ser))	Heterozygous	PAH			View	Phenylketonuria;[Hyperphenylalaninemia	Autosomal recessive	coding,splicing,non-coding exon	coding,splicing	missense	AR	Uncertain significance			None			0.0,0.0	['D', 'D']	D			0.8537000000000001	56	None	4.257		0	0	0	0	0	0				8	30	P	0.5634	D	0.5715	D	1.072	P	0.874,0.874		0.9216000000000001	D	PP3_Strong,PM1,PM2_Supporting		Likely pathogenic		PASS
chr12:102852811 T⇒A	chr12	102852811	rs1555204434	T	A	SNV	ENST00000553106.6:c.842+4A>T(p.?)	Heterozygous	PAH			View	Phenylketonuria;[Hyperphenylalaninemia	Autosomal recessive	intronic,splicing	intronic,splicing		AR	Uncertain significance			None									50	None	4.257		0	0	0	0	0	0		0.9992	0.92	4	25.3	U											PP3_Strong,PP5_Moderate,PM2_Supporting		Likely pathogenic		PASS
chr12:102855138 T⇒G	chr12	102855138	rs199475656	T	G	SNV	ENST00000553106.6:c.704A>C(p.(Gln235Pro))	Homozygous variant	PAH			View	Phenylketonuria;[Hyperphenylalaninemia	Autosomal recessive	coding,splicing,3'flank,non-coding exon	coding,splicing	missense	AR	Uncertain significance			None			0.001,0.001	['D', 'D']	D			0.6236000000000002	69	None	4.257		0	0	0	0	0	0		0.682	0.774	3	27.5	P	0.5356	D	0.5316	D	0.6836	P	0.947,0.947		1.033	D	PP3_Strong,PM1,PM2_Supporting		Likely pathogenic		PASS
chr12:102894858 A⇒G	chr12	102894858	rs1877431851	A	G	SNV	ENST00000553106.6:c.229T>C(p.(Tyr77His))	Homozygous variant	PAH			View	Phenylketonuria;[Hyperphenylalaninemia	Autosomal recessive	coding,3'flank,non-coding exon	coding	missense	AR	Uncertain significance			None			0.07,0.123,0.019,0.028	['T', 'T', 'D', 'D']	D			0.7215	19	None	4.257		0	0	0	0	0	0				61	25.3	U	0.3778	D	0.305	D	0.8153	P	0.76,0.76,0.76,0.76		1.071	D	PM1_Strong,PP3_Moderate,PM2_Supporting		Likely pathogenic		PASS
chr12:102912786 C⇒A	chr12	102912786	rs62507288	C	A	SNV	ENST00000553106.6:c.168+5G>T(p.?)	Homozygous variant	PAH			View	Phenylketonuria;[Hyperphenylalaninemia	Autosomal recessive	intronic,splicing	intronic,splicing		AR	Uncertain significance			None									66	None	4.257		0	0	0	0	0	0		0.9923	0.836	5	21.7	B											PP3_Strong,PP5_Moderate,PM2_Supporting		Likely pathogenic		PASS
chr12:102917072 T⇒G	chr12	102917072	rs199475662	T	G	SNV	ENST00000553106.6:c.59A>C(p.(Gln20Pro))	Homozygous variant	PAH			View	Phenylketonuria;[Hyperphenylalaninemia	Autosomal recessive	coding,splicing,splicing-ACMG,3'flank,non-coding exon,intronic,5'utr	coding,splicing,splicing-ACMG	missense	AR	Uncertain significance			None			0.078,0.061,0.106	['T', 'T', 'T']	D			0.43160000000000004	51	None	4.257		0	0	0	0	0	0		0.08635	0.444	2	23	B	0.281	D	0.1659	D	-0.4868	B	0.677,0.677,0.677		0.4514	D	PM5_Strong,PM1,PM2_Supporting		Likely pathogenic		PASS
chr12:102917085 A⇒G	chr12	102917085	rs62642946	A	G	SNV	ENST00000553106.6:c.46T>C(p.(Ser16Pro))	Heterozygous	PAH			View	Phenylketonuria;[Hyperphenylalaninemia	Autosomal recessive	coding,3'flank,non-coding exon,intronic,5'utr	coding	missense	AR	Uncertain significance			None			0.097,0.105,0.043	['T', 'T', 'D']	N			0.5234	26	None	4.257		0	0	0	0	0	0				15	21.6	B	0.3956	D	0.3304	D	-0.671	B	0.567,0.567,0.567		0.6685000000000001	D	PS3,PP3_Moderate,PM2_Supporting,PP2,BP3		Likely pathogenic		PASS
chr12:112446388 C⇒T	chr12	112446388	rs1566164987	C	T	SNV	NM_002834.5:c.127C>T(p.(Leu43Phe))	Heterozygous	PTPN11			View	LEOPARD syndrome 1;Leukemia;Noonan syndrome 1;Metachondromatosis	Autosomal dominant	coding,non-coding exon	coding	missense	AD	Uncertain significance			None			0.001,0.001,None,None	['D', 'D', None, None]	D			0.8524	42	None	4.257		0	0	0	0	0	0				11	26.1	P	0.5666	D	0.5761	D	1.065	P	0.924,0.924,None,None		1.032	D	PP3_Strong,PM1,PM2_Supporting		Likely pathogenic		PASS
chr12:120978782 T⇒G	chr12	120978782	rs188016232	T	G	SNV	NM_000545.8:c.14T>G(p.(Leu5Arg))	Homozygous variant	HNF1A,HNF1A-AS1			View	MODY;Renal cell carcinoma;Diabetes mellitus;{Diabetes mellitus;Hepatic adenoma	Autosomal recessive;Autosomal dominant	coding,non-coding exon,intronic	coding	missense	AD/AR	Uncertain significance			None			0.001,None,None,None,0.001,0.001	['D', None, None, None, 'D', 'D']	D			0.8042	92	None	4.257		0	0	0	0	0	0				59	27.9	P	0.5441	D	0.5438	D	0.5694	U	0.934,None,None,None,0.934,0.934		1.001	D	PP3_Strong,PM1,PM2_Supporting		Likely pathogenic		PASS
chr12:120978802_3 insAG…GG (12)	chr12	120978803			AGCTGCAGACGG	Insertion (12)	NM_000545.8:c.34_35insAGCTGCAGACGG(p.(Leu12delinsGlnLeuGlnThrVal))	Homozygous variant	HNF1A,HNF1A-AS1			View	MODY;Renal cell carcinoma;Diabetes mellitus;{Diabetes mellitus;Hepatic adenoma	Autosomal recessive;Autosomal dominant	coding,non-coding exon,intronic	coding	in frame	AD/AR				None									50	None	4.257		0	0	0	0	0	0				39													PM1_Strong,PM4,PM2_Supporting		Likely pathogenic		PASS
chr12:120978814 C⇒G	chr12	120978814	rs2135819447	C	G	SNV	NM_000545.8:c.46C>G(p.(Leu16Val))	Homozygous variant	HNF1A,HNF1A-AS1			View	MODY;Renal cell carcinoma;Diabetes mellitus;{Diabetes mellitus;Hepatic adenoma	Autosomal recessive;Autosomal dominant	coding,non-coding exon,intronic	coding	missense	AD/AR	Uncertain significance			None			0.002,None,None,None,0.002,0.002	['D', None, None, None, 'D', 'D']	D			0.7107000000000001	28	None	4.257		0	0	0	0	0	0	COSV57461178			27	22.9	B	0.467	D	0.4331	D	0.08167	B	0.814,None,None,None,0.814,0.814		1.064	D	PP3_Strong,PM1,PM2_Supporting		Likely pathogenic		PASS
chr12:120978815 T⇒C	chr12	120978815	rs2135819448	T	C	SNV	NM_000545.8:c.47T>C(p.(Leu16Pro))	Heterozygous	HNF1A,HNF1A-AS1			View	MODY;Renal cell carcinoma;Diabetes mellitus;{Diabetes mellitus;Hepatic adenoma	Autosomal recessive;Autosomal dominant	coding,non-coding exon,intronic	coding	missense	AD/AR	Uncertain significance			None			0.0,None,None,None,0.0,0.0	['D', None, None, None, 'D', 'D']	D			0.8212	66	None	4.257		0	0	0	0	0	0				26	25.8	P	0.5654	D	0.5744	D	0.5795	U	0.937,None,None,None,0.937,0.937		1.078	D	PP3_Strong,PM1,PM2_Supporting		Likely pathogenic		PASS
chr12:120978817 C⇒G	chr12	120978817	rs1876083246	C	G	SNV	NM_000545.8:c.49C>G(p.(Leu17Val))	Homozygous variant	HNF1A,HNF1A-AS1			View	MODY;Renal cell carcinoma;Diabetes mellitus;{Diabetes mellitus;Hepatic adenoma	Autosomal recessive;Autosomal dominant	coding,non-coding exon,intronic	coding	missense	AD/AR	Uncertain significance			None			0.0,None,None,None,0.0,0.0	['D', None, None, None, 'D', 'D']	D			0.7059000000000001	74	None	4.257		0	0	0	0	0	0				24	23.4	U	0.5145	D	0.5013	D	0.4448	U	0.848,None,None,None,0.848,0.848		1.068	D	PP3_Strong,PM1,PM2_Supporting		Likely pathogenic		PASS
chr12:120978824 C⇒T	chr12	120978824	rs1876084584	C	T	SNV	NM_000545.8:c.56C>T(p.(Ser19Leu))	Heterozygous	HNF1A,HNF1A-AS1			View	MODY;Renal cell carcinoma;Diabetes mellitus;{Diabetes mellitus;Hepatic adenoma	Autosomal recessive;Autosomal dominant	coding,non-coding exon,intronic	coding	missense	AD/AR	Uncertain significance			None			0.0,None,None,None,0.0,0.0	['D', None, None, None, 'D', 'D']	D			0.7518000000000001	79	None	4.257		0	0	0	0	0	0				17	25.9	P	0.4399	D	0.3941	D	0.6285	U	0.875,None,None,None,0.875,0.875		1.088	D	PP3_Strong,PM1,PM2_Supporting		Likely pathogenic		PASS
chr12:120978841 G⇒C	chr12	120978841	rs587778394	G	C	SNV	NM_000545.8:c.73G>C(p.(Ala25Pro))	Homozygous variant	HNF1A,HNF1A-AS1			View	MODY;Renal cell carcinoma;Diabetes mellitus;{Diabetes mellitus;Hepatic adenoma	Autosomal recessive;Autosomal dominant	coding,non-coding exon,intronic,splicing,splicing-ACMG	coding	missense	AD/AR	Uncertain significance			None			0.148,None,None,None,0.135,0.142	['T', None, None, None, 'T', 'T']	D,N			0.5091	41	None	4.257		0	0	0	0	0	0				1	23.1	B	0.355	D	0.2721	D	0.08165	B	0.684,None,None,None,0.684,0.684		0.7778	D	PP3_Strong,PM1,PM2_Supporting		Likely pathogenic		PASS
chr12:120988838 A⇒G	chr12	120988838		A	G	SNV	NM_000545.8:c.332A>G(p.(Asp111Gly))	Heterozygous	HNF1A			View	MODY;Renal cell carcinoma;Diabetes mellitus;{Diabetes mellitus;Hepatic adenoma	Autosomal recessive;Autosomal dominant	coding,splicing,intronic,non-coding exon	coding,splicing	missense	AD/AR				None			0.025,None,None,None,0.024,0.025	['D', None, None, None, 'D', 'D']	D			0.8424	85	None	4.257		0	0	0	0	0	0				6	30	P	0.513	D	0.4992	D	0.7893	P	0.985,None,None,None,0.985,0.985		1.067	D	PP3_Strong,PM1,PM2_Supporting		Likely pathogenic		PASS
chr12:120988916 C⇒G	chr12	120988916	rs1876671890	C	G	SNV	NM_000545.8:c.410C>G(p.(Thr137Ser))	Heterozygous	HNF1A			View	MODY;Renal cell carcinoma;Diabetes mellitus;{Diabetes mellitus;Hepatic adenoma	Autosomal recessive;Autosomal dominant	coding,intronic,non-coding exon	coding	missense	AD/AR	Uncertain significance			None			0.003,None,None,None,0.003,0.003	['D', None, None, None, 'D', 'D']	D			0.8127000000000001	83	None	4.257		0	0	0	0	0	0				84	24.8	U	0.4888	D	0.4643	D	0.7919	P	0.952,None,None,0.952,0.952,0.952		1.106	D	PP3_Strong,PM1,PM2_Supporting		Likely pathogenic		PASS
chr12:120988918 G⇒A	chr12	120988918	rs2135832646	G	A	SNV	NM_000545.8:c.412G>A(p.(Gly138Ser))	Homozygous variant	HNF1A			View	MODY;Renal cell carcinoma;Diabetes mellitus;{Diabetes mellitus;Hepatic adenoma	Autosomal recessive;Autosomal dominant	coding,intronic,non-coding exon	coding	missense	AD/AR	Uncertain significance			None			0.011,None,None,0.007,0.01,0.011	['D', None, None, 'D', 'D', 'D']	D			0.8895000000000001	14	None	4.257		0	0	0	0	0	0	COSV105855343			86	29	P	0.5179	D	0.5062	D	0.8141	P	0.954,None,None,0.954,0.954,0.954		0.9526000000000001	D	PP3_Strong,PM1,PM2_Supporting		Likely pathogenic		PASS
chr12:120988991 T⇒C	chr12	120988991	rs1555211434	T	C	SNV	NM_000545.8:c.485T>C(p.(Leu162Pro))	Heterozygous	HNF1A			View	MODY;Renal cell carcinoma;Diabetes mellitus;{Diabetes mellitus;Hepatic adenoma	Autosomal recessive;Autosomal dominant	coding,intronic,non-coding exon	coding	missense	AD/AR	Uncertain significance			None			0.0,None,None,None,0.0,0.0	['D', None, None, None, 'D', 'D']	D			0.925	81	None	4.257		0	0	0	0	0	0				42	29.4	P	0.5294	D	0.5226	D	0.7411	P	0.987,None,None,0.987,0.987,0.987		1.085	D	PP3_Strong,PM1,PM2_Supporting		Likely pathogenic		PASS
chr12:120993611 G⇒C	chr12	120993611	rs2135839338	G	C	SNV	NM_000545.8:c.618G>C(p.(Trp206Cys))	Homozygous variant	HNF1A			View	MODY;Renal cell carcinoma;Diabetes mellitus;{Diabetes mellitus;Hepatic adenoma	Autosomal recessive;Autosomal dominant	coding,non-coding exon,intronic	coding	missense	AD/AR	Uncertain significance			None			0.0,None,None,0.0,0.0	['D', None, None, 'D', 'D']	D			0.9298000000000001	12	None	4.257		0	0	0	0	0	0	COSV57459821			92	31	P	0.5333	D	0.5283	D	0.7958	P	0.928,None,0.928,0.928,0.928		1.056	D	PM1,PM5,PP3_Moderate,PM2_Supporting		Likely pathogenic		PASS
chr12:120993704 delTAG	chr12	120993704	rs2135840027	TAG		Deletion (3)	NM_000545.8:c.711_713del(p.(Asn237_Arg238delinsLys)?)	Homozygous variant	HNF1A			View	MODY;Renal cell carcinoma;Diabetes mellitus;{Diabetes mellitus;Hepatic adenoma	Autosomal recessive;Autosomal dominant	coding,splicing,splicing-ACMG,non-coding exon,intronic	coding,splicing,splicing-ACMG	in frame	AD/AR	Uncertain significance			None									92	None	4.257		0	0	0	0	0	0				1													PM1_Strong,PM4,PM2_Supporting		Likely pathogenic		PASS
chr12:120994183 G⇒A	chr12	120994183	rs2135841196	G	A	SNV	NM_000545.8:c.733G>A(p.(Gly245Arg))	Homozygous variant	HNF1A			View	MODY;Renal cell carcinoma;Diabetes mellitus;{Diabetes mellitus;Hepatic adenoma	Autosomal recessive;Autosomal dominant	coding,non-coding exon,intronic	coding	missense	AD/AR	Uncertain significance			None			0.0,None,0.0,0.0	['D', None, 'D', 'D']	D			0.9235	73	None	4.257		0	0	0	0	0	0				18	31	P	0.5234	D	0.514	D	0.8128	P	0.962,None,0.962,0.962		1.059	D	PP3_Strong,PM1,PM2_Supporting		Likely pathogenic		PASS
chr12:120994213 G⇒A	chr12	120994213	rs2135841479	G	A	SNV	NM_000545.8:c.763G>A(p.(Gly255Ser))	Homozygous variant	HNF1A			View	MODY;Renal cell carcinoma;Diabetes mellitus;{Diabetes mellitus;Hepatic adenoma	Autosomal recessive;Autosomal dominant	coding,non-coding exon,intronic	coding	missense	AD/AR	Uncertain significance			None			0.004,None,0.02,0.004	['D', None, 'D', 'D']	D			0.9013	98	None	4.257		0	0	0	0	0	0				13	29.7	P	0.4373	D	0.3903	D	0.782	P	0.951,None,0.951,0.951		1.051	D	PP3_Strong,PM1,PM2_Supporting		Likely pathogenic		PASS
chr12:121001158_9 insCA…TC (27)	chr12	121001159	rs2135854764		CATCTCCACCCAGATGGCCTCTTCCTC	Insertion (27)	NM_000545.8:c.1864_1890dup(p.(Ile622_Ser630dup))	Homozygous variant	C12orf43,HNF1A			View	MODY;Renal cell carcinoma;Diabetes mellitus;{Diabetes mellitus;Hepatic adenoma	Autosomal recessive;Autosomal dominant	3'utr,coding,non-coding exon	coding	in frame	AD/AR	Uncertain significance			None									69	None	4.257		0	0	0	0	0	0				123													PM1_Strong,PM4,PM2_Supporting		Likely pathogenic		PASS
chr14:23426057 A⇒G	chr14	23426057	rs397516128	A	G	SNV	NM_000257.4:c.2069T>C(p.(Met690Thr))	Heterozygous	MYH7			View	Congenital myopathy 7B;Left ventricular noncompaction 5;Laing distal myopathy;Cardiomyopathy;Congenital myopathy 7A	Autosomal recessive;Digenic dominant;Autosomal dominant	coding	coding	missense	AD/AR	Uncertain significance			None			0.0	['D']	D			0.8148000000000001	18	None	4.257		0	0	0	0	0	0				25	25.6	P	0.3423	D	0.2539	D	0.5782	U	0.962		0.8683000000000001	D	PM1,PP3_Moderate,PP5_Moderate,PM2_Supporting		Likely pathogenic		PASS
chr14:95111312 C⇒G	chr14	95111312	rs1595390864	C	G	SNV	NM_001395698.1:c.1856G>C(p.(Ser619Thr))	Heterozygous	DICER1			View	Rhabdomyosarcoma;GLOW syndrome;Pleuropulmonary blastoma;Goiter	Autosomal dominant	coding,intronic,splicing,non-coding exon	coding	missense	AD	Uncertain significance			None									20	None	4.257		0	0	0	0	0	0		0.9998	0.976	5	25.5	U											PP3_Strong,PM5,PM2_Supporting		Likely pathogenic		PASS
chr15:25356785 T⇒C	chr15	25356785	rs587784521	T	C	SNV	NM_130839.5:c.1865A>G(p.(Asn622Ser))	Homozygous variant	SNHG14,UBE3A			View	Angelman syndrome	Autosomal dominant	coding,non-coding exon,intronic,5'flank	coding	missense	AD	Uncertain significance			None			None,None,None,None,0.004,None,None,None,None,None,None,0.004,0.004,0.004,None	[None, None, None, None, 'D', None, None, None, None, None, None, 'D', 'D', 'D', None]	D			0.8396000000000001	55	None	4.257		0	0	0	0	0	0				95	26.2	P	0.02956	T	-0.1953	T	0.937	P	None,None,None,None,0.684,None,None,None,None,None,0.684,0.684,None,0.684,None		0.03210000000000001	D	PM5,PP3_Moderate,PM2_Supporting,PP2,PP5		Likely pathogenic		PASS
chr15:48468528 T⇒C	chr15	48468528	rs1057518501	T	C	SNV	NM_000138.5:c.4466A>G(p.(Asn1489Ser))	Heterozygous	FBN1			View	Marfan lipodystrophy syndrome;Acromicric dysplasia;Ectopia lentis;MASS syndrome;Weill-Marchesani syndrome 2;Geleophysic dysplasia 2;Stiff skin syndrome;Marfan syndrome	Autosomal dominant	coding,splicing,non-coding exon	coding,splicing	missense	AD/AR	Uncertain significance			None			0.007	['D']	D			0.5785	94	None	4.257		0	0	0	0	0	0				7	23.8	U	0.1227	D	-0.06151	T	0.3527	U	0.556		0.4978000000000001	D	PM1,PM5,PM2_Supporting,PP3,PP5		Likely pathogenic		PASS
chr15:89318730 T⇒G	chr15	89318730	rs587780421	T	G	SNV	NM_002693.3:c.3293A>C(p.(Asn1098Thr))	Heterozygous	POLG,POLGARF			View	Mitochondrial recessive ataxia syndrome (includes SANDO and SCAE);Mitochondrial DNA depletion syndrome 4A (Alpers type);Progressive external ophthalmoplegia;Mitochondrial DNA depletion syndrome 4B (MNGIE type)	Autosomal recessive;Autosomal dominant	coding,3'utr,3'flank,non-coding exon	coding	missense	AD/AR	Uncertain significance			None			0.0,0.0	['D', 'D']	D			0.6461000000000001	32	None	4.257		0	0	0	0	0	0				20	29	P	0.3919	D	0.3251	D	0.9041	P	0.953,0.953		1.009	D	PP3_Strong,PM1,PM2_Supporting		Likely pathogenic		PASS
chr16:68812183 G⇒A	chr16	68812183	rs876661091	G	A	SNV	NM_004360.5:c.1057G>A(p.(Glu353Lys))	Homozygous variant	CDH1			View	Diffuse gastric and lobular breast cancer syndrome with or without cleft lip and/or palate;Blepharocheilodontic syndrome 1;Endometrial carcinoma;Ovarian cancer;Breast cancer;{Prostate cancer	Autosomal dominant;X-linked;Somatic mutation	coding,5'utr,non-coding exon	coding	missense	AD/X-Linked Recessive	Likely Pathogenic			None			0.25,None,None,None,0.311	['T', None, None, None, 'T']	N			0.29000000000000004	14	None	4.257		0	0	0	0	0	0	COSV55730517			49	13.74	B	-0.2079	T	-0.5364	T	-0.7461	B	0.067,None,None,None,0.067		-1.049	T	PP5_Very Strong,PM2_Supporting,BP1,BP4		Likely pathogenic		PASS
chr17:44372407 CG⇒GC	chr17	44372407	rs2048505090	CG	GC	Substitution (2&rarr;2)	NM_000419.5:c.3076_3077delCGinsGC(p.(Arg1026Ala))	Homozygous variant	ITGA2B			View	Bleeding disorder;Glanzmann thrombasthenia 1;Thrombocytopenia	Autosomal recessive;Autosomal dominant	coding	coding	missense	AD/AR	Uncertain significance			None									65	None	4.257		0	0	0	0	0	0				16													PM5_Strong,PM1,PM2_Supporting		Likely pathogenic		PASS
chr17:44380012 G⇒T	chr17	44380012	rs2143458780	G	T	SNV	NM_000419.5:c.1742C>A(p.(Ala581Asp))	Heterozygous	ITGA2B			View	Bleeding disorder;Glanzmann thrombasthenia 1;Thrombocytopenia	Autosomal recessive;Autosomal dominant	coding,3'flank,non-coding exon	coding	missense	AD/AR	Uncertain significance			None			0.002	['D']	D			0.51	100	None	4.257		0	0	0	0	0	0				11	25.2	U	0.2856	D	0.1725	D	0.6026	U	0.465		-0.2071	T	PP3_Strong,PM2_Supporting,PP2,PP5		Likely pathogenic		PASS
chr17:47283379 G⇒A	chr17	47283379	rs74554539	G	A	SNV	NM_000212.3:c.191G>A(p.(Cys64Tyr))	Homozygous variant	ITGB3,ENSG00000259753			View	Purpura;{Myocardial infarction;Glanzmann thrombasthenia 2;Bleeding disorder;Thrombocytopenia	Autosomal recessive	coding,non-coding exon	coding	missense	AD/AR	Uncertain significance			None			0.0,None	['D', None]	A			0.7449000000000001	21	None	4.257		0	0	0	0	0	0				26	27.9	P	0.5835	D	0.6004	D	1.106	P			1.075	D	PP3_Strong,PM1_Supporting,PM2_Supporting,PP5		Likely pathogenic		PASS
chr17:47284496 G⇒C	chr17	47284496	rs2143092554	G	C	SNV	NM_000212.3:c.415G>C(p.(Asp139His))	Heterozygous	ITGB3,ENSG00000259753			View	Purpura;{Myocardial infarction;Glanzmann thrombasthenia 2;Bleeding disorder;Thrombocytopenia	Autosomal recessive	coding,non-coding exon	coding	missense	AD/AR	Uncertain significance			None			0.0,None	['D', None]	D			0.8036000000000001	44	None	4.257		0	0	0	0	0	0				54	29.5	P	0.5848	D	0.6022	D	1.112	P			0.9734999999999999	D	PP3_Strong,PM1,PM2_Supporting		Likely pathogenic		PASS
chr17:47284526 T⇒C	chr17	47284526		T	C	SNV	NM_000212.3:c.445T>C(p.(Ser149Pro))	Homozygous variant	ITGB3,ENSG00000259753			View	Purpura;{Myocardial infarction;Glanzmann thrombasthenia 2;Bleeding disorder;Thrombocytopenia	Autosomal recessive	coding,non-coding exon	coding	missense	AD/AR	Uncertain significance			None			0.001,None	['D', None]	D			0.6478000000000002	45	None	4.257		0	0	0	0	0	0				84	29.5	P	0.5752	D	0.5885	D	0.9781	P			1.053	D	PP3_Strong,PM1,PM2_Supporting		Likely pathogenic		PASS
chr17:47286297 C⇒T	chr17	47286297	rs2143096777	C	T	SNV	NM_000212.3:c.652C>T(p.(His218Tyr))	Heterozygous	ITGB3,ENSG00000259753			View	Purpura;{Myocardial infarction;Glanzmann thrombasthenia 2;Bleeding disorder;Thrombocytopenia	Autosomal recessive	coding,non-coding exon	coding	missense	AD/AR	Uncertain significance			None			0.001,None	['D', None]	D			0.7473000000000001	83	None	4.257		0	0	0	0	0	0				38	24.9	U	0.5022	D	0.4837	D	0.8332	P			1.053	D	PP3_Strong,PM1,PM2_Supporting		Likely pathogenic		PASS
chr17:47289702 A⇒C	chr17	47289702		A	C	SNV	NM_000212.3:c.961A>C(p.(Met321Leu))	Heterozygous	ITGB3,ENSG00000259753			View	Purpura;{Myocardial infarction;Glanzmann thrombasthenia 2;Bleeding disorder;Thrombocytopenia	Autosomal recessive	coding,non-coding exon	coding	missense	AD/AR	Uncertain significance			None			1.0,None	['T', None]	D			0.7446000000000002	35	None	4.257		0	0	0	0	0	0				22	17.43	B	0.2051	D	0.05688	D	-0.5475	B			-0.36250000000000004	T	PS1,PM1,PM2_Supporting		Likely pathogenic		PASS
chr17:47299452 G⇒A	chr17	47299452	rs2143130239	G	A	SNV	NM_000212.3:c.1835G>A(p.(Cys612Tyr))	Heterozygous	ITGB3,ENSG00000259753			View	Purpura;{Myocardial infarction;Glanzmann thrombasthenia 2;Bleeding disorder;Thrombocytopenia	Autosomal recessive	coding,non-coding exon	coding	missense	AD/AR	Uncertain significance			None			0.0	['D']	D			0.7994	56	None	4.257		0	0	0	0	0	0				79	29.9	P	0.5842	D	0.6014	D	1.145	P			1.069	D	PP3_Strong,PM1,PM2_Supporting		Likely pathogenic		PASS
chr17:47310169 T⇒C	chr17	47310169	rs121918447	T	C	SNV	NM_000212.3:c.2332T>C(p.(Ser778Pro))	Homozygous variant	ITGB3,ENSG00000259753,EFCAB13-DT			View	Purpura;{Myocardial infarction;Glanzmann thrombasthenia 2;Bleeding disorder;Thrombocytopenia	Autosomal recessive	intronic,coding	coding	missense	AD/AR	Uncertain significance			None			0.031	['D']	A			0.8055	72	None	4.257		0	0	0	0	0	0				31	28.6	P	0.4069	D	0.3468	D	0.8644	P			0.0014000000000000004	D	PP3_Strong,PM2_Supporting,PP2,PP5		Likely pathogenic		PASS
chr17:80109971_2 insGC…GG (21)	chr17	80109972			GCCCTGCCATCAGCAGCTCGG	Insertion (21)	NM_000152.5:c.1356_1357insCTGCCATCAGCAGCTCGGGCC(p.(Ala452_Gly453insLeuProSerAlaAlaArgAla))	Heterozygous	GAA			View	Glycogen storage disease II	Autosomal recessive	coding,non-coding exon	coding	in frame	AR				None									11	None	4.257		0	0	0	0	0	0				31													PM1_Strong,PM4,PM2_Supporting		Likely pathogenic		PASS
chr17:80110014_5 insTTT	chr17	80110015	rs2039193694		TTT	Insertion (3)	NM_000152.5:c.1398_1400dup(p.(Phe467dup))	Homozygous variant	GAA			View	Glycogen storage disease II	Autosomal recessive	coding,non-coding exon	coding	in frame	AR	Uncertain significance			None									44	None	4.257		0	0	0	0	0	0				38													PM1_Strong,PM4,PM2_Supporting		Likely pathogenic		PASS
chr17:80110943_4 insACA	chr17	80110944			ACA	Insertion (3)	NM_000152.5:c.1555_1556insCAA(p.(Asp518_Met519insThr))	Heterozygous	GAA			View	Glycogen storage disease II	Autosomal recessive	coding,splicing,non-coding exon	coding,splicing	in frame	AR				None									35	None	4.257		0	0	0	0	0	0				5													PM1_Strong,PM4,PM2_Supporting		Likely pathogenic		PASS
chr17:80113309 CA⇒GG	chr17	80113309	rs1555601773	CA	GG	Substitution (2&rarr;2)	NM_000152.5:c.2132_2133delCAinsGG(p.(Thr711Arg))	Homozygous variant	GAA			View	Glycogen storage disease II	Autosomal recessive	coding,non-coding exon,3'flank	coding	missense	AR	Uncertain significance			None									43	None	4.257		0	0	0	0	0	0				57													PM5_Strong,PM2_Supporting,PP2,PP5		Likely pathogenic		PASS
chr19:1398981_2 insCA…TG (15)	chr19	1398982			CAGGAGGTGAGGTTG	Insertion (15)	NM_000156.6:c.504_505insCAACCTCACCTCCTG(p.(Tyr168_Cys169insGlnProHisLeuLeu))	Heterozygous	GAMT			View	Cerebral creatine deficiency syndrome 2	Autosomal recessive	coding,non-coding exon	coding	in frame	AR				None									97	None	4.257		0	0	0	0	0	0				46													PM1_Strong,PM4,PM2_Supporting		Likely pathogenic		PASS
chr19:11102723 C⇒T	chr19	11102723	rs879254449	C	T	SNV	NM_000527.5:c.250C>T(p.(Pro84Ser))	Homozygous variant	LDLR			View	Hypercholesterolemia;LDL cholesterol level QTL2	Autosomal recessive;Autosomal dominant	coding,intronic,non-coding exon	coding	missense	AD/AR	Uncertain significance			None			0.099,0.047,0.182,0.119,0.084	['T', 'D', 'T', 'T', 'T']	D,N			0.3198000000000001	37	None	4.257		0	0	0	0	0	0	COSV52943313			60	14.98	B	0.2441	D	0.1128	D	-0.5682	B	None,None,0.622,0.622,None		0.38460000000000005	D	PM1_Strong,PM5_Strong,PM2_Supporting,PP5,BP6_Moderate,BP4		Likely pathogenic		PASS
chr19:11106628 G⇒C	chr19	11106628	rs139507589	G	C	SNV	NM_000527.5:c.758G>C(p.(Arg253Pro))	Heterozygous	LDLR			View	Hypercholesterolemia;LDL cholesterol level QTL2	Autosomal recessive;Autosomal dominant	coding,intronic,non-coding exon	coding	missense	AD/AR	Uncertain significance			None			0.057,0.211,0.054,0.043,0.052	['T', 'T', 'T', 'D', 'T']	D			0.2756	47	None	4.257		0	0	0	0	0	0				60	24.7	U	0.324	D	0.2277	D	0.3502	U	None,None,0.773,0.773,None		0.8383	D	PM1,PP3_Moderate,PP5_Moderate,PM2_Supporting		Likely pathogenic		PASS
chr19:11107464 A⇒G	chr19	11107464	rs1555803887	A	G	SNV	NM_000527.5:c.890A>G(p.(Asn297Ser))	Heterozygous	LDLR			View	Hypercholesterolemia;LDL cholesterol level QTL2	Autosomal recessive;Autosomal dominant	coding,non-coding exon	coding	missense	AD/AR	Uncertain significance			None			0.004,0.002,0.004,0.004,0.004,0.004	['D', 'D', 'D', 'D', 'D', 'D']	D			0.3234000000000001	32	None	4.257		0	0	0	0	0	0	COSV52944281			51	22.2	B	0.1999	D	0.0494	D	0.3783	U	None,None,0.728,0.728,0.728,None		0.9944	D	PM1_Strong,PP3_Moderate,PM2_Supporting		Likely pathogenic		PASS
chr19:11107473 G⇒A	chr19	11107473	rs2077313724	G	A	SNV	NM_000527.5:c.899G>A(p.(Arg300Lys))	Heterozygous	LDLR			View	Hypercholesterolemia;LDL cholesterol level QTL2	Autosomal recessive;Autosomal dominant	coding,non-coding exon	coding	missense	AD/AR	Uncertain significance			None			0.246,0.376,0.268,0.237,0.194,0.243	['T', 'T', 'T', 'T', 'T', 'T']	D			0.4642	50	None	4.257		0	0	0	0	0	0				42	18.05	B	0.1368	D	-0.04122	D	-0.3661	B	None,None,0.366,0.366,0.366,None		0.20620000000000002	D	PM1_Strong,PM5,PM2_Supporting		Likely pathogenic		PASS
chr19:11116918 G⇒T	chr19	11116918	rs201971888	G	T	SNV	NM_000527.5:c.1765G>T(p.(Asp589Tyr))	Heterozygous	LDLR			View	Hypercholesterolemia;LDL cholesterol level QTL2	Autosomal recessive;Autosomal dominant	coding,intronic	coding	missense	AD/AR	Uncertain significance			None			0.001,0.001,0.001,0.001,0.001,0.001	['D', 'D', 'D', 'D', 'D', 'D']	N			0.5414	38	None	4.257		0	0	0	0	0	0	COSV52942869			60	22.7	B	0.2332	D	0.09717	D	-0.2576	B	None,None,0.447,0.447,0.447,None		0.35690000000000005	D	PP3_Strong,PM1,PM2_Supporting		Likely pathogenic		PASS
chr19:11116949 T⇒G	chr19	11116949	rs879255025	T	G	SNV	NM_000527.5:c.1796T>G(p.(Leu599Trp))	Homozygous variant	LDLR			View	Hypercholesterolemia;LDL cholesterol level QTL2	Autosomal recessive;Autosomal dominant	coding,intronic	coding	missense	AD/AR	Uncertain significance			None			0.0,0.0,0.0,0.0,0.0,0.0	['D', 'D', 'D', 'D', 'D', 'D']	N			0.4756	81	None	4.257		0	0	0	0	0	0				50	25.7	P	0.5032	D	0.4851	D	0.6955	P	None,None,0.688,0.688,0.688,None		1.093	D	PM1,PP3_Moderate,PP5_Moderate,PM2_Supporting		Likely pathogenic		PASS
chr19:11129546_7 insGT…GG (18)	chr19	11129547			GTCTTCCTTTGCCTGGGG	Insertion (18)	NM_000527.5:c.2423_2424insGTCTTCCTTTGCCTGGGG(p.(Leu808_Leu809insSerSerPheAlaTrpGly))	Homozygous variant	LDLR			View	Hypercholesterolemia;LDL cholesterol level QTL2	Autosomal recessive;Autosomal dominant	coding,intronic,non-coding exon	coding	in frame	AD/AR				None									20	None	4.257		0	0	0	0	0	0				35													PM1_Strong,PM4,PM2_Supporting		Likely pathogenic		PASS
chr19:11129603 T⇒A	chr19	11129603	rs2077688361	T	A	SNV	NM_000527.5:c.2480T>A(p.(Val827Asp))	Heterozygous	LDLR			View	Hypercholesterolemia;LDL cholesterol level QTL2	Autosomal recessive;Autosomal dominant	coding,intronic,non-coding exon	coding	missense	AD/AR	Uncertain significance			None			0.0	['D']	D				12	None	4.257		0	0	0	0	0	0				68	26.6	P	0.3385	D	0.2485	D	0.7018	P					PM1_Strong,PM5,PM2_Supporting		Likely pathogenic		PASS
chr19:38440818 G⇒C	chr19	38440818	rs2145320724	G	C	SNV	NM_000540.3:c.119G>C(p.(Gly40Ala))	Homozygous variant	RYR1			View	{Malignant hyperthermia susceptibility 1};Congenital myopathy 1B;Congenital myopathy 1A;King-Denborough syndrome	Autosomal recessive;Autosomal dominant	coding,non-coding exon	coding	missense	AD/AR	Uncertain significance			None			0.005,0.005	['D', 'D']	D			0.7634000000000001	93	None	4.257		0	0	0	0	0	0				47	26.5	P	0.2628	D	0.1397	D	0.7348	P	0.897,0.897		1.054	D	PP3_Strong,PM1,PM2_Supporting		Likely pathogenic		PASS
chr19:38451785 C⇒A	chr19	38451785	rs2145374470	C	A	SNV	NM_000540.3:c.1144C>A(p.(His382Asn))	Homozygous variant	RYR1			View	{Malignant hyperthermia susceptibility 1};Congenital myopathy 1B;Congenital myopathy 1A;King-Denborough syndrome	Autosomal recessive;Autosomal dominant	coding,non-coding exon	coding	missense	AD/AR	Uncertain significance			None			0.004,0.004	['D', 'D']	D			0.8493	30	None	4.257		0	0	0	0	0	0				22	25.3	U	0.1001	D	-0.09394	T	0.686	P	0.739,0.739		0.7691000000000001	D	PS3,PM1_Supporting,PM2_Supporting,PP3		Likely pathogenic		PASS
chr19:38455254 T⇒C	chr19	38455254	rs1008860336	T	C	SNV	NM_000540.3:c.1460T>C(p.(Leu487Pro))	Heterozygous	RYR1			View	{Malignant hyperthermia susceptibility 1};Congenital myopathy 1B;Congenital myopathy 1A;King-Denborough syndrome	Autosomal recessive;Autosomal dominant	coding,non-coding exon	coding	missense	AD/AR	Uncertain significance			None			0.0,0.0	['D', 'D']	D			0.8312	54	None	4.257		0	0	0	0	0	0				20	32	P	0.5595	D	0.5659	D	0.6348	U	0.962,0.962		1.064	D	PP3_Strong,PM2_Supporting,PP2,PP5		Likely pathogenic		PASS
chr19:38496455 G⇒A	chr19	38496455	rs2145586397	G	A	SNV	NM_000540.3:c.6710G>A(p.(Cys2237Tyr))	Homozygous variant	RYR1			View	{Malignant hyperthermia susceptibility 1};Congenital myopathy 1B;Congenital myopathy 1A;King-Denborough syndrome	Autosomal recessive;Autosomal dominant	coding,non-coding exon	coding	missense	AD/AR	Uncertain significance			None			0.001,0.001	['D', 'D']	D			0.9256000000000001	69	None	4.257		0	0	0	0	0	0	COSV100617525			47	29.4	P	0.4036	D	0.342	D	0.8522	P	0.939,0.939		0.7995	D	PP3_Strong,PM1_Supporting,PM2_Supporting,PP5		Likely pathogenic		PASS
chr19:38496502 C⇒T	chr19	38496502	rs917523269	C	T	SNV	NM_000540.3:c.6757C>T(p.(His2253Tyr))	Homozygous variant	RYR1			View	{Malignant hyperthermia susceptibility 1};Congenital myopathy 1B;Congenital myopathy 1A;King-Denborough syndrome	Autosomal recessive;Autosomal dominant	coding,non-coding exon	coding	missense	AD/AR	Uncertain significance			None			0.001,0.001	['D', 'D']	D			0.8910000000000001	53	None	4.257		0	0	0	0	0	0				40	25.7	P	0.5382	D	0.5354	D	0.8096	P	0.973,0.973		1.071	D	PP3_Strong,PM1_Supporting,PM2_Supporting,PP5		Likely pathogenic		PASS
chr19:38499639 G⇒C	chr19	38499639	rs193922798	G	C	SNV	NM_000540.3:c.7032G>C(p.(Glu2344Asp))	Homozygous variant	RYR1			View	{Malignant hyperthermia susceptibility 1};Congenital myopathy 1B;Congenital myopathy 1A;King-Denborough syndrome	Autosomal recessive;Autosomal dominant	coding,splicing,non-coding exon	coding,splicing	missense	AD/AR	Uncertain significance			None			0.0,0.0	['D', 'D']	D			0.7301000000000001	55	None	4.257		0	0	0	0	0	0				5	24.6	U	0.1814	D	0.02277	D	0.3387	U	0.657,0.657		1.034	D	PM1,PP3_Moderate,PP5_Moderate,PM2_Supporting		Likely pathogenic		PASS
chr19:38499680 T⇒A	chr19	38499680	rs1600820232	T	A	SNV	NM_000540.3:c.7073T>A(p.(Ile2358Asn))	Heterozygous	RYR1			View	{Malignant hyperthermia susceptibility 1};Congenital myopathy 1B;Congenital myopathy 1A;King-Denborough syndrome	Autosomal recessive;Autosomal dominant	coding,non-coding exon	coding	missense	AD/AR	Uncertain significance			None			0.0,0.0	['D', 'D']	D			0.8284	48	None	4.257		0	0	0	0	0	0				46	24.9	U	0.3238	D	0.2273	D	0.2996	U	0.867,0.867		1.006	D	PP3_Strong,PM1,PM2_Supporting		Likely pathogenic		PASS
chr19:38499696 C⇒G	chr19	38499696	rs2228071	C	G	SNV	NM_000540.3:c.7089C>G(p.(Cys2363Trp))	Heterozygous	RYR1			View	{Malignant hyperthermia susceptibility 1};Congenital myopathy 1B;Congenital myopathy 1A;King-Denborough syndrome	Autosomal recessive;Autosomal dominant	coding,non-coding exon	coding	missense	AD/AR	Uncertain significance			None			0.0,0.0	['D', 'D']	D			0.8141	25	None	4.257		0	0	0	0	0	0				62	25	U	0.2612	D	0.1375	D	0.3407	U	0.78,0.78		0.9421	D	PP3_Strong,PM1,PM2_Supporting		Likely pathogenic		PASS
chr19:38543810 C⇒T	chr19	38543810	rs1600989183	C	T	SNV	NM_000540.3:c.11947C>T(p.(Arg3983Cys))	Heterozygous	RYR1			View	{Malignant hyperthermia susceptibility 1};Congenital myopathy 1B;Congenital myopathy 1A;King-Denborough syndrome	Autosomal recessive;Autosomal dominant	coding,non-coding exon	coding	missense	AD/AR	Uncertain significance			None			0.0,0.0	['D', 'D']	D			0.9112	72	None	4.257		0	0	0	0	0	0	COSV62101598			40	32	P	0.5051	D	0.4877	D	0.6084	U	0.931,0.931		1.032	D	PP3_Strong,PM2_Supporting,PP2,PP5		Likely pathogenic		PASS
chr19:38570649 C⇒G	chr19	38570649	rs1599646668	C	G	SNV	NM_000540.3:c.13702C>G(p.(Leu4568Val))	Heterozygous	RYR1			View	{Malignant hyperthermia susceptibility 1};Congenital myopathy 1B;Congenital myopathy 1A;King-Denborough syndrome	Autosomal recessive;Autosomal dominant	coding,intronic,non-coding exon	coding	missense	AD/AR	Uncertain significance			None			0.0,0.0	['D', 'D']	D			0.7953	36	None	4.257		0	0	0	0	0	0				43	24.3	U	0.1783	D	0.01828	D	0.4851	U	0.775,0.775		1.09	D	PM5,PP3_Moderate,PM2_Supporting,PP2,PP5		Likely pathogenic		PASS
chr19:38580039 TT⇒AA	chr19	38580039		TT	AA	Substitution (2&rarr;2)	NM_000540.3:c.14422_14423delTTinsAA(p.(Phe4808Asn))	Homozygous variant	RYR1			View	{Malignant hyperthermia susceptibility 1};Congenital myopathy 1B;Congenital myopathy 1A;King-Denborough syndrome	Autosomal recessive;Autosomal dominant	coding,non-coding exon	coding	missense	AD/AR				None									58	None	4.257		0	0	0	0	0	0				58													PM5_Strong,PM1,PM2_Supporting		Likely pathogenic		PASS
chr20:44413711 G⇒C	chr20	44413711		G	C	SNV	ENST00000316673.9:c.337G>C(p.(Asp113His))	Homozygous variant	HNF4A			View	Fanconi renotubular syndrome 4;MODY;{Diabetes mellitus	Autosomal dominant	coding,non-coding exon	coding	missense	AD	Uncertain significance			None			0.006,None,0.006,None,0.007,0.007,0.007	['D', None, 'D', None, 'D', 'D', 'D']	D			0.9141	20	None	4.257		0	0	0	0	0	0				18	29.8	P	0.4905	D	0.4668	D	0.914	P	0.959,None,0.959,None,0.959,0.959,0.959		1.047	D	PP3_Strong,PM1,PM2_Supporting		Likely pathogenic		PASS
chr20:44414619 C⇒A	chr20	44414619		C	A	SNV	ENST00000316673.9:c.539C>A(p.(Ala180Asp))	Homozygous variant	HNF4A			View	Fanconi renotubular syndrome 4;MODY;{Diabetes mellitus	Autosomal dominant	coding,non-coding exon	coding	missense	AD	Uncertain significance			None			0.0,None,0.0,None,0.0,0.0,0.0	['D', None, 'D', None, 'D', 'D', 'D']	D			0.9275	22	None	4.257		0	0	0	0	0	0				44	27.5	P	0.568	D	0.5782	D	1.074	P	0.976,None,0.976,None,0.976,0.976,0.976		1.075	D	PP3_Strong,PM1,PM2_Supporting		Likely pathogenic		PASS
chr20:44418432 T⇒C	chr20	44418432	rs1555816279	T	C	SNV	ENST00000316673.9:c.590T>C(p.(Leu197Pro))	Heterozygous	HNF4A			View	Fanconi renotubular syndrome 4;MODY;{Diabetes mellitus	Autosomal dominant	coding,splicing,non-coding exon	coding,splicing	missense	AD	Conflicting			None			0.0,None,0.0,None,0.0,0.0,0.0	['D', None, 'D', None, 'D', 'D', 'D']	D			0.9153	18	None	4.257		0	0	0	0	0	0				8	29.8	P	0.5704	D	0.5816	D	0.942	P	0.986,None,0.986,None,0.986,0.986,0.986		0.9891	D	PP3_Strong,PM1,PM2_Supporting		Likely pathogenic		PASS
chr20:44418435 T⇒G	chr20	44418435	rs1568735272	T	G	SNV	ENST00000316673.9:c.593T>G(p.(Leu198Arg))	Heterozygous	HNF4A			View	Fanconi renotubular syndrome 4;MODY;{Diabetes mellitus	Autosomal dominant	coding,non-coding exon	coding	missense	AD	Conflicting			None			0.0,None,0.0,None,0.0,0.0,0.0	['D', None, 'D', None, 'D', 'D', 'D']	D			0.9359000000000001	23	None	4.257		0	0	0	0	0	0				11	29.5	P	0.5713	D	0.5828	D	0.9348	P	0.98,None,0.98,None,0.98,0.98,0.98		1.056	D	PP3_Strong,PM1,PM2_Supporting		Likely pathogenic		PASS
chr20:44424128 G⇒A	chr20	44424128		G	A	SNV	ENST00000316673.9:c.937G>A(p.(Gly313Arg))	Homozygous variant	HNF4A			View	Fanconi renotubular syndrome 4;MODY;{Diabetes mellitus	Autosomal dominant	coding,non-coding exon	coding	missense	AD	Uncertain significance			None			0.0,None,0.0,None,0.0,0.0,0.0	['D', None, 'D', None, 'D', 'D', 'D']	D			0.8920000000000001	97	None	4.257		0	0	0	0	0	0				111	27	P	0.5454	D	0.5456	D	0.9809	P	0.991,None,0.991,None,0.991,0.991,0.991		1.091	D	PP3_Strong,PM1,PM2_Supporting		Likely pathogenic		PASS
chr21:34859530 A⇒T	chr21	34859530	rs797045927	A	T	SNV	NM_001754.5:c.557T>A(p.(Val186Asp))	Heterozygous	RUNX1,RUNX1-AS1			View	Leukemia;Platelet disorder	Autosomal dominant;Somatic mutation	intronic,coding,non-coding exon	coding	missense	AD	Uncertain significance			None			0.0,0.0,0.0,0.0,0.0,0.0	['D', 'D', 'D', 'D', 'D', 'D']	D			0.8690000000000001	57	None	4.257		0	0	0	0	0	0				49	24.5	U	0.5533	D	0.557	D	0.7254	P	0.953,0.953,0.953,0.953,0.953,0.953		1.039	D	PP3_Strong,PM1,PM2_Supporting		Likely pathogenic		PASS
chr21:34880563 C⇒T	chr21	34880563	rs1569078784	C	T	SNV	NM_001754.5:c.502G>A(p.(Gly168Arg))	Homozygous variant	RUNX1,RUNX1-AS1			View	Leukemia;Platelet disorder	Autosomal dominant;Somatic mutation	intronic,coding,splicing,3'flank,non-coding exon	coding,splicing	missense	AD	Uncertain significance			None			0.001,0.001,0.001,0.001,0.001,0.001	['D', 'D', 'D', 'D', 'D', 'D']	D			0.8926000000000002	63	None	4.257		0	0	0	0	0	0	COSV55877665			7	29.3	P	0.5562	D	0.5612	D	0.9202	P	0.947,0.947,0.947,0.947,0.947,0.947		0.9693	D	PM1_Strong,PP3_Moderate,PM2_Supporting		Likely pathogenic		PASS
chr5:112775618 A⇒G	chr5	112775618	rs1580358224	A	G	SNV	NM_000038.6:c.423-11A>G(p.?)	Heterozygous	APC			View	Colorectal cancer;Adenoma;Gardner syndrome;Hepatoblastoma;Desmoid disease;Gastric cancer;Gastric adenocarcinoma and proximal polyposis of the stomach;Brain tumor-polyposis syndrome 2;Adenomatous polyposis coli	Autosomal dominant	intronic	intronic		AD	Likely Pathogenic			None									38	None	4.257		0	0	0	0	0	0		0.8632		11	18.8	B											PP5_Very Strong,BP4		Likely pathogenic		PASS
chr7:44145150 delTA…CT (12)	chr7	44145150		TACAGGCCTTCT		Deletion (12)	NM_000162.5:c.1373_1384del(p.(Lys458_Cys461del))	Homozygous variant	GCK			View	MODY;Diabetes mellitus;Hyperinsulinemic hypoglycemia	Autosomal recessive;Autosomal dominant	intronic,splicing,coding,non-coding exon,3'flank	coding	in frame	AD/AR	Uncertain significance			None									93	None	4.257		0	0	0	0	0	0				4													PM1_Strong,PM4,PM2_Supporting		Likely pathogenic		PASS
chr7:44145203 C⇒T	chr7	44145203	rs2096270533	C	T	SNV	NM_000162.5:c.1331G>A(p.(Gly444Asp))	Homozygous variant	GCK			View	MODY;Diabetes mellitus;Hyperinsulinemic hypoglycemia	Autosomal recessive;Autosomal dominant	coding,3'flank,non-coding exon	coding	missense	AD/AR	Uncertain significance			None			None,0.0,0.0,0.0,0.0,0.0	[None, 'D', 'D', 'D', 'D', 'D']	D			0.6874000000000001	69	None	4.257		0	0	0	0	0	0				39	27.8	P	0.5447	D	0.5446	D	0.985	P	None,0.956,0.956,0.956,0.956,0.956		0.9922	D	PP3_Strong,PM1,PM2_Supporting		Likely pathogenic		PASS
chr7:44145220 delGAA	chr7	44145220		GAA		Deletion (3)	NM_000162.5:c.1312_1314del(p.(Phe438del))	Homozygous variant	GCK			View	MODY;Diabetes mellitus;Hyperinsulinemic hypoglycemia	Autosomal recessive;Autosomal dominant	coding,non-coding exon,3'flank	coding	in frame	AD/AR	Uncertain significance			None									37	None	4.257		0	0	0	0	0	0				56													PM1_Strong,PM4,PM2_Supporting		Likely pathogenic		PASS
chr7:44145569 C⇒A	chr7	44145569	rs1235227560	C	A	SNV	NM_000162.5:c.1181G>T(p.(Arg394Leu))	Heterozygous	GCK			View	MODY;Diabetes mellitus;Hyperinsulinemic hypoglycemia	Autosomal recessive;Autosomal dominant	coding,3'flank,non-coding exon	coding	missense	AD/AR	Uncertain significance			None			None,0.015,0.002,0.002,0.002,0.002	[None, 'D', 'D', 'D', 'D', 'D']	D			0.7270000000000001	87	None	4.257		0	0	0	0	0	0				73	24.9	U	0.3689	D	0.2921	D	0.5427	U	None,0.801,0.801,0.801,0.801,0.801		1.035	D	PM1_Strong,PP3_Moderate,PM2_Supporting		Likely pathogenic		PASS
chr7:44145569 C⇒G	chr7	44145569		C	G	SNV	NM_000162.5:c.1181G>C(p.(Arg394Pro))	Heterozygous	GCK			View	MODY;Diabetes mellitus;Hyperinsulinemic hypoglycemia	Autosomal recessive;Autosomal dominant	coding,3'flank,non-coding exon	coding	missense	AD/AR	Uncertain significance			None			None,0.029,0.004,0.004,0.004,0.004	[None, 'D', 'D', 'D', 'D', 'D']	D			0.7422000000000001	13	None	4.257		0	0	0	0	0	0				73	29.8	P	0.47	D	0.4373	D	0.6634	U	None,0.851,0.851,0.851,0.851,0.851		1.069	D	PM1_Strong,PP3_Moderate,PM2_Supporting		Likely pathogenic		PASS
chr7:44145651 C⇒A	chr7	44145651		C	A	SNV	NM_000162.5:c.1099G>T(p.(Val367Leu))	Heterozygous	GCK			View	MODY;Diabetes mellitus;Hyperinsulinemic hypoglycemia	Autosomal recessive;Autosomal dominant	coding,5'utr,non-coding exon	coding	missense	AD/AR	Uncertain significance			None			None,0.22,0.095,0.001,0.022,0.036	[None, 'T', 'T', 'D', 'D', 'D']	D			0.9032	15	None	4.257		0	0	0	0	0	0				80	24.9	U	0.3551	D	0.2723	D	0.45	U	None,0.813,0.813,0.813,0.813,0.813		0.9881	D	PM1,PM5,PP3_Moderate,PM2_Supporting		Likely pathogenic		PASS
chr7:44145708 T⇒A	chr7	44145708	rs193922260	T	A	SNV	NM_000162.5:c.1042A>T(p.(Ile348Phe))	Heterozygous	GCK			View	MODY;Diabetes mellitus;Hyperinsulinemic hypoglycemia	Autosomal recessive;Autosomal dominant	coding,5'utr,non-coding exon	coding	missense	AD/AR	Likely Pathogenic			None			None,0.003,0.004,0.003,0.004,0.003	[None, 'D', 'D', 'D', 'D', 'D']	D			0.7736000000000001	96	None	4.257		0	0	0	0	0	0				23	31	P	0.2833	D	0.1692	D	0.5439	U	None,0.83,0.83,0.83,0.83,0.83		1.008	D	PM1,PP3_Moderate,PP5_Moderate,PM2_Supporting		Likely pathogenic		PASS
chr7:44147700 delCAG	chr7	44147700	rs2096275478	CAG		Deletion (3)	NM_000162.5:c.811_813del(p.(Leu271del))	Heterozygous	GCK			View	MODY;Diabetes mellitus;Hyperinsulinemic hypoglycemia	Autosomal recessive;Autosomal dominant	coding,non-coding exon	coding	in frame	AD/AR	Uncertain significance			None									88	None	4.257		0	0	0	0	0	0				41													PM1_Strong,PM4,PM2_Supporting		Likely pathogenic		PASS
chr7:44147716 A⇒G	chr7	44147716		A	G	SNV	NM_000162.5:c.797T>C(p.(Leu266Pro))	Homozygous variant	GCK			View	MODY;Diabetes mellitus;Hyperinsulinemic hypoglycemia	Autosomal recessive;Autosomal dominant	coding,non-coding exon	coding	missense	AD/AR	Uncertain significance			None			None,0.0,0.0,0.0,0.0	[None, 'D', 'D', 'D', 'D']	D			0.7269000000000001	46	None	4.257		0	0	0	0	0	0				57	31	P	0.5668	D	0.5764	D	0.8375	P	None,0.975,0.975,0.975,0.975		1.099	D	PP3_Strong,PM1,PM2_Supporting		Likely pathogenic		PASS
chr7:44147716 A⇒T	chr7	44147716		A	T	SNV	NM_000162.5:c.797T>A(p.(Leu266Gln))	Heterozygous	GCK			View	MODY;Diabetes mellitus;Hyperinsulinemic hypoglycemia	Autosomal recessive;Autosomal dominant	coding,non-coding exon	coding	missense	AD/AR	Uncertain significance			None			None,0.0,0.0,0.0,0.0	[None, 'D', 'D', 'D', 'D']	D			0.6556000000000002	21	None	4.257		0	0	0	0	0	0				57	31	P	0.5464	D	0.5471	D	0.8813	P	None,0.98,0.98,0.98,0.98		1.1	D	PP3_Strong,PM1,PM2_Supporting		Likely pathogenic		PASS
chr7:44150996 A⇒G	chr7	44150996		A	G	SNV	NM_000162.5:c.443T>C(p.(Phe148Ser))	Heterozygous	GCK			View	MODY;Diabetes mellitus;Hyperinsulinemic hypoglycemia	Autosomal recessive;Autosomal dominant	coding,non-coding exon	coding	missense	AD/AR	Uncertain significance			None			None,0.0,0.0,0.0,0.0	[None, 'D', 'D', 'D', 'D']	D			0.9363	22	None	4.257		0	0	0	0	0	0				29	32	P	0.5784	D	0.593	D	0.9721	P	None,0.991,0.991,0.991,0.991		1.007	D	PP3_Strong,PM1,PM2_Supporting		Likely pathogenic		PASS
chr7:44150997 A⇒T	chr7	44150997	rs1554335582	A	T	SNV	NM_000162.5:c.442T>A(p.(Phe148Ile))	Homozygous variant	GCK			View	MODY;Diabetes mellitus;Hyperinsulinemic hypoglycemia	Autosomal recessive;Autosomal dominant	coding,non-coding exon	coding	missense	AD/AR	Uncertain significance			None			None,0.0,0.0,0.0,0.0	[None, 'D', 'D', 'D', 'D']	D			0.9366000000000001	56	None	4.257		0	0	0	0	0	0				28	29	P	0.557	D	0.5623	D	0.8597	P	None,0.986,0.986,0.986,0.986		1.056	D	PP3_Strong,PM1,PM2_Supporting		Likely pathogenic		PASS
chr7:44152311 T⇒A	chr7	44152311		T	A	SNV	NM_000162.5:c.323A>T(p.(Tyr108Phe))	Heterozygous	GCK			View	MODY;Diabetes mellitus;Hyperinsulinemic hypoglycemia	Autosomal recessive;Autosomal dominant	coding,non-coding exon	coding	missense	AD/AR				None			None,0.209,0.229,0.249,0.242	[None, 'T', 'T', 'T', 'T']	D			0.7974	45	None	4.257		0	0	0	0	0	0				41	22.7	B	0.4256	D	0.3735	D	0.3729	U	None,0.849,0.849,0.849,0.849		1.026	D	PM1,PM5,PP3_Moderate,PM2_Supporting		Likely pathogenic		PASS
chrM:3697 G⇒A	chrM	3697	rs199476122	G	A	SNV	ENST00000361390.2:c.391G>A(p.(Gly131Ser))	Homozygous variant	MT-ND1,MT-RNR2,MT-TL1			View			coding,3'flank	coding	missense	Mitochondrial	Likely Pathogenic			None					A				79	None	4.257		1	0	2	0	0	0	COSV62292949						0.1135	D	-0.07481	T							PP5_Very Strong,BP4		Likely pathogenic		PASS
chr13:32398438 G⇒T	chr13	32398438	rs80359251	G	T	SNV	NM_000059.4:c.9925G>T(p.(Glu3309Ter))	Homozygous variant	BRCA2			View	{Breast cancer;{Prostate cancer};Wilms tumor;{Glioblastoma 3};{Medulloblastoma};{Pancreatic cancer 2};Fanconi anemia;{Breast-ovarian cancer	Autosomal recessive;Autosomal dominant;X-linked;Somatic mutation	non-coding exon,coding	coding	nonsense	AD/AR/X-Linked Recessive	Uncertain significance			None	6.84054E-07				A,D				57	None	4.257		1	0	0	0	0	0				277	37	P	0.3599	D	0.2792	D	0.2541	U					PVS1_Strong,PP5_Moderate,PM2_Supporting		Likely pathogenic		PASS
chr19:38500000 G⇒A	chr19	38500000	rs2145602328	G	A	SNV	NM_000540.3:c.7307G>A(p.(Cys2436Tyr))	Homozygous variant	RYR1			View	{Malignant hyperthermia susceptibility 1};Congenital myopathy 1B;Congenital myopathy 1A;King-Denborough syndrome	Autosomal recessive;Autosomal dominant	coding,non-coding exon	coding	missense	AD/AR	Uncertain significance			None	6.84096E-07		0.0,0.0	['D', 'D']	D			0.9157000000000001	87	None	4.257		0	0	0	0	0	0				17	28.8	P	0.4084	D	0.3489	D	0.6532	U	0.921,0.921		1.042	D	PP3_Strong,PM1,PM2_Supporting		Likely pathogenic		PASS
chr19:11113315 G⇒C	chr19	11113315	rs142319510	G	C	SNV	NM_000527.5:c.1224G>C(p.(Glu408Asp))	Homozygous variant	LDLR,MIR6886			View	Hypercholesterolemia;LDL cholesterol level QTL2	Autosomal recessive;Autosomal dominant	5'flank,coding,non-coding exon	coding	missense	AD/AR	Uncertain significance			None	6.84235E-07		0.65,0.79,0.831,0.654,0.577,0.592	['T', 'T', 'T', 'T', 'T', 'T']	D			0.5743	30	None	4.257		0	0	0	0	0	0				38	14.43	B	0.02773	T	-0.1979	T	-0.731	B	None,None,0.414,0.414,0.414,None		-0.5723	T	PM1_Strong,PM5_Strong,PM2_Supporting,BP4_Moderate		Likely pathogenic		PASS
chr17:47289694 T⇒C	chr17	47289694	rs1424237752	T	C	SNV	NM_000212.3:c.953T>C(p.(Leu318Ser))	Heterozygous	ITGB3,ENSG00000259753			View	Purpura;{Myocardial infarction;Glanzmann thrombasthenia 2;Bleeding disorder;Thrombocytopenia	Autosomal recessive	coding,non-coding exon	coding	missense	AD/AR	Uncertain significance			None	6.84673E-07		0.001,None	['D', None]	D			0.7466000000000002	38	None	4.257		0	0	0	0	0	0				14	29.9	P	0.5071	D	0.4907	D	0.8193	P			0.9979	D	PP3_Strong,PM1,PM2_Supporting		Likely pathogenic		PASS
chr19:11113278 G⇒T	chr19	11113278	rs766474188	G	T	SNV	NM_000527.5:c.1187G>T(p.(Gly396Val))	Homozygous variant	LDLR,MIR6886			View	Hypercholesterolemia;LDL cholesterol level QTL2	Autosomal recessive;Autosomal dominant	5'flank,coding,splicing,splicing-ACMG,non-coding exon	coding,splicing,splicing-ACMG	missense	AD/AR	Uncertain significance			None	6.84768E-07		0.001,0.001,0.001,0.001,0.0,0.0	['D', 'D', 'D', 'D', 'D', 'D']	D			0.5509000000000001	87	None	4.257		0	0	0	0	0	0		0.9501	0.732	1	27.1	P	0.2763	D	0.1591	D	0.4454	U	None,None,0.668,0.668,0.668,None		0.7322000000000001	D	PM1,PM5,PP3_Moderate,PM2_Supporting		Likely pathogenic		PASS
chr1:171636626 G⇒C	chr1	171636626	rs202176570	G	C	SNV	NM_000261.2:c.814C>G(p.(Arg272Gly))	Heterozygous	MYOC,MYOCOS			View	Glaucoma 1A	Autosomal dominant	coding,intronic,non-coding exon	coding	missense	AD	Uncertain significance			None	6.84799E-07		0.093	['T']	D			0.35680000000000006	88	None	4.257		0	0	0	0	0	0				84	23.1	B	0.3652	D	0.2869	D	0.233	U	0.743		0.43250000000000005	D	PP3_Strong,PM1,PM2_Supporting		Likely pathogenic		PASS
chr1:171636319 C⇒A	chr1	171636319		C	A	SNV	NM_000261.2:c.1121G>T(p.(Gly374Val))	Homozygous variant	MYOC,MYOCOS			View	Glaucoma 1A	Autosomal dominant	coding,intronic,non-coding exon	coding	missense	AD	Uncertain significance			None	1.20032E-06		0.0	['D']	D			0.7546000000000002	23	None	4.257		0	0	0	0	0	0				391	25.5	U	0.4108	D	0.3523	D	0.7438	P	0.904		0.6453000000000001	D	PP3_Strong,PM1,PM2_Supporting		Likely pathogenic		PASS
chr12:102846915 A⇒G	chr12	102846915	rs1874872863	A	G	SNV	ENST00000553106.6:c.949T>C(p.(Tyr317His))	Heterozygous	PAH			View	Phenylketonuria;[Hyperphenylalaninemia	Autosomal recessive	coding,non-coding exon,intronic	coding	missense	AR	Uncertain significance			None	1.2006E-06		0.226,0.134	['T', 'T']	D			0.7470000000000001	98	None	4.257		0	0	0	0	0	0				21	24.6	U	0.4437	D	0.3996	D	0.4955	U	0.865,0.865		1.083	D	PM1_Strong,PP3_Moderate,PM2_Supporting		Likely pathogenic		PASS
chr2:39022783 T⇒C	chr2	39022783	rs1558474335	T	C	SNV	NM_005633.4:c.1645A>G(p.(Thr549Ala))	Homozygous variant	SOS1			View	Noonan syndrome 4;?Fibromatosis	Autosomal dominant	coding,3'flank,non-coding exon	coding	missense	AD	Uncertain significance			None	1.20091E-06		0.076,0.076,0.088	['T', 'T', 'T']	D			0.7829	12	None	4.257		0	0	0	0	0	0	COSV101216675			214	22.2	B	0.2995	D	0.1924	D	0.3726	U	0.589,0.589,0.589		0.45690000000000003	D	PM1_Strong,PM5,PM2_Supporting		Likely pathogenic		PASS
chr17:47284518 T⇒C	chr17	47284518	rs2065095643	T	C	SNV	NM_000212.3:c.437T>C(p.(Leu146Pro))	Homozygous variant	ITGB3,ENSG00000259753			View	Purpura;{Myocardial infarction;Glanzmann thrombasthenia 2;Bleeding disorder;Thrombocytopenia	Autosomal recessive	coding,non-coding exon	coding	missense	AD/AR	Uncertain significance			None	1.36809E-06		0.0,None	['D', None]	D			0.8008000000000001	95	None	4.257		0	0	0	0	0	0				76	29.4	P	0.5595	D	0.566	D	0.9719	P			1.093	D	PP3_Strong,PM1,PM2_Supporting		Likely pathogenic		PASS
chr11:36573831 G⇒T	chr11	36573831	rs149229197	G	T	SNV	NM_000448.3:c.527G>T(p.(Cys176Phe))	Homozygous variant	RAG1			View	Severe combined immunodeficiency;Combined cellular and humoral immune defects with granulomas;Alpha/beta T-cell lymphopenia with gamma/delta T-cell expansion;Omenn syndrome	Autosomal recessive	coding,non-coding exon	coding	missense	AD/AR	Uncertain significance			None	1.3681E-06		0.0	['D']	D			0.6703000000000001	32	None	4.257		0	0	0	0	0	0				541	28.1	P	0.4039	D	0.3579	D	1.034	P	0.87		0.5378000000000001	D	PP3_Strong,PM2_Supporting,PP2,PP5		Likely pathogenic		PASS
chr17:44374732 G⇒A	chr17	44374732	rs80002943	G	A	SNV	NM_000419.5:c.2870C>T(p.(Ser957Leu))	Homozygous variant	ITGA2B			View	Bleeding disorder;Glanzmann thrombasthenia 1;Thrombocytopenia	Autosomal recessive;Autosomal dominant	coding,non-coding exon,intronic	coding	missense	AD/AR	Uncertain significance			None	1.36819E-06		0.002	['D']	A			0.6228000000000001	94	None	4.257		0	0	0	0	0	0				29	26	P	0.3097	D	0.2071	D	0.5574	U	0.451		-0.20450000000000002	T	PP3_Strong,PM2_Supporting,PP2,PP5		Likely pathogenic		PASS
chr17:7221020 C⇒T	chr17	7221020	rs1032857886	C	T	SNV	NM_000018.4:c.439C>T(p.(Pro147Ser))	Homozygous variant	ACADVL			View	VLCAD deficiency	Autosomal recessive	coding,5'flank,non-coding exon,3'flank,3'utr,intronic	coding	missense	AR	Uncertain significance			None	1.36823E-06		0.002,None,None,0.0,None	['D', None, None, 'D', None]	D			0.7206000000000001	66	None	4.257		0	0	0	0	0	0				39	26.4	P	0.3934	D	0.3273	D	0.6247	U	0.879,0.879,None,0.879,None		0.9395	D	PP3_Strong,PM1,PM2_Supporting		Likely pathogenic		PASS
chr12:102843756 C⇒A	chr12	102843756	rs63329263	C	A	SNV	ENST00000553106.6:c.1089G>T(p.(Lys363Asn))	Homozygous variant	PAH			View	Phenylketonuria;[Hyperphenylalaninemia	Autosomal recessive	coding,non-coding exon	coding	missense	AR	Uncertain significance			None	1.36838E-06		0.094,0.058	['T', 'T']	N			0.30200000000000005	56	None	4.257		0	0	0	0	0	0	COSV100187990			24	6.288	B	0.1242	D	-0.05943	T	-1.063	B	0.429,0.429		0.8643000000000001	D	PP3_Strong,PM1,PM2_Supporting		Likely pathogenic		PASS
chr1:216078145 A⇒T	chr1	216078145	rs886039867	A	T	SNV	NM_206933.4:c.5516T>A(p.(Val1839Glu))	Heterozygous	USH2A,USH2A-AS2			View	Usher syndrome;Retinitis pigmentosa 39	Autosomal recessive	intronic,coding	coding	missense	AD/AR	Uncertain significance			None	1.36849E-06		0.002	['D']	N			0.3148000000000001	16	None	4.257		1	0	0	0	0	0				57	25.4	U	0.08466	D	-0.1162	T	0.4179	U	0.556		-0.26930000000000004	T	PM1,PP3_Moderate,PP5_Moderate,PM2_Supporting		Likely pathogenic		PASS
chr12:102843695 G⇒A	chr12	102843695	rs1555203677	G	A	SNV	ENST00000553106.6:c.1150C>T(p.(Pro384Ser))	Heterozygous	PAH			View	Phenylketonuria;[Hyperphenylalaninemia	Autosomal recessive	coding,non-coding exon	coding	missense	AR	Uncertain significance			None	1.36856E-06		0.14,0.121	['T', 'T']	D			0.6000000000000001	99	None	4.257		0	0	0	0	0	0				50	23.6	U	0.4759	D	0.4458	D	0.742	P	0.902,0.902		1.07	D	PP3_Strong,PM1,PM2_Supporting		Likely pathogenic		PASS
chr17:47284493 G⇒A	chr17	47284493	rs2065095545	G	A	SNV	NM_000212.3:c.412G>A(p.(Val138Met))	Heterozygous	ITGB3,ENSG00000259753			View	Purpura;{Myocardial infarction;Glanzmann thrombasthenia 2;Bleeding disorder;Thrombocytopenia	Autosomal recessive	coding,non-coding exon	coding	missense	AD/AR	Uncertain significance			None	1.59038E-06		0.001,None	['D', None]	D			0.7354	99	None	4.257		0	0	0	0	0	0				51	27.8	P	0.5461	D	0.5466	D	1.015	P			1.041	D	PP3_Strong,PM1,PM2_Supporting		Likely pathogenic		PASS
chr14:23433088 A⇒G	chr14	23433088	rs730880833	A	G	SNV	NM_000257.4:c.341T>C(p.(Ile114Thr))	Heterozygous	MYH7			View	Congenital myopathy 7B;Left ventricular noncompaction 5;Laing distal myopathy;Cardiomyopathy;Congenital myopathy 7A	Autosomal recessive;Digenic dominant;Autosomal dominant	coding,splicing	coding,splicing	missense	AD/AR	Uncertain significance			None	1.5904E-06		0.0	['D']	D			0.8600000000000001	69	None	4.257		0	0	0	0	0	0				5	25.7	P	0.4654	D	0.4307	D	0.7653	P	0.896		1.015	D	PP3_Strong,PM1,PM2_Supporting		Likely pathogenic		PASS
chr12:102894854 T⇒A	chr12	102894854	rs1877431301	T	A	SNV	ENST00000553106.6:c.233A>T(p.(Glu78Val))	Heterozygous	PAH			View	Phenylketonuria;[Hyperphenylalaninemia	Autosomal recessive	coding,3'flank,non-coding exon	coding	missense	AR	Uncertain significance			None	1.59044E-06		0.002,0.002,0.001,0.001	['D', 'D', 'D', 'D']	D			0.5416000000000001	65	None	4.257		0	0	0	0	0	0				65	28.6	P	0.5081	D	0.492	D	0.6386	U	0.824,0.824,0.824,0.824		1.137	D	PM1,PM5,PP3_Moderate,PM2_Supporting		Likely pathogenic		PASS
chr12:120996728 C⇒G	chr12	120996728	rs1224145094	C	G	SNV	NM_000545.8:c.1295C>G(p.(Ser432Cys))	Heterozygous	HNF1A			View	MODY;Renal cell carcinoma;Diabetes mellitus;{Diabetes mellitus;Hepatic adenoma	Autosomal recessive;Autosomal dominant	coding,non-coding exon,intronic	coding	missense	AD/AR	Uncertain significance			None	1.59054E-06		0.001,None,None,None,0.001,0.001	['D', None, None, None, 'D', 'D']	D,N			0.7921	13	None	4.257		0	0	0	0	0	0				15	27.1	P	0.3584	D	0.4461	D	0.6344	U	0.895,None,0.895,None,0.895,0.895		0.8782000000000001	D	PP3_Strong,PM2_Supporting,PP2,PP5		Likely pathogenic		PASS
chr20:44424129 G⇒T	chr20	44424129	rs777290134	G	T	SNV	ENST00000316673.9:c.938G>T(p.(Gly313Val))	Homozygous variant	HNF4A			View	Fanconi renotubular syndrome 4;MODY;{Diabetes mellitus	Autosomal dominant	coding,non-coding exon	coding	missense	AD				None	1.59195E-06		0.001,None,0.001,None,0.001,0.001,0.001	['D', None, 'D', None, 'D', 'D', 'D']	D			0.8533000000000001	87	None	4.257		0	0	0	0	0	0				112	26.5	P	0.553	D	0.5566	D	0.9975	P	0.919,None,0.919,None,0.919,0.919,0.919		1.098	D	PP3_Strong,PM1,PM2_Supporting		Likely pathogenic		PASS
chr19:38502923 G⇒A	chr19	38502923	rs914804033	G	A	SNV	NM_000540.3:c.7879G>A(p.(Val2627Met))	Homozygous variant	RYR1			View	{Malignant hyperthermia susceptibility 1};Congenital myopathy 1B;Congenital myopathy 1A;King-Denborough syndrome	Autosomal recessive;Autosomal dominant	coding,non-coding exon	coding	missense	AD/AR	Uncertain significance			None	2.05555E-06		0.003,0.003	['D', 'D']	D			0.8011	71	None	4.257		0	0	0	0	0	0				44	27.2	P	0.2616	D	0.138	D	0.7168	P	0.808,0.808		0.9056000000000001	D	PM5,PP3_Moderate,PM1_Supporting,PM2_Supporting,PP5		Likely pathogenic		PASS
chr1:171636403 C⇒G	chr1	171636403		C	G	SNV	NM_000261.2:c.1037G>C(p.(Arg346Thr))	Heterozygous	MYOC,MYOCOS			View	Glaucoma 1A	Autosomal dominant	coding,intronic,non-coding exon	coding	missense	AD	Uncertain significance			None	2.40064E-06		0.002	['D']	N			0.3577	22	None	4.257		0	0	0	0	0	0				307	20.8	B	0.2909	D	0.1801	D	0.07805	B	0.561		0.08660000000000002	D	PP3_Strong,PM1,PM2_Supporting		Likely pathogenic		PASS
chr12:120988909 G⇒A	chr12	120988909	rs1876671241	G	A	SNV	NM_000545.8:c.403G>A(p.(Asp135Asn))	Heterozygous	HNF1A			View	MODY;Renal cell carcinoma;Diabetes mellitus;{Diabetes mellitus;Hepatic adenoma	Autosomal recessive;Autosomal dominant	coding,intronic,non-coding exon	coding	missense	AD/AR	Uncertain significance			None	2.40066E-06		0.004,None,None,None,0.004,0.004	['D', None, None, None, 'D', 'D']	D			0.8513000000000001	78	None	4.257		0	0	0	0	0	0	COSV57462028			77	29.4	P	0.1662	D	0.001005	D	0.7986	P	0.837,None,None,0.837,0.837,0.837		1.115	D	PM1,PM5,PP3_Moderate,PM2_Supporting		Likely pathogenic		PASS
chr19:11116918 G⇒C	chr19	11116918	rs201971888	G	C	SNV	NM_000527.5:c.1765G>C(p.(Asp589His))	Heterozygous	LDLR			View	Hypercholesterolemia;LDL cholesterol level QTL2	Autosomal recessive;Autosomal dominant	coding,intronic	coding	missense	AD/AR	Uncertain significance			None	2.73632E-06		0.001,0.001,0.001,0.001,0.001,0.001	['D', 'D', 'D', 'D', 'D', 'D']	N			0.5508000000000001	62	None	4.257		0	0	0	0	0	0				60	22.7	B	0.1776	D	0.01733	D	-0.2707	B	None,None,0.424,0.424,0.424,None		0.3400000000000001	D	PP3_Strong,PM1,PM2_Supporting		Likely pathogenic		PASS
chr7:44147689 C⇒T	chr7	44147689	rs767565869	C	T	SNV	NM_000162.5:c.824G>A(p.(Arg275His))	Heterozygous	GCK			View	MODY;Diabetes mellitus;Hyperinsulinemic hypoglycemia	Autosomal recessive;Autosomal dominant	coding,non-coding exon	coding	missense	AD/AR	Uncertain significance			None	2.74054E-06		None,0.022,0.023,0.022,0.025	[None, 'D', 'D', 'D', 'D']	D			0.4872	17	None	4.257		0	0	0	0	0	0	COSV60787127			30	24.1	U	0.281	D	0.1813	D	0.07061	B	None,0.545,0.545,0.545,0.545		0.48840000000000006	D	PM5_Strong,PM1,PM2_Supporting		Likely pathogenic		PASS
chr12:120994316 C⇒G	chr12	120994316	rs267603343	C	G	SNV	NM_000545.8:c.866C>G(p.(Pro289Arg))	Homozygous variant	HNF1A			View	MODY;Renal cell carcinoma;Diabetes mellitus;{Diabetes mellitus;Hepatic adenoma	Autosomal recessive;Autosomal dominant	coding,non-coding exon,intronic	coding	missense	AD/AR	Uncertain significance			None	2.74334E-06		0.069,None,0.06,0.06	['T', None, 'T', 'T']	D			0.6122000000000001	74	None	4.257		0	0	0	0	0	0				90	17.51	B	0.2069	D	0.1492	D	0.0484	B	0.679,None,0.679,0.679		0.8625	D	PM5,PP5_Moderate,PM2_Supporting,PP2,PP3		Likely pathogenic		PASS
chr17:44383682 C⇒T	chr17	44383682	rs2048616842	C	T	SNV	NM_000419.5:c.1021G>A(p.(Ala341Thr))	Homozygous variant	ITGA2B			View	Bleeding disorder;Glanzmann thrombasthenia 1;Thrombocytopenia	Autosomal recessive;Autosomal dominant	coding,3'flank,non-coding exon,5'flank	coding	missense	AD/AR	Uncertain significance			None	2.79585E-06		0.047	['D']	D			0.6418000000000001	22	None	4.257		0	0	0	0	0	0	COSV52233935			23	25.8	P	0.3531	D	0.2694	D	0.812	P	0.737		0.49950000000000006	D	PP3_Strong,PM2_Supporting,PP2,PP5		Likely pathogenic		PASS
chr20:44407461 G⇒A	chr20	44407461	rs1396612785	G	A	SNV	ENST00000316673.9:c.305G>A(p.(Gly102Asp))	Homozygous variant	HNF4A			View	Fanconi renotubular syndrome 4;MODY;{Diabetes mellitus	Autosomal dominant	coding,non-coding exon,3'utr	coding	missense	AD	Uncertain significance			None	3.24263E-06		0.001,None,0.001,None,None,0.001,0.001,0.001	['D', None, 'D', None, None, 'D', 'D', 'D']	D			0.9560000000000001	21	None	4.257		0	0	0	0	0	0				15	32	P	0.5623	D	0.57	D	1.16	P	0.969,None,0.969,None,None,0.969,0.969,0.969		0.9548000000000001	D	PP3_Strong,PM5,PM2_Supporting		Likely pathogenic		PASS
chr10:87957918 C⇒T	chr10	87957918	rs786201730	C	T	SNV	NM_000314.8:c.700C>T(p.(Arg234Trp))	Heterozygous	PTEN			View	Prostate cancer;{Meningioma};Macrocephaly/autism syndrome;Cowden syndrome 1;{Glioma susceptibility 2};Lhermitte-Duclos disease	Autosomal dominant	coding,non-coding exon	coding	missense	AD/AR	Uncertain significance			None	3.42063E-06		0.081,None	['T', None]	D			0.7782	20	None	4.257		0	0	2	0	0	0	COSV64296468			66	26.2	P	0.2168	D	0.07367	D	0.6478	U	0.648,None		0.4776	D	PM1,PM5,PM2_Supporting,PP3,PP5		Likely pathogenic		PASS
chr17:7224711 C⇒T	chr17	7224711	rs1085307648	C	T	SNV	NM_000018.4:c.1748C>T(p.(Ser583Leu))	Homozygous variant	ACADVL			View	VLCAD deficiency	Autosomal recessive	coding,splicing,non-coding exon,3'flank,intronic	coding,splicing	missense	AR	Uncertain significance			None	3.46071E-06		0.001,None,0.001	['D', None, 'D']	D			0.6698000000000002	62	None	4.257		0	0	0	0	0	0				4	28.5	P	0.349	D	0.2635	D	0.7532	P	0.674,0.674,0.674		0.6811000000000001	D	PM5,PP3_Moderate,PM2_Supporting,PP2,PP5		Likely pathogenic		PASS
chr14:23431610 A⇒G	chr14	23431610	rs397516262	A	G	SNV	NM_000257.4:c.707T>C(p.(Val236Ala))	Homozygous variant	MYH7			View	Congenital myopathy 7B;Left ventricular noncompaction 5;Laing distal myopathy;Cardiomyopathy;Congenital myopathy 7A	Autosomal recessive;Digenic dominant;Autosomal dominant	coding	coding	missense	AD/AR	Uncertain significance			None	3.60097E-06		0.019	['D']	D			0.7959	78	None	4.257		0	0	0	0	0	0				26	24.3	U	0.09714	D	-0.09824	T	0.2478	U	0.616		0.6081000000000001	D	PM1,PM5,PM2_Supporting,PP3,PP5		Likely pathogenic		PASS
chr17:7222698 G⇒A	chr17	7222698		G	A	SNV	NM_000018.4:c.910G>A(p.(Ala304Thr))	Homozygous variant	ACADVL			View	VLCAD deficiency	Autosomal recessive	coding,5'flank,non-coding exon,3'flank	coding	missense	AR	Uncertain significance			None	3.60097E-06		0.009,None,0.072	['D', None, 'T']	D			0.6640000000000001	35	None	4.257		0	0	0	0	0	0				32	26.5	P	0.4884	D	0.4638	D	0.6016	U	0.893,0.893,0.893		1.087	D	PP3_Strong,PM1,PM2_Supporting		Likely pathogenic		PASS
chr17:47284619 G⇒A	chr17	47284619	rs569479486	G	A	SNV	NM_000212.3:c.538G>A(p.(Gly180Arg))	Heterozygous	ITGB3,ENSG00000259753			View	Purpura;{Myocardial infarction;Glanzmann thrombasthenia 2;Bleeding disorder;Thrombocytopenia	Autosomal recessive	coding,non-coding exon	coding	missense	AD/AR	Uncertain significance			None	4.10428E-06		0.0,None	['D', None]	D			0.776	42	None	4.257		0	0	0	0	0	0				77	28.6	P	0.5148	D	0.5986	D	1.063	P			1.088	D	PP3_Strong,PM1,PM2_Supporting		Likely pathogenic		PASS
chr17:47292534 delCTC	chr17	47292534	rs1378984668	CTC		Deletion (3)	NM_000212.3:c.1658_1660del(p.(Ser553del))	Homozygous variant	ITGB3,ENSG00000259753			View	Purpura;{Myocardial infarction;Glanzmann thrombasthenia 2;Bleeding disorder;Thrombocytopenia	Autosomal recessive	coding,3'flank,non-coding exon	coding	in frame	AD/AR	Uncertain significance			None	4.13593E-06								22	None	4.257		0	0	0	0	0	0				31													PM1_Strong,PM4,PM2_Supporting		Likely pathogenic		PASS
chr17:7670706 G⇒A	chr17	7670706	rs375444154	G	A	SNV	NM_000546.6:c.1003C>T(p.(Arg335Cys))	Heterozygous	TP53			View	{Glioma susceptibility 1};{Basal cell carcinoma 7};Pancreatic cancer;Li-Fraumeni syndrome;Nasopharyngeal carcinoma;{Osteosarcoma};{Choroid plexus papilloma};Hepatocellular carcinoma;Bone marrow failure syndrome 5;{Colorectal cancer};Breast cancer;{Adrenocortical carcinoma	Autosomal dominant;Somatic mutation	non-coding exon,splicing,3'utr,coding,intronic	coding,splicing	missense	AD/AR	Uncertain significance			None	4.77239E-06		None,None,None,0.0,None,0.0,None,None	[None, None, None, 'D', None, 'D', None, None]	D			0.47080000000000005	45	None	4.257		0	0	0	0	0	0				10	25.1	U	0.357	D	0.2751	D	0.4339	U	None,None,None,0.819,None,0.819,None,None		1.056	D	PP3_Strong,PM1,PM2_Supporting		Likely pathogenic		PASS
chr17:7221637 G⇒C	chr17	7221637	rs763630981	G	C	SNV	NM_000018.4:c.577G>C(p.(Gly193Arg))	Homozygous variant	ACADVL			View	VLCAD deficiency	Autosomal recessive	coding,5'flank,non-coding exon,3'flank,intronic	coding	missense	AR	Uncertain significance			None	4.77254E-06		0.0,None,None,0.0,None	['D', None, None, 'D', None]	D			0.7904	25	None	4.257		0	0	0	0	0	0				46	29.2	P	0.522	D	0.5949	D	1.165	P	0.954,0.954,None,0.954,None		0.9654	D	PP3_Strong,PM1_Supporting,PM2_Supporting,PP5		Likely pathogenic		PASS
chr19:38516181 T⇒C	chr19	38516181	rs113422327	T	C	SNV	NM_000540.3:c.9649T>C(p.(Ser3217Pro))	Homozygous variant	RYR1			View	{Malignant hyperthermia susceptibility 1};Congenital myopathy 1B;Congenital myopathy 1A;King-Denborough syndrome	Autosomal recessive;Autosomal dominant	coding,non-coding exon	coding	missense	AD/AR	Uncertain significance			None	5.11472E-06		0.001,0.001	['D', 'D']	D			0.7317000000000001	70	None	4.257		0	0	0	0	0	0				37	26.1	P	0.4286	D	0.3778	D	0.779	P	0.918,0.918		0.9341	D	PP3_Strong,PM2_Supporting,PP2,PP5		Likely pathogenic		PASS
chr19:11102699 G⇒C	chr19	11102699	rs574337291	G	C	SNV	NM_000527.5:c.226G>C(p.(Gly76Arg))	Heterozygous	LDLR			View	Hypercholesterolemia;LDL cholesterol level QTL2	Autosomal recessive;Autosomal dominant	coding,intronic,non-coding exon	coding	missense	AD/AR	Uncertain significance			None	5.47326E-06		0.175,0.119,0.221,0.003,0.137	['T', 'T', 'T', 'D', 'T']	D			0.44160000000000005	53	None	4.257		0	0	0	0	0	0	COSV52944825			36	29.5	P	0.2942	D	0.4852	D	0.5405	U	None,None,0.83,0.83,None		0.9104	D	PS3_Moderate,PM1,PP3_Moderate,PM2_Supporting		Likely pathogenic		PASS
chr21:34886872 A⇒T	chr21	34886872	rs2057997947	A	T	SNV	NM_001754.5:c.322T>A(p.(Cys108Ser))	Heterozygous	RUNX1			View	Leukemia;Platelet disorder	Autosomal dominant;Somatic mutation	coding,3'flank,intronic	coding	missense	AD	Uncertain significance			None	6.57091E-06		0.294,0.275,0.275,0.238,0.513,0.51,0.527	['T', 'T', 'T', 'T', 'T', 'T', 'T']	D			0.8655	11	None	4.257		0	0	0	0	0	0				30	25.6	P	0.5061	D	0.4891	D	0.445	U	0.913,0.913,0.913,0.913,0.913,0.913,0.913		1.116	D	PM1_Strong,PP3_Moderate,PM2_Supporting		Likely pathogenic		PASS
chr19:11110760 G⇒A	chr19	11110760	rs875989914	G	A	SNV	NM_000527.5:c.1049G>A(p.(Arg350Gln))	Homozygous variant	LDLR			View	Hypercholesterolemia;LDL cholesterol level QTL2	Autosomal recessive;Autosomal dominant	coding,non-coding exon,intronic	coding	missense	AD/AR	Uncertain significance			None	6.84438E-06		0.007,0.008,0.006,0.007,0.006,0.007	['D', 'D', 'D', 'D', 'D', 'D']	N			0.18560000000000001	36	None	4.257		0	0	0	0	0	0				12	21.5	B	-0.03111	T	-0.05676	D	-0.513	B	None,None,0.373,0.373,0.373,None		0.37970000000000004	D	PM5_Strong,PM1,PM2_Supporting,PP5,BP4		Likely pathogenic		PASS
chr19:38517541 G⇒A	chr19	38517541	rs112151058	G	A	SNV	NM_000540.3:c.9868G>A(p.(Glu3290Lys))	Homozygous variant	RYR1			View	{Malignant hyperthermia susceptibility 1};Congenital myopathy 1B;Congenital myopathy 1A;King-Denborough syndrome	Autosomal recessive;Autosomal dominant	coding,non-coding exon	coding	missense	AD/AR	Uncertain significance			None	7.52602E-06		0.005,0.005	['D', 'D']	D			0.7679000000000001	14	None	4.257		0	0	0	0	0	0	COSV100614823			151	29.3	P	0.2883	D	0.1764	D	0.575	U	0.848,0.848		0.8049000000000001	D	PP3_Strong,PM2_Supporting,PP2,PP5		Likely pathogenic		PASS
chr19:1398995 C⇒T	chr19	1398995	rs760101382	C	T	SNV	NM_000156.6:c.491G>A(p.(Gly164Asp))	Heterozygous	GAMT			View	Cerebral creatine deficiency syndrome 2	Autosomal recessive	coding,non-coding exon	coding	missense	AR	Uncertain significance			None	7.52857E-06		0.003,None,0.001	['D', None, 'D']	D			0.6826000000000002	47	None	4.257		0	0	0	0	0	0				32	24.4	U	0.4937	D	0.5543	D	0.5735	U	0.919,None,0.919		1.001	D	PP3_Strong,PM1_Supporting,PM2_Supporting,PP5		Likely pathogenic		PASS
chr19:38494465 G⇒A	chr19	38494465	rs193922789	G	A	SNV	NM_000540.3:c.6388G>A(p.(Gly2130Arg))	Heterozygous	RYR1			View	{Malignant hyperthermia susceptibility 1};Congenital myopathy 1B;Congenital myopathy 1A;King-Denborough syndrome	Autosomal recessive;Autosomal dominant	coding,non-coding exon	coding	missense	AD/AR	Uncertain significance			None	7.53143E-06		0.065,0.065	['T', 'T']	D			0.8153	19	None	4.257		0	1	0	0	0	0				114	26	P	0.3917	D	0.494	D	0.6675	U	0.894,0.894		1.048	D	PM1,PP3_Moderate,PP5_Moderate,PM2_Supporting		Likely pathogenic		PASS
chr19:17843451 G⇒A	chr19	17843451	rs201233697	G	A	SNV	NM_000215.4:c.349C>T(p.(Arg117Cys))	Homozygous variant	JAK3			View	SCID	Autosomal recessive	coding,non-coding exon	coding	missense	AR	Conflicting			None	7.5976E-06		0.0,0.0,0.0	['D', 'D', 'D']	D			0.5988000000000001	75	None	4.257		0	0	0	0	0	0				41	31	P	0.209	D	0.06246	D	0.7234	P	0.601,0.601,0.601		-0.08020000000000002	T	PM5,PP3_Moderate,PM1_Supporting,PM2_Supporting,PP5		Likely pathogenic		PASS
chr14:23429293 C⇒T	chr14	23429293	rs730880158	C	T	SNV	NM_000257.4:c.1193G>A(p.(Gly398Glu))	Heterozygous	MYH7			View	Congenital myopathy 7B;Left ventricular noncompaction 5;Laing distal myopathy;Cardiomyopathy;Congenital myopathy 7A	Autosomal recessive;Digenic dominant;Autosomal dominant	coding	coding	missense	AD/AR	Uncertain significance			None	7.95186E-06		0.002	['D']	D			0.8518000000000001	16	None	4.257		0	0	0	0	0	0	COSV62520585			55	23.1	B	0.3256	D	0.2299	D	0.2957	U	0.771		0.8588000000000001	D	PM1,PP3_Moderate,PP5_Moderate,PM2_Supporting		Likely pathogenic		PASS
chr19:11116969 G⇒A	chr19	11116969	rs72658865	G	A	SNV	NM_000527.5:c.1816G>A(p.(Ala606Thr))	Heterozygous	LDLR			View	Hypercholesterolemia;LDL cholesterol level QTL2	Autosomal recessive;Autosomal dominant	coding,intronic	coding	missense	AD/AR	Uncertain significance			None	8.20861E-06		0.034,0.099,0.038,0.033,0.024,0.032	['D', 'T', 'D', 'D', 'D', 'D']	D			0.36780000000000007	40	None	4.257		0	0	0	0	0	0				30	23.9	U	0.09565	D	0.1689	D	-0.0792	B	None,None,0.725,0.725,0.725,None		0.9537000000000001	D	PM1,PP3_Moderate,PP5_Moderate,PM2_Supporting		Likely pathogenic		PASS
chr16:68828290 G⇒A	chr16	68828290	rs779648243	G	A	SNV	NM_004360.5:c.2281G>A(p.(Gly761Arg))	Homozygous variant	CDH1			View	Diffuse gastric and lobular breast cancer syndrome with or without cleft lip and/or palate;Blepharocheilodontic syndrome 1;Endometrial carcinoma;Ovarian cancer;Breast cancer;{Prostate cancer	Autosomal dominant;X-linked;Somatic mutation	coding,non-coding exon	coding	missense	AD/X-Linked Recessive	Uncertain significance			None	8.20919E-06		0.0,None,0.0	['D', None, 'D']	D			0.8280000000000001	74	None	4.257		0	0	0	0	0	0				15	32	P	0.2853	D	0.3536	D	1.082	P	0.894,None,0.894		1.048	D	PP3_Strong,PP5_Strong,BP1		Likely pathogenic		PASS
chr14:23415096 G⇒A	chr14	23415096	rs145734640	G	A	SNV	NM_000257.4:c.5458C>T(p.(Arg1820Trp))	Homozygous variant	MHRT,MYH7,ENSG00000258444			View	Congenital myopathy 7B;Left ventricular noncompaction 5;Laing distal myopathy;Cardiomyopathy;Congenital myopathy 7A	Autosomal recessive;Digenic dominant;Autosomal dominant	5'flank,coding	coding	missense	AD/AR	Uncertain significance			None	8.89461E-06		0.0	['D']	D			0.7965	30	None	4.257		0	0	0	0	0	0	COSV62521735			102	31	P	0.2678	D	0.3285	D	0.702	P	0.915		0.8021	D	PP3_Strong,PM2_Supporting,PP2,PP5		Likely pathogenic		PASS
chr19:11107482 G⇒A	chr19	11107482	rs730882093	G	A	SNV	NM_000527.5:c.908G>A(p.(Arg303Gln))	Homozygous variant	LDLR			View	Hypercholesterolemia;LDL cholesterol level QTL2	Autosomal recessive;Autosomal dominant	coding,non-coding exon	coding	missense	AD/AR	Uncertain significance			None	8.91873E-06		0.21,0.53,0.418,0.226,0.176,0.186	['T', 'T', 'T', 'T', 'T', 'T']	D,N			0.3283000000000001	99	None	4.257		0	0	0	0	0	0	COSV52941498			33	16.17	B	0.007761	T	-0.1438	T	-0.3693	B	None,None,0.294,0.294,0.294,None		0.18000000000000002	D	PM1_Strong,PM5,PM2_Supporting		Likely pathogenic		PASS
chr19:11106579 C⇒T	chr19	11106579	rs879254657	C	T	SNV	NM_000527.5:c.709C>T(p.(Arg237Cys))	Heterozygous	LDLR			View	Hypercholesterolemia;LDL cholesterol level QTL2	Autosomal recessive;Autosomal dominant	coding,intronic,non-coding exon	coding	missense	AD/AR	Uncertain significance			None	9.57691E-06		0.002,0.001,0.003,0.006,0.002	['D', 'D', 'D', 'D', 'D']	D			0.404	80	None	4.257		0	0	0	0	0	0	COSV52942410			15	28.2	P	0.1711	D	0.2107	D	0.1805	B	None,None,0.743,0.743,None		0.9967	D	PM1,PP3_Moderate,PP5_Moderate,PM2_Supporting		Likely pathogenic		PASS
chr11:36592773 G⇒A	chr11	36592773	rs1590713653	G	A	SNV	NM_000536.4:c.1396C>T(p.(Leu466Phe))	Heterozygous	RAG1,RAG2			View	Severe combined immunodeficiency;Combined cellular and humoral immune defects with granulomas;Alpha/beta T-cell lymphopenia with gamma/delta T-cell expansion;Omenn syndrome	Autosomal recessive	coding,intronic	coding	missense	AR	Conflicting			None	1.02607E-05		0.0,None	['D', None]	D			0.5889000000000001	90	None	4.257		0	0	0	0	0	0				194	26.2	P	0.4183	D	0.3631	D	0.7706	P	0.74,None		1.094	D	PP3_Strong,PM2_Supporting,PP2,PP5		Likely pathogenic		PASS
chr17:47283543 C⇒T	chr17	47283543	rs781062792	C	T	SNV	NM_000212.3:c.355C>T(p.(Arg119Trp))	Homozygous variant	ITGB3,ENSG00000259753			View	Purpura;{Myocardial infarction;Glanzmann thrombasthenia 2;Bleeding disorder;Thrombocytopenia	Autosomal recessive	coding,splicing,non-coding exon	coding,splicing	missense	AD/AR	Uncertain significance			None	1.02609E-05		0.003,None	['D', None]	D			0.528	91	None	4.257		0	0	0	0	0	0	COSV71383944			7	28.5	P	0.3428	D	0.4803	D	0.7456	P			1.017	D	PP3_Strong,PM2_Supporting,PP2,PP5		Likely pathogenic		PASS
chr17:80107574 C⇒T	chr17	80107574	rs121907944	C	T	SNV	NM_000152.5:c.710C>T(p.(Ala237Val))	Homozygous variant	GAA			View	Glycogen storage disease II	Autosomal recessive	coding,non-coding exon	coding	missense	AR	Uncertain significance			None	1.16374E-05		None,0.019,0.019	[None, 'D', 'D']	A			0.6656000000000002	56	None	4.257		0	0	0	0	0	0				18	26.6	P	0.2124	D	0.304	D	0.5309	U	None,0.693,0.693		0.24600000000000002	D	PP3_Strong,PM2_Supporting,PP2,PP5		Likely pathogenic		PASS
chr11:77184703 G⇒A	chr11	77184703	rs782350886	G	A	SNV	NM_000260.4:c.3491G>A(p.(Arg1164Gln))	Heterozygous	MYO7A			View	Usher syndrome;Deafness	Autosomal recessive;Autosomal dominant	coding,non-coding exon	coding	missense	AD/AR	Uncertain significance			None	1.31211E-05		0.004,None,0.003,0.003,None,0.002	['D', None, 'D', 'D', None, 'D']	D			0.7680000000000001	60	None	4.257		1	2	0	0	0	0				13	33	P	0.3934	D	0.3273	D	0.8183	P	0.935,None,0.935,0.935,0.935,0.935		0.9081	D	PM1,PM5,PP3_Moderate,PM2_Supporting		Likely pathogenic		PASS
chr10:71677444 G⇒A	chr10	71677444	rs369396703	G	A	SNV	NM_022124.6:c.1515-12G>A(p.?)	Heterozygous	CDH23			View	{Pituitary adenoma 5;Usher syndrome;Deafness	Autosomal recessive;Digenic recessive;Autosomal dominant	intronic	intronic		AD/AR	Uncertain significance			None	1.45977E-05								19	None	4.257		1	0	0	0	0	0		0.9933	0.94	12	21.6	B											PP3_Strong,PP5_Moderate,PM2_Supporting		Likely pathogenic		PASS
chr17:80108603 C⇒T	chr17	80108603	rs776008078	C	T	SNV	NM_000152.5:c.1190C>T(p.(Pro397Leu))	Heterozygous	GAA			View	Glycogen storage disease II	Autosomal recessive	coding,splicing,non-coding exon	coding,splicing	missense	AR	Conflicting			None	1.57482E-05		0.0,0.0	['D', 'D']	D			0.5833	65	None	4.257		0	0	0	0	0	0	COSV56412328			5	26.1	P	0.409	D	0.506	D	0.6178	U	0.918,0.918		1.06	D	PP3_Strong,PM2_Supporting,PP2,PP5		Likely pathogenic		PASS
chr14:23415249 G⇒T	chr14	23415249	rs139222507	G	T	SNV	NM_000257.4:c.5305C>A(p.(Leu1769Met))	Heterozygous	MHRT,MYH7,ENSG00000258444			View	Congenital myopathy 7B;Left ventricular noncompaction 5;Laing distal myopathy;Cardiomyopathy;Congenital myopathy 7A	Autosomal recessive;Digenic dominant;Autosomal dominant	5'flank,coding	coding	missense	AD/AR	Uncertain significance			None	1.64171E-05		0.0	['D']	D			0.9084	29	None	4.257		0	1	0	0	0	0				22	25.1	U	0.3079	D	0.3121	D	0.8619	P	0.767		0.8792000000000001	D	PM1,PP3_Moderate,PP5_Moderate,PM2_Supporting		Likely pathogenic		PASS
chr17:80108353 A⇒G	chr17	80108353	rs144857480	A	G	SNV	NM_000152.5:c.1019A>G(p.(Tyr340Cys))	Heterozygous	GAA			View	Glycogen storage disease II	Autosomal recessive	coding,non-coding exon	coding	missense	AR	Uncertain significance			None	1.84763E-05		0.001,0.001	['D', 'D']	D			0.6384000000000001	61	None	4.257		0	0	0	0	0	0				57	28.7	P	0.1673	D	0.4374	D	0.8144	P	0.752,0.752		1.096	D	PP3_Strong,PM1,PM2_Supporting		Likely pathogenic		PASS
chr12:102894737 G⇒A	chr12	102894737	rs281865439	G	A	SNV	ENST00000553106.6:c.350C>T(p.(Thr117Ile))	Heterozygous	PAH			View	Phenylketonuria;[Hyperphenylalaninemia	Autosomal recessive	coding,splicing,3'flank,non-coding exon	coding,splicing	missense	AR	Uncertain significance			None	2.25843E-05		0.112,0.071,0.004,0.002	['T', 'T', 'D', 'D']	D			0.7317000000000001	43	None	4.257		0	0	0	0	0	0		0.9992	0.722	3	25.3	U	0.2178	D	0.272	D	0.4393	U	0.482,0.482,0.482,0.482		1.077	D	PP3_Strong,PM2_Supporting,PP2,PP5		Likely pathogenic		PASS
chr19:38573304 C⇒T	chr19	38573304	rs118192140	C	T	SNV	NM_000540.3:c.14126C>T(p.(Thr4709Met))	Homozygous variant	RYR1			View	{Malignant hyperthermia susceptibility 1};Congenital myopathy 1B;Congenital myopathy 1A;King-Denborough syndrome	Autosomal recessive;Autosomal dominant	coding,splicing,non-coding exon	coding,splicing	missense	AD/AR	Uncertain significance			None	2.46413E-05		0.001,0.001	['D', 'D']	D			0.8343	81	None	4.257		0	1	0	0	0	0	COSV62103069			4	27	P	0.4254	D	0.4739	D	0.7026	P	0.901,0.901		1.084	D	PM5,PP5_Moderate,PM2_Supporting,PP2,PP3		Likely pathogenic		PASS
chr19:38502670 G⇒A	chr19	38502670	rs751180702	G	A	SNV	NM_000540.3:c.7778G>A(p.(Arg2593His))	Homozygous variant	RYR1			View	{Malignant hyperthermia susceptibility 1};Congenital myopathy 1B;Congenital myopathy 1A;King-Denborough syndrome	Autosomal recessive;Autosomal dominant	coding,non-coding exon	coding	missense	AD/AR	Uncertain significance			None	5.1403E-05		0.018,0.018	['D', 'D']	D			0.5597000000000001	34	None	4.257		0	0	0	0	0	0	COSV62088247			58	24.4	U	0.2024	D	0.1605	D	0.6835	P	0.825,0.825		1.074	D	PM1,PM5,PP3_Moderate,PM2_Supporting		Likely pathogenic		PASS
chr14:23417573 A⇒G	chr14	23417573	rs727503244	A	G	SNV	NM_000257.4:c.4283T>C(p.(Leu1428Ser))	Heterozygous	MHRT,MIR208B,MYH7			View	Congenital myopathy 7B;Left ventricular noncompaction 5;Laing distal myopathy;Cardiomyopathy;Congenital myopathy 7A	Autosomal recessive;Digenic dominant;Autosomal dominant	3'flank,non-coding exon,coding	coding	missense	AD/AR	Uncertain significance			None	7.3278E-05		0.0	['D']	D			0.7380000000000001	34	None	4.257		0	0	0	0	0	0				41	29.4	P	0.2983	D	0.3884	D	0.9233	P	0.895		0.7287000000000001	D	PM1,PP3_Moderate,PP5_Moderate,PM2_Supporting		Likely pathogenic		PASS
chr20:44625593 G⇒T	chr20	44625593	rs121908728	G	T	SNV	NM_000022.4:c.454C>A(p.(Leu152Met))	Homozygous variant	ADA			View	Severe combined immunodeficiency due to ADA deficiency;Adenosine deaminase deficiency	Autosomal recessive;Somatic mosaicism	non-coding exon,coding,intronic	coding	missense	AR	Uncertain significance			None	9.19636E-05		0.0,0.0	['D', 'D']	A			0.5892000000000001	79	None	4.257		0	2	0	0	0	0				25	24.4	U	0.2041	D	0.47	D	0.6657	U	0.82,0.82		1.016	D	PM1,PM5,PP3_Moderate,PM2_Supporting,PP5,BP6		Likely pathogenic		PASS
chr19:38580382 G⇒A	chr19	38580382	rs193922879	G	A	SNV	NM_000540.3:c.14524G>A(p.(Val4842Met))	Heterozygous	RYR1			View	{Malignant hyperthermia susceptibility 1};Congenital myopathy 1B;Congenital myopathy 1A;King-Denborough syndrome	Autosomal recessive;Autosomal dominant	coding,non-coding exon	coding	missense	AD/AR	Uncertain significance			None	9.57715E-05		0.001,0.001	['D', 'D']	D			0.8130000000000001	16	None	4.257		0	0	0	0	0	0				13	29.6	P	0.3139	D	0.4925	D	0.8424	P	0.933,0.933		1.105	D	PM1,PP3_Moderate,PP5_Moderate,PM2_Supporting		Likely pathogenic		PASS
chr14:23415225 C⇒T	chr14	23415225	rs200939753	C	T	SNV	NM_000257.4:c.5329G>A(p.(Ala1777Thr))	Heterozygous	MHRT,MYH7,ENSG00000258444			View	Congenital myopathy 7B;Left ventricular noncompaction 5;Laing distal myopathy;Cardiomyopathy;Congenital myopathy 7A	Autosomal recessive;Digenic dominant;Autosomal dominant	5'flank,coding	coding	missense	AD/AR	Uncertain significance			None	0.000105343		0.028	['D']	D			0.7869	60	None	4.257		0	2	0	0	0	0	COSV106494020			46	25.2	U	0.1571	D	0.2246	D	0.7446	P	0.695		0.4601	D	PM1,PP3_Moderate,PP5_Moderate,PM2_Supporting		Likely pathogenic		PASS
chr19:11111538 A⇒C	chr19	11111538	rs138315511	A	C	SNV	NM_000527.5:c.1085A>C(p.(Asp362Ala))	Homozygous variant	LDLR			View	Hypercholesterolemia;LDL cholesterol level QTL2	Autosomal recessive;Autosomal dominant	coding,non-coding exon	coding	missense	AD/AR	Uncertain significance			None	0.000156688		0.023,0.206,0.033,0.021,0.015,0.02	['D', 'T', 'D', 'D', 'D', 'D']	D			0.31070000000000003	22	None	4.257		0	0	0	0	0	0				25	23.6	U	0.07374	D	0.1476	D	-0.06112	B	None,None,0.7,0.7,0.7,None		0.3451000000000001	D	PM1_Strong,PP5_Moderate,PM2_Supporting		Likely pathogenic		PASS
chr19:38572206 G⇒A	chr19	38572206	rs193922860	G	A	SNV	NM_000540.3:c.13934G>A(p.(Arg4645Gln))	Homozygous variant	RYR1			View	{Malignant hyperthermia susceptibility 1};Congenital myopathy 1B;Congenital myopathy 1A;King-Denborough syndrome	Autosomal recessive;Autosomal dominant	coding,non-coding exon	coding	missense	AD/AR	Uncertain significance			None	0.000251047		0.078,0.081	['T', 'T']	N			0.48960000000000004	90	None	4.257		0	0	0	0	0	0	COSV62088453			65	22.5	B	0.1487	D	0.2959	D	0.03658	B	0.567,0.567		0.06830000000000001	D	PM1,PP3_Moderate,PP5_Moderate,PM2_Supporting		Likely pathogenic		PASS
chr1:171636098 T⇒G	chr1	171636098		T	G	SNV	NM_000261.2:c.1342A>C(p.(Thr448Pro))	Homozygous variant	MYOC,MYOCOS			View	Glaucoma 1A	Autosomal dominant	coding,intronic,non-coding exon	coding	missense	AD	Uncertain significance			None			0.037	['D']	D			0.29150000000000004	34	None	4.256		0	0	0	0	0	0				612	20.8	B	0.3721	D	0.2968	D	0.01819	B	0.649		0.45740000000000003	D	PM1,PP3_Moderate,PM2_Supporting,PP5		Likely pathogenic		PASS
chr1:171636253_4 insTGGGTC	chr1	171636254			TGGGTC	Insertion (6)	NM_000261.2:c.1186_1187insGACCCA(p.(Glu396delinsGlyProLys))	Homozygous variant	MYOC,MYOCOS			View	Glaucoma 1A	Autosomal dominant	coding,intronic,non-coding exon	coding	in frame	AD				None									33	None	4.256		0	0	0	0	0	0				457													PM1_Strong,PM4,PM2_Supporting,BP4		Likely pathogenic		PASS
chr10:87933097 G⇒T	chr10	87933097	rs587781254	G	T	SNV	NM_000314.8:c.338G>T(p.(Ser113Ile))	Homozygous variant	PTEN			View	Prostate cancer;{Meningioma};Macrocephaly/autism syndrome;Cowden syndrome 1;{Glioma susceptibility 2};Lhermitte-Duclos disease	Autosomal dominant	5'utr,coding,non-coding exon	coding	missense	AD/AR	Uncertain significance			None			0.029	['D']	D			0.6980000000000002	100	None	4.256		0	0	0	0	0	0				85	27.8	P	0.4827	D	0.4556	D	0.7846	P	0.797		1.09	D	PM1,PP3_Moderate,PM2_Supporting,PP5		Likely pathogenic		PASS
chr12:102843782 G⇒C	chr12	102843782		G	C	SNV	ENST00000553106.6:c.1066-3C>G(p.?)	Homozygous variant	PAH			View	Phenylketonuria;[Hyperphenylalaninemia	Autosomal recessive	intronic,splicing	intronic,splicing		AR	Uncertain significance			None									15	None	4.256		0	0	0	0	0	0		0.9999	0.886	3	23.5	U											PP3_Strong,PM2_Supporting,PP5		Likely pathogenic		PASS
chr12:102844437 A⇒C	chr12	102844437	rs62507274	A	C	SNV	ENST00000553106.6:c.970-6T>G(p.?)	Homozygous variant	PAH			View	Phenylketonuria;[Hyperphenylalaninemia	Autosomal recessive	intronic,splicing	intronic,splicing		AR	Uncertain significance			None									94	None	4.256		0	0	0	0	0	0		0.9999	0.97	6	23.7	U											PP3_Strong,PM2_Supporting,PP5		Likely pathogenic		PASS
chr12:102846954 G⇒C	chr12	102846954	rs281865451	G	C	SNV	ENST00000553106.6:c.913-3C>G(p.?)	Homozygous variant	PAH			View	Phenylketonuria;[Hyperphenylalaninemia	Autosomal recessive	intronic,splicing,non-coding exon	intronic,splicing		AR	Uncertain significance			None									79	None	4.256		0	0	0	0	0	0		0.9997	0.878	3	23.5	U											PP3_Strong,PM2_Supporting,PP5		Likely pathogenic		PASS
chr12:102851684 T⇒G	chr12	102851684	rs281865450	T	G	SNV	ENST00000553106.6:c.912+3A>C(p.?)	Homozygous variant	PAH			View	Phenylketonuria;[Hyperphenylalaninemia	Autosomal recessive	intronic,splicing	intronic,splicing		AR	Uncertain significance			None									49	None	4.256		0	0	0	0	0	0		0.9835	0.762	3	23.5	U											PP3_Strong,PM2_Supporting,PP5		Likely pathogenic		PASS
chr12:102852809 A⇒T	chr12	102852809	rs1592952773	A	T	SNV	ENST00000553106.6:c.842+6T>A(p.?)	Homozygous variant	PAH			View	Phenylketonuria;[Hyperphenylalaninemia	Autosomal recessive	intronic,splicing	intronic,splicing		AR	Uncertain significance			None									54	None	4.256		0	0	0	0	0	0		0.9853	0.796	6	24.6	U											PP3_Strong,PM2_Supporting,PP5		Likely pathogenic		PASS
chr12:102894802 GA⇒TG	chr12	102894802	rs281865432	GA	TG	Substitution (2&rarr;2)	ENST00000553106.6:c.284_285delTCinsCA(p.(Ile95Thr))	Homozygous variant	PAH			View	Phenylketonuria;[Hyperphenylalaninemia	Autosomal recessive	coding,non-coding exon,3'flank	coding	missense	AR	Uncertain significance			None									45	None	4.256		0	0	0	0	0	0				68													PM1,PM5,PM2_Supporting,PP5		Likely pathogenic		PASS
chr12:102894855 C⇒G	chr12	102894855	rs62507326	C	G	SNV	ENST00000553106.6:c.232G>C(p.(Glu78Gln))	Homozygous variant	PAH			View	Phenylketonuria;[Hyperphenylalaninemia	Autosomal recessive	coding,3'flank,non-coding exon	coding	missense	AR	Uncertain significance			None			0.007,0.008,0.031,0.043	['D', 'D', 'D', 'D']	D			0.5563	84	None	4.256		0	0	0	0	0	0				64	23.3	U	0.318	D	0.219	D	0.6325	U	0.696,0.696,0.696,0.696		1.082	D	PM1,PM5,PM2_Supporting,PP3		Likely pathogenic		PASS
chr12:120978790 C⇒A	chr12	120978790	rs2135819378	C	A	SNV	NM_000545.8:c.22C>A(p.(Leu8Met))	Homozygous variant	HNF1A,HNF1A-AS1			View	MODY;Renal cell carcinoma;Diabetes mellitus;{Diabetes mellitus;Hepatic adenoma	Autosomal recessive;Autosomal dominant	coding,non-coding exon,intronic	coding	missense	AD/AR	Uncertain significance			None			0.0,None,None,None,0.0,0.0	['D', None, None, None, 'D', 'D']	D			0.7606000000000002	41	None	4.256		0	0	0	0	0	0				51	25	U	0.4741	D	0.4433	D	0.5035	U	0.814,None,None,None,0.814,0.814		0.9141	D	PM1,PP3_Moderate,PM2_Supporting,PP5		Likely pathogenic		PASS
chr12:120978823 T⇒G	chr12	120978823	rs1064793150	T	G	SNV	NM_000545.8:c.55T>G(p.(Ser19Ala))	Heterozygous	HNF1A,HNF1A-AS1			View	MODY;Renal cell carcinoma;Diabetes mellitus;{Diabetes mellitus;Hepatic adenoma	Autosomal recessive;Autosomal dominant	coding,non-coding exon,intronic	coding	missense	AD/AR	Uncertain significance			None			0.002,None,None,None,0.002,0.002	['D', None, None, None, 'D', 'D']	D			0.7257000000000001	62	None	4.256		0	0	0	0	0	0				18	25.2	U	0.327	D	0.232	D	0.5774	U	0.835,None,None,None,0.835,0.835		1.1	D	PM1,PP3_Moderate,PM2_Supporting,PP5		Likely pathogenic		PASS
chr12:120978848 T⇒C	chr12	120978848	rs2135819576	T	C	SNV	NM_000545.8:c.80T>C(p.(Ile27Thr))	Homozygous variant	HNF1A,HNF1A-AS1			View	MODY;Renal cell carcinoma;Diabetes mellitus;{Diabetes mellitus;Hepatic adenoma	Autosomal recessive;Autosomal dominant	coding,non-coding exon,intronic,splicing	coding	missense	AD/AR	Uncertain significance			None			0.015,None,None,None,0.013,0.013	['D', None, None, None, 'D', 'D']	D			0.7477000000000001	39	None	4.256		0	0	0	0	0	0				8	24	U	0.4869	D	0.4616	D	0.3905	U	0.844,None,None,None,0.844,0.844		0.9783	D	PP3_Strong,PM1_Supporting,PM2_Supporting		Likely pathogenic		PASS
chr12:120978848 T⇒G	chr12	120978848	rs2135819576	T	G	SNV	NM_000545.8:c.80T>G(p.(Ile27Ser))	Heterozygous	HNF1A,HNF1A-AS1			View	MODY;Renal cell carcinoma;Diabetes mellitus;{Diabetes mellitus;Hepatic adenoma	Autosomal recessive;Autosomal dominant	coding,non-coding exon,intronic,splicing	coding	missense	AD/AR	Uncertain significance			None			0.003,None,None,None,0.003,0.003	['D', None, None, None, 'D', 'D']	D			0.6840000000000002	28	None	4.256		0	0	0	0	0	0				8	24.5	U	0.4935	D	0.4712	D	0.3658	U	0.861,None,None,None,0.861,0.861		1.002	D	PP3_Strong,PM1_Supporting,PM2_Supporting		Likely pathogenic		PASS
chr12:120978853 G⇒C	chr12	120978853	rs1876087643	G	C	SNV	NM_000545.8:c.85G>C(p.(Ala29Pro))	Heterozygous	HNF1A,HNF1A-AS1			View	MODY;Renal cell carcinoma;Diabetes mellitus;{Diabetes mellitus;Hepatic adenoma	Autosomal recessive;Autosomal dominant	coding,non-coding exon,intronic	coding	missense	AD/AR	Uncertain significance			None			0.004,None,None,None,0.003,0.004	['D', None, None, None, 'D', 'D']	D			0.7269000000000001	29	None	4.256		0	0	0	0	0	0				13	28.6	P	0.5255	D	0.517	D	0.7501	P	0.908,None,None,None,0.908,0.908		1.104	D	PP3_Strong,PM2_Supporting,PP2		Likely pathogenic		PASS
chr12:120979091 T⇒C	chr12	120979091	rs2135820418	T	C	SNV	NM_000545.8:c.323T>C(p.(Leu108Pro))	Homozygous variant	HNF1A,HNF1A-AS1			View	MODY;Renal cell carcinoma;Diabetes mellitus;{Diabetes mellitus;Hepatic adenoma	Autosomal recessive;Autosomal dominant	coding,splicing,non-coding exon,intronic	coding,splicing	missense	AD/AR	Uncertain significance			None			0.0,None,None,None,0.0,0.0	['D', None, None, None, 'D', 'D']	D			0.8409000000000001	77	None	4.256		0	0	0	0	0	0				4	29.4	P	0.5804	D	0.5959	D	0.6903	P	0.968,None,None,None,0.968,0.968		1.075	D	PP3_Strong,PM2_Supporting,PP2		Likely pathogenic		PASS
chr12:120989009 G⇒C	chr12	120989009		G	C	SNV	NM_000545.8:c.503G>C(p.(Arg168Pro))	Heterozygous	HNF1A			View	MODY;Renal cell carcinoma;Diabetes mellitus;{Diabetes mellitus;Hepatic adenoma	Autosomal recessive;Autosomal dominant	coding,intronic,non-coding exon	coding	missense	AD/AR				None			0.009,None,None,None,0.009,0.009	['D', None, None, None, 'D', 'D']	D			0.8059000000000001	57	None	4.256		0	0	0	0	0	0				24	31	P	0.4729	D	0.4415	D	0.6774	U	0.922,None,None,0.922,0.922,0.922		1.109	D	PP3_Strong,PM2_Supporting,PP2		Likely pathogenic		PASS
chr12:120993646 A⇒G	chr12	120993646		A	G	SNV	NM_000545.8:c.653A>G(p.(Tyr218Cys))	Homozygous variant	HNF1A			View	MODY;Renal cell carcinoma;Diabetes mellitus;{Diabetes mellitus;Hepatic adenoma	Autosomal recessive;Autosomal dominant	coding,non-coding exon,intronic	coding	missense	AD/AR				None			0.0,None,0.0,0.0	['D', None, 'D', 'D']	D			0.9171	63	None	4.256		0	0	0	0	0	0	COSV57460370			61	29.4	P	0.5358	D	0.5318	D	0.7104	P	0.957,None,0.957,0.957		1.037	D	PP3_Strong,PM2_Supporting,PP2		Likely pathogenic		PASS
chr12:120994182 A⇒T	chr12	120994182	rs2135841190	A	T	SNV	NM_000545.8:c.732A>T(p.(Arg244Ser))	Heterozygous	HNF1A			View	MODY;Renal cell carcinoma;Diabetes mellitus;{Diabetes mellitus;Hepatic adenoma	Autosomal recessive;Autosomal dominant	coding,non-coding exon,intronic	coding	missense	AD/AR	Uncertain significance			None			0.02,None,0.02,0.02	['D', None, 'D', 'D']	D			0.9025	23	None	4.256		0	0	0	0	0	0	COSV57467267			19	22.6	B	0.4062	D	0.3458	D	-0.2207	B	0.723,None,0.723,0.723		0.7466000000000002	D	PM1,PP3_Moderate,PM2_Supporting,PP5		Likely pathogenic		PASS
chr12:120994184 G⇒T	chr12	120994184	rs193922603	G	T	SNV	NM_000545.8:c.734G>T(p.(Gly245Val))	Heterozygous	HNF1A			View	MODY;Renal cell carcinoma;Diabetes mellitus;{Diabetes mellitus;Hepatic adenoma	Autosomal recessive;Autosomal dominant	coding,non-coding exon,intronic	coding	missense	AD/AR	Uncertain significance			None			0.0,None,0.0,0.0	['D', None, 'D', 'D']	D			0.8971000000000001	39	None	4.256		0	0	0	0	0	0				17	27.9	P	0.5209	D	0.5104	D	0.8091	P	0.956,None,0.956,0.956		1.057	D	PM1,PP3_Moderate,PM2_Supporting,PP5		Likely pathogenic		PASS
chr12:120996728 C⇒A	chr12	120996728		C	A	SNV	NM_000545.8:c.1295C>A(p.(Ser432Tyr))	Homozygous variant	HNF1A			View	MODY;Renal cell carcinoma;Diabetes mellitus;{Diabetes mellitus;Hepatic adenoma	Autosomal recessive;Autosomal dominant	coding,non-coding exon,intronic	coding	missense	AD/AR	Uncertain significance			None			0.0,None,None,None,0.0,0.0	['D', None, None, None, 'D', 'D']	D,N			0.8196000000000001	56	None	4.256		0	0	0	0	0	0				15	27.2	P	0.4854	D	0.4595	D	0.6281	U	0.887,None,0.887,None,0.887,0.887		0.9139	D	PM5,PP3_Moderate,PM2_Supporting,PP2		Likely pathogenic		PASS
chr12:121001114_5 insC	chr12	121001115	rs1555212747		C	Insertion (1)	NM_000545.8:c.1819dup(p.(Gln607ProfsTer42))	Homozygous variant	C12orf43,HNF1A			View	MODY;Renal cell carcinoma;Diabetes mellitus;{Diabetes mellitus;Hepatic adenoma	Autosomal recessive;Autosomal dominant	3'utr,coding,non-coding exon	coding	frameshift	AD/AR	Uncertain significance			None									89	None	4.256		0	0	0	0	0	0				52													PVS1_Strong,PM2_Supporting,PP5		Likely pathogenic		PASS
chr14:23415159 C⇒T	chr14	23415159	rs730880816	C	T	SNV	NM_000257.4:c.5395G>A(p.(Glu1799Lys))	Heterozygous	MHRT,MYH7,ENSG00000258444			View	Congenital myopathy 7B;Left ventricular noncompaction 5;Laing distal myopathy;Cardiomyopathy;Congenital myopathy 7A	Autosomal recessive;Digenic dominant;Autosomal dominant	5'flank,coding	coding	missense	AD/AR	Uncertain significance			None			0.001	['D']	D			0.7968000000000001	78	None	4.256		0	0	0	0	0	0	COSV62522204			112	27.8	P	0.4289	D	0.3783	D	1.024	P	0.901		0.8968000000000002	D	PM1,PP3_Moderate,PM2_Supporting,PP5		Likely pathogenic		PASS
chr14:23417202 C⇒G	chr14	23417202	rs730880911	C	G	SNV	NM_000257.4:c.4470G>C(p.(Glu1490Asp))	Homozygous variant	MHRT,MYH7			View	Congenital myopathy 7B;Left ventricular noncompaction 5;Laing distal myopathy;Cardiomyopathy;Congenital myopathy 7A	Autosomal recessive;Digenic dominant;Autosomal dominant	intronic,splicing,coding	coding	missense	AD/AR	Conflicting			None			0.001	['D']	D			0.7721	19	None	4.256		0	0	0	0	0	0				10	23.8	U	0.1104	D	-0.0792	T	0.7037	P	0.632		0.6128000000000001	D	PM1,PP3_Moderate,PM2_Supporting,PP5		Likely pathogenic		PASS
chr15:45364832 G⇒A	chr15	45364832	rs1481334244	G	A	SNV	NM_001482.3:c.1007C>T(p.(Thr336Ile))	Heterozygous	GATM			View	Cerebral creatine deficiency syndrome 3;Fanconi renotubular syndrome 1	Autosomal recessive;Autosomal dominant	coding,non-coding exon	coding	missense	AD/AR	Uncertain significance			None			0.1,0.097	['T', 'T']	D			0.5672	81	None	4.256		0	0	0	0	0	0				29	25.1	U	0.07133	D	-0.1353	T	0.6591	U	0.137,None		-0.7958000000000001	T	PM5,PM2_Supporting,PP2,PP3,PP5		Likely pathogenic		PASS
chr16:68819430 G⇒A	chr16	68819430	rs1131690818	G	A	SNV	NM_004360.5:c.1711+5G>A(p.?)	Heterozygous	CDH1,ENSG00000260798			View	Diffuse gastric and lobular breast cancer syndrome with or without cleft lip and/or palate;Blepharocheilodontic syndrome 1;Endometrial carcinoma;Ovarian cancer;Breast cancer;{Prostate cancer	Autosomal dominant;X-linked;Somatic mutation	intronic,splicing	intronic,splicing		AD/X-Linked Recessive	Uncertain significance			None									86	None	4.256		0	0	0	0	0	0		0.9989	0.826	5	15.05	B											PP3_Strong,PM2_Supporting,PP5		Likely pathogenic		PASS
chr17:7224865 delG	chr17	7224865	rs2142990894	G		Deletion (1)	NM_000018.4:c.1808del(p.(Cys603LeufsTer77))	Homozygous variant	ACADVL,DVL2			View	VLCAD deficiency	Autosomal recessive	3'flank,coding,non-coding exon	coding	frameshift	AR	Uncertain significance			None									82	None	4.256		0	0	0	0	0	0				20													PVS1_Strong,PM2_Supporting,PP5		Likely pathogenic		PASS
chr17:7225011 delC	chr17	7225011	rs1597541142	C		Deletion (1)	NM_000018.4:c.1882del(p.(Gln628LysfsTer52))	Heterozygous	ACADVL,DVL2			View	VLCAD deficiency	Autosomal recessive	3'flank,coding,non-coding exon	coding	frameshift	AR	Uncertain significance			None									30	None	4.256		0	0	0	0	0	0				55													PVS1_Strong,PM2_Supporting,PP5		Likely pathogenic		PASS
chr17:7225024_5 insC	chr17	7225025	rs2071412513		C	Insertion (1)	NM_000018.4:c.1896dup(p.(Asn633GlnfsTer57))	Homozygous variant	ACADVL,DVL2			View	VLCAD deficiency	Autosomal recessive	3'flank,coding,non-coding exon	coding	frameshift	AR	Uncertain significance			None									52	None	4.256		0	0	0	0	0	0				70													PVS1_Strong,PM2_Supporting,PP5		Likely pathogenic		PASS
chr17:44374422 delA	chr17	44374422	rs1598375578	A		Deletion (1)	NM_000419.5:c.2992del(p.(Trp998Glyfs))	Homozygous variant	ITGA2B			View	Bleeding disorder;Glanzmann thrombasthenia 1;Thrombocytopenia	Autosomal recessive;Autosomal dominant	coding,non-coding exon,intronic	coding	frameshift	AD/AR	Uncertain significance			None									91	None	4.256		0	0	0	0	0	0				49													PVS1_Strong,PM2_Supporting,PP5		Likely pathogenic		PASS
chr17:44376326 G⇒T	chr17	44376326	rs2048543938	G	T	SNV	NM_000419.5:c.2330C>A(p.(Ala777Asp))	Homozygous variant	ITGA2B			View	Bleeding disorder;Glanzmann thrombasthenia 1;Thrombocytopenia	Autosomal recessive;Autosomal dominant	coding,non-coding exon,5'flank	coding	missense	AD/AR	Uncertain significance			None			0.0	['D']	D			0.5298	78	None	4.256		0	0	0	0	0	0				19	26.3	P	0.3398	D	0.2503	D	0.6915	P	0.655		-0.04760000000000001	T	PP3_Strong,PM2_Supporting,PP2		Likely pathogenic		PASS
chr17:44377726 A⇒G	chr17	44377726	rs2048557572	A	G	SNV	NM_000419.5:c.2159T>C(p.(Leu720Pro))	Heterozygous	ITGA2B			View	Bleeding disorder;Glanzmann thrombasthenia 1;Thrombocytopenia	Autosomal recessive;Autosomal dominant	coding,non-coding exon	coding	missense	AD/AR	Uncertain significance			None			0.0	['D']	D			0.6513000000000001	89	None	4.256		0	0	0	0	0	0				29	28.8	P	0.3681	D	0.2909	D	0.8676	P	0.672		0.04440000000000001	D	PP3_Strong,PM2_Supporting,PP2		Likely pathogenic		PASS
chr17:44378405 A⇒C	chr17	44378405	rs2143450670	A	C	SNV	NM_000419.5:c.2051T>G(p.(Leu684Arg))	Heterozygous	ITGA2B			View	Bleeding disorder;Glanzmann thrombasthenia 1;Thrombocytopenia	Autosomal recessive;Autosomal dominant	coding,non-coding exon	coding	missense	AD/AR	Uncertain significance			None			0.002	['D']	D			0.4685	86	None	4.256		0	0	0	0	0	0				44	24.9	U	0.2758	D	0.1584	D	0.6062	U	0.478		-0.2801	T	PP3_Strong,PM2_Supporting,PP2		Likely pathogenic		PASS
chr17:44378667 G⇒A	chr17	44378667		G	A	SNV	NM_000419.5:c.1922C>T(p.(Pro641Leu))	Homozygous variant	ITGA2B			View	Bleeding disorder;Glanzmann thrombasthenia 1;Thrombocytopenia	Autosomal recessive;Autosomal dominant	coding,non-coding exon	coding	missense	AD/AR	Uncertain significance			None			0.0	['D']	D			0.5982000000000001	92	None	4.256		0	0	0	0	0	0				25	29	P	0.2935	D	0.1838	D	0.7812	P	0.493		-0.1033	T	PP3_Strong,PM2_Supporting,PP2		Likely pathogenic		PASS
chr17:44380132 A⇒T	chr17	44380132	rs1598379635	A	T	SNV	NM_000419.5:c.1622T>A(p.(Leu541Gln))	Homozygous variant	ITGA2B			View	Bleeding disorder;Glanzmann thrombasthenia 1;Thrombocytopenia	Autosomal recessive;Autosomal dominant	coding,non-coding exon	coding	missense	AD/AR	Uncertain significance			None			0.0	['D']	D			0.6118000000000001	88	None	4.256		0	0	0	0	0	0				22	26.4	P	0.2985	D	0.191	D	0.7434	P	0.608		-0.040400000000000005	T	PP3_Strong,PM2_Supporting,PP2		Likely pathogenic		PASS
chr17:44383519 C⇒A	chr17	44383519		C	A	SNV	NM_000419.5:c.1184G>T(p.(Gly395Val))	Homozygous variant	ITGA2B			View	Bleeding disorder;Glanzmann thrombasthenia 1;Thrombocytopenia	Autosomal recessive;Autosomal dominant	coding,3'flank,non-coding exon,5'flank	coding	missense	AD/AR	Uncertain significance			None			0.0	['D']	D			0.6474000000000001	74	None	4.256		0	0	0	0	0	0				27	25.4	U	0.393	D	0.3267	D	0.9145	P	0.83		0.5357000000000001	D	PP3_Strong,PM2_Supporting,PP2		Likely pathogenic		PASS
chr17:44384343 C⇒G	chr17	44384343		C	G	SNV	NM_000419.5:c.859G>C(p.(Gly287Arg))	Heterozygous	ITGA2B			View	Bleeding disorder;Glanzmann thrombasthenia 1;Thrombocytopenia	Autosomal recessive;Autosomal dominant	coding,non-coding exon	coding	missense	AD/AR	Uncertain significance			None			0.001	['D']	D			0.5606000000000001	34	None	4.256		0	0	0	0	0	0	COSV105102089			12	23.6	U	0.3661	D	0.2881	D	0.2296	U	0.685		0.29690000000000005	D	PP3_Strong,PM2_Supporting,PP2		Likely pathogenic		PASS
chr17:44385293 A⇒T	chr17	44385293		A	T	SNV	NM_000419.5:c.617T>A(p.(Val206Asp))	Homozygous variant	ITGA2B			View	Bleeding disorder;Glanzmann thrombasthenia 1;Thrombocytopenia	Autosomal recessive;Autosomal dominant	coding,splicing,non-coding exon,5'flank	coding,splicing	missense	AD/AR	Uncertain significance			None			0.002	['D']	D			0.5956000000000001	26	None	4.256		0	0	0	0	0	0				8	29.9	P	0.2359	D	0.101	D	0.6619	U	0.688		0.020100000000000003	D	PP3_Strong,PM2_Supporting,PP2		Likely pathogenic		PASS
chr17:47274431 G⇒A	chr17	47274431		G	A	SNV	NM_000212.3:c.92G>A(p.(Cys31Tyr))	Heterozygous	ITGB3,ENSG00000259753			View	Purpura;{Myocardial infarction;Glanzmann thrombasthenia 2;Bleeding disorder;Thrombocytopenia	Autosomal recessive	coding,non-coding exon	coding	missense	AD/AR	Uncertain significance			None			0.0,None	['D', None]	D			0.9299000000000001	19	None	4.256		0	0	0	0	0	0				13	29.4	P	0.414	D	0.357	D	0.5183	U			-0.6591000000000001	T	PP3_Strong,PM1_Supporting,PM2_Supporting		Likely pathogenic		PASS
chr17:47292329 G⇒T	chr17	47292329	rs1485911294	G	T	SNV	NM_000212.3:c.1451G>T(p.(Gly484Val))	Homozygous variant	ITGB3,ENSG00000259753			View	Purpura;{Myocardial infarction;Glanzmann thrombasthenia 2;Bleeding disorder;Thrombocytopenia	Autosomal recessive	coding,non-coding exon,3'flank	coding	missense	AD/AR	Uncertain significance			None			0.0	['D']	D			0.6804000000000001	60	None	4.256		0	0	0	0	0	0				191	27.5	P	0.5696	D	0.5804	D	0.9847	P			1.092	D	PP3_Strong,PM1_Supporting,PM2_Supporting		Likely pathogenic		PASS
chr19:11102713 C⇒A	chr19	11102713	rs879254444	C	A	SNV	NM_000527.5:c.240C>A(p.(Asn80Lys))	Heterozygous	LDLR			View	Hypercholesterolemia;LDL cholesterol level QTL2	Autosomal recessive;Autosomal dominant	coding,intronic,non-coding exon	coding	missense	AD/AR	Uncertain significance			None			0.088,0.155,0.062,0.026,0.079	['T', 'T', 'T', 'D', 'T']	D,N			0.36860000000000004	80	None	4.256		0	0	0	0	0	0				50	22.4	B	0.1002	D	-0.09384	T	-0.3188	B	None,None,0.389,0.389,None		0.11090000000000001	D	PM1_Strong,PP5_Moderate,PM2_Supporting,BP4		Likely pathogenic		PASS
chr19:11106640 G⇒C	chr19	11106640	rs757808215	G	C	SNV	NM_000527.5:c.770G>C(p.(Arg257Pro))	Heterozygous	LDLR			View	Hypercholesterolemia;LDL cholesterol level QTL2	Autosomal recessive;Autosomal dominant	coding,intronic,non-coding exon	coding	missense	AD/AR	Uncertain significance			None			0.029,0.024,0.032,0.055,0.034	['D', 'D', 'D', 'T', 'D']	N			0.21020000000000003	46	None	4.256		0	0	0	0	0	0				48	15.78	B	0.1954	D	0.04287	D	-0.5917	B	None,None,0.653,0.653,None		0.6042000000000001	D	PM1,PP3_Moderate,PM2_Supporting,PP5		Likely pathogenic		PASS
chr19:11107464 A⇒C	chr19	11107464	rs1555803887	A	C	SNV	NM_000527.5:c.890A>C(p.(Asn297Thr))	Homozygous variant	LDLR			View	Hypercholesterolemia;LDL cholesterol level QTL2	Autosomal recessive;Autosomal dominant	coding,non-coding exon	coding	missense	AD/AR	Uncertain significance			None			0.002,0.001,0.001,0.002,0.001,0.002	['D', 'D', 'D', 'D', 'D', 'D']	D			0.3443000000000001	27	None	4.256		0	0	0	0	0	0				51	24.1	U	0.2524	D	0.1247	D	0.7356	P	None,None,0.785,0.785,0.785,None		1.094	D	PM1_Strong,PP3_Moderate,PM2_Supporting,BP6		Likely pathogenic		PASS
chr19:11107469 G⇒T	chr19	11107469	rs879254711	G	T	SNV	NM_000527.5:c.895G>T(p.(Ala299Ser))	Heterozygous	LDLR			View	Hypercholesterolemia;LDL cholesterol level QTL2	Autosomal recessive;Autosomal dominant	coding,non-coding exon	coding	missense	AD/AR	Uncertain significance			None			0.505,0.677,0.446,0.498,0.472,0.517	['T', 'T', 'T', 'T', 'T', 'T']	N			0.24480000000000002	55	None	4.256		0	0	0	0	0	0				46	4.13	B	0.2644	D	0.1421	D	-0.8653	B	None,None,0.519,0.519,0.519,None		-0.23550000000000001	T	PM1_Strong,PM5,PM2_Supporting,PP5,BP6_Moderate		Likely pathogenic		PASS
chr19:38466392 G⇒A	chr19	38466392	rs1968107192	G	A	SNV	NM_000540.3:c.3172G>A(p.(Glu1058Lys))	Homozygous variant	RYR1			View	{Malignant hyperthermia susceptibility 1};Congenital myopathy 1B;Congenital myopathy 1A;King-Denborough syndrome	Autosomal recessive;Autosomal dominant	coding,splicing,non-coding exon	coding,splicing	missense	AD/AR	Uncertain significance			None			0.051,0.051	['T', 'T']	D			0.7665000000000001	18	None	4.256		0	0	0	0	0	0				7	23.5	U	0.3698	D	0.2934	D	0.2973	U	0.78,0.78		0.9028	D	PS3,PM1_Supporting,PM2_Supporting		Likely pathogenic		PASS
chr19:38494621 A⇒T	chr19	38494621	rs193922790	A	T	SNV	NM_000540.3:c.6544A>T(p.(Ile2182Phe))	Heterozygous	RYR1			View	{Malignant hyperthermia susceptibility 1};Congenital myopathy 1B;Congenital myopathy 1A;King-Denborough syndrome	Autosomal recessive;Autosomal dominant	coding,splicing,non-coding exon	coding,splicing	missense	AD/AR	Uncertain significance			None			0.002,0.002	['D', 'D']	D			0.7043	33	None	4.256		0	0	0	0	0	0				5	25.2	U	0.3296	D	0.2356	D	0.04585	B	0.76,0.76		0.49590000000000006	D	PP3_Strong,PM1_Supporting,PM2_Supporting		Likely pathogenic		PASS
chr19:38499234 T⇒C	chr19	38499234	rs1969983957	T	C	SNV	NM_000540.3:c.7018T>C(p.(Phe2340Leu))	Homozygous variant	RYR1			View	{Malignant hyperthermia susceptibility 1};Congenital myopathy 1B;Congenital myopathy 1A;King-Denborough syndrome	Autosomal recessive;Autosomal dominant	coding,splicing,non-coding exon	coding,splicing	missense	AD/AR	Uncertain significance			None			0.005,0.005	['D', 'D']	D			0.8996000000000002	33	None	4.256		0	0	0	0	0	0				10	24.1	U	0.2086	D	0.06193	D	0.1434	B	0.789,0.789		0.8159000000000001	D	PM1,PP3_Moderate,PM2_Supporting,PP5		Likely pathogenic		PASS
chr19:38577942 T⇒G	chr19	38577942	rs193922865	T	G	SNV	NM_000540.3:c.14197T>G(p.(Tyr4733Asp))	Heterozygous	RYR1			View	{Malignant hyperthermia susceptibility 1};Congenital myopathy 1B;Congenital myopathy 1A;King-Denborough syndrome	Autosomal recessive;Autosomal dominant	coding,non-coding exon	coding	missense	AD/AR	Uncertain significance			None			0.0,0.0	['D', 'D']	D			0.6478000000000002	61	None	4.256		0	0	0	0	0	0				25	27.8	P	0.4064	D	0.3459	D	0.6247	U	0.842,0.842		1.048	D	PP3_Moderate,PP5_Moderate,PM2_Supporting,PP2		Likely pathogenic		PASS
chr2:39022782 G⇒T	chr2	39022782	rs730881046	G	T	SNV	NM_005633.4:c.1646C>A(p.(Thr549Lys))	Heterozygous	SOS1			View	Noonan syndrome 4;?Fibromatosis	Autosomal dominant	coding,3'flank,non-coding exon	coding	missense	AD	Conflicting			None			0.013,0.013,0.015	['D', 'D', 'D']	D			0.8497000000000001	82	None	4.256		0	0	0	0	0	0				213	26	P	0.4178	D	0.3624	D	0.8595	P	0.685,0.685,0.685		0.6706000000000002	D	PM1,PP5_Moderate,PM2_Supporting,PP3		Likely pathogenic		PASS
chr7:44145740 G⇒T	chr7	44145740	rs193922257	G	T	SNV	NM_000162.5:c.1020-10C>A(p.?)	Homozygous variant	GCK			View	MODY;Diabetes mellitus;Hyperinsulinemic hypoglycemia	Autosomal recessive;Autosomal dominant	intronic,splicing,non-coding exon	intronic,splicing		AD/AR	Conflicting			None									87	None	4.256		0	0	0	0	0	0		1	0.964	10	16.53	B											PP3_Strong,PM2_Supporting,PP5		Likely pathogenic		PASS
chr7:44153396 T⇒A	chr7	44153396		T	A	SNV	NM_000162.5:c.113A>T(p.(Gln38Leu))	Homozygous variant	GCK			View	MODY;Diabetes mellitus;Hyperinsulinemic hypoglycemia	Autosomal recessive;Autosomal dominant	coding,non-coding exon	coding	missense	AD/AR				None			None,0.289,0.331,0.281,0.299	[None, 'T', 'T', 'T', 'T']	D			0.5527000000000001	63	None	4.256		0	0	0	0	0	0				68	21.2	B	0.2788	D	0.1627	D	-0.2979	B	None,0.657,0.657,0.657,0.657		0.7300000000000001	D	PM1_Strong,PM2_Supporting,PP3		Likely pathogenic		PASS
chr7:44188909 C⇒T	chr7	44188909		C	T	SNV	NM_000162.5:c.45G>A(p.(Lys15=))	Heterozygous	GCK			View	MODY;Diabetes mellitus;Hyperinsulinemic hypoglycemia	Autosomal recessive;Autosomal dominant	coding,splicing,splicing-ACMG,intronic,non-coding exon	coding,splicing,splicing-ACMG	synonymous	AD/AR	Uncertain significance			None									93	None	4.256		0	0	0	0	0	0		0.9865	0.89	1	24.3	U											PP3_Strong,PM2_Supporting,PP5		Likely pathogenic		PASS
chrM:4298 G⇒A	chrM	4298	rs1603219395	G	A	SNV	, , , ENST00000361453.3:(p.?), ENST00000361390.2:(p.?)	Homozygous variant	MT-ND1,MT-ND2,MT-TI,MT-TM,MT-TQ			View			5'flank,3'flank,non-coding exon				Uncertain significance			None									34	None	4.256		1	0	0	0	0	0	COSV106107899																PP3_Strong,PM2_Supporting,PP5		Likely pathogenic		PASS
chrX:71110290 G⇒A	chrX	71110290	rs1064793153	G	A	SNV	NM_000206.3:c.460C>T(p.(Pro154Ser))	Homozygous variant	IL2RG,ENSG00000285171			View	Severe combined immunodeficiency;Combined immunodeficiency	X-linked recessive	coding,splicing,3'flank,non-coding exon,intronic	coding,splicing	missense	X-Linked Recessive/X-Linked Dominant	Conflicting			None			0.024,0.009	['D', 'D']	D			0.5565	87	None	4.256		0	0	0	0	0	0				6	24.8	U	0.29	D	0.1787	D			0.88,0.88		0.9371	D	PM1,PP3_Moderate,PM2_Supporting,PP5		Likely pathogenic		PASS
chrX:153694803 G⇒C	chrX	153694803		G	C	SNV	NM_005629.4:c.1681G>C(p.(Gly561Arg))	Homozygous variant	SLC6A8			View	Cerebral creatine deficiency syndrome 1	X-linked recessive	coding,3'flank,non-coding exon	coding	missense	X-Linked Recessive				None			0.0,0.0	['D', 'D']	D			0.6260000000000001	62	None	4.256		0	0	0	0	0	0				85	26.7	P	0.5404	D	0.5385	D			0.88,0.88		0.7415	D	PP3_Strong,PS3_Supporting,PM2_Supporting		Likely pathogenic		PASS
chrX:153694825 C⇒A	chrX	153694825	rs1603217815	C	A	SNV	NM_005629.4:c.1703C>A(p.(Ser568Tyr))	Homozygous variant	SLC6A8			View	Cerebral creatine deficiency syndrome 1	X-linked recessive	coding,3'flank,non-coding exon	coding	missense	X-Linked Recessive	Uncertain significance			None			0.0,0.0	['D', 'D']	D			0.6698000000000002	45	None	4.256		0	0	0	0	0	0				65	24	U	0.5069	D	0.4903	D			0.937,0.937		0.7120000000000001	D	PP3_Strong,PM2_Supporting,PP5		Likely pathogenic		PASS
chr1:171636416 T⇒C	chr1	171636416	rs764942545	T	C	SNV	NM_000261.2:c.1024A>G(p.(Arg342Gly))	Heterozygous	MYOC,MYOCOS			View	Glaucoma 1A	Autosomal dominant	coding,intronic,non-coding exon	coding	missense	AD	Uncertain significance			None	6.84044E-07		0.046	['D']	D			0.3429000000000001	68	None	4.256		0	0	0	0	0	0				294	17.05	B	-0.03176	T	-0.01897	D	-0.3314	B	0.59		-0.3209000000000001	T	PM1,PM5,PM2_Supporting,PP3		Likely pathogenic		PASS
chr19:38543380 A⇒T	chr19	38543380	rs141803364	A	T	SNV	NM_000540.3:c.11723A>T(p.(Asn3908Ile))	Homozygous variant	RYR1			View	{Malignant hyperthermia susceptibility 1};Congenital myopathy 1B;Congenital myopathy 1A;King-Denborough syndrome	Autosomal recessive;Autosomal dominant	coding,non-coding exon	coding	missense	AD/AR	Uncertain significance			None	6.84046E-07		0.0,0.0	['D', 'D']	D			0.8726000000000002	34	None	4.256		0	0	0	0	0	0				34	27.6	P	0.3633	D	0.2841	D	0.7357	P	0.949,0.949		1.065	D	PP3_Strong,PM2_Supporting,PP2		Likely pathogenic		PASS
chr19:38455253 C⇒G	chr19	38455253	rs780898260	C	G	SNV	NM_000540.3:c.1459C>G(p.(Leu487Val))	Heterozygous	RYR1			View	{Malignant hyperthermia susceptibility 1};Congenital myopathy 1B;Congenital myopathy 1A;King-Denborough syndrome	Autosomal recessive;Autosomal dominant	coding,non-coding exon	coding	missense	AD/AR	Uncertain significance			None	6.84053E-07		0.003,0.003	['D', 'D']	D			0.7164	90	None	4.256		0	0	0	0	0	0				19	24.5	U	0.1955	D	0.04302	D	0.5509	U	0.668,0.668		1.1320000000000001	D	PP3_Strong,PM2_Supporting,PP2		Likely pathogenic		PASS
chr17:7224875 G⇒A	chr17	7224875	rs2071404265	G	A	SNV	NM_000018.4:c.1818G>A(p.(Trp606Ter))	Homozygous variant	ACADVL,DVL2			View	VLCAD deficiency	Autosomal recessive	3'flank,coding,splicing,non-coding exon	coding,splicing	nonsense	AR	Uncertain significance			None	6.84088E-07				D				24	None	4.256		0	0	0	0	0	0				10	45	P	0.5972	D	0.62	D	1.102	P					PVS1_Strong,PM2_Supporting,PP5		Likely pathogenic		PASS
chr11:77192241 T⇒G	chr11	77192241	rs869312181	T	G	SNV	NM_000260.4:c.4115T>G(p.(Val1372Gly))	Heterozygous	MYO7A			View	Usher syndrome;Deafness	Autosomal recessive;Autosomal dominant	coding,non-coding exon	coding	missense	AD/AR	Uncertain significance			None	6.84141E-07		0.001,0.001,0.001,0.001	['D', 'D', 'D', 'D']	D			0.7004	100	None	4.256		1	0	0	0	0	0				38	33	P	0.3421	D	0.2537	D	0.6027	U	0.869,0.869,0.869,0.869		0.11490000000000002	D	PP3_Moderate,PP5_Moderate,PM1_Supporting,PM2_Supporting		Likely pathogenic		PASS
chr19:11113278 G⇒A	chr19	11113278	rs766474188	G	A	SNV	NM_000527.5:c.1187G>A(p.(Gly396Asp))	Heterozygous	LDLR,MIR6886			View	Hypercholesterolemia;LDL cholesterol level QTL2	Autosomal recessive;Autosomal dominant	5'flank,coding,splicing,splicing-ACMG,non-coding exon	coding,splicing,splicing-ACMG	missense	AD/AR	Uncertain significance			None	6.84768E-07		0.022,0.129,0.028,0.02,0.016,0.021	['D', 'T', 'D', 'D', 'D', 'D']	D			0.6388000000000001	64	None	4.256		0	0	0	0	0	0		0.1186	0.416	1	23	B	0.2116	D	0.06619	D	-0.1891	B	None,None,0.566,0.566,0.566,None		-0.13520000000000001	T	PM1,PM5,PM2_Supporting,PP5		Likely pathogenic		PASS
chr12:102877457 C⇒T	chr12	102877457	rs62507321	C	T	SNV	ENST00000553106.6:c.441+5G>A(p.?)	Heterozygous	PAH			View	Phenylketonuria;[Hyperphenylalaninemia	Autosomal recessive	intronic,splicing,3'flank,coding	intronic,splicing	missense	AR	Uncertain significance			None	6.85779E-07								25	None	4.256		0	0	0	0	0	0		1	1	5	25.3	U											PP3_Strong,PM2_Supporting,PP5		Likely pathogenic		PASS
chrX:18579915 A⇒G	chrX	18579915	rs1189749755	A	G	SNV	NM_001323289.2:c.350A>G(p.(Tyr117Cys))	Homozygous variant	CDKL5			View	Developmental and epileptic encephalopathy 2	X-linked dominant	coding	coding	missense	X-Linked Recessive/X-Linked Dominant	Uncertain significance			None	9.21975E-07		0.001,None,None,0.001,None,None	['D', None, None, 'D', None, None]	D			0.9004	43	None	4.256		0	0	0	0	0	0				54	25.9	P	0.2762	D	0.159	D			0.553,None,None,0.553,None,None		-0.5991000000000001	T	PM1,PP3_Moderate,PM2_Supporting,PP5		Likely pathogenic		PASS
chr17:47310152 T⇒C	chr17	47310152	rs1228960294	T	C	SNV	NM_000212.3:c.2315T>C(p.(Leu772Pro))	Heterozygous	ITGB3,ENSG00000259753,EFCAB13-DT			View	Purpura;{Myocardial infarction;Glanzmann thrombasthenia 2;Bleeding disorder;Thrombocytopenia	Autosomal recessive	intronic,coding	coding	missense	AD/AR	Uncertain significance			None	1.20043E-06		0.0	['D']	D			0.7801	79	None	4.256		0	0	0	0	0	0				14	31	P	0.389	D	0.5025	D	0.9493	P			0.35660000000000003	D	PP3_Strong,PM2_Supporting,PP2		Likely pathogenic		PASS
chr19:38490642 A⇒C	chr19	38490642	rs2145564171	A	C	SNV	NM_000540.3:c.6037A>C(p.(Lys2013Gln))	Homozygous variant	RYR1			View	{Malignant hyperthermia susceptibility 1};Congenital myopathy 1B;Congenital myopathy 1A;King-Denborough syndrome	Autosomal recessive;Autosomal dominant	coding,non-coding exon	coding	missense	AD/AR	Uncertain significance			None	1.20258E-06		0.155,0.156	['T', 'T']	N			0.5657000000000001	56	None	4.256		0	0	0	0	0	0				22	22.5	B	0.1406	D	-0.03582	D	0.2949	U	0.397,0.397		-0.3368000000000001	T	PS3,PM1_Supporting,PM2_Supporting		Likely pathogenic		PASS
chr19:11120200 A⇒G	chr19	11120200	rs730882111	A	G	SNV	NM_000527.5:c.1954A>G(p.(Met652Val))	Heterozygous	LDLR			View	Hypercholesterolemia;LDL cholesterol level QTL2	Autosomal recessive;Autosomal dominant	coding,non-coding exon	coding	missense	AD/AR	Uncertain significance			None	1.36814E-06		0.046,0.094,0.084,0.041,0.042,0.045	['D', 'T', 'T', 'D', 'D', 'D']	N			0.3413000000000001	92	None	4.256		0	0	0	0	0	0				34	19.71	B	0.2532	D	0.1259	D	-0.81	B	None,None,0.515,0.515,0.515,None		-0.38900000000000007	T	PM1_Strong,PM5,PM2_Supporting,PP5,BP6_Moderate		Likely pathogenic		PASS
chr17:7224863_4 insT	chr17	7224864	rs1555529088		T	Insertion (1)	NM_000018.4:c.1807dup(p.(Cys603LeufsTer2))	Heterozygous	ACADVL,DVL2			View	VLCAD deficiency	Autosomal recessive	3'flank,coding,non-coding exon	coding	frameshift	AR	Uncertain significance			None	1.36816E-06								82	None	4.256		0	0	0	0	0	0				21													PVS1_Strong,PM2_Supporting,PP5		Likely pathogenic		PASS
chr19:1399177 T⇒G	chr19	1399177	rs1131691930	T	G	SNV	NM_000156.6:c.410A>C(p.(Tyr137Ser))	Homozygous variant	GAMT			View	Cerebral creatine deficiency syndrome 2	Autosomal recessive	coding,non-coding exon	coding	missense	AR	Uncertain significance			None	1.3686E-06		0.005,None,0.0	['D', None, 'D']	D			0.7286000000000001	27	None	4.256		0	0	0	0	0	0				19	26.4	P	0.3084	D	0.2052	D	0.5761	U	0.8,None,0.8		0.7260000000000001	D	PP3_Strong,PM2_Supporting,PP5		Likely pathogenic		PASS
chr17:44383541 C⇒T	chr17	44383541	rs774609204	C	T	SNV	NM_000419.5:c.1162G>A(p.(Gly388Ser))	Homozygous variant	ITGA2B			View	Bleeding disorder;Glanzmann thrombasthenia 1;Thrombocytopenia	Autosomal recessive;Autosomal dominant	coding,3'flank,non-coding exon,5'flank	coding	missense	AD/AR	Uncertain significance			None	1.37044E-06		0.019	['D']	D			0.6150000000000001	72	None	4.256		0	0	0	0	0	0				49	27.5	P	0.4391	D	0.393	D	0.9822	P	0.855		0.8652000000000001	D	PP3_Strong,PM2_Supporting,PP2		Likely pathogenic		PASS
chr12:120997670 G⇒C	chr12	120997670	rs1399164820	G	C	SNV	NM_000545.8:c.1501+5G>C(p.?)	Homozygous variant	HNF1A			View	MODY;Renal cell carcinoma;Diabetes mellitus;{Diabetes mellitus;Hepatic adenoma	Autosomal recessive;Autosomal dominant	intronic,splicing,non-coding exon,coding	intronic,splicing	missense	AD/AR	Uncertain significance			None	1.37386E-06				D				95	None	4.256		0	0	0	0	0	0		0.9998	0.948	5	25.8	P	-0.1053	T	-0.389	T	0.5671	U			-0.9003	T	PP3_Strong,PM2_Supporting,PP5		Likely pathogenic		PASS
chr12:102844431 T⇒C	chr12	102844431	rs1221031352	T	C	SNV	ENST00000553106.6:c.970A>G(p.(Ile324Val))	Heterozygous	PAH			View	Phenylketonuria;[Hyperphenylalaninemia	Autosomal recessive	coding,splicing,splicing-ACMG,non-coding exon	coding,splicing,splicing-ACMG	missense	AR	Uncertain significance			None	1.37412E-06		0.316,0.565	['T', 'T']	D			0.6680000000000001	31	None	4.256		0	0	0	0	0	0		0.001524	0.008	1	21.4	B	0.3082	D	0.205	D	-0.3155	B	0.534,0.534		0.5588000000000001	D	PM1,PM5,PM2_Supporting,PP5		Likely pathogenic		PASS
chr17:44383631 G⇒A	chr17	44383631	rs1026539797	G	A	SNV	NM_000419.5:c.1072C>T(p.(Arg358Cys))	Homozygous variant	ITGA2B			View	Bleeding disorder;Glanzmann thrombasthenia 1;Thrombocytopenia	Autosomal recessive;Autosomal dominant	coding,3'flank,non-coding exon,5'flank	coding	missense	AD/AR	Uncertain significance			None	1.37765E-06		0.001	['D']	D			0.7202000000000001	30	None	4.256		0	0	0	0	0	0	COSV52235188			74	32	P	0.1954	D	0.04284	D	0.7333	P	0.656		-0.0026000000000000007	T	PM5,PP3_Moderate,PM2_Supporting,PP2		Likely pathogenic		PASS
chr12:120994315 C⇒T	chr12	120994315	rs765829022	C	T	SNV	NM_000545.8:c.865C>T(p.(Pro289Ser))	Homozygous variant	HNF1A			View	MODY;Renal cell carcinoma;Diabetes mellitus;{Diabetes mellitus;Hepatic adenoma	Autosomal recessive;Autosomal dominant	coding,non-coding exon,intronic	coding	missense	AD/AR	Uncertain significance			None	1.38539E-06		0.418,None,0.392,0.402	['T', None, 'T', 'T']	D			0.5519000000000001	31	None	4.256		0	2	0	0	0	0				91	14.54	B	0.2414	D	0.109	D	-0.2364	B	0.604,None,0.604,0.604		0.5763	D	PM5,PP5_Moderate,PM2_Supporting,PP2		Likely pathogenic		PASS
chrX:19357659 T⇒G	chrX	19357659	rs1602229682	T	G	SNV	NM_000284.4:c.839T>G(p.(Ile280Ser))	Heterozygous	PDHA1			View	Pyruvate dehydrogenase E1-alpha deficiency	X-linked dominant	coding,splicing,non-coding exon	coding,splicing	missense	X-Linked Recessive/X-Linked Dominant	Uncertain significance			None	1.5681E-06		0.001,0.0,0.0,0.001	['D', 'D', 'D', 'D']	D			0.5826000000000001	46	None	4.256		0	0	0	0	0	0				8	29	P	0.5574	D	0.5629	D			0.931,0.931,0.931,0.931		1.057	D	PP3_Strong,PM1_Supporting,PM2_Supporting		Likely pathogenic		PASS
chr1:171636415 C⇒T	chr1	171636415		C	T	SNV	NM_000261.2:c.1025G>A(p.(Arg342Lys))	Heterozygous	MYOC,MYOCOS			View	Glaucoma 1A	Autosomal dominant	coding,intronic,non-coding exon	coding	missense	AD	Uncertain significance			None	1.59038E-06		0.025	['D']	D			0.3718000000000001	48	None	4.256		0	0	0	0	0	0				295	21.5	B	0.1312	D	-0.04929	D	0.3445	U	0.649		0.5583	D	PM1,PP3_Moderate,PM2_Supporting,PP5		Likely pathogenic		PASS
chr17:44375945 A⇒C	chr17	44375945	rs777802643	A	C	SNV	NM_000419.5:c.2489T>G(p.(Leu830Arg))	Heterozygous	ITGA2B			View	Bleeding disorder;Glanzmann thrombasthenia 1;Thrombocytopenia	Autosomal recessive;Autosomal dominant	coding,non-coding exon	coding	missense	AD/AR	Uncertain significance			None	1.59056E-06		0.0	['D']	D			0.5123	33	None	4.256		1	0	0	0	0	0				41	25.1	U	0.2566	D	0.2315	D	0.5226	U	0.568		-0.03360000000000001	T	PP3_Strong,PM2_Supporting,PP2		Likely pathogenic		PASS
chr17:7220827 C⇒A	chr17	7220827	rs750653177	C	A	SNV	NM_000018.4:c.339C>A(p.(Phe113Leu))	Heterozygous	ACADVL			View	VLCAD deficiency	Autosomal recessive	coding,splicing,5'flank,non-coding exon,intronic,3'flank	coding,splicing	missense	AR	Uncertain significance			None	1.59072E-06		0.098,None,None,0.07,None	['T', None, None, 'T', None]	D			0.5868000000000001	78	None	4.256		0	0	0	0	0	0				4	17.06	B	0.2789	D	0.1628	D	-0.3987	B	0.722,0.722,None,0.722,None		0.9639000000000001	D	PM5,PM1_Supporting,PM2_Supporting,PP3,PP5		Likely pathogenic		PASS
chr17:44386034 A⇒T	chr17	44386034	rs765904826	A	T	SNV	NM_000419.5:c.286T>A(p.(Cys96Ser))	Heterozygous	ITGA2B			View	Bleeding disorder;Glanzmann thrombasthenia 1;Thrombocytopenia	Autosomal recessive;Autosomal dominant	coding,5'flank	coding	missense	AD/AR				None	1.59198E-06		0.0	['D']	D			0.5198	87	None	4.256		0	0	0	0	0	0				25	28.3	P	0.4676	D	0.4338	D	0.6664	U	0.8		0.9689000000000001	D	PP3_Strong,PM2_Supporting,PP2		Likely pathogenic		PASS
chr19:11107469 G⇒A	chr19	11107469	rs879254711	G	A	SNV	NM_000527.5:c.895G>A(p.(Ala299Thr))	Heterozygous	LDLR			View	Hypercholesterolemia;LDL cholesterol level QTL2	Autosomal recessive;Autosomal dominant	coding,non-coding exon	coding	missense	AD/AR	Uncertain significance			None	1.59925E-06		0.395,0.541,0.349,0.39,0.369,0.407	['T', 'T', 'T', 'T', 'T', 'T']	N			0.251	53	None	4.256		0	0	0	0	0	0				46	6.502	B	0.1317	D	0.1206	D	-0.8472	B	None,None,0.543,0.543,0.543,None		-0.27030000000000004	T	PM1_Strong,PP5_Moderate,PM2_Supporting,BP4		Likely pathogenic		PASS
chr19:38477816 A⇒G	chr19	38477816	rs145573319	A	G	SNV	NM_000540.3:c.4400A>G(p.(Lys1467Arg))	Heterozygous	RYR1			View	{Malignant hyperthermia susceptibility 1};Congenital myopathy 1B;Congenital myopathy 1A;King-Denborough syndrome	Autosomal recessive;Autosomal dominant	coding,non-coding exon	coding	missense	AD/AR	Uncertain significance			None	1.72516E-06		0.409,0.411	['T', 'T']	D			0.4388000000000001	31	None	4.256		0	0	0	0	0	0				55	22.9	B	0.147	D	-0.02657	D	0.02527	B	0.371,0.371		-0.6040000000000001	T	PS3,PM1_Supporting,PM2_Supporting		Likely pathogenic		PASS
chr1:171652539 A⇒G	chr1	171652539	rs755246983	A	G	SNV	NM_000261.2:c.73T>C(p.(Cys25Arg))	Heterozygous	MYOC			View	Glaucoma 1A	Autosomal dominant	coding,non-coding exon	coding	missense	AD	Uncertain significance			None	2.05215E-06		0.002	['D']	D			0.48640000000000005	56	None	4.256		0	0	0	0	0	0				58	23.6	U	0.07448	D	-0.1308	T	0.1525	B	0.225		-0.9668000000000001	T	PS1,PM2_Supporting,PP5		Likely pathogenic		PASS
chr17:44375894 A⇒G	chr17	44375894	rs1344532070	A	G	SNV	NM_000419.5:c.2540T>C(p.(Leu847Pro))	Homozygous variant	ITGA2B			View	Bleeding disorder;Glanzmann thrombasthenia 1;Thrombocytopenia	Autosomal recessive;Autosomal dominant	coding,non-coding exon	coding	missense	AD/AR	Uncertain significance			None	2.05657E-06		0.002	['D']	D			0.48750000000000004	45	None	4.256		0	0	0	0	0	0				62	26.9	P	0.1695	D	0.1892	D	0.6077	U	0.539		-0.29990000000000006	T	PP3_Strong,PM2_Supporting,PP2,PP5,BP3		Likely pathogenic		PASS
chr19:11120188 T⇒G	chr19	11120188	rs879255079	T	G	SNV	NM_000527.5:c.1942T>G(p.(Ser648Ala))	Homozygous variant	LDLR			View	Hypercholesterolemia;LDL cholesterol level QTL2	Autosomal recessive;Autosomal dominant	coding,non-coding exon	coding	missense	AD/AR	Uncertain significance			None	2.73627E-06		0.223,0.411,0.218,0.156,0.075,0.134	['T', 'T', 'T', 'T', 'T', 'T']	N			0.43870000000000003	44	None	4.256		0	0	0	0	0	0				46	17.51	B	0.03198	T	-0.01031	D	-0.6539	B	None,None,0.487,0.487,0.487,None		0.4413000000000001	D	PM1,PM5,PM2_Supporting,PP5		Likely pathogenic		PASS
chr12:102877458 T⇒C	chr12	102877458	rs62508586	T	C	SNV	ENST00000553106.6:c.441+4A>G(p.?)	Homozygous variant	PAH			View	Phenylketonuria;[Hyperphenylalaninemia	Autosomal recessive	intronic,splicing,3'flank,coding	intronic,splicing	missense	AR	Uncertain significance			None	2.74257E-06								41	None	4.256		0	0	0	0	0	0		0.9997	0.918	4	24.3	U											PP3_Strong,PM2_Supporting,PP5		Likely pathogenic		PASS
chr17:7222699 C⇒T	chr17	7222699	rs1473375424	C	T	SNV	NM_000018.4:c.911C>T(p.(Ala304Val))	Heterozygous	ACADVL			View	VLCAD deficiency	Autosomal recessive	coding,5'flank,non-coding exon,3'flank	coding	missense	AR	Uncertain significance			None	3.18123E-06		0.008,None,0.069	['D', None, 'T']	D			0.6754000000000001	90	None	4.256		0	0	0	0	0	0				33	26	P	0.4888	D	0.4643	D	0.7004	P	0.888,0.888,0.888		1.091	D	PM1,PP3_Moderate,PM2_Supporting,PP5		Likely pathogenic		PASS
chr17:47287128 A⇒T	chr17	47287128	rs79775494	A	T	SNV	NM_000212.3:c.836A>T(p.(Lys279Met))	Heterozygous	ITGB3,ENSG00000259753			View	Purpura;{Myocardial infarction;Glanzmann thrombasthenia 2;Bleeding disorder;Thrombocytopenia	Autosomal recessive	coding,non-coding exon	coding	missense	AD/AR	Uncertain significance			None	3.18124E-06		0.089,None	['T', None]	A			0.6374000000000001	27	None	4.256		0	0	0	0	0	0				59	24	U	0.2495	D	0.3021	D	0.3897	U			0.8988000000000002	D	PM1,PP3_Moderate,PM2_Supporting,PP5		Likely pathogenic		PASS
chr19:38543566 G⇒A	chr19	38543566	rs1972296024	G	A	SNV	NM_000540.3:c.11813G>A(p.(Gly3938Asp))	Heterozygous	RYR1			View	{Malignant hyperthermia susceptibility 1};Congenital myopathy 1B;Congenital myopathy 1A;King-Denborough syndrome	Autosomal recessive;Autosomal dominant	coding,non-coding exon	coding	missense	AD/AR	Uncertain significance			None	3.42023E-06		0.011,0.011	['D', 'D']	D			0.8936000000000002	87	None	4.256		0	0	0	0	0	0				35	28.8	P	0.3564	D	0.2741	D	0.5492	U	0.799,0.799		0.8087000000000001	D	PP3_Moderate,PP5_Moderate,PM2_Supporting,PP2		Likely pathogenic		PASS
chr14:23430595 A⇒T	chr14	23430595	rs730880859	A	T	SNV	NM_000257.4:c.964T>A(p.(Ser322Thr))	Heterozygous	MYH7			View	Congenital myopathy 7B;Left ventricular noncompaction 5;Laing distal myopathy;Cardiomyopathy;Congenital myopathy 7A	Autosomal recessive;Digenic dominant;Autosomal dominant	coding	coding	missense	AD/AR	Uncertain significance			None	3.4205E-06		0.001	['D']	D			0.5853	34	None	4.256		0	0	0	0	0	0				36	21.6	B	0.1308	D	-0.04986	D	-0.4744	B	0.466		0.49230000000000007	D	PM1,PM5,PM2_Supporting,PP5		Likely pathogenic		PASS
chr19:38458175 G⇒C	chr19	38458175	rs747177274	G	C	SNV	NM_000540.3:c.2050G>C(p.(Gly684Arg))	Heterozygous	RYR1			View	{Malignant hyperthermia susceptibility 1};Congenital myopathy 1B;Congenital myopathy 1A;King-Denborough syndrome	Autosomal recessive;Autosomal dominant	coding,non-coding exon	coding	missense	AD/AR	Uncertain significance			None	3.60097E-06		0.0,0.0	['D', 'D']	D			0.8635	40	None	4.256		0	0	0	0	0	0				118	29.6	P	0.5462	D	0.5467	D	1.023	P	0.962,0.962		1.049	D	PP3_Strong,PM1_Supporting,PM2_Supporting		Likely pathogenic		PASS
chr19:38448791 G⇒A	chr19	38448791	rs113332073	G	A	SNV	NM_000540.3:c.1100G>A(p.(Arg367Gln))	Heterozygous	RYR1			View	{Malignant hyperthermia susceptibility 1};Congenital myopathy 1B;Congenital myopathy 1A;King-Denborough syndrome	Autosomal recessive;Autosomal dominant	coding,non-coding exon	coding	missense	AD/AR	Uncertain significance			None	4.10467E-06		0.311,0.308	['T', 'T']	D			0.6705000000000001	73	None	4.256		0	0	0	0	0	0	COSV62098866			23	25.3	U	0.3062	D	0.202	D	0.6287	U	0.651,0.651		0.6037000000000001	D	PM5,PP5_Moderate,PM1_Supporting,PM2_Supporting		Likely pathogenic		PASS
chr19:38505932 T⇒C	chr19	38505932	rs768535909	T	C	SNV	NM_000540.3:c.8527T>C(p.(Ser2843Pro))	Homozygous variant	RYR1			View	{Malignant hyperthermia susceptibility 1};Congenital myopathy 1B;Congenital myopathy 1A;King-Denborough syndrome	Autosomal recessive;Autosomal dominant	coding,non-coding exon	coding	missense	AD/AR	Uncertain significance			None	4.1157E-06		0.007,0.008	['D', 'D']	D			0.6849000000000002	41	None	4.256		0	0	0	0	0	0				15	27	P	0.2384	D	0.2053	D	0.3801	U	0.761,0.761		0.9311	D	PP3_Moderate,PP5_Moderate,PM1_Supporting,PM2_Supporting		Likely pathogenic		PASS
chrX:154032241 G⇒A	chrX	154032241	rs267608388	G	A	SNV	ENST00000453960.7:c.379C>T(p.(Arg127Cys))	Heterozygous	MECP2			View	{Autism susceptibility;Rett syndrome;Encephalopathy;Intellectual developmental disorder	X-linked dominant;X-linked recessive;X-linked	coding,5'utr,3'flank,non-coding exon,5'flank	coding	missense	X-Linked Recessive/X-Linked Dominant	Uncertain significance			None	4.5548E-06		0.001,0.001,None,None,None,None,None	['D', 'D', None, None, None, None, None]	D			0.8889000000000001	19	None	4.256		0	0	0	0	0	0				35	28.3	P	0.6316	D	0.6695	D			0.922,0.922,None,0.922,None,None,None		1.089	D	PP3_Strong,PM1,PM5,PP5_Moderate,BS2		Likely pathogenic		PASS
chr14:23414074 C⇒T	chr14	23414074	rs45520836	C	T	SNV	NM_000257.4:c.5588G>A(p.(Arg1863Gln))	Heterozygous	MYH7			View	Congenital myopathy 7B;Left ventricular noncompaction 5;Laing distal myopathy;Cardiomyopathy;Congenital myopathy 7A	Autosomal recessive;Digenic dominant;Autosomal dominant	coding	coding	missense	AD/AR	Uncertain significance			None	4.78967E-06		0.0	['D']	D			0.7516000000000002	36	None	4.256		0	0	0	0	0	0				29	29.7	P	0.1635	D	0.0799	D	0.8307	P	0.713		0.36340000000000006	D	PP3_Moderate,PP5_Moderate,PM2_Supporting,PP2		Likely pathogenic		PASS
chr17:47274494 G⇒T	chr17	47274494	rs781627407	G	T	SNV	NM_000212.3:c.155G>T(p.(Cys52Phe))	Heterozygous	ITGB3,ENSG00000259753			View	Purpura;{Myocardial infarction;Glanzmann thrombasthenia 2;Bleeding disorder;Thrombocytopenia	Autosomal recessive	coding,non-coding exon	coding	missense	AD/AR	Uncertain significance			None	4.7898E-06		0.001,None	['D', None]	D			0.49250000000000005	83	None	4.256		0	0	0	0	0	0				11	29.6	P	0.5114	D	0.5937	D	0.9254	P			1.071	D	PP3_Strong,PM1_Supporting,PM2_Supporting		Likely pathogenic		PASS
chr14:23415024 C⇒T	chr14	23415024	rs730880821	C	T	SNV	NM_000257.4:c.5530G>A(p.(Glu1844Lys))	Heterozygous	MHRT,MYH7,ENSG00000258444			View	Congenital myopathy 7B;Left ventricular noncompaction 5;Laing distal myopathy;Cardiomyopathy;Congenital myopathy 7A	Autosomal recessive;Digenic dominant;Autosomal dominant	5'flank,coding	coding	missense	AD/AR	Uncertain significance			None	4.80041E-06		0.0	['D']	D			0.7438000000000001	95	None	4.256		0	0	0	0	0	0	COSV62519291			30	27	P	0.4277	D	0.3766	D	0.9977	P	0.739		0.9062	D	PM1,PP3_Moderate,PM2_Supporting,PP5		Likely pathogenic		PASS
chr19:1399852 C⇒T	chr19	1399852	rs1569006974	C	T	SNV	NM_000156.6:c.268G>A(p.(Glu90Lys))	Heterozygous	GAMT			View	Cerebral creatine deficiency syndrome 2	Autosomal recessive	coding,5'flank	coding	missense	AR	Uncertain significance			None	4.8373E-06		0.0,None,0.001	['D', None, 'D']	D			0.6243000000000001	93	None	4.256		0	0	0	0	0	0				60	28.3	P	0.4204	D	0.4738	D	0.7787	P	0.943,None,0.943		1.026	D	PP3_Strong,PM2_Supporting,PP5		Likely pathogenic		PASS
chr19:38561185 A⇒T	chr19	38561185	rs193922848	A	T	SNV	NM_000540.3:c.12355A>T(p.(Asn4119Tyr))	Homozygous variant	RYR1			View	{Malignant hyperthermia susceptibility 1};Congenital myopathy 1B;Congenital myopathy 1A;King-Denborough syndrome	Autosomal recessive;Autosomal dominant	coding,non-coding exon	coding	missense	AD/AR	Uncertain significance			None	6.36165E-06		0.003,0.003	['D', 'D']	D			0.7419000000000001	38	None	4.256		0	0	0	0	0	0				73	28.6	P	0.09509	D	-0.1012	T	0.6446	U	0.813,0.813		0.30950000000000005	D	PP3_Moderate,PP5_Moderate,PM2_Supporting,PP2		Likely pathogenic		PASS
chr12:120994316 C⇒A	chr12	120994316	rs267603343	C	A	SNV	NM_000545.8:c.866C>A(p.(Pro289His))	Heterozygous	HNF1A			View	MODY;Renal cell carcinoma;Diabetes mellitus;{Diabetes mellitus;Hepatic adenoma	Autosomal recessive;Autosomal dominant	coding,non-coding exon,intronic	coding	missense	AD/AR	Uncertain significance			None	6.56737E-06		0.103,None,0.09,0.09	['T', None, 'T', 'T']	D			0.5955	20	None	4.256		0	0	0	0	0	0				90	23.2	B	0.06774	T	-0.03753	D	0.2079	U	0.569,None,0.569,0.569		0.9516000000000001	D	PM5_Strong,PM2_Supporting,PP2		Likely pathogenic		PASS
chr19:11120189 C⇒T	chr19	11120189	rs1555807266	C	T	SNV	NM_000527.5:c.1943C>T(p.(Ser648Phe))	Homozygous variant	LDLR			View	Hypercholesterolemia;LDL cholesterol level QTL2	Autosomal recessive;Autosomal dominant	coding,non-coding exon	coding	missense	AD/AR	Uncertain significance			None	6.57212E-06		0.015,0.196,0.019,0.013,0.006,0.009	['D', 'T', 'D', 'D', 'D', 'D']	N			0.48630000000000007	13	None	4.256		0	0	0	0	0	0				45	23.1	B	0.1767	D	0.01604	D	-0.1084	B	None,None,0.379,0.379,0.379,None		0.46790000000000004	D	PM1,PM5,PM2_Supporting,PP5		Likely pathogenic		PASS
chr13:20188929 C⇒T	chr13	20188929	rs752812448	C	T	SNV	NM_004004.6:c.653G>A(p.(Cys218Tyr))	Homozygous variant	GJB2			View	Keratoderma;Keratitis-ichthyosis-deafness syndrome;Hystrix-like ichthyosis with deafness;Bart-Pumphrey syndrome;Vohwinkel syndrome;Deafness	Autosomal recessive;Digenic dominant;Autosomal dominant	coding	coding	missense	AD/AR	Uncertain significance			None	6.84377E-06		0.012,0.012,None	['D', 'D', None]	D			0.6356000000000002	88	None	4.256		1	0	0	0	0	0				675	22.9	B	0.4601	D	0.4386	D	0.05739	B	0.817,0.817,None		0.8435	D	PP3_Strong,PM2_Supporting,PP2		Likely pathogenic		PASS
chr17:7224552 delAGTA	chr17	7224552	rs759135941	AGTA		Deletion (4)	NM_000018.4:c.1678+3_1678+6del(p.?)	Heterozygous	ACADVL			View	VLCAD deficiency	Autosomal recessive	intronic,splicing,non-coding exon,3'flank,5'flank	intronic,splicing		AR	Uncertain significance			None	6.85287E-06								72	None	4.256		0	0	0	0	0	0				3													PP3_Strong,PM2_Supporting,PP5		Likely pathogenic		PASS
chr12:102894780 C⇒A	chr12	102894780	rs752792040	C	A	SNV	ENST00000553106.6:c.307G>T(p.(Gly103Cys))	Homozygous variant	PAH			View	Phenylketonuria;[Hyperphenylalaninemia	Autosomal recessive	coding,3'flank,non-coding exon	coding	missense	AR	Uncertain significance			None	7.52471E-06		0.077,0.119,0.121,0.103	['T', 'T', 'T', 'T']	D			0.6079000000000001	42	None	4.256		0	0	0	0	0	0				46	23.5	U	0.3199	D	0.2217	D	0.5197	U	0.819,0.819,0.819,0.819		0.9738	D	PM1,PM5,PM2_Supporting,PP5		Likely pathogenic		PASS
chr17:44375930 G⇒A	chr17	44375930	rs369457651	G	A	SNV	NM_000419.5:c.2504C>T(p.(Pro835Leu))	Homozygous variant	ITGA2B			View	Bleeding disorder;Glanzmann thrombasthenia 1;Thrombocytopenia	Autosomal recessive;Autosomal dominant	coding,non-coding exon	coding	missense	AD/AR	Uncertain significance			None	7.52574E-06		0.0	['D']	D			0.4521	86	None	4.256		0	0	0	0	0	0	COSV104388954			56	24.9	U	0.3632	D	0.3668	D	0.4839	U	0.763		0.8757000000000001	D	PP3_Strong,PM2_Supporting,PP2		Likely pathogenic		PASS
chr19:38494454 G⇒A	chr19	38494454	rs1469128640	G	A	SNV	NM_000540.3:c.6377G>A(p.(Arg2126Gln))	Homozygous variant	RYR1			View	{Malignant hyperthermia susceptibility 1};Congenital myopathy 1B;Congenital myopathy 1A;King-Denborough syndrome	Autosomal recessive;Autosomal dominant	coding,non-coding exon	coding	missense	AD/AR	Uncertain significance			None	8.21698E-06		0.035,0.035	['D', 'D']	D			0.8233	93	None	4.256		0	0	0	0	0	0				103	31	P	0.2514	D	0.1233	D	0.8691	P	0.796,0.796		1.092	D	PM1,PP5_Moderate,PM2_Supporting,PP3		Likely pathogenic		PASS
chr17:80105137 G⇒T	chr17	80105137	rs756024023	G	T	SNV	NM_000152.5:c.546+5G>T(p.?)	Homozygous variant	GAA			View	Glycogen storage disease II	Autosomal recessive	intronic,splicing	intronic,splicing		AR	Uncertain significance			None	8.27509E-06								23	None	4.256		0	0	0	0	0	0		1	0.99	5	23.7	U											PP3_Strong,PM2_Supporting,PP5		Likely pathogenic		PASS
chr19:11111609 G⇒T	chr19	11111609	rs1402951356	G	T	SNV	NM_000527.5:c.1156G>T(p.(Asp386Tyr))	Homozygous variant	LDLR			View	Hypercholesterolemia;LDL cholesterol level QTL2	Autosomal recessive;Autosomal dominant	coding,non-coding exon	coding	missense	AD/AR	Uncertain significance			None	8.89514E-06		0.0,0.014,0.0,0.0,0.0,0.0	['D', 'D', 'D', 'D', 'D', 'D']	D			0.4146	24	None	4.256		0	0	0	0	0	0				31	29.8	P	0.3935	D	0.3275	D	0.825	P	None,None,0.883,0.883,0.883,None		1.098	D	PM1,PP3_Moderate,PM2_Supporting,PP5		Likely pathogenic		PASS
chr19:38505061 G⇒A	chr19	38505061	rs193922829	G	A	SNV	NM_000540.3:c.8290G>A(p.(Glu2764Lys))	Homozygous variant	RYR1			View	{Malignant hyperthermia susceptibility 1};Congenital myopathy 1B;Congenital myopathy 1A;King-Denborough syndrome	Autosomal recessive;Autosomal dominant	coding,non-coding exon	coding	missense	AD/AR	Uncertain significance			None	9.57671E-06		0.002,0.002	['D', 'D']	D			0.785	74	None	4.256		0	0	0	0	0	0				21	25.5	U	0.1645	D	0.2242	D	0.5668	U	0.842,0.842		0.6642000000000001	D	PP3_Moderate,PP5_Moderate,PM1_Supporting,PM2_Supporting		Likely pathogenic		PASS
chr19:38512367 G⇒A	chr19	38512367	rs193922833	G	A	SNV	NM_000540.3:c.9356G>A(p.(Arg3119His))	Heterozygous	RYR1			View	{Malignant hyperthermia susceptibility 1};Congenital myopathy 1B;Congenital myopathy 1A;King-Denborough syndrome	Autosomal recessive;Autosomal dominant	coding,non-coding exon	coding	missense	AD/AR	Uncertain significance			None	9.57809E-06		0.001,0.001	['D', 'D']	D			0.6539000000000001	12	None	4.256		0	0	0	0	0	0	COSV62102921			117	25.5	U	0.2721	D	0.4453	D	0.6169	U	0.711,0.711		1.081	D	PP3_Moderate,PP5_Moderate,PM2_Supporting,PP2		Likely pathogenic		PASS
chr19:1401418 C⇒A	chr19	1401418	rs80338734	C	A	SNV	NM_000156.6:c.59G>T(p.(Trp20Leu))	Heterozygous	GAMT			View	Cerebral creatine deficiency syndrome 2	Autosomal recessive	coding	coding	missense	AR	Uncertain significance			None	1.00266E-05		0.007,None,0.017	['D', None, 'D']	D			0.9232	43	None	4.256		0	0	0	0	0	0				54	32	P	0.2479	D	0.1183	D	0.6379	U	0.804,None,0.804		0.7629000000000001	D	PM5,PP3_Moderate,PM2_Supporting,PP5		Likely pathogenic		PASS
chr14:23427773 C⇒T	chr14	23427773	rs377491278	C	T	SNV	NM_000257.4:c.1700G>A(p.(Arg567His))	Homozygous variant	MYH7			View	Congenital myopathy 7B;Left ventricular noncompaction 5;Laing distal myopathy;Cardiomyopathy;Congenital myopathy 7A	Autosomal recessive;Digenic dominant;Autosomal dominant	coding	coding	missense	AD/AR	Uncertain significance			None	1.09447E-05		0.001	['D']	N			0.6662000000000001	83	None	4.256		0	0	0	0	0	0	COSV62520119			122	25	U	0.0008865	T	-0.1396	T	0.06975	B	0.4		0.38600000000000007	D	PM1,PP5_Moderate,PM2_Supporting,PP3		Likely pathogenic		PASS
chr17:80110027 A⇒C	chr17	80110027	rs144155165	A	C	SNV	NM_000152.5:c.1409A>C(p.(Asn470Thr))	Heterozygous	GAA			View	Glycogen storage disease II	Autosomal recessive	coding,non-coding exon	coding	missense	AR	Conflicting			None	1.23216E-05		0.094,0.094	['T', 'T']	D			0.5372	30	None	4.256		0	0	0	0	0	0				29	23.2	B	-0.06201	T	-0.1447	T	0.2322	U	0.468,0.468		0.2541	D	PM1,PP3_Moderate,PM2_Supporting,PP5		Likely pathogenic		PASS
chr19:38499806 A⇒G	chr19	38499806	rs976108591	A	G	SNV	NM_000540.3:c.7199A>G(p.(Asp2400Gly))	Homozygous variant	RYR1			View	{Malignant hyperthermia susceptibility 1};Congenital myopathy 1B;Congenital myopathy 1A;King-Denborough syndrome	Autosomal recessive;Autosomal dominant	coding,non-coding exon	coding	missense	AD/AR	Uncertain significance			None	1.30764E-05		1.0,1.0	['T', 'T']	D			0.6090000000000001	100	None	4.256		0	0	0	0	0	0	COSV105913841			16	22.6	B	0.3663	D	0.3087	D	-0.3808	B	0.548,0.548		0.16580000000000003	D	PS3,PM1_Supporting,PM2_Supporting,PP5,BP4		Likely pathogenic		PASS
chr19:11111644 G⇒C	chr19	11111644	rs879254821	G	C	SNV	NM_000527.5:c.1186+5G>C(p.?)	Homozygous variant	LDLR			View	Hypercholesterolemia;LDL cholesterol level QTL2	Autosomal recessive;Autosomal dominant	intronic,splicing	intronic,splicing		AD/AR	Uncertain significance			None	1.31382E-05								90	None	4.256		0	0	0	0	0	0		1	0.99	5	25.3	U											PP3_Strong,PM2_Supporting,PP5		Likely pathogenic		PASS
chr1:215675037 T⇒C	chr1	215675037	rs397517984	T	C	SNV	NM_206933.4:c.12874A>G(p.(Asn4292Asp))	Homozygous variant	USH2A			View	Usher syndrome;Retinitis pigmentosa 39	Autosomal recessive	coding	coding	missense	AD/AR	Uncertain significance			None	1.3681E-05		0.016	['D']	D			0.3083000000000001	89	None	4.256		1	0	0	0	0	0				580	24.2	U	-0.2589	T	-0.3175	T	0.4382	U	0.707		-0.07510000000000001	T	PP3_Moderate,PP5_Moderate,PM1_Supporting,PM2_Supporting		Likely pathogenic		PASS
chr19:38548259 C⇒T	chr19	38548259	rs144685735	C	T	SNV	NM_000540.3:c.12121C>T(p.(Arg4041Trp))	Homozygous variant	RYR1			View	{Malignant hyperthermia susceptibility 1};Congenital myopathy 1B;Congenital myopathy 1A;King-Denborough syndrome	Autosomal recessive;Autosomal dominant	coding,non-coding exon	coding	missense	AD/AR	Uncertain significance			None	1.57331E-05		0.0,0.0	['D', 'D']	D			0.7419000000000001	72	None	4.256		0	0	0	0	0	0	COSV100614301			27	27.3	P	0.2541	D	0.1427	D	0.3603	U	0.435,0.435		-0.19770000000000004	T	PP3_Moderate,PP5_Moderate,PM2_Supporting,PP2		Likely pathogenic		PASS
chr20:44622894 C⇒T	chr20	44622894	rs777820729	C	T	SNV	NM_000022.4:c.715G>A(p.(Gly239Ser))	Homozygous variant	ADA,PKIG			View	Severe combined immunodeficiency due to ADA deficiency;Adenosine deaminase deficiency	Autosomal recessive;Somatic mosaicism	non-coding exon,coding,3'flank,intronic	coding	missense,synonymous	AR	Conflicting			None	1.71011E-05		0.0,0.0	['D', 'D']	D			0.5309	50	None	4.256		0	0	0	0	0	0				37	26.1	P	0.4609	D	0.5547	D	0.8789	P	0.972,0.972		0.9131	D	PP3_Strong,PM2_Supporting,PP5		Likely pathogenic		PASS
chr3:12600415 C⇒T	chr3	12600415	rs368796800	C	T	SNV	ENST00000251849.9:c.835G>A(p.(Asp279Asn))	Homozygous variant	RAF1			View	Cardiomyopathy;Noonan syndrome 5;LEOPARD syndrome 2	Autosomal dominant	non-coding exon,splicing,splicing-ACMG,coding	coding,splicing,splicing-ACMG	missense	AD/AR	Uncertain significance			None	1.71016E-05		0.116,0.205,0.205	['T', 'T', 'T']	D			0.6796000000000002	39	None	4.256		0	1	0	0	0	0		0.9976	0.812	1	25.7	P	-0.2067	T	-0.2344	T	0.2509	U	0.244,0.244,0.244		-0.3959000000000001	T	PP3_Strong,PM1_Supporting,PM2_Supporting		Likely pathogenic		PASS
chrM:4332 G⇒A	chrM	4332	rs199476141	G	A	SNV	, , , ENST00000361453.3:(p.?), ENST00000361390.2:(p.?)	Homozygous variant	MT-ND1,MT-ND2,MT-TI,MT-TM,MT-TQ			View			5'flank,non-coding exon,3'flank				Uncertain significance			None	1.77208E-05								66	None	4.256		0	0	1	0	0	0																	PP3_Strong,PM2_Supporting,PP5		Likely pathogenic		PASS
chr19:38455269 G⇒A	chr19	38455269	rs901087791	G	A	SNV	NM_000540.3:c.1475G>A(p.(Arg492His))	Homozygous variant	RYR1			View	{Malignant hyperthermia susceptibility 1};Congenital myopathy 1B;Congenital myopathy 1A;King-Denborough syndrome	Autosomal recessive;Autosomal dominant	coding,non-coding exon	coding	missense	AD/AR	Uncertain significance			None	1.77853E-05		0.116,0.116	['T', 'T']	D			0.7905	78	None	4.256		0	0	0	0	0	0	COSV62096697			35	26.4	P	0.08057	D	0.05949	D	0.7039	P	0.81,0.81		0.9853999999999999	D	PM5,PP3_Moderate,PM2_Supporting,PP2		Likely pathogenic		PASS
chr19:38548380 C⇒T	chr19	38548380	rs373406011	C	T	SNV	NM_000540.3:c.12242C>T(p.(Thr4081Met))	Homozygous variant	RYR1			View	{Malignant hyperthermia susceptibility 1};Congenital myopathy 1B;Congenital myopathy 1A;King-Denborough syndrome	Autosomal recessive;Autosomal dominant	coding,non-coding exon,3'flank	coding	missense	AD/AR	Uncertain significance			None	2.05215E-05		0.37,0.369	['T', 'T']	D			0.6790000000000002	46	None	4.256		0	0	0	0	0	0				41	22.9	B	0.01613	T	0.09426	D	0.364	U	0.649,0.649		-0.017800000000000003	T	PM5,PP3_Moderate,PM2_Supporting,PP2		Likely pathogenic		PASS
chr19:11120495 G⇒T	chr19	11120495	rs193922570	G	T	SNV	NM_000527.5:c.2113G>T(p.(Ala705Ser))	Homozygous variant	LDLR			View	Hypercholesterolemia;LDL cholesterol level QTL2	Autosomal recessive;Autosomal dominant	intronic,coding,non-coding exon	coding	missense	AD/AR	Uncertain significance			None	2.2582E-05		0.179,0.198,0.233,0.118,0.135	['T', 'T', 'T', 'T', 'T']	D			0.4443000000000001	70	None	4.256		0	0	0	0	0	0				28	24.6	U	0.2299	D	0.2229	D	0.2638	U	None,None,0.673,0.673,None		0.8679000000000001	D	PM5_Strong,PM1,PM2_Supporting,PP5,BP6_Moderate		Likely pathogenic		PASS
chr19:11120114 T⇒C	chr19	11120114	rs141155833	T	C	SNV	NM_000527.5:c.1868T>C(p.(Ile623Thr))	Homozygous variant	LDLR			View	Hypercholesterolemia;LDL cholesterol level QTL2	Autosomal recessive;Autosomal dominant	coding,non-coding exon	coding	missense	AD/AR	Uncertain significance			None	2.39423E-05		0.061,0.036,0.057,0.062,0.058,0.059	['T', 'D', 'T', 'T', 'T', 'T']	N			0.41050000000000003	51	None	4.256		0	0	0	0	0	0				23	23	B	0.1312	D	0.01432	D	-0.1293	B	None,None,0.585,0.585,0.585,None		0.5612	D	PM1_Strong,PM2_Supporting,PP5		Likely pathogenic		PASS
chr19:11128071 T⇒C	chr19	11128071	rs764493597	T	C	SNV	NM_000527.5:c.2375T>C(p.(Ile792Thr))	Homozygous variant	LDLR			View	Hypercholesterolemia;LDL cholesterol level QTL2	Autosomal recessive;Autosomal dominant	coding,intronic,non-coding exon	coding	missense	AD/AR	Uncertain significance			None	2.66784E-05		0.007,0.001,0.006,0.004,0.039,0.007	['D', 'D', 'D', 'D', 'D', 'D']	D			0.4393000000000001	87	None	4.256		0	0	0	0	0	0				15	23.5	U	0.05257	T	0.1918	D	0.1916	U	None,None,0.773,0.773,0.773,None		0.7462000000000001	D	PP3_Moderate,PP5_Moderate,PM1_Supporting,PM2_Supporting		Likely pathogenic		PASS
chr1:171636709 C⇒A	chr1	171636709	rs757769997	C	A	SNV	NM_000261.2:c.731G>T(p.(Gly244Val))	Homozygous variant	MYOC,MYOCOS			View	Glaucoma 1A	Autosomal dominant	coding,splicing,splicing-ACMG,intronic,non-coding exon	coding,splicing,splicing-ACMG	missense	AD	Uncertain significance			None	3.93457E-05		0.01	['D']	D			0.45830000000000004	82	None	4.256		0	1	0	0	0	0		0.9936	0.914	1	32	P	0.2523	D	0.255	D	0.5773	U	0.748		0.44620000000000004	D	PP3_Very Strong,PM1,BS2		Likely pathogenic		PASS
chr19:38500863 C⇒T	chr19	38500863	rs193922817	C	T	SNV	NM_000540.3:c.7487C>T(p.(Pro2496Leu))	Homozygous variant	RYR1			View	{Malignant hyperthermia susceptibility 1};Congenital myopathy 1B;Congenital myopathy 1A;King-Denborough syndrome	Autosomal recessive;Autosomal dominant	coding,non-coding exon	coding	missense	AD/AR	Uncertain significance			None	4.92525E-05		0.001,0.001	['D', 'D']	D			0.8073	75	None	4.256		0	0	0	0	0	0	COSV100615025			43	26.8	P	0.2402	D	0.4771	D	0.7612	P	0.96,0.96		1.007	D	PP3_Moderate,PP5_Moderate,PM1_Supporting,PM2_Supporting		Likely pathogenic		PASS
chr19:38496265 C⇒T	chr19	38496265	rs193922791	C	T	SNV	NM_000540.3:c.6599C>T(p.(Ala2200Val))	Heterozygous	RYR1			View	{Malignant hyperthermia susceptibility 1};Congenital myopathy 1B;Congenital myopathy 1A;King-Denborough syndrome	Autosomal recessive;Autosomal dominant	coding,non-coding exon	coding	missense	AD/AR	Uncertain significance			None	5.19948E-05		1.0,1.0	['T', 'T']	D			0.8783000000000001	79	None	4.256		0	0	0	0	0	0	COSV62114968			51	21.2	B	0.1558	D	0.2504	D	-0.1977	B	0.564,0.564		-0.3218000000000001	T	PP3_Moderate,PP5_Moderate,PM1_Supporting,PM2_Supporting		Likely pathogenic		PASS
chr15:45362150 C⇒T	chr15	45362150	rs768171759	C	T	SNV	NM_001482.3:c.1231G>A(p.(Asp411Asn))	Heterozygous	GATM			View	Cerebral creatine deficiency syndrome 3;Fanconi renotubular syndrome 1	Autosomal recessive;Autosomal dominant	coding,non-coding exon,3'utr	coding	missense	AD/AR	Uncertain significance			None	6.08917E-05		0.0	['D']	D			0.7582000000000001	100	None	4.256		0	0	0	0	0	0				72	26	P	-0.04754	T	-0.2424	T	0.9161	P	0.477		-0.023900000000000008	T	PP3_Strong,PM2_Supporting,PP2		Likely pathogenic		PASS
chr19:38483345 C⇒T	chr19	38483345	rs151029675	C	T	SNV	NM_000540.3:c.4763C>T(p.(Pro1588Leu))	Heterozygous	RYR1			View	{Malignant hyperthermia susceptibility 1};Congenital myopathy 1B;Congenital myopathy 1A;King-Denborough syndrome	Autosomal recessive;Autosomal dominant	coding,non-coding exon	coding	missense	AD/AR	Uncertain significance			None	6.38901E-05		0.001,0.001	['D', 'D']	D			0.5111	36	None	4.256		0	1	0	0	0	0				56	24.5	U	0.1152	D	0.1922	D	0.7583	P	0.735,0.735		1.102	D	PP3_Strong,PM1_Supporting,PM2_Supporting		Likely pathogenic		PASS
chr19:38519237 C⇒T	chr19	38519237	rs118204421	C	T	SNV	NM_000540.3:c.10042C>T(p.(Arg3348Cys))	Heterozygous	RYR1			View	{Malignant hyperthermia susceptibility 1};Congenital myopathy 1B;Congenital myopathy 1A;King-Denborough syndrome	Autosomal recessive;Autosomal dominant	coding,non-coding exon	coding	missense	AD/AR	Uncertain significance			None	7.79847E-05		0.003,0.003	['D', 'D']	D			0.6830000000000002	91	None	4.256		0	0	0	0	0	0				24	25.3	U	0.06377	T	0.09049	D	0.2591	U	0.784,0.784		0.8314	D	PM5,PP3_Moderate,PM2_Supporting,PP2		Likely pathogenic		PASS
chr19:11105250 G⇒A	chr19	11105250	rs201102461	G	A	SNV	NM_000527.5:c.344G>A(p.(Arg115His))	Homozygous variant	LDLR			View	Hypercholesterolemia;LDL cholesterol level QTL2	Autosomal recessive;Autosomal dominant	intronic,coding,non-coding exon	coding	missense	AD/AR	Uncertain significance			None	8.21252E-05		0.069,0.107,0.066,0.078	['T', 'T', 'T', 'T']	D			0.26990000000000003	48	None	4.256		0	0	0	0	0	0				31	22.5	B	-0.0563	T	0.1405	D	-0.4035	B	None,None,0.684,None		0.35030000000000006	D	PM1_Strong,PM5,PP5_Moderate,PM2_Supporting,BP6_Moderate,BP4		Likely pathogenic		PASS
chr17:80110010 G⇒C	chr17	80110010	rs372786811	G	C	SNV	NM_000152.5:c.1392G>C(p.(Arg464Ser))	Heterozygous	GAA			View	Glycogen storage disease II	Autosomal recessive	coding,non-coding exon	coding	missense	AR	Uncertain significance			None	0.000151951		0.119,0.119	['T', 'T']	N			0.6211000000000001	24	None	4.256		0	0	0	0	0	0				46	22.2	B	0.08278	D	0.09646	D	-0.4961	B	0.631,0.631		-0.030400000000000007	T	PM1,PP3_Moderate,PM2_Supporting,PP5		Likely pathogenic		PASS
chr19:38440851 C⇒A	chr19	38440851	rs193922749	C	A	SNV	NM_000540.3:c.152C>A(p.(Thr51Asn))	Homozygous variant	RYR1			View	{Malignant hyperthermia susceptibility 1};Congenital myopathy 1B;Congenital myopathy 1A;King-Denborough syndrome	Autosomal recessive;Autosomal dominant	coding,non-coding exon	coding	missense	AD/AR	Uncertain significance			None	0.000154137		0.006,0.006	['D', 'D']	D			0.6308000000000001	46	None	4.256		0	0	0	0	0	0				14	25.1	U	0.04366	T	0.03044	D	0.6941	P	0.769,0.769		1.103	D	PP3_Moderate,PP5_Moderate,PM2_Supporting,PP2		Likely pathogenic		PASS
chr19:38463499 G⇒A	chr19	38463499	rs370634440	G	A	SNV	NM_000540.3:c.2654G>A(p.(Arg885His))	Heterozygous	RYR1			View	{Malignant hyperthermia susceptibility 1};Congenital myopathy 1B;Congenital myopathy 1A;King-Denborough syndrome	Autosomal recessive;Autosomal dominant	coding,non-coding exon	coding	missense	AD/AR	Uncertain significance			None	0.000191011		0.001,0.001	['D', 'D']	D			0.7717	25	None	4.256		0	0	0	0	0	0				29	24.3	U	-0.02996	T	0.04116	D	0.3183	U	0.609,0.609		0.9991	D	PM5,PM1_Supporting,PM2_Supporting,PP3,PP5		Likely pathogenic		PASS
chr1:215993095 C⇒T	chr1	215993095	rs550772689	C	T	SNV	NM_206933.4:c.6730G>A(p.(Val2244Met))	Heterozygous	USH2A			View	Usher syndrome;Retinitis pigmentosa 39	Autosomal recessive	coding	coding	missense	AD/AR	Uncertain significance			None	0.000227802		0.007	['D']	D			0.37450000000000006	67	None	4.256		1	1	0	0	0	0				73	23	B	-0.3331	T	-0.2515	T	0.3607	U	0.28		-0.4686	T	PM1,PM5,PP5_Moderate,PM2_Supporting,BP4		Likely pathogenic		PASS
chr1:171635936 A⇒G	chr1	171635936	rs2102944436	A	G	SNV	NM_000261.2:c.1504T>C(p.(Ser502Pro))	Homozygous variant	MYOC,MYOCOS			View	Glaucoma 1A	Autosomal dominant	coding,intronic,non-coding exon	coding	missense	AD	Uncertain significance			None			0.078	['T']	N			0.406	28	None	3.285		0	0	0	0	0	0				774	23	B	0.2107	D	0.0649	D	-0.0368	B	0.657		-0.2363	T	PM1,PM2_Supporting,PP3,PP5		Uncertain significance P		PASS
chr1:171636659 C⇒T	chr1	171636659	rs982896610	C	T	SNV	NM_000261.2:c.781G>A(p.(Glu261Lys))	Heterozygous	MYOC,MYOCOS			View	Glaucoma 1A	Autosomal dominant	coding,intronic,non-coding exon	coding	missense	AD	Uncertain significance			None			0.185	['T']	D			0.5990000000000001	31	None	3.285		0	0	0	0	0	0	COSV50674137			51	25.9	P	0.2515	D	0.1235	D	0.3954	U	0.628		0.4443000000000001	D	PM1,PM2_Supporting,PP3,PP5		Uncertain significance P		PASS
chr1:173914695 CG⇒GC	chr1	173914695		CG	GC	Substitution (2&rarr;2)	ENST00000367698.4:c.265_266delCGinsGC(p.(Arg89Ala))	Heterozygous	SERPINC1			View	Thrombophilia 7 due to antithrombin III deficiency	Autosomal recessive;Autosomal dominant	coding,5'flank,non-coding exon	coding	missense	AD/AR				None									54	None	3.285		0	0	0	0	0	0				143													PM1,PM5,PM2_Supporting		Uncertain significance P		PASS
chr10:87925560 A⇒T	chr10	87925560	rs786202612	A	T	SNV	NM_000314.8:c.209+3A>T(p.?)	Homozygous variant	PTEN			View	Prostate cancer;{Meningioma};Macrocephaly/autism syndrome;Cowden syndrome 1;{Glioma susceptibility 2};Lhermitte-Duclos disease	Autosomal dominant	intronic,splicing	intronic,splicing		AD/AR	Uncertain significance			None									84	None	3.285		0	0	0	0	0	0		0.9997	1	3	25.4	U											PP3_Strong,PM2_Supporting		Uncertain significance P		PASS
chr10:87933103 A⇒G	chr10	87933103	rs869312775	A	G	SNV	NM_000314.8:c.344A>G(p.(Asp115Gly))	Heterozygous	PTEN			View	Prostate cancer;{Meningioma};Macrocephaly/autism syndrome;Cowden syndrome 1;{Glioma susceptibility 2};Lhermitte-Duclos disease	Autosomal dominant	5'utr,coding,non-coding exon	coding	missense	AD/AR	Uncertain significance			None			0.025	['D']	D			0.8224	79	None	3.285		0	0	0	0	0	0				91	24.9	U	0.2156	D	0.07196	D	0.3053	U	0.673		-0.05760000000000001	T	PM1,PM2_Supporting,PP3,PP5		Uncertain significance P		PASS
chr10:110964877 G⇒A	chr10	110964877	rs730881020	G	A	SNV	NM_007373.4:c.519G>A(p.(Met173Ile))	Homozygous variant	SHOC2			View	Noonan syndrome-like with loose anagen hair 1	Autosomal dominant	intronic,coding,5'flank,non-coding exon,3'flank	coding	missense	AD	Uncertain significance			None			0.075,0.096,0.192	['T', 'T', 'T']	D			0.8740000000000001	54	None	3.285		0	0	0	0	0	0				185	23	B	-0.002248	T	-0.241	T	-0.4214	B	0.768,0.768,0.768		-1.061	T	PS1,PM2_Supporting,PP5,BP1		Uncertain significance P		PASS
chr12:102844333 T⇒G	chr12	102844333	rs62508689	T	G	SNV	ENST00000553106.6:c.1065+3A>C(p.?)	Homozygous variant	PAH			View	Phenylketonuria;[Hyperphenylalaninemia	Autosomal recessive	intronic,splicing	intronic,splicing		AR	Uncertain significance			None									99	None	3.285		0	0	0	0	0	0		0.9995	0.95	3	23.4	U											PP3_Strong,PM2_Supporting		Uncertain significance P		PASS
chr12:102855131 C⇒T	chr12	102855131	rs1331362460	C	T	SNV	ENST00000553106.6:c.706+5G>A(p.?)	Homozygous variant	PAH			View	Phenylketonuria;[Hyperphenylalaninemia	Autosomal recessive	intronic,splicing,3'flank,non-coding exon	intronic,splicing		AR	Uncertain significance			None									26	None	3.285		0	0	0	0	0	0		1	0.978	5	23.6	U											PP3_Strong,PM2_Supporting		Uncertain significance P		PASS
chr12:102855256 A⇒T	chr12	102855256	rs2136649583	A	T	SNV	ENST00000553106.6:c.586T>A(p.(Ser196Thr))	Homozygous variant	PAH			View	Phenylketonuria;[Hyperphenylalaninemia	Autosomal recessive	coding,3'flank,non-coding exon	coding	missense	AR	Uncertain significance			None			0.194,0.23	['T', 'T']	N			0.4072	23	None	3.285		0	0	0	0	0	0				77	18.77	B	0.2042	D	0.05551	D	-0.5578	B	0.531,0.531		0.6643000000000001	D	PM1,PM5,PM2_Supporting		Uncertain significance P		PASS
chr12:102877523 T⇒C	chr12	102877523	rs1876625601	T	C	SNV	ENST00000553106.6:c.380A>G(p.(Glu127Gly))	Heterozygous	PAH			View	Phenylketonuria;[Hyperphenylalaninemia	Autosomal recessive	coding,non-coding exon	coding	missense	AR	Uncertain significance			None			0.001,0.0,0.003	['D', 'D', 'D']	D			0.6506000000000002	95	None	3.285		0	0	0	0	0	0				28	33	P	0.3612	D	0.281	D	0.6452	U	0.896,0.896,0.896		1.024	D	PM1,PP3_Moderate,PM2_Supporting		Uncertain significance P		PASS
chr12:102877524 C⇒T	chr12	102877524	rs1555206565	C	T	SNV	ENST00000553106.6:c.379G>A(p.(Glu127Lys))	Homozygous variant	PAH			View	Phenylketonuria;[Hyperphenylalaninemia	Autosomal recessive	coding,non-coding exon	coding	missense	AR	Uncertain significance			None			0.002,0.001,0.007	['D', 'D', 'D']	D			0.7496000000000002	42	None	3.285		0	0	0	0	0	0				27	32	P	0.2848	D	0.1713	D	0.6281	U	0.781,0.781,0.781		1.077	D	PM1,PP3_Moderate,PM2_Supporting		Uncertain significance P		PASS
chr12:102877535 C⇒A	chr12	102877535	rs199475681	C	A	SNV	ENST00000553106.6:c.368G>T(p.(Arg123Ile))	Homozygous variant	PAH			View	Phenylketonuria;[Hyperphenylalaninemia	Autosomal recessive	coding,non-coding exon	coding	missense	AR	Uncertain significance			None			0.001,0.001,0.002	['D', 'D', 'D']	D			0.5809000000000001	57	None	3.285		0	0	0	0	0	0				16	26.3	P	0.336	D	0.2449	D	0.4982	U	0.864,0.864,0.864		1.011	D	PM1,PP3_Moderate,PM2_Supporting		Uncertain significance P		PASS
chr12:102894912 C⇒A	chr12	102894912	rs199475635	C	A	SNV	ENST00000553106.6:c.175G>T(p.(Asp59Tyr))	Heterozygous	PAH			View	Phenylketonuria;[Hyperphenylalaninemia	Autosomal recessive	coding,splicing,non-coding exon	coding,splicing	missense	AR	Uncertain significance			None			0.06,0.057,0.04,0.049	['T', 'T', 'D', 'D']	D			0.4781	39	None	3.285		0	0	0	0	0	0				7	23.5	U	0.3862	D	0.3169	D	0.4743	U	0.562,0.562,0.562,0.562		1.085	D	PM1,PP3_Moderate,PM2_Supporting		Uncertain significance P		PASS
chr12:102912791 C⇒T	chr12	102912791	rs199475567	C	T	SNV	ENST00000553106.6:c.168G>A(p.(Glu56=))	Homozygous variant	PAH			View	Phenylketonuria;[Hyperphenylalaninemia	Autosomal recessive	coding,splicing,splicing-ACMG,non-coding exon	coding,splicing,splicing-ACMG	synonymous	AR	Uncertain significance			None									50	None	3.285		0	0	0	0	0	0		1	0.952	1	24.5	U											PP3_Strong,PM2_Supporting		Uncertain significance P		PASS
chr12:120979096_7 insT	chr12	120979097	rs2135820427		T	Insertion (1)	NM_000545.8:c.326+2dup(p.?)	Homozygous variant	HNF1A,HNF1A-AS1			View	MODY;Renal cell carcinoma;Diabetes mellitus;{Diabetes mellitus;Hepatic adenoma	Autosomal recessive;Autosomal dominant	intronic,splicing	intronic,splicing		AD/AR	Uncertain significance			None									93	None	3.285		0	0	0	0	0	0				3													PP3_Strong,PM2_Supporting		Uncertain significance P		PASS
chr12:120979098 A⇒G	chr12	120979098	rs193922595	A	G	SNV	NM_000545.8:c.326+4A>G(p.?)	Homozygous variant	HNF1A,HNF1A-AS1			View	MODY;Renal cell carcinoma;Diabetes mellitus;{Diabetes mellitus;Hepatic adenoma	Autosomal recessive;Autosomal dominant	intronic,splicing	intronic,splicing		AD/AR	Uncertain significance			None									21	None	3.285		0	0	0	0	0	0		0.9998	0.944	4	24.2	U											PP3_Strong,PM2_Supporting		Uncertain significance P		PASS
chr12:120989033_4 insT	chr12	120989034	rs1555211448		T	Insertion (1)	NM_000545.8:c.526+2dup(p.?)	Heterozygous	HNF1A			View	MODY;Renal cell carcinoma;Diabetes mellitus;{Diabetes mellitus;Hepatic adenoma	Autosomal recessive;Autosomal dominant	intronic,splicing	intronic,splicing		AD/AR	Uncertain significance			None									93	None	3.285		0	0	0	0	0	0				3													PP3_Strong,PM2_Supporting		Uncertain significance P		PASS
chr12:120993669 A⇒G	chr12	120993669		A	G	SNV	NM_000545.8:c.676A>G(p.(Lys226Glu))	Heterozygous	HNF1A			View	MODY;Renal cell carcinoma;Diabetes mellitus;{Diabetes mellitus;Hepatic adenoma	Autosomal recessive;Autosomal dominant	coding,non-coding exon,intronic	coding	missense	AD/AR				None			0.172,None,0.169,0.169	['T', None, 'T', 'T']	D			0.8540000000000001	35	None	3.285		0	0	0	0	0	0				38	23.3	U	0.4122	D	0.3544	D	0.2092	U	0.815,None,0.815,0.815		0.6411000000000001	D	PM1,PP3_Moderate,PM2_Supporting		Uncertain significance P		PASS
chr12:120993690 G⇒T	chr12	120993690		G	T	SNV	NM_000545.8:c.697G>T(p.(Val233Leu))	Heterozygous	HNF1A			View	MODY;Renal cell carcinoma;Diabetes mellitus;{Diabetes mellitus;Hepatic adenoma	Autosomal recessive;Autosomal dominant	coding,non-coding exon,intronic	coding	missense	AD/AR				None			0.003,None,0.003,0.003	['D', None, 'D', 'D']	D			0.6780000000000002	16	None	3.285		0	0	0	0	0	0				17	23	B	0.4984	D	0.4781	D	0.3864	U	0.892,None,0.892,0.892		0.8756000000000002	D	PM1,PP3_Moderate,PM2_Supporting		Uncertain significance P		PASS
chr12:120994177 C⇒G	chr12	120994177	rs2135841160	C	G	SNV	NM_000545.8:c.727C>G(p.(Gln243Glu))	Heterozygous	HNF1A			View	MODY;Renal cell carcinoma;Diabetes mellitus;{Diabetes mellitus;Hepatic adenoma	Autosomal recessive;Autosomal dominant	coding,non-coding exon,intronic	coding	missense	AD/AR	Uncertain significance			None			0.004,None,0.004,0.004	['D', None, 'D', 'D']	D			0.8227000000000001	47	None	3.285		0	0	0	0	0	0				14	24.8	U	0.3853	D	0.3157	D	0.5248	U	0.866,None,0.866,0.866		0.9477000000000001	D	PM1,PP3_Moderate,PM2_Supporting		Uncertain significance P		PASS
chr12:120994195 T⇒C	chr12	120994195	rs2135841315	T	C	SNV	NM_000545.8:c.745T>C(p.(Ser249Pro))	Homozygous variant	HNF1A			View	MODY;Renal cell carcinoma;Diabetes mellitus;{Diabetes mellitus;Hepatic adenoma	Autosomal recessive;Autosomal dominant	coding,non-coding exon,intronic,splicing	coding	missense	AD/AR	Uncertain significance			None			0.002,None,0.002,0.002	['D', None, 'D', 'D']	D			0.8501000000000001	76	None	3.285		0	0	0	0	0	0				6	27.9	P	0.4517	D	0.4111	D	0.5817	U	0.924,None,0.924,0.924		0.9415	D	PM1,PP3_Moderate,PM2_Supporting		Uncertain significance P		PASS
chr12:120994217 C⇒T	chr12	120994217	rs1555211986	C	T	SNV	NM_000545.8:c.767C>T(p.(Ser256Phe))	Homozygous variant	HNF1A			View	MODY;Renal cell carcinoma;Diabetes mellitus;{Diabetes mellitus;Hepatic adenoma	Autosomal recessive;Autosomal dominant	coding,non-coding exon,intronic	coding	missense	AD/AR	Uncertain significance			None			0.052,None,0.049,0.051	['T', None, 'D', 'T']	D			0.8652000000000001	28	None	3.285		0	0	0	0	0	0				17	26.3	P	0.4361	D	0.3887	D	0.5177	U	0.897,None,0.897,0.897		0.8588000000000001	D	PM1,PP3_Moderate,PM2_Supporting		Uncertain significance P		PASS
chr12:120999592 delT	chr12	120999592	rs1592898227	T		Deletion (1)	NM_000545.8:c.1733del(p.(Leu578ArgfsTer82))	Homozygous variant	HNF1A			View	MODY;Renal cell carcinoma;Diabetes mellitus;{Diabetes mellitus;Hepatic adenoma	Autosomal recessive;Autosomal dominant	coding,non-coding exon	coding	frameshift	AD/AR	Uncertain significance			None									46	None	3.285		0	0	0	0	0	0				36													PVS1_Strong,PM2_Supporting		Uncertain significance P		PASS
chr12:121001098_9 insA	chr12	121001099	rs2135854526		A	Insertion (1)	NM_000545.8:c.1803dup(p.(Asp602ArgfsTer47))	Heterozygous	C12orf43,HNF1A			View	MODY;Renal cell carcinoma;Diabetes mellitus;{Diabetes mellitus;Hepatic adenoma	Autosomal recessive;Autosomal dominant	3'utr,coding,non-coding exon	coding	frameshift	AD/AR	Uncertain significance			None									72	None	3.285		0	0	0	0	0	0				36													PVS1_Strong,PM2_Supporting		Uncertain significance P		PASS
chr12:121001169 C⇒T	chr12	121001169	rs1057473810	C	T	SNV	NM_000545.8:c.1873C>T(p.(Gln625Ter))	Homozygous variant	C12orf43,HNF1A			View	MODY;Renal cell carcinoma;Diabetes mellitus;{Diabetes mellitus;Hepatic adenoma	Autosomal recessive;Autosomal dominant	3'utr,coding,non-coding exon	coding	nonsense	AD/AR	Uncertain significance			None					D				82	None	3.285		0	0	0	0	0	0				105	42	P	0.5545	D	0.5587	D	1.183	P					PVS1_Strong,PM2_Supporting		Uncertain significance P		PASS
chr14:23413823 C⇒G	chr14	23413823	rs397516253	C	G	SNV	NM_000257.4:c.5726G>C(p.(Arg1909Pro))	Homozygous variant	MYH7			View	Congenital myopathy 7B;Left ventricular noncompaction 5;Laing distal myopathy;Cardiomyopathy;Congenital myopathy 7A	Autosomal recessive;Digenic dominant;Autosomal dominant	coding	coding	missense	AD/AR	Uncertain significance			None			0.0	['D']	D			0.799	36	None	3.285		0	0	0	0	0	0				65	28.9	P	0.4449	D	0.4013	D	1.028	P	0.918		0.9219	D	PP3_Moderate,PM1_Supporting,PM2_Supporting,PP5		Uncertain significance P		PASS
chr14:23419911 delCTC	chr14	23419911	rs397516190	CTC		Deletion (3)	NM_000257.4:c.3658_3660del(p.(Glu1220del))	Heterozygous	MYH7			View	Congenital myopathy 7B;Left ventricular noncompaction 5;Laing distal myopathy;Cardiomyopathy;Congenital myopathy 7A	Autosomal recessive;Digenic dominant;Autosomal dominant	coding	coding	in frame	AD/AR	Uncertain significance			None									73	None	3.285		0	0	0	0	0	0				67													PM4,PP5_Moderate,PM2_Supporting		Uncertain significance P		PASS
chr14:23423626 A⇒G	chr14	23423626	rs730880763	A	G	SNV	NM_000257.4:c.3020T>C(p.(Leu1007Pro))	Homozygous variant	MYH7			View	Congenital myopathy 7B;Left ventricular noncompaction 5;Laing distal myopathy;Cardiomyopathy;Congenital myopathy 7A	Autosomal recessive;Digenic dominant;Autosomal dominant	coding	coding	missense	AD/AR	Uncertain significance			None			0.0	['D']	D			0.8705	92	None	3.285		0	0	0	0	0	0				80	28.9	P	0.4006	D	0.3377	D	0.8757	P	0.872		0.9457000000000001	D	PP3_Moderate,PM2_Supporting,PP2,PP5		Uncertain significance P		PASS
chr14:23431456 C⇒A	chr14	23431456	rs730880853	C	A	SNV	NM_000257.4:c.758G>T(p.(Gly253Val))	Homozygous variant	MYH7			View	Congenital myopathy 7B;Left ventricular noncompaction 5;Laing distal myopathy;Cardiomyopathy;Congenital myopathy 7A	Autosomal recessive;Digenic dominant;Autosomal dominant	coding	coding	missense	AD/AR	Uncertain significance			None			0.0	['D']	D			0.7783	43	None	3.285		0	0	0	0	0	0				26	23.9	U	0.2361	D	0.1013	D	0.4968	U	0.792		1.103	D	PM1,PP3_Moderate,PM2_Supporting		Uncertain significance P		PASS
chr14:95113086 A⇒T	chr14	95113086		A	T	SNV	ENST00000343455.8:c.2040+6T>A(p.?)	Heterozygous	DICER1			View	Rhabdomyosarcoma;GLOW syndrome;Pleuropulmonary blastoma;Goiter	Autosomal dominant	intronic,splicing	intronic,splicing		AD	Uncertain significance			None									69	None	3.285		0	0	0	0	0	0		0.9947	0.834	6	23.3	U											PP3_Strong,PM2_Supporting		Uncertain significance P		PASS
chr15:45364817 G⇒A	chr15	45364817	rs1889422661	G	A	SNV	NM_001482.3:c.1022C>T(p.(Pro341Leu))	Heterozygous	GATM			View	Cerebral creatine deficiency syndrome 3;Fanconi renotubular syndrome 1	Autosomal recessive;Autosomal dominant	coding,3'flank,non-coding exon	coding	missense	AD/AR	Uncertain significance			None			0.001,0.001	['D', 'D']	D			0.5799000000000001	49	None	3.285		0	0	0	0	0	0				21	29.4	P	0.157	D	-0.01225	D	0.9441	P	0.476,None		-0.08880000000000002	T	PP3_Moderate,PM2_Supporting,PP2,PP5		Uncertain significance P		PASS
chr15:45364833 T⇒C	chr15	45364833	rs1889422994	T	C	SNV	NM_001482.3:c.1006A>G(p.(Thr336Ala))	Heterozygous	GATM			View	Cerebral creatine deficiency syndrome 3;Fanconi renotubular syndrome 1	Autosomal recessive;Autosomal dominant	coding,non-coding exon	coding	missense	AD/AR	Uncertain significance			None			0.437,0.427	['T', 'T']	D			0.46	81	None	3.285		0	0	0	0	0	0				28	24.1	U	-0.03505	T	-0.2881	T	0.1525	B	0.127,None		-1.004	T	PM5,PM2_Supporting,PP2,PP5		Uncertain significance P		PASS
chr15:45366066 G⇒A	chr15	45366066	rs1889443535	G	A	SNV	NM_001482.3:c.958C>T(p.(Pro320Ser))	Heterozygous	GATM			View	Cerebral creatine deficiency syndrome 3;Fanconi renotubular syndrome 1	Autosomal recessive;Autosomal dominant	coding,3'flank,non-coding exon	coding	missense	AD/AR	Pathogenic			None			0.002,0.002	['D', 'D']	D			0.8163	11	None	3.285		0	0	0	0	0	0				21	24	U	0.1267	D	-0.0558	D	0.4863	U	0.356,None		-0.9214	T	PP3_Moderate,PM2_Supporting,PP2,PP5		Uncertain significance P		PASS
chr15:89317408_9 insTAGT	chr15	89317409			TAGT	Insertion (4)	NM_002693.3:c.3610_3611insACTA(p.(Thr1204AsnfsTer14))	Heterozygous	FANCI,POLG,POLGARF			View	Progressive external ophthalmoplegia;Mitochondrial recessive ataxia syndrome (includes SANDO and SCAE);Mitochondrial DNA depletion syndrome 4A (Alpers type);Fanconi anemia;Mitochondrial DNA depletion syndrome 4B (MNGIE type)	Autosomal recessive;Autosomal dominant	coding,3'utr,3'flank,non-coding exon	coding	frameshift	AD/AR				None									48	None	3.285		0	0	0	0	0	0				34													PVS1_Strong,PM2_Supporting		Uncertain significance P		PASS
chr16:68738294 C⇒A	chr16	68738294	rs587782366	C	A	SNV	NM_004360.5:c.49-3C>A(p.?)	Homozygous variant	CDH1			View	Diffuse gastric and lobular breast cancer syndrome with or without cleft lip and/or palate;Blepharocheilodontic syndrome 1;Endometrial carcinoma;Ovarian cancer;Breast cancer;{Prostate cancer	Autosomal dominant;X-linked;Somatic mutation	intronic,splicing	intronic,splicing		AD/X-Linked Recessive	Uncertain significance			None									47	None	3.285		0	0	0	0	0	0		0.9581	0.658	3	22.1	B											PP3_Strong,PM2_Supporting		Uncertain significance P		PASS
chr16:68808796 G⇒T	chr16	68808796	rs1555515276	G	T	SNV	NM_004360.5:c.635G>T(p.(Gly212Val))	Heterozygous	CDH1			View	Diffuse gastric and lobular breast cancer syndrome with or without cleft lip and/or palate;Blepharocheilodontic syndrome 1;Endometrial carcinoma;Ovarian cancer;Breast cancer;{Prostate cancer	Autosomal dominant;X-linked;Somatic mutation	coding,5'utr,non-coding exon,3'flank,intronic	coding	missense	AD/X-Linked Recessive	Uncertain significance			None			0.0,None,None,None,0.001	['D', None, None, None, 'D']	D			0.5342	100	None	3.285		0	0	0	0	0	0				53	27.4	P	0.3829	D	0.3122	D	1.089	P	0.71,None,None,None,0.71		0.44240000000000007	D	PP3_Strong,PM2_Supporting,PP5,BP1		Uncertain significance P		PASS
chr17:7221011 C⇒G	chr17	7221011		C	G	SNV	NM_000018.4:c.430C>G(p.(Leu144Val))	Heterozygous	ACADVL			View	VLCAD deficiency	Autosomal recessive	coding,5'flank,non-coding exon,3'flank,intronic	coding	missense	AR	Uncertain significance			None			0.06,None,None,0.094,None,None	['T', None, None, 'T', None, None]	D			0.6274000000000001	77	None	3.285		0	0	0	0	0	0				48	22.8	B	0.3816	D	0.3104	D	0.2788	U	0.767,0.767,None,0.767,None,None		1.059	D	PM1,PM2_Supporting,PP3,PP5		Uncertain significance P		PASS
chr17:7223653_4 insGCA	chr17	7223654			GCA	Insertion (3)	NM_000018.4:c.1192_1193insGCA(p.(Tyr398delinsCysAsn))	Heterozygous	ACADVL,MIR324			View	VLCAD deficiency	Autosomal recessive	5'flank,coding,non-coding exon,3'flank	coding	in frame	AR				None									85	None	3.285		0	0	0	0	0	0				11													PM1,PM4,PM2_Supporting		Uncertain significance P		PASS
chr17:7224855 delA	chr17	7224855		A		Deletion (1)	NM_000018.4:c.1801del(p.(Met601CysfsTer79))	Heterozygous	ACADVL,DVL2			View	VLCAD deficiency	Autosomal recessive	3'flank,coding,non-coding exon	coding	frameshift	AR	Uncertain significance			None									66	None	3.285		0	0	0	0	0	0				27													PVS1_Strong,PM2_Supporting		Uncertain significance P		PASS
chr17:7674924 C⇒T	chr17	7674924	rs730882003	C	T	SNV	NM_000546.6:c.607G>A(p.(Val203Met))	Homozygous variant	TP53			View	{Glioma susceptibility 1};{Basal cell carcinoma 7};Pancreatic cancer;Li-Fraumeni syndrome;Nasopharyngeal carcinoma;{Osteosarcoma};{Choroid plexus papilloma};Hepatocellular carcinoma;Bone marrow failure syndrome 5;{Colorectal cancer};Breast cancer;{Adrenocortical carcinoma	Autosomal dominant;Somatic mutation	intronic,coding,non-coding exon	coding	missense	AD/AR	Uncertain significance			None			0.001,0.0,None,None,None,None,None,None,None,0.0,None,None,0.0,0.0,None,None,0.0,None,None,0.0,0.001	['D', 'D', None, None, None, None, None, None, None, 'D', None, None, 'D', 'D', None, None, 'D', None, None, 'D', 'D']	N			0.3360000000000001	70	None	3.285		0	0	0	0	0	0	COSV52965683			48	21	B	0.1839	D	0.02645	D	-0.2831	B	0.519,0.519,None,None,None,None,None,None,None,0.519,None,None,0.519,0.519,None,None,0.519,None,None,0.519,0.519		1.043	D	PM1,PM5,PM2_Supporting		Uncertain significance P		PASS
chr17:7675176 A⇒C	chr17	7675176	rs786203064	A	C	SNV	NM_000546.6:c.436T>G(p.(Trp146Gly))	Heterozygous	TP53			View	{Glioma susceptibility 1};{Basal cell carcinoma 7};Pancreatic cancer;Li-Fraumeni syndrome;Nasopharyngeal carcinoma;{Osteosarcoma};{Choroid plexus papilloma};Hepatocellular carcinoma;Bone marrow failure syndrome 5;{Colorectal cancer};Breast cancer;{Adrenocortical carcinoma	Autosomal dominant;Somatic mutation	non-coding exon,coding,5'utr,5'flank	coding	missense	AD/AR	Uncertain significance			None			0.101,0.108,None,None,None,None,0.109,None,None,0.106,0.105,None,None,0.109,None,None,0.116,0.099,0.041,None	['T', 'T', None, None, None, None, 'T', None, None, 'T', 'T', None, None, 'T', None, None, 'T', 'T', 'D', None]	N			0.453	53	None	3.285		0	0	0	0	0	0	COSV52726362			40	19.08	B	0.19	D	0.03509	D	-0.4438	B	0.536,0.536,None,None,None,None,0.536,None,None,0.536,0.536,None,None,0.536,None,None,0.536,0.536,0.536,None		1.004	D	PM1_Strong,PM2_Supporting		Uncertain significance P		PASS
chr17:44372391_2 insCA	chr17	44372392			CA	Insertion (2)	NM_000419.5:c.3092_3093insTG(p.(Glu1032Glyfs))	Homozygous variant	ITGA2B			View	Bleeding disorder;Glanzmann thrombasthenia 1;Thrombocytopenia	Autosomal recessive;Autosomal dominant	coding	coding	frameshift	AD/AR				None									50	None	3.285		0	0	0	0	0	0				33													PVS1_Strong,PM2_Supporting		Uncertain significance P		PASS
chr17:44374705_6 insGGAGG	chr17	44374706			GGAGG	Insertion (5)	NM_000419.5:c.2896_2897insCCTCC(p.(Leu966Profs))	Homozygous variant	ITGA2B			View	Bleeding disorder;Glanzmann thrombasthenia 1;Thrombocytopenia	Autosomal recessive;Autosomal dominant	coding,non-coding exon,intronic	coding	frameshift	AD/AR				None									100	None	3.285		0	0	0	0	0	0				48													PVS1_Strong,PM2_Supporting		Uncertain significance P		PASS
chr17:44374749 AT⇒G	chr17	44374749	rs2048524745	AT	G	Substitution (2&rarr;1)	NM_000419.5:c.2852_2853delATinsC(p.(Asp951Alafs))	Homozygous variant	ITGA2B			View	Bleeding disorder;Glanzmann thrombasthenia 1;Thrombocytopenia	Autosomal recessive;Autosomal dominant	coding,intronic,non-coding exon	coding	frameshift	AD/AR	Uncertain significance			None									55	None	3.285		0	0	0	0	0	0				11													PVS1_Strong,PM2_Supporting		Uncertain significance P		PASS
chr17:44375864 C⇒A	chr17	44375864	rs1242785708	C	A	SNV	NM_000419.5:c.2570G>T(p.(Cys857Phe))	Heterozygous	ITGA2B			View	Bleeding disorder;Glanzmann thrombasthenia 1;Thrombocytopenia	Autosomal recessive;Autosomal dominant	coding,non-coding exon	coding	missense	AD/AR	Uncertain significance			None			0.001	['D']	D			0.6233000000000001	69	None	3.285		0	0	0	0	0	0				32	25.6	P	0.2803	D	0.1649	D	0.7233	P	0.697		0.5175	D	PP3_Strong,PM2_Supporting,PP2,BP3		Uncertain significance P		PASS
chr17:47290275 delGTAA	chr17	47290275	rs76562369	GTAA		Deletion (4)	NM_000212.3:c.1125+3_1125+6del(p.?)	Homozygous variant	ITGB3,ENSG00000259753			View	Purpura;{Myocardial infarction;Glanzmann thrombasthenia 2;Bleeding disorder;Thrombocytopenia	Autosomal recessive	intronic,splicing	intronic,splicing		AD/AR	Uncertain significance			None									20	None	3.285		0	0	0	0	0	0				3													PP3_Strong,PM2_Supporting		Uncertain significance P		PASS
chr17:80107660 C⇒A	chr17	80107660	rs1555599667	C	A	SNV	NM_000152.5:c.796C>A(p.(Pro266Thr))	Heterozygous	GAA			View	Glycogen storage disease II	Autosomal recessive	coding,non-coding exon	coding	missense	AR	Uncertain significance			None			None,0.51,0.51	[None, 'T', 'T']	D			0.3338000000000001	97	None	3.285		0	0	0	0	0	0				63	9.801	B	0.001189	T	-0.2361	T	-0.7515	B	None,0.262,0.262		-0.5613	T	PM5_Strong,PM1,PM2_Supporting,BP4_Moderate		Uncertain significance P		PASS
chr17:80110008 A⇒T	chr17	80110008	rs2039193001	A	T	SNV	NM_000152.5:c.1390A>T(p.(Arg464Trp))	Heterozygous	GAA			View	Glycogen storage disease II	Autosomal recessive	coding,non-coding exon	coding	missense	AR	Uncertain significance			None			0.005,0.005	['D', 'D']	N			0.6932000000000001	67	None	3.285		0	0	0	0	0	0	COSV56411177			48	23.9	U	0.3581	D	0.2766	D	0.1678	B	0.694,0.694		0.8278000000000001	D	PM1,PP3_Moderate,PM2_Supporting		Uncertain significance P		PASS
chr17:80119325 G⇒A	chr17	80119325	rs1555603436	G	A	SNV	NM_000152.5:c.2853G>A(p.(Trp951Ter))	Heterozygous	GAA			View	Glycogen storage disease II	Autosomal recessive	coding,3'flank,non-coding exon	coding	nonsense	AR	Uncertain significance			None					D				48	None	3.285		0	0	0	0	0	0				54	42	P	0.6075	D	0.6348	D	0.7246	P					PVS1_Strong,PM2_Supporting		Uncertain significance P		PASS
chr19:1397499 C⇒T	chr19	1397499		C	T	SNV	NM_000156.6:c.571G>A(p.(Glu191Lys))	Homozygous variant	GAMT			View	Cerebral creatine deficiency syndrome 2	Autosomal recessive	3'flank,coding,splicing,splicing-ACMG,non-coding exon	coding,splicing,splicing-ACMG	missense	AR				None			0.145,None	['T', None]	D				100	None	3.285		0	0	0	0	0	0		0.9693	0.848	1	20.8	B	0.2348	D	0.09947	D	0.2553	U	0.624,None		0.11500000000000002	D	PP3_Strong,PM2_Supporting		Uncertain significance P		PASS
chr19:11100340 C⇒G	chr19	11100340	rs376207800	C	G	SNV	NM_000527.5:c.185C>G(p.(Thr62Arg))	Heterozygous	LDLR			View	Hypercholesterolemia;LDL cholesterol level QTL2	Autosomal recessive;Autosomal dominant	coding,splicing,non-coding exon	coding,splicing	missense	AD/AR	Uncertain significance			None			0.098,0.255,0.66,0.058,0.684,0.105	['T', 'T', 'T', 'T', 'T', 'T']	D,N			0.34060000000000007	21	None	3.285		0	0	0	0	0	0				6	23.8	U	0.378	D	0.3052	D	-0.04913	B	None,None,0.612,0.612,0.612,None		0.7514000000000001	D	PM1,PM2_Supporting,PP3,PP5		Uncertain significance P		PASS
chr19:11120200 A⇒T	chr19	11120200	rs730882111	A	T	SNV	NM_000527.5:c.1954A>T(p.(Met652Leu))	Heterozygous	LDLR			View	Hypercholesterolemia;LDL cholesterol level QTL2	Autosomal recessive;Autosomal dominant	coding,non-coding exon	coding	missense	AD/AR	Uncertain significance			None			0.04,0.124,0.033,0.036,0.061,0.038	['D', 'T', 'D', 'D', 'T', 'D']	N			0.3869000000000001	33	None	3.285		0	0	0	0	0	0				34	17.05	B	0.05561	T	-0.1579	T	-0.8388	B	None,None,0.252,0.252,0.252,None		-0.48000000000000004	T	PM1_Strong,PM5,PM2_Supporting,BP4_Moderate		Uncertain significance P		PASS
chr19:38440748 delGAT	chr19	38440748	rs193922745	GAT		Deletion (3)	NM_000540.3:c.51_53del(p.(Asp17del))	Heterozygous	RYR1			View	{Malignant hyperthermia susceptibility 1};Congenital myopathy 1B;Congenital myopathy 1A;King-Denborough syndrome	Autosomal recessive;Autosomal dominant	coding,splicing,non-coding exon	coding,splicing	in frame	AD/AR	Uncertain significance			None									43	None	3.285		0	0	0	0	0	0				6													PM4,PP5_Moderate,PM2_Supporting		Uncertain significance P		PASS
chr19:38486095 A⇒G	chr19	38486095	rs2145545032	A	G	SNV	NM_000540.3:c.5440A>G(p.(Met1814Val))	Heterozygous	RYR1			View	{Malignant hyperthermia susceptibility 1};Congenital myopathy 1B;Congenital myopathy 1A;King-Denborough syndrome	Autosomal recessive;Autosomal dominant	coding,non-coding exon	coding	missense	AD/AR	Uncertain significance			None			0.092,0.092	['T', 'T']	D			0.9085	47	None	3.285		0	0	0	0	0	0				108	25.9	P	0.07571	D	-0.129	T	0.5848	U	0.486,0.486		0.031100000000000006	D	PM5,PM1_Supporting,PM2_Supporting,PP3		Uncertain significance P		PASS
chr19:38529042 C⇒T	chr19	38529042	rs1555791418	C	T	SNV	NM_000540.3:c.11126C>T(p.(Ala3709Val))	Heterozygous	RYR1,ENSG00000269445			View	{Malignant hyperthermia susceptibility 1};Congenital myopathy 1B;Congenital myopathy 1A;King-Denborough syndrome	Autosomal recessive;Autosomal dominant	coding,non-coding exon,5'flank	coding	missense	AD/AR	Uncertain significance			None			0.007,0.007,None	['D', 'D', None]	D			0.7483000000000001	76	None	3.285		0	0	0	0	0	0				16	27.1	P	0.4128	D	0.3552	D	0.8683	P	0.793,0.793,None		1.106	D	PP3_Moderate,PM2_Supporting,PP2,PP5		Uncertain significance P		PASS
chr19:38561362 G⇒A	chr19	38561362	rs1057518885	G	A	SNV	NM_000540.3:c.12532G>A(p.(Gly4178Ser))	Heterozygous	RYR1			View	{Malignant hyperthermia susceptibility 1};Congenital myopathy 1B;Congenital myopathy 1A;King-Denborough syndrome	Autosomal recessive;Autosomal dominant	coding,non-coding exon	coding	missense	AD/AR	Uncertain significance			None			0.0,0.0	['D', 'D']	D			0.8561000000000001	38	None	3.285		0	0	0	0	0	0				93	31	P	0.2875	D	0.1751	D	0.8042	P	0.979,0.979		1.095	D	PP3_Moderate,PM2_Supporting,PP2,PP5		Uncertain significance P		PASS
chr19:38561363 G⇒T	chr19	38561363	rs1568576165	G	T	SNV	NM_000540.3:c.12533G>T(p.(Gly4178Val))	Homozygous variant	RYR1			View	{Malignant hyperthermia susceptibility 1};Congenital myopathy 1B;Congenital myopathy 1A;King-Denborough syndrome	Autosomal recessive;Autosomal dominant	coding,non-coding exon	coding	missense	AD/AR	Uncertain significance			None			0.0,0.0	['D', 'D']	D			0.8588000000000001	21	None	3.285		0	0	0	0	0	0				92	29.5	P	0.4113	D	0.3531	D	0.8037	P	0.918,0.918		1.095	D	PP3_Moderate,PM2_Supporting,PP2,PP5		Uncertain significance P		PASS
chr19:38580126 C⇒G	chr19	38580126	rs1568604577	C	G	SNV	NM_000540.3:c.14509C>G(p.(Gln4837Glu))	Heterozygous	RYR1			View	{Malignant hyperthermia susceptibility 1};Congenital myopathy 1B;Congenital myopathy 1A;King-Denborough syndrome	Autosomal recessive;Autosomal dominant	coding,splicing,non-coding exon	coding,splicing	missense	AD/AR	Uncertain significance			None			0.001,0.001	['D', 'D']	D			0.8566000000000001	19	None	3.285		0	0	0	0	0	0		0.9239	0.586	3	29.9	P	0.36	D	0.2793	D	0.8484	P	0.914,0.914		1.091	D	PM1,PP3_Moderate,PM2_Supporting		Uncertain significance P		PASS
chr2:39054822 A⇒C	chr2	39054822	rs397517174	A	C	SNV	NM_005633.4:c.512T>G(p.(Val171Gly))	Homozygous variant	SOS1			View	Noonan syndrome 4;?Fibromatosis	Autosomal dominant	coding,splicing,splicing-ACMG,non-coding exon	coding,splicing,splicing-ACMG	missense	AD	Conflicting			None			0.006,0.006,0.006	['D', 'D', 'D']	D			0.7546000000000002	40	None	3.285		0	0	0	0	0	0	COSV67677736	0.9503	0.508	2	32	P	0.4209	D	0.3669	D	0.724	P	0.734,0.734,0.734		0.4257	D	PM5,PM2_Supporting,PP3,PP5		Uncertain significance P		PASS
chr20:44414580 A⇒C	chr20	44414580		A	C	SNV	ENST00000316673.9:c.500A>C(p.(Glu167Ala))	Homozygous variant	HNF4A			View	Fanconi renotubular syndrome 4;MODY;{Diabetes mellitus	Autosomal dominant	coding,non-coding exon	coding	missense	AD	Uncertain significance			None			0.01,None,0.011,None,0.012,0.009,0.01	['D', None, 'D', None, 'D', 'D', 'D']	D			0.7197000000000001	64	None	3.285		0	0	0	0	0	0				74	25.2	U	0.4094	D	0.3504	D	0.4174	U	0.791,None,0.791,None,0.791,0.791,0.791		0.9636000000000001	D	PM1,PP3_Moderate,PM2_Supporting		Uncertain significance P		PASS
chr20:44414582 T⇒C	chr20	44414582		T	C	SNV	ENST00000316673.9:c.502T>C(p.(Ser168Pro))	Homozygous variant	HNF4A			View	Fanconi renotubular syndrome 4;MODY;{Diabetes mellitus	Autosomal dominant	coding,non-coding exon	coding	missense	AD	Uncertain significance			None			0.002,None,0.002,None,0.002,0.001,0.001	['D', None, 'D', None, 'D', 'D', 'D']	D			0.7581000000000001	12	None	3.285		0	0	0	0	0	0				76	32	P	0.5481	D	0.5496	D	0.888	P	0.95,None,0.95,None,0.95,0.95,0.95		1.102	D	PM1,PP3_Moderate,PM2_Supporting		Uncertain significance P		PASS
chr20:44414641 C⇒G	chr20	44414641		C	G	SNV	ENST00000316673.9:c.561C>G(p.(Cys187Trp))	Heterozygous	HNF4A			View	Fanconi renotubular syndrome 4;MODY;{Diabetes mellitus	Autosomal dominant	coding,non-coding exon	coding	missense	AD	Uncertain significance			None			0.003,None,0.003,None,0.002,0.001,0.002	['D', None, 'D', None, 'D', 'D', 'D']	D			0.9303	79	None	3.285		0	0	0	0	0	0				22	2.43	B	0.4155	D	0.3591	D	-0.7231	B	0.637,None,0.637,None,0.637,0.637,0.637		0.21800000000000003	D	PM1,PP3_Moderate,PM2_Supporting		Uncertain significance P		PASS
chr21:34859524 G⇒C	chr21	34859524	rs1343295642	G	C	SNV	NM_001754.5:c.563C>G(p.(Thr188Ser))	Homozygous variant	RUNX1,RUNX1-AS1			View	Leukemia;Platelet disorder	Autosomal dominant;Somatic mutation	intronic,coding,non-coding exon	coding	missense	AD	Uncertain significance			None			0.055,0.05,0.05,0.067,0.11,0.107	['T', 'D', 'D', 'T', 'T', 'T']	D			0.7317000000000001	23	None	3.285		0	0	0	0	0	0				51	24	U	0.4622	D	0.4262	D	0.6376	U	0.922,0.922,0.922,0.922,0.922,0.922		1.069	D	PM1,PP3_Moderate,PM2_Supporting		Uncertain significance P		PASS
chr21:34859555 T⇒G	chr21	34859555	rs1569061931	T	G	SNV	NM_001754.5:c.532A>C(p.(Thr178Pro))	Homozygous variant	RUNX1,RUNX1-AS1			View	Leukemia;Platelet disorder	Autosomal dominant;Somatic mutation	intronic,coding,non-coding exon	coding	missense	AD	Uncertain significance			None			0.001,0.0,0.0,0.001,0.001,0.001	['D', 'D', 'D', 'D', 'D', 'D']	D			0.8659000000000001	38	None	3.285		0	0	0	0	0	0				24	29	P	0.5576	D	0.5631	D	0.8261	P	0.971,0.971,0.971,0.971,0.971,0.971		1.055	D	PM1,PP3_Moderate,PM2_Supporting		Uncertain significance P		PASS
chr21:34880687 A⇒C	chr21	34880687	rs2057889337	A	C	SNV	NM_001754.5:c.378T>G(p.(Asp126Glu))	Heterozygous	RUNX1,RUNX1-AS1			View	Leukemia;Platelet disorder	Autosomal dominant;Somatic mutation	intronic,coding,non-coding exon	coding	missense	AD	Uncertain significance			None			0.001,0.001,0.001,0.001,0.001,0.001,0.0	['D', 'D', 'D', 'D', 'D', 'D', 'D']	D			0.8506000000000001	74	None	3.285		0	0	0	0	0	0				27	23.7	U	0.4862	D	0.4606	D	0.3137	U	0.884,0.884,0.884,0.884,0.884,0.884,0.884		1.106	D	PM1,PP3_Moderate,PM2_Supporting		Uncertain significance P		PASS
chr21:34886926 C⇒T	chr21	34886926	rs2057999447	C	T	SNV	NM_001754.5:c.268G>A(p.(Val90Met))	Homozygous variant	RUNX1			View	Leukemia;Platelet disorder	Autosomal dominant;Somatic mutation	coding,3'flank,intronic	coding	missense	AD	Uncertain significance			None			0.012,0.011,0.011,0.014,0.023,0.023,0.035	['D', 'D', 'D', 'D', 'D', 'D', 'D']	D			0.8743000000000001	54	None	3.285		0	0	0	0	0	0				84	27	P	0.4341	D	0.3858	D	0.5491	U	0.829,0.829,0.829,0.829,0.829,0.829,0.829		1.063	D	PM1,PP3_Moderate,PM2_Supporting		Uncertain significance P		PASS
chr3:179218301 C⇒A	chr3	179218301	rs2108408335	C	A	SNV	NM_006218.4:c.1631C>A(p.(Thr544Asn))	Homozygous variant	PIK3CA			View	Colorectal cancer;Macrodactyly;Keratosis;Cowden syndrome 5;Megalencephaly-capillary malformation-polymicrogyria syndrome;Hepatocellular carcinoma;Nevus;CLOVE syndrome;Nonsmall cell lung cancer;Cerebral cavernous malformations 4;Gastric cancer;Ovarian cancer;Breast cancer;CLAPO syndrome		coding,non-coding exon	coding	missense	AD	Uncertain significance			None			0.333,None	['T', None]	D			0.9078	26	None	3.285		0	0	0	0	0	0	COSV55880047			34	22.3	B	0.04439	T	-0.174	T	0.447	U	0.164,None		-0.7491000000000001	T	PM1_Strong,PM2_Supporting		Uncertain significance P		PASS
chr5:112838671 A⇒C	chr5	112838671	rs1114167603	A	C	SNV	NM_000038.6:c.3077A>C(p.(Asn1026Thr))	Heterozygous	APC,ENSG00000258864			View	Colorectal cancer;Adenoma;Gardner syndrome;Hepatoblastoma;Desmoid disease;Gastric cancer;Gastric adenocarcinoma and proximal polyposis of the stomach;Brain tumor-polyposis syndrome 2;Adenomatous polyposis coli	Autosomal dominant	coding,non-coding exon,intronic	coding	missense	AD	Uncertain significance			None			0.002,0.001,0.001,0.001	['D', 'D', 'D', 'D']	D			0.8655	81	None	3.285		0	0	0	0	0	0				1119	26.1	P	0.1662	D	0.0009744	D	0.578	U	0.652,0.652,0.652,0.652		0.4963000000000001	D	PM5,PM2_Supporting,PP3,PP5		Uncertain significance P		PASS
chr7:44149757 T⇒A	chr7	44149757		T	A	SNV	NM_000162.5:c.679+3A>T(p.?)	Heterozygous	GCK			View	MODY;Diabetes mellitus;Hyperinsulinemic hypoglycemia	Autosomal recessive;Autosomal dominant	intronic,splicing,non-coding exon	intronic,splicing		AD/AR				None									94	None	3.285		0	0	0	0	0	0		1	0.948	3	25.4	U											PP3_Strong,PM2_Supporting		Uncertain significance P		PASS
chr7:44150027 G⇒A	chr7	44150027		G	A	SNV	NM_000162.5:c.521C>T(p.(Ser174Leu))	Homozygous variant	GCK			View	MODY;Diabetes mellitus;Hyperinsulinemic hypoglycemia	Autosomal recessive;Autosomal dominant	coding,non-coding exon	coding	missense	AD/AR				None			None,0.005,0.005,0.005,0.005	[None, 'D', 'D', 'D', 'D']	D			0.8111	43	None	3.285		0	0	0	0	0	0				38	25.2	U	0.512	D	0.4976	D	0.8322	P	None,0.912,0.912,0.912,0.912		1.099	D	PM1,PP3_Moderate,PM2_Supporting		Uncertain significance P		PASS
chr7:44153342 T⇒G	chr7	44153342		T	G	SNV	NM_000162.5:c.167A>C(p.(Lys56Thr))	Homozygous variant	GCK			View	MODY;Diabetes mellitus;Hyperinsulinemic hypoglycemia	Autosomal recessive;Autosomal dominant	coding,3'flank,non-coding exon	coding	missense	AD/AR	Uncertain significance			None			None,0.0,0.001,0.001,0.001	[None, 'D', 'D', 'D', 'D']	D			0.8008000000000001	70	None	3.285		0	0	0	0	0	0				42	28.4	P	0.5285	D	0.5214	D	0.8974	P	None,0.957,0.957,0.957,0.957		1.092	D	PM1,PP3_Moderate,PM2_Supporting		Uncertain significance P		PASS
chrM:583 G⇒A	chrM	583	rs118203885	G	A	SNV		Heterozygous	MT-RNR1,MT-TF			View			5'flank,non-coding exon				Uncertain significance			None									55	None	3.285		0	0	0	0	0	0																	PP3_Strong,PP5		Uncertain significance P		PASS
chrM:3280 A⇒G	chrM	3280		A	G	SNV	, , ENST00000361390.2:(p.?)	Heterozygous	MT-ND1,MT-RNR2,MT-TL1			View			5'flank,non-coding exon,3'flank				Uncertain significance			None									72	None	3.285		0	0	0	0	0	0																	PP3_Strong,PM2_Supporting		Uncertain significance P		PASS
chrM:3902 ACCTTGC⇒GCAAGGT	chrM	3902		ACCTTGC	GCAAGGT	Substitution (7&rarr;7)	ENST00000361390.2:c.596_602delACCTTGCinsGCAAGGT(p.(Asp199_Ala201delinsGlyLysVal))	Homozygous variant	MT-ND1,MT-TI,MT-TM,MT-TQ			View			coding,5'flank,3'flank	coding	in frame	Mitochondrial				None									41	None	3.285		1	1	0	0	0	0																	PP5_Strong,PM2_Supporting		Uncertain significance P		PASS
chrM:4308 G⇒A	chrM	4308	rs1603219396	G	A	SNV	, , , ENST00000361453.3:(p.?), ENST00000361390.2:(p.?)	Heterozygous	MT-ND1,MT-ND2,MT-TI,MT-TM,MT-TQ			View			5'flank,3'flank,non-coding exon				Uncertain significance			None									27	None	3.285		1	0	0	0	0	0																	PP3_Strong,PP5		Uncertain significance P		PASS
chrM:8306 T⇒C	chrM	8306		T	C	SNV	, ENST00000361899.2:(p.?), ENST00000361851.1:(p.?), ENST00000361739.1:(p.?)	Heterozygous	MT-ATP6,MT-ATP8,MT-CO2,MT-TK			View			5'flank,non-coding exon,3'flank				Uncertain significance			None									41	None	3.285		0	0	0	0	0	0																	PP3_Strong,PM2_Supporting		Uncertain significance P		PASS
chrM:10010 T⇒C	chrM	10010	rs121434476	T	C	SNV	, , ENST00000362079.2:(p.?), ENST00000361335.1:(p.?), ENST00000361227.2:(p.?)	Heterozygous	MT-CO3,MT-ND3,MT-ND4L,MT-TG,MT-TR			View			5'flank,non-coding exon,3'flank				Uncertain significance			None									20	None	3.285		0	0	0	0	0	0																	PP3_Strong,PP5		Uncertain significance P		PASS
chrX:19359624_5 insCAAT	chrX	19359625			CAAT	Insertion (4)	NM_000284.4:c.1144_1145insCAAT(p.(Gln382ProfsTer7))	Heterozygous	MAP3K15,PDHA1			View	Pyruvate dehydrogenase E1-alpha deficiency	X-linked dominant	3'flank,coding,non-coding exon	coding	frameshift	X-Linked Recessive/X-Linked Dominant				None									43	None	3.285		0	0	0	0	0	0				137													PVS1_Strong,PM2_Supporting		Uncertain significance P		PASS
chrX:153691316 C⇒T	chrX	153691316		C	T	SNV	NM_005629.4:c.407C>T(p.(Ala136Val))	Heterozygous	SLC6A8			View	Cerebral creatine deficiency syndrome 1	X-linked recessive	coding,5'flank,non-coding exon,3'flank	coding	missense	X-Linked Recessive	Uncertain significance			None			0.001,0.001	['D', 'D']	D			0.7747	45	None	3.285		0	0	0	0	0	0				13	25	U	0.2799	D	0.1643	D			0.873,0.873		0.5094	D	PP3_Moderate,PP5_Moderate,PM2_Supporting		Uncertain significance P		PASS
chrX:153693343 C⇒G	chrX	153693343		C	G	SNV	NM_005629.4:c.993C>G(p.(Asn331Lys))	Heterozygous	SLC6A8			View	Cerebral creatine deficiency syndrome 1	X-linked recessive	coding,5'flank,non-coding exon,intronic	coding	missense	X-Linked Recessive				None			0.0,0.0	['D', 'D']	D			0.8232	35	None	3.285		0	0	0	0	0	0				17	19.35	B	0.02703	T	-0.199	T			0.665,0.665		0.06390000000000001	D	PP3_Strong,PM2_Supporting		Uncertain significance P		PASS
chrX:153693501 delCTT	chrX	153693501	rs1557045140	CTT		Deletion (3)	NM_005629.4:c.1059_1061del(p.(Phe354del))	Heterozygous	SLC6A8			View	Cerebral creatine deficiency syndrome 1	X-linked recessive	coding,non-coding exon	coding	in frame	X-Linked Recessive				None									71	None	3.285		0	0	0	0	0	0				13													PM4,PP5_Moderate,PM2_Supporting		Uncertain significance P		PASS
chrX:153694451 G⇒C	chrX	153694451		G	C	SNV	NM_005629.4:c.1495+5G>C(p.?)	Heterozygous	SLC6A8			View	Cerebral creatine deficiency syndrome 1	X-linked recessive	intronic,splicing,3'flank,non-coding exon	intronic,splicing		X-Linked Recessive				None									83	None	3.285		0	0	0	0	0	0		0.9999	0.898	5	23.9	U											PP3_Strong,PM2_Supporting		Uncertain significance P		PASS
chrX:153694821 T⇒C	chrX	153694821		T	C	SNV	NM_005629.4:c.1699T>C(p.(Ser567Pro))	Heterozygous	SLC6A8			View	Cerebral creatine deficiency syndrome 1	X-linked recessive	coding,3'flank,non-coding exon	coding	missense	X-Linked Recessive				None			0.001,0.002	['D', 'D']	D			0.5445	65	None	3.285		0	0	0	0	0	0				69	24.2	U	0.4611	D	0.4245	D			0.902,0.902		0.5225	D	PP3_Strong,PM2_Supporting		Uncertain significance P		PASS
chrX:154032289 T⇒G	chrX	154032289	rs2065984609	T	G	SNV	ENST00000453960.7:c.331A>C(p.(Thr111Pro))	Heterozygous	MECP2			View	{Autism susceptibility;Rett syndrome;Encephalopathy;Intellectual developmental disorder	X-linked dominant;X-linked recessive;X-linked	coding,5'utr,3'flank,non-coding exon,5'flank	coding	missense	X-Linked Recessive/X-Linked Dominant	Uncertain significance			None			0.024,0.023,None,None,None,None,None	['D', 'D', None, None, None, None, None]	D			0.6629000000000002	95	None	3.285		0	0	0	0	0	0				83	25.8	P	0.3802	D	0.3083	D			0.702,0.702,None,0.702,None,None,None		1.119	D	PM1_Strong,PM2_Supporting		Uncertain significance P		PASS
chr12:120988996 A⇒C	chr12	120988996	rs772597940	A	C	SNV	NM_000545.8:c.490A>C(p.(Thr164Pro))	Homozygous variant	HNF1A			View	MODY;Renal cell carcinoma;Diabetes mellitus;{Diabetes mellitus;Hepatic adenoma	Autosomal recessive;Autosomal dominant	coding,intronic,non-coding exon	coding	missense	AD/AR	Uncertain significance			None	6.84047E-07		0.005,None,None,None,0.005,0.005	['D', None, None, None, 'D', 'D']	D			0.8848000000000001	65	None	3.285		0	0	0	0	0	0				37	27.2	P	0.496	D	0.4747	D	0.673	U	0.944,None,None,0.944,0.944,0.944		1.097	D	PM1,PP3_Moderate,PM2_Supporting		Uncertain significance P		PASS
chr5:112840326 T⇒G	chr5	112840326	rs138367627	T	G	SNV	NM_000038.6:c.4732T>G(p.(Cys1578Gly))	Heterozygous	APC,ENSG00000258864			View	Colorectal cancer;Adenoma;Gardner syndrome;Hepatoblastoma;Desmoid disease;Gastric cancer;Gastric adenocarcinoma and proximal polyposis of the stomach;Brain tumor-polyposis syndrome 2;Adenomatous polyposis coli	Autosomal dominant	coding,non-coding exon,3'flank,intronic	coding	missense	AD	Uncertain significance			None	6.84051E-07		0.003,0.003	['D', 'D']	D			0.7294	84	None	3.285		0	0	0	0	0	0				2774	27.1	P	0.5293	D	0.5225	D	0.7566	P	0.918,0.918		0.8803000000000001	D	PP3_Strong,PM2_Supporting,PP5,BP1		Uncertain significance P		PASS
chr12:120993690 G⇒C	chr12	120993690		G	C	SNV	NM_000545.8:c.697G>C(p.(Val233Leu))	Homozygous variant	HNF1A			View	MODY;Renal cell carcinoma;Diabetes mellitus;{Diabetes mellitus;Hepatic adenoma	Autosomal recessive;Autosomal dominant	coding,non-coding exon,intronic	coding	missense	AD/AR				None	6.84119E-07		0.003,None,0.003,0.003	['D', None, 'D', 'D']	D			0.6780000000000002	48	None	3.285		0	0	1	0	0	0				17	23	B	0.4984	D	0.4781	D	0.3864	U	0.893,None,0.893,0.893		0.8756000000000002	D	PM1,PP3_Moderate,PM2_Supporting		Uncertain significance P		PASS
chr17:43067609 T⇒C	chr17	43067609	rs80356853	T	C	SNV	NM_007294.4:c.5073A>G(p.(Thr1691=))	Heterozygous	BRCA1			View	{Breast-ovarian cancer;{Pancreatic cancer;Fanconi anemia	Autosomal recessive;Autosomal dominant;Multifactorial	coding,splicing,splicing-ACMG,intronic,non-coding exon	coding,splicing,splicing-ACMG	synonymous	AD/AR	Uncertain significance			None	6.87244E-07								16	None	3.285		1	0	0	0	0	0		0.9978	0.962	2	22.8	B											PP3_Strong,PM2_Supporting		Uncertain significance P		PASS
chr17:47253920 T⇒C	chr17	47253920	rs2149057083	T	C	SNV	NM_000212.3:c.59T>C(p.(Leu20Pro))	Homozygous variant	ITGB3,ENSG00000259753			View	Purpura;{Myocardial infarction;Glanzmann thrombasthenia 2;Bleeding disorder;Thrombocytopenia	Autosomal recessive	coding,non-coding exon	coding	missense	AD/AR	Uncertain significance			None	7.92554E-07		0.01,None	['D', None]	D			0.8684000000000001	63	None	3.285		0	0	0	0	0	0				21	29.5	P	0.4137	D	0.3565	D	-0.2966	B			-1.087	T	PP3_Strong,PM2_Supporting,PP2,BP3		Uncertain significance P		PASS
chr19:11102712 A⇒G	chr19	11102712	rs1173004910	A	G	SNV	NM_000527.5:c.239A>G(p.(Asn80Ser))	Heterozygous	LDLR			View	Hypercholesterolemia;LDL cholesterol level QTL2	Autosomal recessive;Autosomal dominant	coding,intronic,non-coding exon	coding	missense	AD/AR	Uncertain significance			None	1.20032E-06		0.401,0.294,0.008,0.177,0.389	['T', 'T', 'D', 'T', 'T']	D,N			0.30300000000000005	49	None	3.285		0	0	0	0	0	0	COSV52941454			49	16.49	B	-0.002172	T	-0.2409	T	-0.5517	B	None,None,0.176,0.176,None		-0.6674000000000001	T	PM1_Strong,PM5,PM2_Supporting,BP4_Moderate		Uncertain significance P		PASS
chr19:38525432 C⇒T	chr19	38525432	rs1600921854	C	T	SNV	NM_000540.3:c.10556C>T(p.(Pro3519Leu))	Homozygous variant	RYR1			View	{Malignant hyperthermia susceptibility 1};Congenital myopathy 1B;Congenital myopathy 1A;King-Denborough syndrome	Autosomal recessive;Autosomal dominant	coding,non-coding exon	coding	missense	AD/AR	Uncertain significance			None	1.20032E-06		0.001,0.001	['D', 'D']	D			0.8093	84	None	3.285		0	0	0	0	0	0				71	27.1	P	0.2739	D	0.1556	D	0.8429	P	0.809,0.809		1.096	D	PP3_Moderate,PM2_Supporting,PP2,PP5		Uncertain significance P		PASS
chr10:87933063 A⇒C	chr10	87933063	rs786202944	A	C	SNV	NM_000314.8:c.304A>C(p.(Lys102Gln))	Homozygous variant	PTEN			View	Prostate cancer;{Meningioma};Macrocephaly/autism syndrome;Cowden syndrome 1;{Glioma susceptibility 2};Lhermitte-Duclos disease	Autosomal dominant	5'utr,coding,non-coding exon	coding	missense	AD/AR	Uncertain significance			None	1.20075E-06		0.572	['T']	D			0.8176000000000001	33	None	3.285		0	0	0	0	0	0				51	23.8	U	0.1899	D	0.03497	D	0.4949	U	0.634		0.052600000000000015	D	PM1_Strong,PM2_Supporting		Uncertain significance P		PASS
chr17:44380880 T⇒C	chr17	44380880	rs1349170783	T	C	SNV	NM_000419.5:c.1392A>G(p.(Pro464=))	Heterozygous	ITGA2B			View	Bleeding disorder;Glanzmann thrombasthenia 1;Thrombocytopenia	Autosomal recessive;Autosomal dominant	coding,splicing,splicing-ACMG,non-coding exon	coding,splicing,splicing-ACMG	synonymous	AD/AR				None	1.36809E-06								87	None	3.285		0	0	0	0	0	0		0.9999	0.992	2	24	U											PP3_Strong,PM2_Supporting		Uncertain significance P		PASS
chr17:47292185 delAGG	chr17	47292185	rs765171372	AGG		Deletion (3)	NM_000212.3:c.1309_1311del(p.(Glu437del))	Heterozygous	ITGB3,ENSG00000259753			View	Purpura;{Myocardial infarction;Glanzmann thrombasthenia 2;Bleeding disorder;Thrombocytopenia	Autosomal recessive	coding,3'flank,non-coding exon	coding	in frame	AD/AR	Uncertain significance			None	1.3681E-06								58	None	3.285		0	0	0	0	0	0				49													PM1,PM4,PM2_Supporting		Uncertain significance P		PASS
chr1:171638683 A⇒T	chr1	171638683		A	T	SNV	NM_000261.2:c.644T>A(p.(Leu215Gln))	Homozygous variant	MYOC,MYOCOS			View	Glaucoma 1A	Autosomal dominant	coding,non-coding exon	coding	missense,synonymous	AD	Uncertain significance			None	1.36815E-06		0.004	['D']	D			0.6136000000000001	25	None	3.285		0	0	0	0	0	0				40	26.8	P	0.3827	D	0.312	D	0.7657	P	0.776		0.5319	D	PM5,PP3_Moderate,PM2_Supporting		Uncertain significance P		PASS
chr20:44429612 A⇒T	chr20	44429612	rs1328420041	A	T	SNV	ENST00000316673.9:c.1306A>T(p.(Lys436Ter))	Heterozygous	HNF4A			View	Fanconi renotubular syndrome 4;MODY;{Diabetes mellitus	Autosomal dominant	coding,non-coding exon	coding	nonsense	AD	Uncertain significance			None	1.59037E-06				D				10	None	3.285		0	0	0	0	0	0				90	41	P	0.4368	D	0.5587	D	0.7846	P					PP3_Strong,PM2_Supporting		Uncertain significance P		PASS
chr14:95091308 T⇒C	chr14	95091308	rs763241498	T	C	SNV	ENST00000343455.8:c.5422A>G(p.(Met1808Val))	Homozygous variant	DICER1			View	Rhabdomyosarcoma;GLOW syndrome;Pleuropulmonary blastoma;Goiter	Autosomal dominant	non-coding exon,coding,intronic	coding	missense	AD	Uncertain significance			None	1.5904E-06		0.007,0.007,0.007,0.007,0.003	['D', 'D', 'D', 'D', 'D']	D			0.8162	13	None	3.285		0	0	0	0	0	0				53	25.7	P	0.3043	D	0.1993	D	0.5202	U	0.656,0.656,0.656,0.656,0.656		-0.09980000000000003	T	PM1_Strong,PM2_Supporting		Uncertain significance P		PASS
chr19:11113728 A⇒G	chr19	11113728	rs879254937	A	G	SNV	NM_000527.5:c.1552A>G(p.(Lys518Glu))	Heterozygous	LDLR,MIR6886			View	Hypercholesterolemia;LDL cholesterol level QTL2	Autosomal recessive;Autosomal dominant	3'flank,coding,non-coding exon	coding	missense	AD/AR	Uncertain significance			None	1.59041E-06		1.0,1.0,1.0,1.0,1.0,1.0	['T', 'T', 'T', 'T', 'T', 'T']	D			0.48810000000000003	78	None	3.285		0	0	0	0	0	0				35	21.3	B	0.2651	D	0.1431	D	-0.4333	B	None,None,0.593,0.593,0.593,None		0.48530000000000006	D	PM1,PM2_Supporting,PP3,PP5		Uncertain significance P		PASS
chr10:87961039 T⇒C	chr10	87961039	rs1064793345	T	C	SNV	NM_000314.8:c.947T>C(p.(Leu316Pro))	Heterozygous	PTEN			View	Prostate cancer;{Meningioma};Macrocephaly/autism syndrome;Cowden syndrome 1;{Glioma susceptibility 2};Lhermitte-Duclos disease	Autosomal dominant	coding,non-coding exon	coding	missense	AD/AR	Uncertain significance			None	1.59095E-06		0.028,None	['D', None]	D			0.8422000000000001	28	None	3.285		0	0	0	0	0	0	COSV105927838			80	25.8	P	0.2314	D	0.09456	D	0.4121	U	0.77,None		0.4439000000000001	D	PP3_Moderate,PM1_Supporting,PM2_Supporting,PP5		Uncertain significance P		PASS
chr1:173909553 T⇒C	chr1	173909553		T	C	SNV	ENST00000367698.4:c.1152A>G(p.(Pro384=))	Homozygous variant	SERPINC1			View	Thrombophilia 7 due to antithrombin III deficiency	Autosomal recessive;Autosomal dominant	coding,splicing,splicing-ACMG,3'flank	coding,splicing,splicing-ACMG	synonymous	AD/AR				None	1.59161E-06								19	None	3.285		0	0	0	0	0	0		0.9732	0.866	2	22.5	B											PP3_Strong,PM2_Supporting		Uncertain significance P		PASS
chr12:102894911 T⇒A	chr12	102894911	rs199475672	T	A	SNV	ENST00000553106.6:c.176A>T(p.(Asp59Val))	Homozygous variant	PAH			View	Phenylketonuria;[Hyperphenylalaninemia	Autosomal recessive	coding,splicing,non-coding exon	coding,splicing	missense	AR	Uncertain significance			None	1.59169E-06		0.07,0.058,0.061,0.018	['T', 'T', 'T', 'D']	D			0.4112	24	None	3.285		0	0	0	0	0	0	COSV61020465			8	21.3	B	0.3481	D	0.2623	D	-0.004727	B	0.747,0.747,0.747,0.747		0.8899000000000001	D	PM1,PM2_Supporting,PP3,PP5		Uncertain significance P		PASS
chr21:34886863 T⇒C	chr21	34886863	rs1555899722	T	C	SNV	NM_001754.5:c.331A>G(p.(Thr111Ala))	Heterozygous	RUNX1			View	Leukemia;Platelet disorder	Autosomal dominant;Somatic mutation	coding,3'flank,intronic	coding	missense	AD	Uncertain significance			None	1.59226E-06		0.008,0.035,0.035,0.005,0.017,0.016,0.067	['D', 'D', 'D', 'D', 'D', 'D', 'T']	D			0.8215	68	None	3.285		0	0	0	0	0	0				21	28.8	P	0.5305	D	0.5243	D	0.6223	U	0.939,0.939,0.939,0.939,0.939,0.939,0.939		1.045	D	PM1,PP3_Moderate,PM2_Supporting		Uncertain significance P		PASS
chr10:87965310 delAGT	chr10	87965310	rs587780003	AGT		Deletion (3)	NM_000314.8:c.1052_1054del(p.(Val351del))	Homozygous variant	PTEN			View	Prostate cancer;{Meningioma};Macrocephaly/autism syndrome;Cowden syndrome 1;{Glioma susceptibility 2};Lhermitte-Duclos disease	Autosomal dominant	coding,non-coding exon	coding	in frame	AD/AR	Uncertain significance			None	1.60182E-06								17	None	3.285		0	0	0	0	0	0				26													PM1,PM4,PM2_Supporting		Uncertain significance P		PASS
chr1:171635977 G⇒A	chr1	171635977	rs776513776	G	A	SNV	NM_000261.2:c.1463C>T(p.(Ala488Val))	Homozygous variant	MYOC,MYOCOS			View	Glaucoma 1A	Autosomal dominant	coding,intronic,non-coding exon	coding	missense	AD	Uncertain significance			None	2.05215E-06		0.001	['D']	D			0.3547	40	None	3.285		0	0	0	0	0	0	COSV50681292			733	25.6	P	-0.08513	T	-0.05974	T	0.4606	U	0.715		0.43890000000000007	D	PM1,PP3_Moderate,PM2_Supporting		Uncertain significance P		PASS
chr17:7223637 A⇒G	chr17	7223637	rs750441118	A	G	SNV	NM_000018.4:c.1183-7A>G(p.?)	Homozygous variant	ACADVL,MIR324			View	VLCAD deficiency	Autosomal recessive	5'flank,intronic,splicing,non-coding exon,3'flank	intronic,splicing		AR	Uncertain significance			None	2.05222E-06								19	None	3.285		0	0	0	0	0	0		0.9991	0.968	7	23.6	U											PP3_Strong,PM2_Supporting		Uncertain significance P		PASS
chr10:87957919 G⇒A	chr10	87957919	rs121909235	G	A	SNV	NM_000314.8:c.701G>A(p.(Arg234Gln))	Heterozygous	PTEN			View	Prostate cancer;{Meningioma};Macrocephaly/autism syndrome;Cowden syndrome 1;{Glioma susceptibility 2};Lhermitte-Duclos disease	Autosomal dominant	coding,non-coding exon	coding	missense	AD/AR	Uncertain significance			None	2.05233E-06		0.094,None	['T', None]	D			0.6731000000000001	98	None	3.285		0	0	0	0	0	0	COSV64293247			67	25.6	P	0.3859	D	0.3165	D	0.6787	U	0.697,None		0.26680000000000004	D	PP5_Moderate,PM1_Supporting,PM2_Supporting,PP3		Uncertain significance P		PASS
chr10:14953916 G⇒A	chr10	14953916	rs969498121	G	A	SNV	ENST00000378278.7:c.95C>T(p.(Ser32Phe))	Homozygous variant	DCLRE1C			View	Severe combined immunodeficiency;Omenn syndrome	Autosomal recessive	non-coding exon,5'utr,coding	coding	missense	AR	Conflicting			None	2.05245E-06		0.0,0.0	['D', 'D']	D			0.6856000000000002	37	None	3.285		0	0	0	0	0	0				15	29	P	0.4204	D	0.3662	D	0.711	P	0.896,0.896		0.7584000000000001	D	PP3_Strong,PM2_Supporting,PP5,BP1		Uncertain significance P		PASS
chr19:38529048 C⇒T	chr19	38529048	rs375915752	C	T	SNV	NM_000540.3:c.11132C>T(p.(Thr3711Met))	Homozygous variant	RYR1,ENSG00000269445			View	{Malignant hyperthermia susceptibility 1};Congenital myopathy 1B;Congenital myopathy 1A;King-Denborough syndrome	Autosomal recessive;Autosomal dominant	coding,splicing,non-coding exon,5'flank	coding,splicing	missense	AD/AR	Uncertain significance			None	2.05278E-06		0.034,0.034,None	['D', 'D', None]	D			0.7679000000000001	70	None	3.285		0	0	0	0	0	0				10	24.6	U	0.1121	D	0.1048	D	0.7595	P	0.637,0.637,None		1.066	D	PP3_Moderate,PM2_Supporting,PP2,PP5		Uncertain significance P		PASS
chr1:215674103 T⇒G	chr1	215674103	rs727504551	T	G	SNV	NM_206933.4:c.13808A>C(p.(His4603Pro))	Heterozygous	USH2A			View	Usher syndrome;Retinitis pigmentosa 39	Autosomal recessive	coding,splicing	coding,splicing	missense	AD/AR	Uncertain significance			None	2.7364E-06		0.147	['T']	D			0.29290000000000005	76	None	3.285		1	0	0	0	0	0				4	24.1	U	-0.01719	T	-0.2625	T	0.177	B	0.342		-0.7299000000000001	T	PP5_Moderate,PM2_Supporting,PP2,PP3		Uncertain significance P		PASS
chr15:48508594 G⇒A	chr15	48508594	rs772574901	G	A	SNV	NM_000138.5:c.1825C>T(p.(Arg609Cys))	Heterozygous	FBN1			View	Marfan lipodystrophy syndrome;Acromicric dysplasia;Ectopia lentis;MASS syndrome;Weill-Marchesani syndrome 2;Geleophysic dysplasia 2;Stiff skin syndrome;Marfan syndrome	Autosomal dominant	coding,non-coding exon,intronic	coding	missense	AD/AR	Uncertain significance			None	2.73689E-06		0.001	['D']	D			0.7996000000000001	78	None	3.285		0	0	0	0	0	0				13	31	P	0.3419	D	0.4224	D	0.9652	P	0.93		1.045	D	PP3_Moderate,PM2_Supporting,PP2,PP5		Uncertain significance P		PASS
chr19:11106628 G⇒A	chr19	11106628	rs139507589	G	A	SNV	NM_000527.5:c.758G>A(p.(Arg253Gln))	Heterozygous	LDLR			View	Hypercholesterolemia;LDL cholesterol level QTL2	Autosomal recessive;Autosomal dominant	coding,intronic,non-coding exon	coding	missense	AD/AR	Uncertain significance			None	3.42032E-06		0.166,0.336,0.16,0.139,0.152	['T', 'T', 'T', 'T', 'T']	D			0.24710000000000001	63	None	3.285		0	0	0	0	0	0	COSV99369614			60	20.4	B	-0.01478	T	-0.07748	T	-0.2408	B	None,None,0.438,0.438,None		0.12360000000000002	D	PM1_Strong,PM5,PM2_Supporting,BP4,BP6		Uncertain significance P		PASS
chr19:38496306 G⇒A	chr19	38496306	rs193922795	G	A	SNV	NM_000540.3:c.6640G>A(p.(Val2214Ile))	Heterozygous	RYR1			View	{Malignant hyperthermia susceptibility 1};Congenital myopathy 1B;Congenital myopathy 1A;King-Denborough syndrome	Autosomal recessive;Autosomal dominant	coding,non-coding exon	coding	missense	AD/AR	Uncertain significance			None	3.42071E-06		0.079,0.078	['T', 'T']	D			0.7727	44	None	3.285		0	0	0	0	0	0	COSV62103535			24	24.3	U	0.1822	D	0.2606	D	0.6316	U	0.798,0.798		0.9092	D	PM1,PP5_Moderate,PM2_Supporting		Uncertain significance P		PASS
chr12:120999627 G⇒A	chr12	120999627	rs1168108747	G	A	SNV	NM_000545.8:c.1768G>A(p.(Val590Met))	Homozygous variant	HNF1A			View	MODY;Renal cell carcinoma;Diabetes mellitus;{Diabetes mellitus;Hepatic adenoma	Autosomal recessive;Autosomal dominant	coding,splicing,splicing-ACMG,non-coding exon	coding,splicing,splicing-ACMG	missense	AD/AR	Uncertain significance			None	3.43247E-06		0.017,None,None,0.012,0.014	['D', None, None, 'D', 'D']	D,N			0.5134	81	None	3.285		0	0	0	0	0	0		0.9989	0.968	1	25.1	U	0.1125	D	-0.07618	T	-0.4187	B	0.442,None,None,0.442,0.442		0.1466	D	PP3_Strong,PM2_Supporting,PP2,BP3		Uncertain significance P		PASS
chr11:77190773 C⇒T	chr11	77190773	rs369458838	C	T	SNV	NM_000260.4:c.3827C>T(p.(Ser1276Leu))	Homozygous variant	MYO7A			View	Usher syndrome;Deafness	Autosomal recessive;Autosomal dominant	coding,non-coding exon	coding	missense	AD/AR	Uncertain significance			None	3.45963E-06		0.001,0.001,0.001,0.0	['D', 'D', 'D', 'D']	D			0.7686000000000002	48	None	3.285		1	0	0	0	0	0	COSV101289260			77	25.3	U	0.2781	D	0.3527	D	0.8299	P	0.769,0.769,0.769,0.769		0.6082000000000001	D	PP3_Moderate,PM1_Supporting,PM2_Supporting,PP5		Uncertain significance P		PASS
chr10:71566790 G⇒A	chr10	71566790	rs1057519500	G	A	SNV	NM_022124.6:c.478G>A(p.(Asp160Asn))	Heterozygous	CDH23			View	{Pituitary adenoma 5;Usher syndrome;Deafness	Autosomal recessive;Digenic recessive;Autosomal dominant	coding,non-coding exon	coding	missense	AD/AR	Uncertain significance			None	4.10824E-06		0.002,None,None,None,None,None,None,None,None	['D', None, None, None, None, None, None, None, None]	D			0.8124	74	None	3.285		1	0	0	0	0	0	COSV54935898			49	25.4	U	0.1109	D	-0.07846	T	0.9757	P	0.805,None,0.805,None,0.805,0.805,None,None,None		0.7087000000000001	D	PP3_Strong,PM2_Supporting,PP5,BP6		Uncertain significance P		PASS
chr17:80105137 G⇒A	chr17	80105137	rs756024023	G	A	SNV	NM_000152.5:c.546+5G>A(p.?)	Homozygous variant	GAA			View	Glycogen storage disease II	Autosomal recessive	intronic,splicing	intronic,splicing		AR	Uncertain significance			None	4.13754E-06								24	None	3.285		0	0	0	0	0	0		1	0.988	5	23.4	U											PP3_Strong,PM2_Supporting		Uncertain significance P		PASS
chr12:120994283 G⇒A	chr12	120994283	rs760640415	G	A	SNV	NM_000545.8:c.833G>A(p.(Arg278Gln))	Heterozygous	HNF1A			View	MODY;Renal cell carcinoma;Diabetes mellitus;{Diabetes mellitus;Hepatic adenoma	Autosomal recessive;Autosomal dominant	coding,non-coding exon,intronic	coding	missense	AD/AR	Uncertain significance			None	4.77925E-06		0.002,None,0.002,0.002	['D', None, 'D', 'D']	D			0.7873	66	None	3.285		0	0	0	0	0	0	COSV57461054			83	31	P	0.1299	D	0.1746	D	0.6553	U	0.784,None,0.784,0.784		1.008	D	PM1,PP3_Moderate,PM2_Supporting		Uncertain significance P		PASS
chr21:34886955 T⇒G	chr21	34886955	rs1313711063	T	G	SNV	NM_001754.5:c.239A>C(p.(Glu80Ala))	Homozygous variant	RUNX1			View	Leukemia;Platelet disorder	Autosomal dominant;Somatic mutation	coding,3'flank,intronic	coding	missense	AD	Uncertain significance			None	4.78576E-06		0.011,0.01,0.01,0.011,0.015,0.014,0.019	['D', 'D', 'D', 'D', 'D', 'D', 'D']	D			0.8607000000000001	84	None	3.285		0	0	0	0	0	0				113	31	P	0.3273	D	0.2478	D	0.3743	U	0.856,0.856,0.856,0.856,0.856,0.856,0.856		1.072	D	PM1,PP3_Moderate,PM2_Supporting		Uncertain significance P		PASS
chr11:108272852 G⇒A	chr11	108272852	rs587781815	G	A	SNV	NM_000051.4:c.3284G>A(p.(Arg1095Lys))	Homozygous variant	ATM			View	T-cell prolymphocytic leukemia;Lymphoma;Ataxia-telangiectasia;{Breast cancer	Autosomal recessive;Autosomal dominant;Somatic mutation	coding,splicing,splicing-ACMG,non-coding exon	coding,splicing,splicing-ACMG	missense	AD/AR	Uncertain significance			None	4.78893E-06		0.587,0.536,0.536	['T', 'T', 'T']	D			0.35090000000000005	17	None	3.285		0	0	0	0	0	0		1	0.946	1	32	P	0.03049	T	-0.194	T	0.2276	U	0.227,0.227,0.227		-0.6631000000000001	T	PP3_Strong,PM2_Supporting,PP5,BP1		Uncertain significance P		PASS
chr17:7676016 G⇒A	chr17	7676016	rs1064794141	G	A	SNV	NM_000546.6:c.353C>T(p.(Thr118Ile))	Homozygous variant	TP53			View	{Glioma susceptibility 1};{Basal cell carcinoma 7};Pancreatic cancer;Li-Fraumeni syndrome;Nasopharyngeal carcinoma;{Osteosarcoma};{Choroid plexus papilloma};Hepatocellular carcinoma;Bone marrow failure syndrome 5;{Colorectal cancer};Breast cancer;{Adrenocortical carcinoma	Autosomal dominant;Somatic mutation	non-coding exon,coding,intronic	coding	missense	AD/AR	Uncertain significance			None	6.56987E-06		0.0,0.0,None,0.0,None,None,0.0,0.0,None,None,0.0,None,0.0,None,0.0	['D', 'D', None, 'D', None, None, 'D', 'D', None, None, 'D', None, 'D', None, 'D']	D			0.6174000000000001	93	None	3.285		0	0	0	0	0	0	COSV52675637			23	25.8	P	0.4068	D	0.3466	D	0.8173	P	0.897,0.897,None,0.897,None,None,0.897,0.897,None,None,0.897,None,0.897,None,0.897		0.9786	D	PM1,PP3_Moderate,PM2_Supporting		Uncertain significance P		PASS
chr19:38585078 A⇒G	chr19	38585078	rs1286759539	A	G	SNV	NM_000540.3:c.14782A>G(p.(Ile4928Val))	Homozygous variant	RYR1			View	{Malignant hyperthermia susceptibility 1};Congenital myopathy 1B;Congenital myopathy 1A;King-Denborough syndrome	Autosomal recessive;Autosomal dominant	coding,non-coding exon	coding	missense	AD/AR	Uncertain significance			None	6.57938E-06		0.0,0.0	['D', 'D']	D			0.8548000000000001	17	None	3.285		0	0	0	0	0	0				22	26.2	P	0.3715	D	0.2958	D	0.8068	P	0.837,0.837		1.103	D	PM1,PP3_Moderate,PM2_Supporting		Uncertain significance P		PASS
chr17:44375865 A⇒G	chr17	44375865	rs1598376647	A	G	SNV	NM_000419.5:c.2569T>C(p.(Cys857Arg))	Heterozygous	ITGA2B			View	Bleeding disorder;Glanzmann thrombasthenia 1;Thrombocytopenia	Autosomal recessive;Autosomal dominant	coding,non-coding exon	coding	missense	AD/AR	Uncertain significance			None	7.20193E-06		0.006	['D']	D			0.6798000000000002	91	None	3.285		0	0	0	0	0	0				33	27.3	P	0.3316	D	0.2386	D	0.694	P	0.741		0.4552	D	PP3_Strong,PM2_Supporting,PP2,BP3		Uncertain significance P		PASS
chr19:38519238 G⇒A	chr19	38519238	rs193922834	G	A	SNV	NM_000540.3:c.10043G>A(p.(Arg3348His))	Heterozygous	RYR1			View	{Malignant hyperthermia susceptibility 1};Congenital myopathy 1B;Congenital myopathy 1A;King-Denborough syndrome	Autosomal recessive;Autosomal dominant	coding,non-coding exon	coding	missense	AD/AR	Uncertain significance			None	7.52486E-06		0.112,0.112	['T', 'T']	D			0.6010000000000001	97	None	3.285		0	0	0	0	0	0				25	23	B	0.1883	D	0.2085	D	0.1442	B	0.705,0.705		0.5951000000000001	D	PP5_Moderate,PM2_Supporting,PP2,PP3		Uncertain significance P		PASS
chr17:80112716 G⇒T	chr17	80112716	rs528282884	G	T	SNV	NM_000152.5:c.1888+5G>T(p.?)	Homozygous variant	GAA			View	Glycogen storage disease II	Autosomal recessive	intronic,splicing	intronic,splicing		AR	Uncertain significance			None	7.57447E-06								19	None	3.285		0	0	0	0	0	0		0.9986	0.856	5	19.19	B											PP3_Strong,PM2_Supporting		Uncertain significance P		PASS
chr19:11106601 C⇒G	chr19	11106601	rs1208667598	C	G	SNV	NM_000527.5:c.731C>G(p.(Ser244Cys))	Heterozygous	LDLR			View	Hypercholesterolemia;LDL cholesterol level QTL2	Autosomal recessive;Autosomal dominant	coding,intronic,non-coding exon	coding	missense	AD/AR	Uncertain significance			None	8.4027E-06		0.028,0.015,0.029,0.017,0.027	['D', 'D', 'D', 'D', 'D']	N			0.27440000000000003	21	None	3.285		0	0	0	0	0	0				37	17.55	B	0.1305	D	-0.05027	D	-0.4376	B	None,None,0.513,0.513,None		0.3834000000000001	D	PM1,PM2_Supporting,PP3,PP5		Uncertain significance P		PASS
chr12:120996698 T⇒C	chr12	120996698	rs193922577	T	C	SNV	NM_000545.8:c.1265T>C(p.(Leu422Pro))	Homozygous variant	HNF1A			View	MODY;Renal cell carcinoma;Diabetes mellitus;{Diabetes mellitus;Hepatic adenoma	Autosomal recessive;Autosomal dominant	coding,non-coding exon,intronic	coding	missense	AD/AR	Uncertain significance			None	1.08029E-05		0.0,None,None,None,0.0,0.0	['D', None, None, None, 'D', 'D']	D			0.7098000000000001	10	None	3.285		0	0	0	0	0	0				45	24.6	U	0.1124	D	0.09286	D	-0.01561	B	0.604,None,0.604,None,0.604,0.604		1.069	D	PP3_Moderate,PM2_Supporting,PP2,PP5		Uncertain significance P		PASS
chr7:44149793 C⇒T	chr7	44149793	rs778550411	C	T	SNV	NM_000162.5:c.646G>A(p.(Glu216Lys))	Heterozygous	GCK			View	MODY;Diabetes mellitus;Hyperinsulinemic hypoglycemia	Autosomal recessive;Autosomal dominant	coding,non-coding exon	coding	missense	AD/AR	Uncertain significance			None	1.16293E-05		None,0.472,0.515,0.505,0.473	[None, 'T', 'T', 'T', 'T']	D			0.7296000000000001	54	None	3.285		0	0	0	0	0	0	COSV60786376			34	22.8	B	0.2785	D	0.3879	D	0.5292	U	None,0.711,0.711,0.711,0.711		0.9244	D	PM1,PP3_Moderate,PM2_Supporting		Uncertain significance P		PASS
chr19:38502652 A⇒G	chr19	38502652	rs767553612	A	G	SNV	NM_000540.3:c.7760A>G(p.(Tyr2587Cys))	Heterozygous	RYR1			View	{Malignant hyperthermia susceptibility 1};Congenital myopathy 1B;Congenital myopathy 1A;King-Denborough syndrome	Autosomal recessive;Autosomal dominant	coding,non-coding exon	coding	missense	AD/AR	Uncertain significance			None	1.23228E-05		0.0,0.0	['D', 'D']	D			0.802	34	None	3.285		0	0	0	0	0	0				76	27.1	P	0.2634	D	0.3663	D	0.616	U	0.911,0.911		1.089	D	PM1,PP3_Moderate,PM2_Supporting		Uncertain significance P		PASS
chr12:120978797 C⇒T	chr12	120978797	rs774637975	C	T	SNV	NM_000545.8:c.29C>T(p.(Thr10Met))	Homozygous variant	HNF1A,HNF1A-AS1			View	MODY;Renal cell carcinoma;Diabetes mellitus;{Diabetes mellitus;Hepatic adenoma	Autosomal recessive;Autosomal dominant	coding,non-coding exon,intronic	coding	missense	AD/AR	Uncertain significance			None	1.57446E-05		0.023,None,None,None,0.029,0.028	['D', None, None, None, 'D', 'D']	D,N			0.42830000000000007	68	None	3.285		0	0	0	0	0	0	COSV99982822			44	22.9	B	0.1681	D	0.2521	D	-0.04854	B	0.634,None,None,None,0.634,0.634		0.4572	D	PM1,PM5,PM2_Supporting,PP5,BP4		Uncertain significance P		PASS
chr17:7221598 G⇒A	chr17	7221598	rs727503791	G	A	SNV	NM_000018.4:c.538G>A(p.(Ala180Thr))	Heterozygous	ACADVL			View	VLCAD deficiency	Autosomal recessive	coding,5'flank,non-coding exon,intronic,3'flank	coding	missense	AR	Uncertain significance			None	1.6418E-05		0.001,None,None,0.001,None	['D', None, None, 'D', None]	D			0.5938000000000001	20	None	3.285		0	0	0	0	0	0				61	29.5	P	0.4027	D	0.4235	D	0.9771	P	0.916,0.916,None,0.916,None		1.003	D	PP3_Moderate,PM1_Supporting,PM2_Supporting,PP5		Uncertain significance P		PASS
chr19:38517431 T⇒C	chr19	38517431	rs375626634	T	C	SNV	NM_000540.3:c.9758T>C(p.(Ile3253Thr))	Homozygous variant	RYR1			View	{Malignant hyperthermia susceptibility 1};Congenital myopathy 1B;Congenital myopathy 1A;King-Denborough syndrome	Autosomal recessive;Autosomal dominant	coding,non-coding exon	coding	missense	AD/AR	Uncertain significance			None	2.18897E-05		0.001,0.001	['D', 'D']	D			0.6951000000000002	49	None	3.285		0	1	0	0	0	0				73	26.9	P	0.06992	D	0.1589	D	0.5246	U	0.845,0.845		0.7732	D	PP3_Moderate,PM2_Supporting,PP2,PP5		Uncertain significance P		PASS
chr17:80107809 A⇒G	chr17	80107809	rs552929702	A	G	SNV	NM_000152.5:c.868A>G(p.(Asn290Asp))	Homozygous variant	GAA			View	Glycogen storage disease II	Autosomal recessive	coding,splicing,non-coding exon	coding,splicing	missense	AR	Uncertain significance			None	2.19255E-05		0.009,0.009	['D', 'D']	D			0.6275000000000001	49	None	3.285		0	1	0	0	0	0				10	24.8	U	0.1325	D	-0.04749	D	0.7734	P	0.561,0.561		0.783	D	PM1,PP3_Moderate,PM2_Supporting,PP5,BP6		Uncertain significance P		PASS
chr19:38505923 C⇒T	chr19	38505923	rs193922830	C	T	SNV	NM_000540.3:c.8518C>T(p.(Arg2840Trp))	Heterozygous	RYR1			View	{Malignant hyperthermia susceptibility 1};Congenital myopathy 1B;Congenital myopathy 1A;King-Denborough syndrome	Autosomal recessive;Autosomal dominant	coding,non-coding exon	coding	missense	AD/AR	Uncertain significance			None	2.87382E-05		0.0,0.0	['D', 'D']	D			0.7472000000000001	98	None	3.285		0	0	0	0	0	0				24	15.99	B	0.3053	D	0.4374	D	-0.5807	B	0.659,0.659		1.065	D	PP5_Moderate,PM1_Supporting,PM2_Supporting,PP3		Uncertain significance P		PASS
chr17:47286328 G⇒A	chr17	47286328	rs756689153	G	A	SNV	NM_000212.3:c.683G>A(p.(Arg228His))	Heterozygous	ITGB3,ENSG00000259753			View	Purpura;{Myocardial infarction;Glanzmann thrombasthenia 2;Bleeding disorder;Thrombocytopenia	Autosomal recessive	coding,non-coding exon	coding	missense	AD/AR	Uncertain significance			None	2.9414E-05		0.049,None	['D', None]	D			0.46640000000000004	92	None	3.285		0	0	0	0	0	0				69	29.7	P	0.2912	D	0.1805	D	0.7505	P			0.8797000000000001	D	PM1,PP3_Moderate,PM2_Supporting		Uncertain significance P		PASS
chr20:44622852 G⇒A	chr20	44622852	rs201944717	G	A	SNV	NM_000022.4:c.757C>T(p.(Arg253Trp))	Heterozygous	ADA,PKIG			View	Severe combined immunodeficiency due to ADA deficiency;Adenosine deaminase deficiency	Autosomal recessive;Somatic mosaicism	non-coding exon,coding,3'flank,intronic	coding	missense,synonymous	AR	Conflicting			None	7.86652E-05		0.025,0.022	['D', 'D']	D,N			0.3017	52	None	3.285		0	0	0	0	0	0	COSV63068756			24	21.7	B	-0.02086	T	0.02441	D	0.1237	B	0.634,0.634		0.5465	D	PM5,PM2_Supporting,PP3,PP5		Uncertain significance P		PASS
chr17:47289726 A⇒G	chr17	47289726	rs201550717	A	G	SNV	NM_000212.3:c.985A>G(p.(Asn329Asp))	Heterozygous	ITGB3,ENSG00000259753			View	Purpura;{Myocardial infarction;Glanzmann thrombasthenia 2;Bleeding disorder;Thrombocytopenia	Autosomal recessive	coding,non-coding exon	coding	missense	AD/AR	Uncertain significance			None	0.00010056		0.003,None	['D', None]	D			0.7335	51	None	3.285		0	0	0	0	0	0	COSV71384008			46	27.5	P	0.02668	T	0.07998	D	0.8156	P			1.098	D	PM1,PP3_Moderate,PM2_Supporting		Uncertain significance P		PASS
chr17:80104852 G⇒A	chr17	80104852	rs200586324	G	A	SNV	NM_000152.5:c.266G>A(p.(Arg89His))	Heterozygous	GAA			View	Glycogen storage disease II	Autosomal recessive	coding,non-coding exon	coding	missense	AR	Uncertain significance			None	0.000104756		None,None,0.002,0.002	[None, None, 'D', 'D']	D			0.6348000000000001	86	None	3.285		0	1	0	0	0	0				281	26.3	P	0.09978	D	0.1652	D	0.9105	P	None,None,0.819,0.819		0.7469000000000001	D	PM5,PM1_Supporting,PM2_Supporting,PP3,PP5,BP6		Uncertain significance P		PASS
chr2:26461824 G⇒A	chr2	26461824	rs144562626	G	A	SNV	NM_194248.3:c.5405C>T(p.(Ala1802Val))	Heterozygous	OTOF			View	Deafness;Auditory neuropathy	Autosomal recessive	coding	coding	missense	AR	Uncertain significance			None	0.000122444		0.004,0.004,None,0.004,0.004,None	['D', 'D', None, 'D', 'D', None]	D			0.7822	17	None	3.285		1	1	0	0	0	0	COSV99719224			114	28.9	P	0.02891	T	0.1668	D	0.741	P	0.729,0.729,0.729,0.729,0.729,None		0.6743000000000001	D	PM1,PM2_Supporting,PP3,PP5		Uncertain significance P		PASS
chr17:80104851 C⇒T	chr17	80104851	rs534192892	C	T	SNV	NM_000152.5:c.265C>T(p.(Arg89Cys))	Heterozygous	GAA			View	Glycogen storage disease II	Autosomal recessive	coding,non-coding exon	coding	missense	AR	Uncertain significance			None	0.000125973		None,None,0.0,0.0	[None, None, 'D', 'D']	D			0.6883000000000001	48	None	3.285		0	1	0	0	0	0				282	25.1	U	-0.001092	T	0.2184	D	0.4719	U	None,None,0.861,0.861		0.5944	D	PM5,PM1_Supporting,PM2_Supporting,PP3,PP5,BP6		Uncertain significance P		PASS
chr19:11106627 C⇒T	chr19	11106627	rs150673992	C	T	SNV	NM_000527.5:c.757C>T(p.(Arg253Trp))	Homozygous variant	LDLR			View	Hypercholesterolemia;LDL cholesterol level QTL2	Autosomal recessive;Autosomal dominant	coding,intronic,non-coding exon	coding	missense	AD/AR	Uncertain significance			None	0.000126552		0.164,0.327,0.179,0.187,0.171	['T', 'T', 'T', 'T', 'T']	D			0.28990000000000005	15	None	3.285		0	2	0	0	0	0	COSV52944984			61	23.8	U	0.06451	T	0.2743	D	-0.2141	B	None,None,0.689,0.689,None		0.5981000000000001	D	PM1_Strong,PM5,PM2_Supporting,PP5,BP4_Moderate,BP6		Uncertain significance P		PASS
chr19:38458247 G⇒A	chr19	38458247	rs138874610	G	A	SNV	NM_000540.3:c.2122G>A(p.(Asp708Asn))	Heterozygous	RYR1			View	{Malignant hyperthermia susceptibility 1};Congenital myopathy 1B;Congenital myopathy 1A;King-Denborough syndrome	Autosomal recessive;Autosomal dominant	coding,non-coding exon	coding	missense	AD/AR	Uncertain significance			None	0.000663595		0.0,0.0	['D', 'D']	D			0.8401000000000001	40	None	3.285		0	1	0	0	0	0	COSV62089062			46	31	P	-0.2127	T	-0.1675	T	0.9891	P	0.726,0.726		0.38040000000000007	D	PM1,PP5_Moderate,PM2_Supporting		Uncertain significance P		PASS
chr19:38543551 A⇒G	chr19	38543551	rs147136339	A	G	SNV	NM_000540.3:c.11798A>G(p.(Tyr3933Cys))	Heterozygous	RYR1			View	{Malignant hyperthermia susceptibility 1};Congenital myopathy 1B;Congenital myopathy 1A;King-Denborough syndrome	Autosomal recessive;Autosomal dominant	coding,non-coding exon	coding	missense	AD/AR	Conflicting			None	0.00117863		0.0,0.0	['D', 'D']	D			0.928	80	None	3.285		0	9	0	0	0	0	COSV62113208			20	32	P	0.2674	D	0.5708	D	0.7182	P	0.983,0.983		0.8963000000000001	D	PS3,PP2,PP5,BP4		Uncertain significance P		PASS
chr1:171635948 C⇒G	chr1	171635948		C	G	SNV	NM_000261.2:c.1492G>C(p.(Asp498His))	Heterozygous	MYOC,MYOCOS			View	Glaucoma 1A	Autosomal dominant	coding,intronic,non-coding exon	coding	missense	AD	Uncertain significance			None			0.003	['D']	D			0.43100000000000005	28	None	3.274		0	0	0	0	0	0				762	24.5	U	0.1772	D	0.01678	D	0.5571	U	0.656		0.7128000000000001	D	PM1,PM2_Supporting,PP3		Uncertain significance LP		PASS
chr1:171636443 T⇒A	chr1	171636443		T	A	SNV	NM_000261.2:c.997A>T(p.(Ser333Cys))	Homozygous variant	MYOC,MYOCOS			View	Glaucoma 1A	Autosomal dominant	coding,intronic,non-coding exon	coding	missense	AD	Uncertain significance			None			0.001	['D']	D			0.3844000000000001	82	None	3.274		0	0	0	0	0	0				267	24.3	U	0.1451	D	-0.02939	D	0.5193	U	0.568		0.6616000000000002	D	PM1,PM2_Supporting,PP3		Uncertain significance LP		PASS
chr1:171636709 C⇒G	chr1	171636709		C	G	SNV	NM_000261.2:c.731G>C(p.(Gly244Ala))	Homozygous variant	MYOC,MYOCOS			View	Glaucoma 1A	Autosomal dominant	coding,splicing,splicing-ACMG,intronic,non-coding exon	coding,splicing,splicing-ACMG	missense	AD	Uncertain significance			None			0.616	['T']	D			0.46040000000000003	96	None	3.274		0	0	0	0	0	0		0.6444	0.6	1	24.7	U	0.3054	D	0.2009	D	0.1273	B	0.629		-0.5712	T	PM1,PM2_Supporting,PP3		Uncertain significance LP		PASS
chr12:102843713 T⇒A	chr12	102843713	rs62642911	T	A	SNV	ENST00000553106.6:c.1132A>T(p.(Thr378Ser))	Homozygous variant	PAH			View	Phenylketonuria;[Hyperphenylalaninemia	Autosomal recessive	coding,non-coding exon	coding	missense	AR	Uncertain significance			None			0.928,0.953	['T', 'T']	N			0.2592	46	None	3.274		0	0	0	0	0	0				67	4.807	B	0.2643	D	0.1418	D	-1.475	B	0.544,0.544		0.6800000000000002	D	PM1,PM2_Supporting,PP3		Uncertain significance LP		PASS
chr12:120978809 C⇒T	chr12	120978809	rs772214801	C	T	SNV	NM_000545.8:c.41C>T(p.(Ala14Val))	Homozygous variant	HNF1A,HNF1A-AS1			View	MODY;Renal cell carcinoma;Diabetes mellitus;{Diabetes mellitus;Hepatic adenoma	Autosomal recessive;Autosomal dominant	coding,non-coding exon,intronic	coding	missense	AD/AR	Uncertain significance			None			0.159,None,None,None,0.16,0.16	['T', None, None, None, 'T', 'T']	D,N			0.5296000000000001	88	None	3.274		0	0	0	0	0	0				32	16.71	B	0.3115	D	0.2097	D	-0.124	B	0.673,None,None,None,0.673,0.673		0.5422	D	PM1,PM2_Supporting,PP3		Uncertain significance LP		PASS
chr12:120993676 A⇒G	chr12	120993676	rs2135839809	A	G	SNV	NM_000545.8:c.683A>G(p.(Glu228Gly))	Heterozygous	HNF1A			View	MODY;Renal cell carcinoma;Diabetes mellitus;{Diabetes mellitus;Hepatic adenoma	Autosomal recessive;Autosomal dominant	coding,non-coding exon,intronic	coding	missense	AD/AR	Uncertain significance			None			0.001,None,0.001,0.001	['D', None, 'D', 'D']	D			0.8068000000000001	64	None	3.274		0	0	0	0	0	0				31	24.4	U	0.5374	D	0.5342	D	0.1893	B	0.866,None,0.866,0.866		0.8289000000000001	D	PM1,PM2_Supporting,PP3		Uncertain significance LP		PASS
chr12:120994175 T⇒C	chr12	120994175	rs2135841137	T	C	SNV	NM_000545.8:c.725T>C(p.(Ile242Thr))	Homozygous variant	HNF1A			View	MODY;Renal cell carcinoma;Diabetes mellitus;{Diabetes mellitus;Hepatic adenoma	Autosomal recessive;Autosomal dominant	coding,non-coding exon,intronic	coding	missense	AD/AR	Uncertain significance			None			0.016,None,0.016,0.017	['D', None, 'D', 'D']	D			0.8881000000000001	33	None	3.274		0	0	0	0	0	0				12	28.1	P	0.1805	D	0.02144	D	0.3153	U	0.624,None,0.624,0.624		0.7584000000000001	D	PM1,PM2_Supporting,PP3		Uncertain significance LP		PASS
chr12:120994211 T⇒A	chr12	120994211	rs2135841460	T	A	SNV	NM_000545.8:c.761T>A(p.(Leu254Gln))	Homozygous variant	HNF1A			View	MODY;Renal cell carcinoma;Diabetes mellitus;{Diabetes mellitus;Hepatic adenoma	Autosomal recessive;Autosomal dominant	coding,non-coding exon,intronic	coding	missense	AD/AR	Uncertain significance			None			0.001,None,0.0,0.001	['D', None, 'D', 'D']	D			0.9044	27	None	3.274		0	0	0	0	0	0	COSV57459490			11	29	P	0.502	D	0.4833	D	0.7027	P	0.931,None,0.931,0.931		1.029	D	PP3_Moderate,PM1_Supporting,PM2_Supporting		Uncertain significance LP		PASS
chr12:121001155 C⇒T	chr12	121001155	rs137853241	C	T	SNV	NM_000545.8:c.1859C>T(p.(Thr620Ile))	Heterozygous	C12orf43,HNF1A			View	MODY;Renal cell carcinoma;Diabetes mellitus;{Diabetes mellitus;Hepatic adenoma	Autosomal recessive;Autosomal dominant	3'utr,coding,non-coding exon	coding	missense	AD/AR	Uncertain significance			None			0.005,None,None,0.004,0.004	['D', None, None, 'D', 'D']	A			0.6853000000000001	79	None	3.274		0	0	0	0	0	0				91	24.4	U	0.3793	D	0.3071	D	0.5033	U	0.66,None,None,0.66,0.66		0.5182	D	PP5_Moderate,PM2_Supporting,PP2		Uncertain significance LP		PASS
chr14:23429345 C⇒T	chr14	23429345	rs727504753	C	T	SNV	NM_000257.4:c.1141G>A(p.(Ala381Thr))	Homozygous variant	MYH7			View	Congenital myopathy 7B;Left ventricular noncompaction 5;Laing distal myopathy;Cardiomyopathy;Congenital myopathy 7A	Autosomal recessive;Digenic dominant;Autosomal dominant	coding,splicing	coding,splicing	missense	AD/AR	Uncertain significance			None			0.009	['D']	D			0.8115	99	None	3.274		0	0	0	0	0	0				3	22.6	B	0.2254	D	0.08595	D	-0.07652	B	0.631		0.3469000000000001	D	PM1,PM2_Supporting,PP5		Uncertain significance LP		PASS
chr14:28768232 A⇒T	chr14	28768232	rs2138661790	A	T	SNV	NM_005249.5:c.953A>T(p.(His318Leu))	Homozygous variant	FOXG1,LINC01551			View	Rett syndrome	Autosomal dominant	coding,intronic	coding	missense	AD	Uncertain significance			None			0.014	['D']	D			0.7542000000000001	59	None	3.274		0	0	0	0	0	0				2219	26.2	P	0.1527	D	-0.01844	D	0.2046	U	0.625		0.3903000000000001	D	PM1,PM2_Supporting,PP3		Uncertain significance LP		PASS
chr14:95096223 A⇒G	chr14	95096223		A	G	SNV	ENST00000343455.8:c.4697T>C(p.(Leu1566Pro))	Heterozygous	DICER1			View	Rhabdomyosarcoma;GLOW syndrome;Pleuropulmonary blastoma;Goiter	Autosomal dominant	coding,non-coding exon	coding	missense	AD	Uncertain significance			None			0.0,0.0,0.0,0.0,0.0,0.0	['D', 'D', 'D', 'D', 'D', 'D']	D			0.9364	35	None	3.274		0	0	0	0	0	0				399	28.5	P	0.481	D	0.4531	D	0.818	P	0.915,0.915,0.915,0.915,0.915,0.915		0.8105	D	PP3_Strong,PM2_Supporting,BP1		Uncertain significance LP		PASS
chr14:95096229 T⇒C	chr14	95096229		T	C	SNV	ENST00000343455.8:c.4691A>G(p.(Glu1564Gly))	Heterozygous	DICER1			View	Rhabdomyosarcoma;GLOW syndrome;Pleuropulmonary blastoma;Goiter	Autosomal dominant	coding,non-coding exon	coding	missense	AD	Uncertain significance			None			0.0,0.0,0.0,0.0,0.0,0.0	['D', 'D', 'D', 'D', 'D', 'D']	D			0.8804000000000001	76	None	3.274		0	0	0	0	0	0				405	29	P	0.4515	D	0.4108	D	0.7354	P	0.937,0.937,0.937,0.937,0.937,0.937		0.5883	D	PP3_Strong,PM2_Supporting,BP1		Uncertain significance LP		PASS
chr15:25371765 A⇒G	chr15	25371765	rs587782907	A	G	SNV	NM_130839.5:c.409T>C(p.(Cys137Arg))	Homozygous variant	SNHG14,UBE3A			View	Angelman syndrome	Autosomal dominant	coding,non-coding exon,intronic	coding	missense	AD	Uncertain significance			None			None,None,None,None,0.001,None,None,None,None,None,None,0.001,0.001,0.001,None,None,None	[None, None, None, None, 'D', None, None, None, None, None, None, 'D', 'D', 'D', None, None, None]	D			0.7195	39	None	3.274		0	0	0	0	0	0				48	25.1	U	0.26	D	0.1357	D	0.5232	U	None,None,None,None,0.67,None,None,None,None,None,0.67,0.67,None,0.67,None,None,None		-0.8807000000000001	T	PP3_Moderate,PM2_Supporting,PP2,PP5,BP6		Uncertain significance LP		PASS
chr16:68808775 T⇒C	chr16	68808775	rs1567504835	T	C	SNV	NM_004360.5:c.614T>C(p.(Phe205Ser))	Heterozygous	CDH1			View	Diffuse gastric and lobular breast cancer syndrome with or without cleft lip and/or palate;Blepharocheilodontic syndrome 1;Endometrial carcinoma;Ovarian cancer;Breast cancer;{Prostate cancer	Autosomal dominant;X-linked;Somatic mutation	coding,5'utr,non-coding exon,3'flank,intronic	coding	missense	AD/X-Linked Recessive	Uncertain significance			None			0.0,None,None,None,0.0	['D', None, None, None, 'D']	D			0.6837000000000002	15	None	3.274		0	0	0	0	0	0	COSV55740691			74	29.2	P	0.4128	D	0.3552	D	0.9914	P	0.929,None,None,None,0.929		0.7010000000000001	D	PP3_Strong,PM2_Supporting,BP1		Uncertain significance LP		PASS
chr16:68829754 C⇒G	chr16	68829754	rs587781335	C	G	SNV	NM_004360.5:c.2396C>G(p.(Pro799Arg))	Homozygous variant	CDH1			View	Diffuse gastric and lobular breast cancer syndrome with or without cleft lip and/or palate;Blepharocheilodontic syndrome 1;Endometrial carcinoma;Ovarian cancer;Breast cancer;{Prostate cancer	Autosomal dominant;X-linked;Somatic mutation	coding,non-coding exon	coding	missense	AD/X-Linked Recessive	Uncertain significance			None			0.02,None,0.029	['D', None, 'D']	D			0.6275000000000001	98	None	3.274		0	0	0	0	0	0				44	25.2	U	0.3571	D	0.2752	D	0.7468	P	0.722,None,0.722		-0.030400000000000007	T	PP3_Strong,PM2_Supporting,BP1		Uncertain significance LP		PASS
chr17:7221554 A⇒T	chr17	7221554		A	T	SNV	NM_000018.4:c.494A>T(p.(Glu165Val))	Homozygous variant	ACADVL			View	VLCAD deficiency	Autosomal recessive	coding,5'flank,non-coding exon,intronic,3'flank	coding	missense	AR	Uncertain significance			None			0.0,None,None,0.0,None	['D', None, None, 'D', None]	D			0.5846000000000001	20	None	3.274		0	0	0	0	0	0				17	32	P	0.5915	D	0.6118	D	1.032	P	0.934,0.934,None,0.934,None		0.9215	D	PP3_Moderate,PM1_Supporting,PM2_Supporting		Uncertain significance LP		PASS
chr17:47300519 A⇒T	chr17	47300519		A	T	SNV	NM_000212.3:c.1955A>T(p.(His652Leu))	Homozygous variant	ITGB3,ENSG00000259753			View	Purpura;{Myocardial infarction;Glanzmann thrombasthenia 2;Bleeding disorder;Thrombocytopenia	Autosomal recessive	coding,non-coding exon	coding	missense	AD/AR	Uncertain significance			None			0.799	['T']	N			0.30150000000000005	80	None	3.274		0	0	0	0	0	0				42	8.159	B	0.1039	D	-0.08852	T	-1.319	B			-0.6956000000000002	T	PP3_Moderate,PM2_Supporting,PP2		Uncertain significance LP		PASS
chr19:1401307 G⇒T	chr19	1401307		G	T	SNV	NM_000156.6:c.170C>A(p.(Ala57Asp))	Homozygous variant	GAMT			View	Cerebral creatine deficiency syndrome 2	Autosomal recessive	coding,intronic	coding	missense	AR	Uncertain significance			None			0.002,0.125	['D', 'T']	D			0.7133	46	None	3.274		0	0	0	0	0	0				12	25.5	U	0.4057	D	0.345	D	0.5653	U	0.759,0.759		0.7127000000000001	D	PP3_Moderate,PM1_Supporting,PM2_Supporting		Uncertain significance LP		PASS
chr19:4101032 C⇒A	chr19	4101032	rs730880511	C	A	SNV	NM_030662.4:c.692G>T(p.(Arg231Leu))	Heterozygous	MAP2K2			View	Cardiofaciocutaneous syndrome 4	Autosomal dominant	coding,3'flank,non-coding exon,5'flank	coding	missense,synonymous	AD	Uncertain significance			None			0.004,0.011	['D', 'D']	D			0.8839000000000001	48	None	3.274		0	0	0	0	0	0				14	25.2	U	0.4148	D	0.3581	D	0.3097	U	0.839,0.839		0.7077000000000001	D	PP3_Moderate,PM2_Supporting,PP5		Uncertain significance LP		PASS
chr19:11089595 T⇒C	chr19	11089595	rs879254391	T	C	SNV	NM_000527.5:c.47T>C(p.(Leu16Pro))	Homozygous variant	LDLR,LDLR-AS1			View	Hypercholesterolemia;LDL cholesterol level QTL2	Autosomal recessive;Autosomal dominant	coding,non-coding exon	coding	missense	AD/AR	Uncertain significance			None			0.065,0.004,0.003,0.024,0.0,0.019	['T', 'D', 'D', 'D', 'D', 'D']	D			0.5817000000000001	27	None	3.274		0	0	0	0	0	0				21	23.9	U	0.3965	D	0.3318	D	0.03891	B	None,None,0.674,0.674,0.674,None		0.39610000000000006	D	PP5_Moderate,PM2_Supporting,PP2		Uncertain significance LP		PASS
chr19:38444179 C⇒A	chr19	38444179	rs1555763641	C	A	SNV	NM_000540.3:c.455C>A(p.(Ala152Asp))	Heterozygous	RYR1			View	{Malignant hyperthermia susceptibility 1};Congenital myopathy 1B;Congenital myopathy 1A;King-Denborough syndrome	Autosomal recessive;Autosomal dominant	coding,non-coding exon	coding	missense	AD/AR	Uncertain significance			None			0.0,0.0	['D', 'D']	D			0.787	52	None	3.274		0	0	0	0	0	0				31	26.7	P	0.3358	D	0.2445	D	0.753	P	0.9,0.9		0.8778000000000001	D	PP3_Moderate,PM2_Supporting,PP2		Uncertain significance LP		PASS
chr19:38448715 G⇒A	chr19	38448715	rs2145361853	G	A	SNV	NM_000540.3:c.1024G>A(p.(Glu342Lys))	Homozygous variant	RYR1			View	{Malignant hyperthermia susceptibility 1};Congenital myopathy 1B;Congenital myopathy 1A;King-Denborough syndrome	Autosomal recessive;Autosomal dominant	coding,non-coding exon	coding	missense	AD/AR	Uncertain significance			None			0.002,0.002	['D', 'D']	D			0.6250000000000001	35	None	3.274		0	0	0	0	0	0	COSV62109626			67	31	P	0.2824	D	0.1679	D	0.8149	P	0.927,0.927		0.8271000000000001	D	PP3_Moderate,PM1_Supporting,PM2_Supporting		Uncertain significance LP		PASS
chr19:38469404 A⇒C	chr19	38469404	rs2145463700	A	C	SNV	NM_000540.3:c.3656A>C(p.(Gln1219Pro))	Homozygous variant	RYR1			View	{Malignant hyperthermia susceptibility 1};Congenital myopathy 1B;Congenital myopathy 1A;King-Denborough syndrome	Autosomal recessive;Autosomal dominant	coding,non-coding exon	coding	missense	AD/AR	Uncertain significance			None			0.001,0.001	['D', 'D']	D			0.7836000000000001	17	None	3.274		0	0	0	0	0	0				100	27.1	P	0.5285	D	0.5214	D	0.6101	U	0.891,0.891		1.031	D	PP3_Moderate,PM1_Supporting,PM2_Supporting		Uncertain significance LP		PASS
chr19:38485679 T⇒C	chr19	38485679	rs2145542250	T	C	SNV	NM_000540.3:c.5024T>C(p.(Leu1675Pro))	Homozygous variant	RYR1			View	{Malignant hyperthermia susceptibility 1};Congenital myopathy 1B;Congenital myopathy 1A;King-Denborough syndrome	Autosomal recessive;Autosomal dominant	coding,non-coding exon	coding	missense	AD/AR	Uncertain significance			None			0.176,0.175	['T', 'T']	D			0.8360000000000001	69	None	3.274		0	0	0	0	0	0				90	30	P	0.3416	D	0.2529	D	0.3972	U	0.798,0.798		0.977	D	PP3_Moderate,PM1_Supporting,PM2_Supporting		Uncertain significance LP		PASS
chr19:38504298 G⇒A	chr19	38504298	rs2145626689	G	A	SNV	NM_000540.3:c.8005G>A(p.(Glu2669Lys))	Homozygous variant	RYR1			View	{Malignant hyperthermia susceptibility 1};Congenital myopathy 1B;Congenital myopathy 1A;King-Denborough syndrome	Autosomal recessive;Autosomal dominant	coding,non-coding exon	coding	missense	AD/AR	Uncertain significance			None			0.003,0.003	['D', 'D']	D			0.7481000000000001	90	None	3.274		0	0	0	0	0	0	COSV62104483			63	28.5	P	0.3213	D	0.2237	D	0.6672	U	0.82,0.82		0.9571000000000001	D	PP3_Moderate,PM1_Supporting,PM2_Supporting		Uncertain significance LP		PASS
chr19:38519432 A⇒T	chr19	38519432	rs2145689573	A	T	SNV	NM_000540.3:c.10237A>T(p.(Ile3413Phe))	Heterozygous	RYR1			View	{Malignant hyperthermia susceptibility 1};Congenital myopathy 1B;Congenital myopathy 1A;King-Denborough syndrome	Autosomal recessive;Autosomal dominant	coding,non-coding exon	coding	missense	AD/AR	Uncertain significance			None			0.005,0.005	['D', 'D']	D			0.7903	16	None	3.274		0	0	0	0	0	0				23	26.3	P	0.2874	D	0.1751	D	0.6131	U	0.914,0.914		1.065	D	PP3_Moderate,PM2_Supporting,PP2		Uncertain significance LP		PASS
chr19:38548253 A⇒T	chr19	38548253	rs2145790232	A	T	SNV	NM_000540.3:c.12115A>T(p.(Ile4039Phe))	Heterozygous	RYR1			View	{Malignant hyperthermia susceptibility 1};Congenital myopathy 1B;Congenital myopathy 1A;King-Denborough syndrome	Autosomal recessive;Autosomal dominant	coding,non-coding exon	coding	missense	AD/AR	Uncertain significance			None			0.001,0.001	['D', 'D']	D			0.8126000000000001	40	None	3.274		0	0	0	0	0	0				21	29.8	P	0.09728	D	-0.09803	T	0.7712	P	0.621,0.621		0.09060000000000003	D	PP3_Moderate,PM2_Supporting,PP2		Uncertain significance LP		PASS
chr19:38586190 A⇒G	chr19	38586190	rs2145918316	A	G	SNV	NM_000540.3:c.14968A>G(p.(Met4990Val))	Homozygous variant	RYR1			View	{Malignant hyperthermia susceptibility 1};Congenital myopathy 1B;Congenital myopathy 1A;King-Denborough syndrome	Autosomal recessive;Autosomal dominant	coding,splicing,splicing-ACMG,non-coding exon	coding,splicing,splicing-ACMG	missense	AD/AR	Uncertain significance			None			0.005,0.005	['D', 'D']	D			0.6789000000000002	62	None	3.274		0	0	0	0	0	0		0.8164	0.594	2	24.8	U	0.2516	D	0.1236	D	-0.1526	B	0.646,0.646		0.36600000000000005	D	PP5_Moderate,PM2_Supporting,PP2		Uncertain significance LP		PASS
chr19:38587362 G⇒C	chr19	38587362	rs2145922063	G	C	SNV	NM_000540.3:c.15059G>C(p.(Trp5020Ser))	Homozygous variant	MAP4K1,RYR1			View	{Malignant hyperthermia susceptibility 1};Congenital myopathy 1B;Congenital myopathy 1A;King-Denborough syndrome	Autosomal recessive;Autosomal dominant	3'flank,coding,non-coding exon,intronic	coding	missense	AD/AR	Uncertain significance			None			0.0,0.0	['D', 'D']	D			0.9184	33	None	3.274		0	0	0	0	0	0				38	31	P	0.3693	D	0.2927	D	0.9243	P	0.918,0.918		1.072	D	PP3_Moderate,PM2_Supporting,PP2		Uncertain significance LP		PASS
chr19:38587363 G⇒C	chr19	38587363	rs2145922066	G	C	SNV	NM_000540.3:c.15060G>C(p.(Trp5020Cys))	Homozygous variant	MAP4K1,RYR1			View	{Malignant hyperthermia susceptibility 1};Congenital myopathy 1B;Congenital myopathy 1A;King-Denborough syndrome	Autosomal recessive;Autosomal dominant	3'flank,coding,non-coding exon,intronic	coding	missense	AD/AR	Uncertain significance			None			0.0,0.0	['D', 'D']	D			0.923	91	None	3.274		0	0	0	0	0	0				39	32	P	0.4252	D	0.373	D	0.9841	P	0.892,0.892		1.099	D	PP3_Moderate,PM2_Supporting,PP2		Uncertain significance LP		PASS
chrM:3733 G⇒A	chrM	3733	rs199476125	G	A	SNV	ENST00000361390.2:c.427G>A(p.(Glu143Lys))	Homozygous variant	MT-ND1,MT-TL1			View			coding,3'flank	coding	missense	Mitochondrial	Uncertain significance			None					A				30	None	3.274		1	0	0	0	0	0							0.189	D	0.03372	D							PM5,PP3_Moderate		Uncertain significance LP		PASS
chrM:5538 G⇒A	chrM	5538	rs1603220012	G	A	SNV	, , , , , ENST00000361624.2:(p.?), ENST00000361453.3:(p.?)	Heterozygous	MT-CO1,MT-ND2,MT-TA,MT-TC,MT-TN,MT-TW,MT-TY			View			5'flank,3'flank,non-coding exon				Uncertain significance			None									10	None	3.274		0	0	0	0	0	0																	PP3_Moderate,PM5_Supporting,PP5		Uncertain significance LP		PASS
chrM:12316 G⇒A	chrM	12316		G	A	SNV	, , , ENST00000361567.2:(p.?), ENST00000361381.2:(p.?)	Homozygous variant	MT-ND4,MT-ND5,MT-TH,MT-TL2,MT-TS2			View			5'flank,non-coding exon,3'flank				Uncertain significance			None									69	None	3.274		0	0	2	0	0	0																	PP3_Strong		Uncertain significance LP		PASS
chrX:154030428 delGG…GG (240)	chrX	154030428	rs1557134946	GGCATGGAGGATGAAACAATGTCTTTGCGCTCTCCCTCCCCTCGGTGTTTGTACTTTTCTGCGGCCGTGGCGGCGGTGGCAACCGCGGGCTGAGTCTTAGCTGGCTCCTTGGGGCAGCCGTCGCTCTCCAGTGAGCCTCCTCTGGGCATCTTCTCCTCTTTGCAGACGCTGCTGCTCAAGTCCTGGGGCTCAGGGGGGCTGGTGGGGTCCTCGGAGCTCTCGGGCTCAGGTGGAGGTGGG		Deletion (240)	ENST00000453960.7:c.1197_1436del(p.(Pro400_Pro479del))	Homozygous variant	MECP2			View	{Autism susceptibility;Rett syndrome;Encephalopathy;Intellectual developmental disorder	X-linked dominant;X-linked recessive;X-linked	coding,3'utr,3'flank	coding	in frame	X-Linked Recessive/X-Linked Dominant	Uncertain significance			None									70	None	3.274		0	0	0	0	0	0				620													PM4,PM2_Supporting,PP5		Uncertain significance LP		PASS
chr10:14953929 C⇒G	chr10	14953929	rs773046452	C	G	SNV	ENST00000378278.7:c.82G>C(p.(Ala28Pro))	Homozygous variant	DCLRE1C			View	Severe combined immunodeficiency;Omenn syndrome	Autosomal recessive	non-coding exon,5'utr,coding	coding	missense	AR	Uncertain significance			None	6.84134E-07		0.042,0.022	['D', 'D']	D			0.7276000000000001	69	None	3.274		0	0	0	0	0	0				28	29.7	P	0.3237	D	0.324	D	0.9226	P	0.794,0.794		0.6760000000000002	D	PP3_Strong,PM2_Supporting,BP1		Uncertain significance LP		PASS
chr17:7676388 delGTT	chr17	7676388	rs587782270	GTT		Deletion (3)	NM_000546.6:c.88_90del(p.(Asn30del))	Heterozygous	TP53			View	{Glioma susceptibility 1};{Basal cell carcinoma 7};Pancreatic cancer;Li-Fraumeni syndrome;Nasopharyngeal carcinoma;{Osteosarcoma};{Choroid plexus papilloma};Hepatocellular carcinoma;Bone marrow failure syndrome 5;{Colorectal cancer};Breast cancer;{Adrenocortical carcinoma	Autosomal dominant;Somatic mutation	coding,splicing,5'utr,non-coding exon,intronic	coding,splicing	in frame	AD/AR	Uncertain significance			None	6.84161E-07								40	None	3.274		0	0	0	0	0	0				7													PM1,PM4,PM2_Supporting,BP4		Uncertain significance LP		PASS
chr12:120978866 C⇒G	chr12	120978866	rs1001854457	C	G	SNV	NM_000545.8:c.98C>G(p.(Pro33Arg))	Heterozygous	HNF1A,HNF1A-AS1			View	MODY;Renal cell carcinoma;Diabetes mellitus;{Diabetes mellitus;Hepatic adenoma	Autosomal recessive;Autosomal dominant	coding,non-coding exon,intronic	coding	missense	AD/AR	Uncertain significance			None	6.84393E-07		0.094,None,None,None,0.078,0.065	['T', None, None, None, 'T', 'T']	D,N			0.5115	26	None	3.274		0	0	0	0	0	0				26	18.84	B	0.037	T	-0.0155	D	-0.05961	B	0.524,None,None,None,0.524,0.524		0.8970000000000001	D	PM5,PM2_Supporting,PP2		Uncertain significance LP		PASS
chr19:38506865 C⇒T	chr19	38506865	rs1291499059	C	T	SNV	NM_000540.3:c.8729C>T(p.(Thr2910Met))	Heterozygous	RYR1			View	{Malignant hyperthermia susceptibility 1};Congenital myopathy 1B;Congenital myopathy 1A;King-Denborough syndrome	Autosomal recessive;Autosomal dominant	coding,non-coding exon	coding	missense	AD/AR	Uncertain significance			None	1.20032E-06		0.185,0.184	['T', 'T']	D			0.7835	26	None	3.274		0	0	0	0	0	0	COSV62097049			37	26.4	P	0.1537	D	-0.01707	D	0.4843	U	0.779,0.779		0.7215	D	PP3_Moderate,PM1_Supporting,PM2_Supporting		Uncertain significance LP		PASS
chr10:14953916 G⇒C	chr10	14953916	rs969498121	G	C	SNV	ENST00000378278.7:c.95C>G(p.(Ser32Cys))	Heterozygous	DCLRE1C			View	Severe combined immunodeficiency;Omenn syndrome	Autosomal recessive	non-coding exon,5'utr,coding	coding	missense	AR	Uncertain significance			None	1.3683E-06		0.001,0.001	['D', 'D']	D			0.6565000000000001	56	None	3.274		0	0	0	0	0	0				15	28.2	P	0.3572	D	0.3582	D	0.711	P	0.867,0.867		0.7584000000000001	D	PP3_Strong,PM2_Supporting,BP1		Uncertain significance LP		PASS
chr15:45364802 G⇒A	chr15	45364802	rs142814307	G	A	SNV	NM_001482.3:c.1037C>T(p.(Pro346Leu))	Homozygous variant	GATM			View	Cerebral creatine deficiency syndrome 3;Fanconi renotubular syndrome 1	Autosomal recessive;Autosomal dominant	coding,splicing,3'flank,non-coding exon	coding,splicing	missense	AD/AR	Uncertain significance			None	1.36947E-06		0.044,0.034	['D', 'D']	D			0.6691000000000001	82	None	3.274		0	0	0	0	0	0				6	24.9	U	0.03611	T	-0.1859	T	0.5502	U	0.237,None		-0.8623000000000001	T	PM2_Supporting,PP2,PP3,PP5		Uncertain significance LP		PASS
chr19:1399846 T⇒C	chr19	1399846		T	C	SNV	NM_000156.6:c.274A>G(p.(Asn92Asp))	Heterozygous	GAMT			View	Cerebral creatine deficiency syndrome 2	Autosomal recessive	coding,5'flank	coding	missense	AR	Uncertain significance			None	1.38395E-06		0.009,None,0.058	['D', None, 'T']	D			0.6169000000000001	96	None	3.274		0	0	0	0	0	0				54	25.1	U	0.1408	D	-0.03551	D	0.5235	U	0.919,None,0.919		0.6128000000000001	D	PP3_Moderate,PM2_Supporting,PP5		Uncertain significance LP		PASS
chr12:120989023 G⇒A	chr12	120989023		G	A	SNV	NM_000545.8:c.517G>A(p.(Val173Met))	Homozygous variant	HNF1A			View	MODY;Renal cell carcinoma;Diabetes mellitus;{Diabetes mellitus;Hepatic adenoma	Autosomal recessive;Autosomal dominant	coding,splicing,intronic,non-coding exon	coding,splicing	missense	AD/AR				None	1.59046E-06		0.003,None,None,None,0.003,0.003	['D', None, None, None, 'D', 'D']	D			0.7226000000000001	24	None	3.274		0	0	0	0	0	0				10	26.7	P	0.3272	D	0.2322	D	0.6481	U	0.84,None,None,0.84,0.84,0.84		1.074	D	PP3_Moderate,PM2_Supporting,PP2		Uncertain significance LP		PASS
chr19:38565023 T⇒G	chr19	38565023	rs1568581848	T	G	SNV	NM_000540.3:c.12689T>G(p.(Met4230Arg))	Heterozygous	RYR1			View	{Malignant hyperthermia susceptibility 1};Congenital myopathy 1B;Congenital myopathy 1A;King-Denborough syndrome	Autosomal recessive;Autosomal dominant	coding,5'flank,non-coding exon	coding	missense	AD/AR	Uncertain significance			None	1.6556E-06		0.0,0.0	['D', 'D']	D			0.8537000000000001	71	None	3.274		0	0	0	0	0	0				65	32	P	0.2851	D	0.1717	D	0.6451	U	0.928,0.928		1.072	D	PP3_Moderate,PM2_Supporting,PP2		Uncertain significance LP		PASS
chr17:7224046 T⇒C	chr17	7224046	rs748964823	T	C	SNV	NM_000018.4:c.1411T>C(p.(Phe471Leu))	Heterozygous	ACADVL			View	VLCAD deficiency	Autosomal recessive	coding,5'flank,non-coding exon,3'flank	coding	missense	AR	Uncertain significance			None	2.05215E-06		0.058,None,0.008	['T', None, 'D']	D			0.7596000000000002	38	None	3.274		0	0	0	0	0	0				24	25.1	U	0.3468	D	0.442	D	0.3657	U	0.838,0.838,0.838		0.48590000000000005	D	PP3_Moderate,PM1_Supporting,PM2_Supporting		Uncertain significance LP		PASS
chr1:11122037 C⇒T	chr1	11122037	rs1642555959	C	T	SNV	NM_004958.4:c.6752G>A(p.(Arg2251Gln))	Heterozygous	MTOR			View	Focal cortical dysplasia;Smith-Kingsmore syndrome	Autosomal dominant	coding,non-coding exon	coding	missense	AD	Uncertain significance			None	2.05216E-06		0.002,0.004	['D', 'D']	D			0.8633000000000001	78	None	3.274		0	0	0	0	0	0	COSV63872621			59	31	P	0.3104	D	0.2082	D	0.8026	P	0.731,0.731		0.28200000000000003	D	PP3_Moderate,PM1_Supporting,PM2_Supporting		Uncertain significance LP		PASS
chr19:38506508 C⇒G	chr19	38506508	rs1159304367	C	G	SNV	NM_000540.3:c.8654C>G(p.(Thr2885Arg))	Homozygous variant	RYR1			View	{Malignant hyperthermia susceptibility 1};Congenital myopathy 1B;Congenital myopathy 1A;King-Denborough syndrome	Autosomal recessive;Autosomal dominant	coding,non-coding exon	coding	missense	AD/AR	Uncertain significance			None	2.05219E-06		0.001,0.001	['D', 'D']	D			0.8017000000000001	100	None	3.274		0	0	0	0	0	0	COSV62110130			38	24.2	U	0.1344	D	-0.04473	D	0.06596	B	0.656,0.656		0.5612	D	PP3_Moderate,PM1_Supporting,PM2_Supporting		Uncertain significance LP		PASS
chr12:120993675 G⇒A	chr12	120993675	rs747416693	G	A	SNV	NM_000545.8:c.682G>A(p.(Glu228Lys))	Heterozygous	HNF1A			View	MODY;Renal cell carcinoma;Diabetes mellitus;{Diabetes mellitus;Hepatic adenoma	Autosomal recessive;Autosomal dominant	coding,non-coding exon,intronic	coding	missense	AD/AR	Uncertain significance			None	2.05222E-06		0.112,None,0.112,0.11	['T', None, 'T', 'T']	D			0.8691000000000001	16	None	3.274		0	0	0	0	0	0				32	24.3	U	0.485	D	0.4588	D	0.4834	U	0.88,None,0.88,0.88		0.8107000000000001	D	PM1,PM2_Supporting,PP3		Uncertain significance LP		PASS
chr21:34880698 C⇒T	chr21	34880698	rs373498347	C	T	SNV	NM_001754.5:c.367G>A(p.(Asp123Asn))	Heterozygous	RUNX1,RUNX1-AS1			View	Leukemia;Platelet disorder	Autosomal dominant;Somatic mutation	intronic,coding,non-coding exon	coding	missense	AD	Uncertain significance			None	2.05224E-06		0.002,0.001,0.001,0.002,0.004,0.003,0.059	['D', 'D', 'D', 'D', 'D', 'D', 'T']	D			0.8402000000000001	72	None	3.274		0	0	1	0	0	0				16	27.1	P	0.1884	D	0.04831	D	0.6617	U	0.803,0.803,0.803,0.803,0.803,0.803,0.803		1.087	D	PM1,PM2_Supporting,PP3		Uncertain significance LP		PASS
chr19:38500667 C⇒T	chr19	38500667	rs551223467	C	T	SNV	NM_000540.3:c.7385C>T(p.(Pro2462Leu))	Heterozygous	RYR1			View	{Malignant hyperthermia susceptibility 1};Congenital myopathy 1B;Congenital myopathy 1A;King-Denborough syndrome	Autosomal recessive;Autosomal dominant	coding,non-coding exon	coding	missense	AD/AR	Uncertain significance			None	2.05227E-06		0.001,0.001	['D', 'D']	D			0.8367000000000001	54	None	3.274		0	1	0	0	0	0				60	24.5	U	0.4193	D	0.4614	D	0.4193	U	0.883,0.883		0.9676000000000001	D	PP3_Moderate,PM1_Supporting,PM2_Supporting		Uncertain significance LP		PASS
chr19:1398964 C⇒G	chr19	1398964	rs370421531	C	G	SNV	NM_000156.6:c.522G>C(p.(Trp174Cys))	Heterozygous	GAMT			View	Cerebral creatine deficiency syndrome 2	Autosomal recessive	coding,non-coding exon	coding	missense	AR	Uncertain significance			None	2.05321E-06		0.005,None,0.011	['D', None, 'D']	D			0.7399000000000001	100	None	3.274		0	0	0	0	0	0				49	29.9	P	0.3959	D	0.3309	D	0.5959	U	0.813,None,0.813		0.5811000000000001	D	PP3_Moderate,PM1_Supporting,PM2_Supporting		Uncertain significance LP		PASS
chr13:20188905 A⇒T	chr13	20188905	rs773846324	A	T	SNV	NM_004004.6:c.677T>A(p.(Val226Asp))	Heterozygous	GJB2			View	Keratoderma;Keratitis-ichthyosis-deafness syndrome;Hystrix-like ichthyosis with deafness;Bart-Pumphrey syndrome;Vohwinkel syndrome;Deafness	Autosomal recessive;Digenic dominant;Autosomal dominant	coding	coding	missense	AD/AR	Uncertain significance			None	2.05462E-06		0.001,0.001,None	['D', 'D', None]	D			0.5551	61	None	3.274		1	0	0	0	0	0				699	23.3	U	0.4067	D	0.3465	D	-0.09923	B	0.57,0.57,None		0.404	D	PP3_Moderate,PM2_Supporting,PP2		Uncertain significance LP		PASS
chr19:38504347 C⇒T	chr19	38504347	rs781126470	C	T	SNV	NM_000540.3:c.8054C>T(p.(Ser2685Phe))	Heterozygous	RYR1			View	{Malignant hyperthermia susceptibility 1};Congenital myopathy 1B;Congenital myopathy 1A;King-Denborough syndrome	Autosomal recessive;Autosomal dominant	coding,non-coding exon	coding	missense	AD/AR	Uncertain significance			None	2.73621E-06		0.001,0.001	['D', 'D']	D			0.7116000000000001	28	None	3.274		0	0	0	0	0	0				14	26.9	P	0.3152	D	0.2149	D	0.5666	U	0.777,0.777		0.9283	D	PP3_Moderate,PM1_Supporting,PM2_Supporting		Uncertain significance LP		PASS
chr17:44385206 C⇒G	chr17	44385206	rs886053009	C	G	SNV	NM_000419.5:c.628G>C(p.(Gly210Arg))	Homozygous variant	ITGA2B			View	Bleeding disorder;Glanzmann thrombasthenia 1;Thrombocytopenia	Autosomal recessive;Autosomal dominant	coding,splicing,intronic,non-coding exon,5'flank	coding,splicing	missense	AD/AR	Uncertain significance			None	2.73656E-06		0.002	['D']	D			0.7210000000000001	51	None	3.274		0	0	0	0	0	0				4	28.2	P	0.2354	D	0.1004	D	0.6133	U	0.665		0.41780000000000006	D	PP3_Moderate,PM2_Supporting,PP2		Uncertain significance LP		PASS
chr12:120978970 C⇒T	chr12	120978970	rs779442858	C	T	SNV	NM_000545.8:c.202C>T(p.(Arg68Trp))	Heterozygous	HNF1A,HNF1A-AS1			View	MODY;Renal cell carcinoma;Diabetes mellitus;{Diabetes mellitus;Hepatic adenoma	Autosomal recessive;Autosomal dominant	coding,non-coding exon,intronic	coding	missense	AD/AR	Uncertain significance			None	2.74832E-06		0.0,None,None,None,0.0,0.0	['D', None, None, None, 'D', 'D']	D			0.6868000000000002	93	None	3.274		0	0	0	0	0	0	COSV57461994			125	27.1	P	0.4073	D	0.4502	D	0.3678	U	0.827,None,None,None,0.827,0.827		1.048	D	PP3_Moderate,PM2_Supporting,PP2		Uncertain significance LP		PASS
chr17:7675999 A⇒T	chr17	7675999	rs730881997	A	T	SNV	NM_000546.6:c.370T>A(p.(Cys124Ser))	Homozygous variant	TP53			View	{Glioma susceptibility 1};{Basal cell carcinoma 7};Pancreatic cancer;Li-Fraumeni syndrome;Nasopharyngeal carcinoma;{Osteosarcoma};{Choroid plexus papilloma};Hepatocellular carcinoma;Bone marrow failure syndrome 5;{Colorectal cancer};Breast cancer;{Adrenocortical carcinoma	Autosomal dominant;Somatic mutation	non-coding exon,splicing,coding,intronic	coding,splicing	missense	AD/AR	Uncertain significance			None	3.19054E-06		0.42,0.447,None,0.463,None,None,0.435,0.432,None,None,0.463,None,0.252,None,0.067	['T', 'T', None, 'T', None, None, 'T', 'T', None, None, 'T', None, 'T', None, 'T']	D			0.5660000000000001	24	None	3.274		0	0	0	0	0	0				6	18.61	B	0.04214	T	0.05943	D	0.08562	B	0.716,0.716,None,0.716,None,None,0.716,0.716,None,None,0.716,None,0.716,None,0.716		1.073	D	PM1,PM2_Supporting,PP3		Uncertain significance LP		PASS
chr7:44145224 G⇒A	chr7	44145224	rs1185622190	G	A	SNV	NM_000162.5:c.1310C>T(p.(Thr437Ile))	Heterozygous	GCK			View	MODY;Diabetes mellitus;Hyperinsulinemic hypoglycemia	Autosomal recessive;Autosomal dominant	coding,3'flank,non-coding exon	coding	missense	AD/AR	Uncertain significance			None	3.42415E-06		None,0.136,0.097,0.076,0.083,0.071	[None, 'T', 'T', 'T', 'T', 'T']	D			0.7632000000000001	10	None	3.274		0	0	0	0	0	0	COSV99790049			57	24.6	U	0.3695	D	0.293	D	0.4458	U	None,0.727,0.727,0.727,0.727,0.727		0.9849	D	PM1,PM2_Supporting,PP3		Uncertain significance LP		PASS
chr1:171636280 C⇒T	chr1	171636280	rs749960559	C	T	SNV	NM_000261.2:c.1160G>A(p.(Gly387Asp))	Homozygous variant	MYOC,MYOCOS			View	Glaucoma 1A	Autosomal dominant	coding,intronic,non-coding exon	coding	missense	AD	Uncertain significance			None	4.1043E-06		0.0	['D']	D			0.7229000000000001	50	None	3.274		0	0	0	0	0	0	COSV99231427			430	24.5	U	0.3358	D	0.509	D	0.6975	P	0.958		1.093	D	PP3_Strong,PM1,PP5_Moderate,BS2		Uncertain significance LP		PASS
chr17:47292143 G⇒A	chr17	47292143	rs372644002	G	A	SNV	NM_000212.3:c.1265G>A(p.(Ser422Asn))	Homozygous variant	ITGB3,ENSG00000259753			View	Purpura;{Myocardial infarction;Glanzmann thrombasthenia 2;Bleeding disorder;Thrombocytopenia	Autosomal recessive	coding,splicing,non-coding exon	coding,splicing	missense	AD/AR	Uncertain significance			None	4.10438E-06		0.023	['D']	D			0.7564000000000001	70	None	3.274		0	0	0	0	0	0				5	26.2	P	0.01377	T	-0.218	T	0.6954	P			-0.35130000000000006	T	PP3_Moderate,PM2_Supporting,PP2		Uncertain significance LP		PASS
chr15:45368123 C⇒T	chr15	45368123	rs374059924	C	T	SNV	NM_001482.3:c.622G>A(p.(Ala208Thr))	Homozygous variant	GATM			View	Cerebral creatine deficiency syndrome 3;Fanconi renotubular syndrome 1	Autosomal recessive;Autosomal dominant	coding,non-coding exon	coding	missense	AD/AR	Uncertain significance			None	4.10444E-06		0.001,0.001,0.002	['D', 'D', 'D']	D			0.6992000000000002	81	None	3.274		0	0	0	0	0	0				54	26	P	0.03595	T	-0.01701	D	0.8439	P	0.48,None,None		-0.21830000000000002	T	PM2_Supporting,PP2,PP3,PP5		Uncertain significance LP		PASS
chr17:7222860 A⇒G	chr17	7222860	rs146589640	A	G	SNV	NM_000018.4:c.1072A>G(p.(Lys358Glu))	Homozygous variant	ACADVL,MIR324			View	VLCAD deficiency	Autosomal recessive	3'flank,coding,splicing,5'flank,non-coding exon	coding,splicing	missense	AR	Uncertain significance			None	4.11135E-06		0.081,None,0.057	['T', None, 'T']	D			0.5749000000000001	66	None	3.274		0	0	0	0	0	0				6	22.9	B	0.4366	D	0.3894	D	0.1121	B	0.688,0.688,0.688		0.15980000000000003	D	PM1_Supporting,PM2_Supporting,PP3,PP5		Uncertain significance LP		PASS
chr17:7220659 T⇒C	chr17	7220659	rs796051907	T	C	SNV	NM_000018.4:c.260T>C(p.(Val87Ala))	Heterozygous	ACADVL			View	VLCAD deficiency	Autosomal recessive	coding,5'flank,non-coding exon,intronic	coding	missense	AR	Uncertain significance			None	4.77116E-06		0.047,None,None,0.016,None	['D', None, None, 'D', None]	D			0.6399000000000001	29	None	3.274		0	0	0	0	0	0				18	25.6	P	0.3349	D	0.3261	D	0.5596	U	0.756,0.756,None,0.756,None		1.005	D	PM1_Supporting,PM2_Supporting,PP3,PP5		Uncertain significance LP		PASS
chr1:171636091 T⇒C	chr1	171636091	rs1356088463	T	C	SNV	NM_000261.2:c.1349A>G(p.(Asn450Ser))	Heterozygous	MYOC,MYOCOS			View	Glaucoma 1A	Autosomal dominant	coding,intronic,non-coding exon	coding	missense	AD	Uncertain significance			None	5.47235E-06		0.236	['T']	D			0.44750000000000006	69	None	3.274		0	0	0	0	0	0				619	24	U	-0.01277	T	-0.2561	T	0.3986	U	0.551		0.24280000000000002	D	PM5_Strong,PM1,PP3_Moderate,BS2		Uncertain significance LP		PASS
chr16:68828254 C⇒T	chr16	68828254	rs776975632	C	T	SNV	NM_004360.5:c.2245C>T(p.(Arg749Trp))	Homozygous variant	CDH1			View	Diffuse gastric and lobular breast cancer syndrome with or without cleft lip and/or palate;Blepharocheilodontic syndrome 1;Endometrial carcinoma;Ovarian cancer;Breast cancer;{Prostate cancer	Autosomal dominant;X-linked;Somatic mutation	coding,non-coding exon	coding	missense	AD/X-Linked Recessive	Uncertain significance			None	6.15667E-06		0.0,None,0.0	['D', None, 'D']	D			0.7809	21	None	3.274		0	2	1	0	0	0	COSV99931786			51	26.5	P	0.4245	D	0.372	D	0.726	P	0.759,None,0.759		0.8903000000000001	D	PP3_Strong,PP5,BP1		Uncertain significance LP		PASS
chr10:71615573 G⇒A	chr10	71615573	rs121908355	G	A	SNV	NM_022124.6:c.902G>A(p.(Arg301Gln))	Heterozygous	CDH23			View	{Pituitary adenoma 5;Usher syndrome;Deafness	Autosomal recessive;Digenic recessive;Autosomal dominant	coding,non-coding exon	coding	missense	AD/AR	Uncertain significance			None	6.84153E-06		0.003,None,None,None,None,None,None,None,None	['D', None, None, None, None, None, None, None, None]	A			0.6581000000000001	70	None	3.274		1	0	0	0	0	0	COSV54929880			44	29.1	P	0.3273	D	0.2478	D	0.7893	P	0.563,None,0.563,None,0.563,0.563,None,None,None		-0.17470000000000002	T	PM1_Supporting,PM2_Supporting,PP3,PP5		Uncertain significance LP		PASS
chr14:23419266 C⇒T	chr14	23419266	rs730880785	C	T	SNV	NM_000257.4:c.3883G>A(p.(Glu1295Lys))	Homozygous variant	MYH7			View	Congenital myopathy 7B;Left ventricular noncompaction 5;Laing distal myopathy;Cardiomyopathy;Congenital myopathy 7A	Autosomal recessive;Digenic dominant;Autosomal dominant	coding	coding	missense	AD/AR	Uncertain significance			None	7.95191E-06		0.001	['D']	D			0.6748000000000002	95	None	3.274		0	0	1	0	0	0	COSV104668932			30	26.8	P	0.07279	D	0.06376	D	0.6509	U	0.822		0.4632	D	PM2_Supporting,PP2,PP3,PP5		Uncertain significance LP		PASS
chr19:38455347 T⇒C	chr19	38455347	rs1195513704	T	C	SNV	NM_000540.3:c.1553T>C(p.(Val518Ala))	Homozygous variant	RYR1			View	{Malignant hyperthermia susceptibility 1};Congenital myopathy 1B;Congenital myopathy 1A;King-Denborough syndrome	Autosomal recessive;Autosomal dominant	coding,non-coding exon	coding	missense	AD/AR	Uncertain significance			None	8.89257E-06		0.203,0.202	['T', 'T']	D			0.7147000000000001	91	None	3.274		0	0	0	0	0	0				24	28.1	P	0.1914	D	0.03713	D	0.3699	U	0.738,0.738		0.7302000000000001	D	PP3_Moderate,PM2_Supporting,PP2		Uncertain significance LP		PASS
chr15:48452664 C⇒T	chr15	48452664	rs745680336	C	T	SNV	NM_000138.5:c.5443G>A(p.(Gly1815Ser))	Homozygous variant	FBN1			View	Marfan lipodystrophy syndrome;Acromicric dysplasia;Ectopia lentis;MASS syndrome;Weill-Marchesani syndrome 2;Geleophysic dysplasia 2;Stiff skin syndrome;Marfan syndrome	Autosomal dominant	coding,non-coding exon	coding	missense	AD/AR	Uncertain significance			None	1.02611E-05		0.436	['T']	D			0.7623000000000001	74	None	3.274		0	0	0	0	0	0				21	23.7	U	0.1333	D	0.0505	D	0.4406	U	0.596		0.4042	D	PM1,PM2_Supporting,PP5		Uncertain significance LP		PASS
chr17:80107645 G⇒A	chr17	80107645	rs543360994	G	A	SNV	NM_000152.5:c.781G>A(p.(Ala261Thr))	Heterozygous	GAA			View	Glycogen storage disease II	Autosomal recessive	coding,non-coding exon	coding	missense	AR	Uncertain significance			None	1.09529E-05		None,0.003,0.003	[None, 'D', 'D']	D			0.40640000000000004	96	None	3.274		0	0	0	0	0	0	COSV56411108			78	24.3	U	-0.01278	T	-0.05348	D	0.4269	U	None,0.584,0.584		0.47980000000000006	D	PM1,PM2_Supporting,PP5		Uncertain significance LP		PASS
chr14:30878926 G⇒A	chr14	30878926	rs121908931	G	A	SNV	NM_004086.3:c.355G>A(p.(Ala119Thr))	Heterozygous	COCH,LOC100506071,ENSG00000258525			View	?Deafness;Deafness	Autosomal recessive;Autosomal dominant	intronic,coding,non-coding exon	coding	missense	AD/AR	Uncertain significance			None	1.11338E-05		None,0.129,None,None,0.13,0.149,0.01,None	[None, 'T', None, None, 'T', 'T', 'D', None]	A			0.31910000000000005	82	None	3.274		1	0	0	0	0	0				19	19.91	B	0.1601	D	-0.007775	D	-0.3223	B	0.394,0.394,None,None,0.394,0.394,0.394,None		-0.5725	T	PM1,PP5_Moderate,PM2_Supporting,BP4		Uncertain significance LP		PASS
chr19:11102699 G⇒T	chr19	11102699	rs574337291	G	T	SNV	NM_000527.5:c.226G>T(p.(Gly76Trp))	Homozygous variant	LDLR			View	Hypercholesterolemia;LDL cholesterol level QTL2	Autosomal recessive;Autosomal dominant	coding,intronic,non-coding exon	coding	missense	AD/AR	Uncertain significance			None	1.23148E-05		0.0,0.001,0.003,0.0,0.0	['D', 'D', 'D', 'D', 'D']	D			0.43310000000000004	55	None	3.274		0	0	0	0	0	0				36	32	P	0.54	D	0.5379	D	0.8948	P	None,None,0.898,0.898,None		1.095	D	PM1,PM5,PM2_Supporting,PP3,BP6_Moderate		Uncertain significance LP		PASS
chr10:71812822 C⇒T	chr10	71812822	rs121908353	C	T	SNV	NM_022124.6:c.9565C>T(p.(Arg3189Trp))	Heterozygous	CDH23			View	{Pituitary adenoma 5;Usher syndrome;Deafness	Autosomal recessive;Digenic recessive;Autosomal dominant	coding,non-coding exon	coding	missense	AD/AR	Uncertain significance			None	1.23194E-05		None,0.0,None,0.0	[None, 'D', None, 'D']	A			0.8567000000000001	99	None	3.274		1	1	0	0	0	0				55	26.5	P	0.3731	D	0.2982	D	0.3857	U	None,0.783,None,0.783		0.38610000000000005	D	PP3_Moderate,PM2_Supporting,PP5		Uncertain significance LP		PASS
chr17:80118221 G⇒A	chr17	80118221	rs746095374	G	A	SNV	NM_000152.5:c.2510G>A(p.(Arg837His))	Heterozygous	GAA			View	Glycogen storage disease II	Autosomal recessive	coding,non-coding exon	coding	missense	AR	Uncertain significance			None	1.43758E-05		0.002,0.002	['D', 'D']	D			0.507	99	None	3.274		0	0	0	0	0	0	COSV100162900			29	27.4	P	0.157	D	0.2672	D	0.9548	P	0.845,0.845		1.048	D	PP3_Moderate,PM2_Supporting,PP2		Uncertain significance LP		PASS
chr19:38496488 G⇒A	chr19	38496488	rs140152019	G	A	SNV	NM_000540.3:c.6743G>A(p.(Arg2248His))	Heterozygous	RYR1			View	{Malignant hyperthermia susceptibility 1};Congenital myopathy 1B;Congenital myopathy 1A;King-Denborough syndrome	Autosomal recessive;Autosomal dominant	coding,non-coding exon	coding	missense	AD/AR	Uncertain significance			None	1.57387E-05		0.002,0.002	['D', 'D']	D			0.7138000000000001	30	None	3.274		0	0	0	0	0	0				54	28.5	P	0.3181	D	0.2192	D	0.5447	U	0.654,0.654		0.9097000000000001	D	PP3_Moderate,PM1_Supporting,PM2_Supporting		Uncertain significance LP		PASS
