## Supplementary material for "Genomize-SEQ: An NGS data analysis platform for genomic variant classification and prioritization": VarSome annotation result file: varsome_clingen2024feb_hg38_variant_annotation.tsv (part 3 of 3)

Variant	Chromosome	Position	RS ID	Ref seq	Var seq	Type	HGVS	Zygosity	Genes	Phenotypes	Number of phenotypes	Transcripts	OMIM phenotypes	OMIM inheritance	Function	Functions of ACMG transcript	Coding impact	Inheritance	ClinVar class	ClinVar disease	Cosmic primary site	Allelic balance	Frequency	1000Genomes	Sift score	Sift prediction	Mutation taster prediction	PolyPhen-2 HVAR	PolyPhen-2 HDIV	PrimateAI	Coverage	Alternate Allele Coverage	Class	User classification	Homozygous samples	Heterozygous samples	Tumor Samples	Your Homozygous samples	Your Heterozygous samples	Your Tumor samples	COSMIC Id	dbscSNV ADA	dbscSNV RF	Min splice distance	CADD score	CADD prediction	BayesDel AddAF score	BayesDel AddAF prediction	BayesDel noAF score	BayesDel noAF prediction	EIGEN raw coding	EIGEN prediction	REVEL score	REVEL prediction	MetaSVM score	MetaSVM prediction	Germline rules	Comments	Germline Class	Somatic Tier	Filters
chr14:23433704 C⇒G	chr14	23433704	rs730880826	C	G	SNV	NM_000257.4:c.29G>C(p.(Gly10Ala))	Homozygous variant	MYH7			View	Congenital myopathy 7B;Left ventricular noncompaction 5;Laing distal myopathy;Cardiomyopathy;Congenital myopathy 7A	Autosomal recessive;Digenic dominant;Autosomal dominant	coding	coding	missense	AD/AR	Uncertain significance			None	1.71021E-05		0.002	['D']	D			0.6946000000000002	24	None	3.274		0	0	0	0	0	0				37	22.5	B	0.09458	D	0.02854	D	0.3915	U	0.726		0.5875	D	PP3_Moderate,PM2_Supporting,PP2		Uncertain significance LP		PASS
chr17:44376341 G⇒C	chr17	44376341	rs531356248	G	C	SNV	NM_000419.5:c.2315C>G(p.(Pro772Arg))	Homozygous variant	ITGA2B			View	Bleeding disorder;Glanzmann thrombasthenia 1;Thrombocytopenia	Autosomal recessive;Autosomal dominant	coding,non-coding exon,5'flank	coding	missense	AD/AR	Uncertain significance			None	1.77852E-05		0.235	['T']	D			0.4207	66	None	3.274		0	0	0	0	0	0				34	23.9	U	-0.1412	T	-0.1444	T	0.2865	U	0.321		-0.7696000000000002	T	PP3_Moderate,PM2_Supporting,PP2		Uncertain significance LP		PASS
chr17:44377012 C⇒T	chr17	44377012	rs763762304	C	T	SNV	NM_000419.5:c.2264G>A(p.(Arg755Gln))	Heterozygous	ITGA2B			View	Bleeding disorder;Glanzmann thrombasthenia 1;Thrombocytopenia	Autosomal recessive;Autosomal dominant	coding,splicing,non-coding exon	coding,splicing	missense	AD/AR	Uncertain significance			None	1.81078E-05		0.276	['T']	D			0.33810000000000007	28	None	3.274		0	0	0	0	0	0				4	25.3	U	-0.3557	T	-0.4693	T	0.2372	U	0.68		-0.9712	T	PM5,PM2_Supporting,PP2		Uncertain significance LP		PASS
chr15:45368204 C⇒T	chr15	45368204	rs376982466	C	T	SNV	NM_001482.3:c.541G>A(p.(Glu181Lys))	Homozygous variant	GATM			View	Cerebral creatine deficiency syndrome 3;Fanconi renotubular syndrome 1	Autosomal recessive;Autosomal dominant	coding,non-coding exon	coding	missense	AD/AR	Uncertain significance			None	1.84702E-05		0.0,0.0,0.001	['D', 'D', 'D']	D			0.7548000000000001	68	None	3.274		0	0	0	0	0	0	COSV67541445			57	28.2	P	0.3025	D	0.1968	D	0.8429	P	0.608,None,None		-0.35930000000000006	T	PM2_Supporting,PP2,PP3,PP5		Uncertain significance LP		PASS
chr19:38444250 G⇒A	chr19	38444250	rs761616815	G	A	SNV	NM_000540.3:c.526G>A(p.(Glu176Lys))	Heterozygous	RYR1			View	{Malignant hyperthermia susceptibility 1};Congenital myopathy 1B;Congenital myopathy 1A;King-Denborough syndrome	Autosomal recessive;Autosomal dominant	coding,non-coding exon	coding	missense	AD/AR	Uncertain significance			None	2.25863E-05		0.001,0.001	['D', 'D']	D			0.8823000000000001	64	None	3.274		0	0	0	0	0	0	COSV106496294			12	27.6	P	0.06858	T	0.04227	D	0.7118	P	0.803,0.803		0.8946000000000002	D	PP3_Moderate,PM1_Supporting,PM2_Supporting		Uncertain significance LP		PASS
chr1:215888472 C⇒T	chr1	215888472	rs549796389	C	T	SNV	NM_206933.4:c.8177G>A(p.(Gly2726Glu))	Homozygous variant	USH2A,ENSG00000229242			View	Usher syndrome;Retinitis pigmentosa 39	Autosomal recessive	coding,intronic	coding	missense	AD/AR	Uncertain significance			None	2.80528E-05		0.005	['D']	D			0.5728000000000001	97	None	3.274		1	0	0	0	0	0				47	22	B	0.1784	D	0.08207	D	0.2796	U	0.406		-0.6183000000000001	T	PP3_Moderate,PM1_Supporting,PM2_Supporting		Uncertain significance LP		PASS
chr1:171636429 C⇒A	chr1	171636429	rs1280400300	C	A	SNV	NM_000261.2:c.1011G>T(p.(Gln337His))	Homozygous variant	MYOC,MYOCOS			View	Glaucoma 1A	Autosomal dominant	coding,intronic,non-coding exon	coding	missense	AD	Uncertain significance			None	3.84103E-05		0.016	['D']	D			0.42850000000000005	36	None	3.274		0	0	0	0	0	0	COSV50676231			281	22.8	B	0.2222	D	0.08141	D	-0.001989	B	0.65		-0.795	T	PM5_Strong,PM1,PP3_Moderate,BS2		Uncertain significance LP		PASS
chr19:38561228 A⇒G	chr19	38561228	rs201321695	A	G	SNV	NM_000540.3:c.12398A>G(p.(Glu4133Gly))	Homozygous variant	RYR1			View	{Malignant hyperthermia susceptibility 1};Congenital myopathy 1B;Congenital myopathy 1A;King-Denborough syndrome	Autosomal recessive;Autosomal dominant	coding,non-coding exon	coding	missense	AD/AR	Uncertain significance			None	4.78848E-05		0.055,0.055	['T', 'T']	D			0.5477000000000001	90	None	3.274		0	1	0	0	0	0	COSV62099096			116	27.5	P	-0.0283	T	-0.0969	T	0.5615	U	0.881,0.881		0.11580000000000001	D	PP3_Moderate,PM2_Supporting,PP2		Uncertain significance LP		PASS
chr11:77172767 G⇒A	chr11	77172767	rs782311929	G	A	SNV	NM_000260.4:c.1817G>A(p.(Arg606His))	Homozygous variant	MYO7A			View	Usher syndrome;Deafness	Autosomal recessive;Autosomal dominant	coding	coding	missense	AD/AR	Uncertain significance			None	5.1197E-05		0.003,None,0.003,0.003	['D', None, 'D', 'D']	D			0.8316000000000001	20	None	3.274		1	5	0	0	0	0				20	29.4	P	0.05058	T	0.1438	D	0.7905	P	0.832,None,0.832,0.832		0.7553000000000001	D	PP3_Moderate,PM1_Supporting,PM2_Supporting		Uncertain significance LP		PASS
chr19:11120483 G⇒A	chr19	11120483	rs368838866	G	A	SNV	NM_000527.5:c.2101G>A(p.(Gly701Ser))	Homozygous variant	LDLR			View	Hypercholesterolemia;LDL cholesterol level QTL2	Autosomal recessive;Autosomal dominant	intronic,coding,non-coding exon	coding	missense	AD/AR	Uncertain significance			None	5.2685E-05		0.068,0.035,0.049,0.065,0.07	['T', 'D', 'D', 'T', 'T']	D			0.34220000000000006	86	None	3.274		0	2	0	0	0	0				40	20.9	B	0.09636	D	0.2226	D	0.04274	B	None,None,0.754,0.754,None		1.083	D	PM1_Strong,PM2_Supporting,PP5,BP6_Moderate		Uncertain significance LP		PASS
chr14:23417646 C⇒T	chr14	23417646	rs371552806	C	T	SNV	NM_000257.4:c.4210G>A(p.(Val1404Met))	Homozygous variant	MHRT,MIR208B,MYH7			View	Congenital myopathy 7B;Left ventricular noncompaction 5;Laing distal myopathy;Cardiomyopathy;Congenital myopathy 7A	Autosomal recessive;Digenic dominant;Autosomal dominant	3'flank,coding	coding	missense	AD/AR	Uncertain significance			None	6.29836E-05		0.127	['T']	D			0.7275	33	None	3.274		0	0	0	0	0	0	COSV62523359			41	22.8	B	-0.07785	T	-0.1932	T	0.4894	U	0.805		0.2523	D	PP3_Moderate,PM2_Supporting,PP2		Uncertain significance LP		PASS
chr13:20189559 G⇒A	chr13	20189559	rs529500747	G	A	SNV	NM_004004.6:c.23C>T(p.(Thr8Met))	Heterozygous	GJB2			View	Keratoderma;Keratitis-ichthyosis-deafness syndrome;Hystrix-like ichthyosis with deafness;Bart-Pumphrey syndrome;Vohwinkel syndrome;Deafness	Autosomal recessive;Digenic dominant;Autosomal dominant	coding	coding	missense	AD/AR	Uncertain significance			None	9.64525E-05		0.015,0.015,None	['D', 'D', None]	N			0.4712	64	None	3.274		1	2	1	0	0	0	COSV67010954			45	16.46	B	0.02002	T	0.1129	D	-0.4197	B	0.632,0.632,None		0.6952000000000002	D	PM1,PP5_Moderate,PM2_Supporting,BP4		Uncertain significance LP		PASS
chr10:71806186 G⇒A	chr10	71806186	rs369501114	G	A	SNV	NM_022124.6:c.8083G>A(p.(Asp2695Asn))	Heterozygous	CDH23			View	{Pituitary adenoma 5;Usher syndrome;Deafness	Autosomal recessive;Digenic recessive;Autosomal dominant	coding,non-coding exon	coding	missense	AD/AR	Uncertain significance			None	0.000101171		None,None,None,0.0	[None, None, None, 'D']	D			0.8125	38	None	3.274		1	0	0	0	0	0				19	32	P	0.0227	T	-0.04254	D	0.9738	P	None,0.789,None,0.789		0.7673000000000001	D	PP3_Moderate,PM2_Supporting,PP5		Uncertain significance LP		PASS
chr15:48472673 A⇒C	chr15	48472673	rs767606368	A	C	SNV	NM_000138.5:c.4214T>G(p.(Leu1405Arg))	Heterozygous	FBN1			View	Marfan lipodystrophy syndrome;Acromicric dysplasia;Ectopia lentis;MASS syndrome;Weill-Marchesani syndrome 2;Geleophysic dysplasia 2;Stiff skin syndrome;Marfan syndrome	Autosomal dominant	coding,splicing,non-coding exon	coding,splicing	missense	AD/AR	Uncertain significance			None	0.000134762		0.241	['T']	D			0.5886000000000001	28	None	3.274		0	0	0	0	0	0				4	23.5	U	0.05874	T	0.1313	D	-0.008068	B	0.625		0.29440000000000005	D	PM1,PM2_Supporting,PP3		Uncertain significance LP		PASS
chr12:102843779 A⇒G	chr12	102843779	rs62507320	A	G	SNV	ENST00000553106.6:c.1066T>C(p.(Tyr356His))	Homozygous variant	PAH			View	Phenylketonuria;[Hyperphenylalaninemia	Autosomal recessive	coding,splicing,splicing-ACMG,non-coding exon	coding,splicing,splicing-ACMG	missense	AR	Uncertain significance			None	0.000162855		1.0,1.0	['T', 'T']	D			0.6194000000000001	82	None	3.274		0	0	0	0	0	0		6.979E-05	0.108	1	19.07	B	0.2312	D	0.3587	D	-0.2676	B	0.794,0.794		1.097	D	PM1,PM2_Supporting,PP5		Uncertain significance LP		PASS
chr1:215674515 G⇒A	chr1	215674515	rs138398671	G	A	SNV	NM_206933.4:c.13396C>T(p.(Pro4466Ser))	Homozygous variant	USH2A			View	Usher syndrome;Retinitis pigmentosa 39	Autosomal recessive	coding	coding	missense	AD/AR	Uncertain significance			None	0.000342028		0.612	['T']	N			0.24420000000000003	49	None	3.274		1	2	0	0	0	0				416	16.59	B	-0.4405	T	-0.5119	T	-0.592	B	0.049		-0.9796	T	PM1,PP5_Moderate,PM2_Supporting,BP4		Uncertain significance LP		PASS
chr14:23417295 C⇒A	chr14	23417295	rs201307101	C	A	SNV	NM_000257.4:c.4377G>T(p.(Lys1459Asn))	Heterozygous	MHRT,MYH7			View	Congenital myopathy 7B;Left ventricular noncompaction 5;Laing distal myopathy;Cardiomyopathy;Congenital myopathy 7A	Autosomal recessive;Digenic dominant;Autosomal dominant	non-coding exon,coding	coding	missense	AD/AR	Likely Benign			None	0.000481597		0.0	['D']	D			0.8313	75	None	3.274		0	3	0	0	0	0				24	24.1	U	-0.2008	T	-0.179	T	0.4423	U	0.705		0.5029	D	PS1,PP5_Strong,PM1,PM2_Supporting,PP3,BP6_Very Strong		Uncertain significance LP		PASS
chr1:171635954 T⇒G	chr1	171635954		T	G	SNV	NM_000261.2:c.1486A>C(p.(Thr496Pro))	Heterozygous	MYOC,MYOCOS			View	Glaucoma 1A	Autosomal dominant	coding,intronic,non-coding exon	coding	missense	AD	Uncertain significance			None			0.067	['T']	D			0.31020000000000003	23	None	3.263		0	0	0	0	0	0				756	24.3	U	0.2264	D	0.08747	D	0.2211	U	0.704		-0.08180000000000001	T	PM1,PM2_Supporting		Uncertain significance		PASS
chr1:171636412 G⇒T	chr1	171636412		G	T	SNV	NM_000261.2:c.1028C>A(p.(Thr343Asn))	Heterozygous	MYOC,MYOCOS			View	Glaucoma 1A	Autosomal dominant	coding,intronic,non-coding exon	coding	missense	AD	Uncertain significance			None			0.013	['D']	N			0.41440000000000005	57	None	3.263		0	0	0	0	0	0				298	18.32	B	-0.2112	T	-0.5412	T	-0.3496	B	0.32		-0.21710000000000002	T	PM1,PM2_Supporting		Uncertain significance		PASS
chr1:171636449 A⇒T	chr1	171636449	rs137853276	A	T	SNV	NM_000261.2:c.991T>A(p.(Ser331Thr))	Homozygous variant	MYOC,MYOCOS			View	Glaucoma 1A	Autosomal dominant	coding,intronic,non-coding exon	coding	missense	AD	Uncertain significance			None			0.073	['T']	N			0.21990000000000004	71	None	3.263		0	0	0	0	0	0				261	0.284	B	0.08787	D	-0.1116	T	-1.586	B	0.543		-0.5302	T	PM1,PM2_Supporting		Uncertain significance		PASS
chr1:171636676 A⇒G	chr1	171636676		A	G	SNV	NM_000261.2:c.764T>C(p.(Leu255Pro))	Heterozygous	MYOC,MYOCOS			View	Glaucoma 1A	Autosomal dominant	coding,intronic,non-coding exon	coding	missense	AD	Uncertain significance			None			0.001	['D']	N			0.3017	46	None	3.263		0	0	0	0	0	0	COSV50676080			34	23.3	U	0.03079	T	-0.1936	T	-0.06405	B	0.421		-0.18230000000000002	T	PM1,PM2_Supporting		Uncertain significance		PASS
chr1:171636683 C⇒T	chr1	171636683	rs1176798762	C	T	SNV	NM_000261.2:c.757G>A(p.(Glu253Lys))	Heterozygous	MYOC,MYOCOS			View	Glaucoma 1A	Autosomal dominant	coding,intronic,non-coding exon	coding	missense	AD	Uncertain significance			None			0.07	['T']	D			0.453	52	None	3.263		0	0	0	0	0	0				27	22.5	B	-0.01041	T	-0.2527	T	-0.2576	B	0.31		-0.3918000000000001	T	PM1,PM2_Supporting		Uncertain significance		PASS
chr12:102840403 T⇒C	chr12	102840403	rs1874535103	T	C	SNV	ENST00000553106.6:c.1312A>G(p.(Asn438Asp))	Homozygous variant	PAH			View	Phenylketonuria;[Hyperphenylalaninemia	Autosomal recessive	coding,splicing,3'flank,non-coding exon	coding,splicing	missense	AR	Uncertain significance			None			0.001,0.002	['D', 'D']	D			0.4443000000000001	97	None	3.263		0	0	0	0	0	0				4	22.9	B	0.2222	D	0.08146	D	-0.2193	B	0.671,0.671		1.074	D	PM1,PM2_Supporting		Uncertain significance		PASS
chr12:102846891 T⇒A	chr12	102846891	rs2136639453	T	A	SNV	ENST00000553106.6:c.969+4A>T(p.?)	Homozygous variant	PAH			View	Phenylketonuria;[Hyperphenylalaninemia	Autosomal recessive	intronic,splicing	intronic,splicing		AR	Uncertain significance			None									17	None	3.263		0	0	0	0	0	0	COSV61018341	0.9253	0.626	4	23.8	U											PP5_Moderate,PM2_Supporting		Uncertain significance		PASS
chr12:102917084 G⇒T	chr12	102917084	rs1592991188	G	T	SNV	ENST00000553106.6:c.47C>A(p.(Ser16Tyr))	Heterozygous	PAH			View	Phenylketonuria;[Hyperphenylalaninemia	Autosomal recessive	coding,3'flank,non-coding exon,intronic,5'utr	coding	missense	AR	Uncertain significance			None			0.103,0.03,0.012	['T', 'D', 'D']	N			0.5628000000000001	40	None	3.263		0	0	0	0	0	0	COSV100188334			14	19.38	B	0.2993	D	0.1922	D	-0.6344	B	0.569,0.569,0.569		0.7044	D	PM1,PM5,PM2_Supporting,BP4_Moderate		Uncertain significance		PASS
chr12:120979049 C⇒T	chr12	120979049	rs193922593	C	T	SNV	NM_000545.8:c.281C>T(p.(Pro94Leu))	Homozygous variant	HNF1A,HNF1A-AS1			View	MODY;Renal cell carcinoma;Diabetes mellitus;{Diabetes mellitus;Hepatic adenoma	Autosomal recessive;Autosomal dominant	coding,non-coding exon,intronic	coding	missense	AD/AR	Uncertain significance			None			0.003,None,None,None,0.002,0.002	['D', None, None, None, 'D', 'D']	D			0.7632000000000001	17	None	3.263		0	0	0	0	0	0				46	26	P	0.3009	D	0.1945	D	0.4635	U	0.84,None,None,None,0.84,0.84		1.084	D	PM2_Supporting,PP2,PP5		Uncertain significance		PASS
chr12:120993643 C⇒G	chr12	120993643	rs2135839548	C	G	SNV	NM_000545.8:c.650C>G(p.(Ala217Gly))	Heterozygous	HNF1A			View	MODY;Renal cell carcinoma;Diabetes mellitus;{Diabetes mellitus;Hepatic adenoma	Autosomal recessive;Autosomal dominant	coding,non-coding exon,intronic	coding	missense	AD/AR	Uncertain significance			None			0.033,None,0.032,0.031	['D', None, 'D', 'D']	D			0.8613000000000001	38	None	3.263		0	0	0	0	0	0				64	23.9	U	0.3279	D	0.2332	D	-0.1603	B	0.753,None,0.753,0.753		0.47730000000000006	D	PM1_Supporting,PM2_Supporting,PP3		Uncertain significance		PASS
chr12:120994199 A⇒C	chr12	120994199	rs1555211982	A	C	SNV	NM_000545.8:c.749A>C(p.(Gln250Pro))	Heterozygous	HNF1A			View	MODY;Renal cell carcinoma;Diabetes mellitus;{Diabetes mellitus;Hepatic adenoma	Autosomal recessive;Autosomal dominant	coding,non-coding exon,intronic,splicing,splicing-ACMG	coding	missense	AD/AR	Uncertain significance			None			0.03,None,0.028,0.028	['D', None, 'D', 'D']	D			0.7875	90	None	3.263		0	0	0	0	0	0	COSV57459804			2	28.8	P	0.1952	D	0.04259	D	0.4834	U	0.716,None,0.716,0.716		0.8836000000000002	D	PM1_Supporting,PM2_Supporting,PP3		Uncertain significance		PASS
chr12:120997645 C⇒T	chr12	120997645		C	T	SNV	NM_000545.8:c.1481C>T(p.(Ala494Val))	Homozygous variant	HNF1A			View	MODY;Renal cell carcinoma;Diabetes mellitus;{Diabetes mellitus;Hepatic adenoma	Autosomal recessive;Autosomal dominant	intronic,coding,non-coding exon	coding	missense	AD/AR	Uncertain significance			None			0.005,None,None,None,0.004,0.004	['D', None, None, None, 'D', 'D']	D			0.6655000000000001	65	None	3.263		0	0	0	0	0	0				21	26.8	P	0.314	D	0.2133	D	0.6363	U	0.844,None,None,None,0.844,0.844		1.076	D	PM1_Supporting,PM2_Supporting,PP3		Uncertain significance		PASS
chr16:23626250 A⇒C	chr16	23626250		A	C	SNV	NM_024675.4:c.2734T>G(p.(Trp912Gly))	Heterozygous	PALB2			View	{Breast-ovarian cancer;{Pancreatic cancer;Fanconi anemia	Autosomal dominant	coding,intronic,non-coding exon	coding	missense	AD/AR	Uncertain significance			None			0.0,0.0	['D', 'D']	D			0.6539000000000001	31	None	3.263		0	0	0	0	0	0				15	28.5	P	0.1724	D	0.00992	D	0.6382	U	None,0.562		-0.6955000000000001	T	PP3_Moderate,PS3_Supporting,PM2_Supporting,BP1		Uncertain significance		PASS
chr17:7676549 G⇒T	chr17	7676549	rs2151047550	G	T	SNV	NM_000546.6:c.46C>A(p.(Gln16Lys))	Heterozygous	TP53			View	{Glioma susceptibility 1};{Basal cell carcinoma 7};Pancreatic cancer;Li-Fraumeni syndrome;Nasopharyngeal carcinoma;{Osteosarcoma};{Choroid plexus papilloma};Hepatocellular carcinoma;Bone marrow failure syndrome 5;{Colorectal cancer};Breast cancer;{Adrenocortical carcinoma	Autosomal dominant;Somatic mutation	non-coding exon,5'utr,coding,intronic	coding	missense	AD/AR	Uncertain significance			None			0.002,0.001,0.001,None,0.002,0.001,0.001,None,0.015,0.0,None,0.0	['D', 'D', 'D', None, 'D', 'D', 'D', None, 'D', 'D', None, 'D']	D				47	None	3.263		0	0	1	0	0	0				29	28.9	P	0.265	D	0.1429	D	0.6988	P	0.737,0.737,0.737,None,0.737,0.737,0.737,None,0.737,0.737,None,0.737		1.059	D	PM1_Supporting,PM2_Supporting,PP3		Uncertain significance		PASS
chr17:44374669 C⇒A	chr17	44374669		C	A	SNV	NM_000419.5:c.2933G>T(p.(Gly978Val))	Homozygous variant	ITGA2B			View	Bleeding disorder;Glanzmann thrombasthenia 1;Thrombocytopenia	Autosomal recessive;Autosomal dominant	coding,non-coding exon,intronic	coding	missense	AD/AR	Uncertain significance			None			0.001	['D']	D			0.6384000000000001	47	None	3.263		0	0	0	0	0	0	COSV99288823			11	23.9	U	0.1541	D	-0.01642	D	0.3367	U	0.379		-0.22660000000000002	T	PM2_Supporting,PP2,PP3		Uncertain significance		PASS
chr17:44385690 G⇒T	chr17	44385690	rs1433566887	G	T	SNV	NM_000419.5:c.435C>A(p.(Asn145Lys))	Heterozygous	ITGA2B			View	Bleeding disorder;Glanzmann thrombasthenia 1;Thrombocytopenia	Autosomal recessive;Autosomal dominant	coding,non-coding exon,5'flank	coding	missense	AD/AR	Uncertain significance			None			0.202	['T']	D			0.5661	39	None	3.263		0	0	0	0	0	0	COSV52234270			27	25.8	P	0.01666	T	-0.2138	T	0.3276	U	0.493		0.19480000000000003	D	PM2_Supporting,PP2,PP3		Uncertain significance		PASS
chr17:47253920 T⇒G	chr17	47253920		T	G	SNV	NM_000212.3:c.59T>G(p.(Leu20Arg))	Homozygous variant	ITGB3,ENSG00000259753			View	Purpura;{Myocardial infarction;Glanzmann thrombasthenia 2;Bleeding disorder;Thrombocytopenia	Autosomal recessive	coding,non-coding exon	coding	missense	AD/AR	Uncertain significance			None			0.017,None	['D', None]	D			0.8580000000000001	98	None	3.263		0	0	0	0	0	0				21	33	P	0.2995	D	0.1925	D	-0.405	B			-1.083	T	PP3_Moderate,PM2_Supporting,PP2,BP3		Uncertain significance		PASS
chr17:47284554 A⇒T	chr17	47284554		A	T	SNV	NM_000212.3:c.473A>T(p.(Gln158Leu))	Heterozygous	ITGB3,ENSG00000259753			View	Purpura;{Myocardial infarction;Glanzmann thrombasthenia 2;Bleeding disorder;Thrombocytopenia	Autosomal recessive	coding,non-coding exon	coding	missense	AD/AR	Uncertain significance			None			0.016,None	['D', None]	D			0.3627	22	None	3.263		0	0	0	0	0	0				112	24.2	U	0.1974	D	0.04575	D	-0.1982	B			0.5992000000000001	D	PM1,PM2_Supporting		Uncertain significance		PASS
chr19:11102778 A⇒C	chr19	11102778	rs879254462	A	C	SNV	NM_000527.5:c.305A>C(p.(Gln102Pro))	Homozygous variant	LDLR			View	Hypercholesterolemia;LDL cholesterol level QTL2	Autosomal recessive;Autosomal dominant	coding,splicing,intronic,non-coding exon	coding,splicing	missense	AD/AR	Uncertain significance			None			0.062,0.214,0.138,0.227,0.068	['T', 'T', 'T', 'T', 'T']	N			0.22640000000000005	100	None	3.263		0	0	0	0	0	0				9	13.21	B	0.2642	D	0.1417	D	-0.9546	B	None,None,0.652,0.652,None		0.1441	D	PM1_Strong,PM2_Supporting,PP5,BP6_Moderate,BP4		Uncertain significance		PASS
chr19:11106640 GG⇒AC	chr19	11106640	rs730882087	GG	AC	Substitution (2&rarr;2)	NM_000527.5:c.770_771delGGinsAC(p.(Arg257His))	Heterozygous	LDLR			View	Hypercholesterolemia;LDL cholesterol level QTL2	Autosomal recessive;Autosomal dominant	coding,intronic,non-coding exon	coding	missense	AD/AR	Uncertain significance			None									74	None	3.263		0	0	0	0	0	0				47													PM1,PM2_Supporting		Uncertain significance		PASS
chr19:11129569 A⇒C	chr19	11129569	rs879255213	A	C	SNV	NM_000527.5:c.2446A>C(p.(Lys816Gln))	Heterozygous	LDLR			View	Hypercholesterolemia;LDL cholesterol level QTL2	Autosomal recessive;Autosomal dominant	coding,intronic,non-coding exon	coding	missense	AD/AR	Uncertain significance			None			0.002,0.003,0.003,0.003,0.002	['D', 'D', 'D', 'D', 'D']	D,N			0.48660000000000003	65	None	3.263		0	0	0	0	0	0				57	23.3	U	0.1113	D	-0.07784	T	0.3225	U	None,0.552,0.552,0.552,None		0.8994000000000001	D	PM1_Supporting,PM2_Supporting,PP5		Uncertain significance		PASS
chr19:38444252 G⇒T	chr19	38444252	rs1568436081	G	T	SNV	NM_000540.3:c.528G>T(p.(Glu176Asp))	Homozygous variant	RYR1			View	{Malignant hyperthermia susceptibility 1};Congenital myopathy 1B;Congenital myopathy 1A;King-Denborough syndrome	Autosomal recessive;Autosomal dominant	coding,splicing,non-coding exon	coding,splicing	missense	AD/AR	Uncertain significance			None			0.002,0.002	['D', 'D']	D			0.8322	46	None	3.263		0	0	0	0	0	0				10	22.8	B	0.06224	T	-0.1484	T	-0.2354	B	0.504,0.504		0.8056000000000001	D	PM1_Supporting,PM2_Supporting,PP5		Uncertain significance		PASS
chr19:38528372 G⇒T	chr19	38528372	rs1367333710	G	T	SNV	NM_000540.3:c.10891G>T(p.(Ala3631Ser))	Homozygous variant	RYR1,ENSG00000269445			View	{Malignant hyperthermia susceptibility 1};Congenital myopathy 1B;Congenital myopathy 1A;King-Denborough syndrome	Autosomal recessive;Autosomal dominant	coding,non-coding exon	coding	missense	AD/AR	Uncertain significance			None			0.002,0.002,None	['D', 'D', None]	D			0.7872	66	None	3.263		0	0	0	0	0	0				47	29.1	P	0.2559	D	0.1299	D	0.8454	P	0.85,0.85,None		1.101	D	PM1_Supporting,PM2_Supporting,PP3		Uncertain significance		PASS
chr19:38529002 G⇒C	chr19	38529002	rs2145724998	G	C	SNV	NM_000540.3:c.11086G>C(p.(Asp3696His))	Heterozygous	RYR1,ENSG00000269445			View	{Malignant hyperthermia susceptibility 1};Congenital myopathy 1B;Congenital myopathy 1A;King-Denborough syndrome	Autosomal recessive;Autosomal dominant	coding,non-coding exon,5'flank	coding	missense	AD/AR	Uncertain significance			None			0.001,0.001,None	['D', 'D', None]	D			0.6421000000000001	73	None	3.263		0	0	0	0	0	0				52	28.9	P	0.2848	D	0.1713	D	0.9254	P	0.809,0.809,None		1.107	D	PM2_Supporting,PP2,PP3		Uncertain significance		PASS
chr19:38580127 delA	chr19	38580127	rs193922877	A		Deletion (1)	NM_000540.3:c.14510del(p.(Gln4837ArgfsTer3)?)	Heterozygous	RYR1			View	{Malignant hyperthermia susceptibility 1};Congenital myopathy 1B;Congenital myopathy 1A;King-Denborough syndrome	Autosomal recessive;Autosomal dominant	NMD,coding,splicing,splicing-ACMG,non-coding exon	NMD,coding,splicing,splicing-ACMG	frameshift	AD/AR	Likely Benign			None									86	None	3.263		0	0	0	0	0	0				2													PVS1,PP5_Moderate,PM2_Supporting,BP6_Very Strong		Uncertain significance		PASS
chr2:39014836 AAA⇒TTC	chr2	39014836	rs1572823606	AAA	TTC	Substitution (3&rarr;3)	NM_005633.4:c.1867_1869delTTTinsGAA(p.(Phe623Glu))	Homozygous variant	SOS1			View	Noonan syndrome 4;?Fibromatosis	Autosomal dominant	coding,splicing,non-coding exon	coding,splicing	missense	AD	Uncertain significance			None									19	None	3.263		0	0	0	0	0	0				9													PM5,PM2_Supporting		Uncertain significance		PASS
chr20:44406217 A⇒G	chr20	44406217		A	G	SNV	ENST00000316673.9:c.209A>G(p.(His70Arg))	Homozygous variant	HNF4A			View	Fanconi renotubular syndrome 4;MODY;{Diabetes mellitus	Autosomal dominant	coding,non-coding exon	coding	missense	AD	Uncertain significance			None			0.176,None,0.195,None,None,0.282,0.112,0.127	['T', None, 'T', None, None, 'T', 'T', 'T']	D			0.9036000000000001	71	None	3.263		0	0	0	0	0	0				16	27.5	P	0.428	D	0.3771	D	0.6069	U	0.853,None,0.853,None,None,0.853,0.853,0.853		0.8888000000000001	D	PP3_Moderate,PM2_Supporting		Uncertain significance		PASS
chr20:44407458 C⇒A	chr20	44407458		C	A	SNV	ENST00000316673.9:c.302C>A(p.(Ala101Asp))	Heterozygous	HNF4A			View	Fanconi renotubular syndrome 4;MODY;{Diabetes mellitus	Autosomal dominant	coding,non-coding exon,3'utr	coding	missense	AD	Uncertain significance			None			0.001,None,0.001,None,None,0.002,0.001,0.001	['D', None, 'D', None, None, 'D', 'D', 'D']	D			0.9442	34	None	3.263		0	0	0	0	0	0				18	29	P	0.5402	D	0.5382	D	0.9084	P	0.934,None,0.934,None,None,0.934,0.934,0.934		1.094	D	PP3_Moderate,PM2_Supporting		Uncertain significance		PASS
chr21:34792331 A⇒G	chr21	34792331	rs2145874750	A	G	SNV	NM_001754.5:c.1247T>C(p.(Phe416Ser))	Heterozygous	RUNX1			View	Leukemia;Platelet disorder	Autosomal dominant;Somatic mutation	coding,non-coding exon	coding	missense	AD	Uncertain significance			None			0.0,0.0,0.0,0.0	['D', 'D', 'D', 'D']	D			0.9412	96	None	3.263		0	0	0	0	0	0				280	29.1	P	0.2567	D	0.131	D	0.6514	U	0.637,0.637,0.637,0.637		-0.5189	T	PP3_Moderate,PM2_Supporting		Uncertain significance		PASS
chr3:12584590 G⇒C	chr3	12584590	rs1057524239	G	C	SNV	ENST00000251849.9:c.1871C>G(p.(Ser624Cys))	Homozygous variant	MKRN2,RAF1			View	Cardiomyopathy;Noonan syndrome 5;LEOPARD syndrome 2	Autosomal dominant	non-coding exon,coding,3'flank,3'utr	coding	missense	AD/AR	Conflicting			None			0.022,0.027,0.028	['D', 'D', 'D']	D			0.8021	88	None	3.263		0	0	0	0	0	0				68	29.9	P	0.08144	D	-0.1208	T	0.4285	U	0.542,0.542,0.542		0.09830000000000003	D	PM2_Supporting,PP3,PP5		Uncertain significance		PASS
chr5:112842390 delAC…CT (15)	chr5	112842390	rs1057517569	ACAGCCACCACTTCT		Deletion (15)	NM_000038.6:c.6796_6810del(p.(Thr2266_Ser2270del))	Homozygous variant	APC,ENSG00000258864			View	Colorectal cancer;Adenoma;Gardner syndrome;Hepatoblastoma;Desmoid disease;Gastric cancer;Gastric adenocarcinoma and proximal polyposis of the stomach;Brain tumor-polyposis syndrome 2;Adenomatous polyposis coli	Autosomal dominant	coding,non-coding exon,intronic	coding	in frame	AD	Uncertain significance			None									39	None	3.263		0	0	0	0	0	0				4838													PM4,PM2_Supporting		Uncertain significance		PASS
chrM:1606 G⇒A	chrM	1606	rs199476143	G	A	SNV		Heterozygous	MT-RNR1,MT-RNR2,MT-TV			View			5'flank,non-coding exon,3'flank				Uncertain significance			None									80	None	3.263		0	0	0	0	0	0	COSV63763043																PP3_Moderate,PP5		Uncertain significance		PASS
chrM:1630 A⇒G	chrM	1630	rs1603218588	A	G	SNV		Heterozygous	MT-RNR1,MT-RNR2,MT-TV			View			5'flank,non-coding exon,3'flank				Uncertain significance			None									67	None	3.263		0	0	0	0	0	0																	PP3_Moderate,PP5		Uncertain significance		PASS
chrM:4171 C⇒A	chrM	4171	rs28616230	C	A	SNV	ENST00000361390.2:c.865C>A(p.(Leu289Met))	Heterozygous	MT-ND1,MT-ND2,MT-TI,MT-TM,MT-TQ			View			5'flank,3'flank,coding	coding	missense	Mitochondrial	Uncertain significance			None					A				40	None	3.263		1	0	0	0	0	0							0.04404	T	-0.1745	T							PM2_Supporting,PP3,PP5		Uncertain significance		PASS
chrM:5244 G⇒A	chrM	5244	rs199476115	G	A	SNV	ENST00000361453.3:c.775G>A(p.(Gly259Ser))	Heterozygous	MT-ND2,MT-TA,MT-TN,MT-TW			View			3'flank,5'flank,coding	coding	missense	Mitochondrial	Pathogenic			None					A				44	None	3.263		0	0	0	0	0	0							0.1322	D	-0.04782	D							PP3_Moderate,PP5		Uncertain significance		PASS
chrM:12294 G⇒A	chrM	12294		G	A	SNV	, , , ENST00000361567.2:(p.?), ENST00000361381.2:(p.?)	Heterozygous	MT-ND4,MT-ND5,MT-TH,MT-TL2,MT-TS2			View			5'flank,non-coding exon,3'flank				Uncertain significance			None									46	None	3.263		0	0	1	0	0	0																	PP3_Moderate,PM2_Supporting		Uncertain significance		PASS
chrM:13379 A⇒C	chrM	13379	rs2124597679	A	C	SNV	ENST00000361567.2:c.1043A>C(p.(His348Pro))	Homozygous variant	MT-ND5			View			coding	coding	missense	Mitochondrial	Uncertain significance			None					D				25	None	3.263		0	0	0	0	0	0							-0.0796	T	-0.3521	T							PP3_Moderate,PM2_Supporting		Uncertain significance		PASS
chrX:18604220 delGTA	chrX	18604220	rs1555951997	GTA		Deletion (3)	NM_001323289.2:c.1296_1298del(p.(Lys432_Tyr433delinsAsn))	Heterozygous	CDKL5			View	Developmental and epileptic encephalopathy 2	X-linked dominant	coding	coding	in frame	X-Linked Recessive/X-Linked Dominant	Uncertain significance			None									55	None	3.263		0	0	0	0	0	0				319													PM4,PM2_Supporting		Uncertain significance		PASS
chrX:153688763 delGTC	chrX	153688763	rs2091437670	GTC		Deletion (3)	NM_005629.4:c.191_193del(p.(Ser64del))	Homozygous variant	PNCK,SLC6A8			View	Cerebral creatine deficiency syndrome 1	X-linked recessive	coding,intronic,non-coding exon	coding	in frame	X-Linked Recessive	Uncertain significance			None									34	None	3.263		0	0	0	0	0	0				50													PM4,PM2_Supporting		Uncertain significance		PASS
chrX:153693521 delTCT	chrX	153693521		TCT		Deletion (3)	NM_005629.4:c.1079_1081del(p.(Phe360del))	Heterozygous	SLC6A8			View	Cerebral creatine deficiency syndrome 1	X-linked recessive	coding,non-coding exon	coding	in frame	X-Linked Recessive				None									20	None	3.263		0	0	0	0	0	0				33													PM4,PM2_Supporting		Uncertain significance		PASS
chr5:112819137 delTTG	chr5	112819137	rs1580529312	TTG		Deletion (3)	NM_000038.6:c.1108_1110del(p.(Leu370del))	Homozygous variant	APC			View	Colorectal cancer;Adenoma;Gardner syndrome;Hepatoblastoma;Desmoid disease;Gastric cancer;Gastric adenocarcinoma and proximal polyposis of the stomach;Brain tumor-polyposis syndrome 2;Adenomatous polyposis coli	Autosomal dominant	coding,intronic,non-coding exon	coding	in frame	AD	Uncertain significance			None	6.84105E-07								74	None	3.263		0	0	0	0	0	0				127													PM4,PM2_Supporting		Uncertain significance		PASS
chr11:108253818 delCACCAC	chr11	108253818	rs587781635	CACCAC		Deletion (6)	NM_000051.4:c.1905_1910del(p.(His635_His636del))	Heterozygous	ATM			View	T-cell prolymphocytic leukemia;Lymphoma;Ataxia-telangiectasia;{Breast cancer	Autosomal recessive;Autosomal dominant;Somatic mutation	coding,splicing,non-coding exon,intronic	coding,splicing	in frame	AD/AR	Uncertain significance			None	6.84726E-07								79	None	3.263		0	0	0	0	0	0				6													PM4,PM2_Supporting		Uncertain significance		PASS
chr1:171636549 C⇒G	chr1	171636549	rs907466277	C	G	SNV	NM_000261.2:c.891G>C(p.(Gln297His))	Heterozygous	MYOC,MYOCOS			View	Glaucoma 1A	Autosomal dominant	coding,intronic,non-coding exon	coding	missense	AD	Uncertain significance			None	6.86477E-07		0.273	['T']	D			0.39360000000000006	99	None	3.263		0	0	0	0	0	0				161	22.4	B	0.2022	D	0.05271	D	0.1582	B	0.677		0.1301	D	PM1,PM2_Supporting		Uncertain significance		PASS
chr12:120978962 G⇒A	chr12	120978962	rs2135819938	G	A	SNV	NM_000545.8:c.194G>A(p.(Gly65Glu))	Heterozygous	HNF1A,HNF1A-AS1			View	MODY;Renal cell carcinoma;Diabetes mellitus;{Diabetes mellitus;Hepatic adenoma	Autosomal recessive;Autosomal dominant	coding,non-coding exon,intronic	coding	missense	AD/AR	Uncertain significance			None	6.86808E-07		0.007,None,None,None,0.006,0.006	['D', None, None, None, 'D', 'D']	D			0.7195	48	None	3.263		0	0	0	0	0	0	COSV57460572			122	25	U	0.4024	D	0.3402	D	0.4206	U	0.792,None,None,None,0.792,0.792		1.073	D	PM2_Supporting,PP2,PP5		Uncertain significance		PASS
chrX:18575447 G⇒A	chrX	18575447	rs776025230	G	A	SNV	NM_001323289.2:c.239G>A(p.(Arg80His))	Heterozygous	CDKL5			View	Developmental and epileptic encephalopathy 2	X-linked dominant	coding,3'flank	coding	missense	X-Linked Recessive/X-Linked Dominant	Uncertain significance			None	9.12286E-07		0.024,None,None,0.024,None,None	['D', None, None, 'D', None, None]	D			0.9214	82	None	3.263		0	0	0	0	0	0	COSV66111755			44	27.8	P	0.1507	D	-0.02126	D			0.484,None,None,0.484,None,None		-0.5198	T	PM1,PM2_Supporting		Uncertain significance		PASS
chr10:71798390 A⇒G	chr10	71798390	rs876657756	A	G	SNV	NM_022124.6:c.6866A>G(p.(Asn2289Ser))	Homozygous variant	CDH23			View	{Pituitary adenoma 5;Usher syndrome;Deafness	Autosomal recessive;Digenic recessive;Autosomal dominant	coding,non-coding exon	coding	missense	AD/AR	Uncertain significance			None	1.20034E-06		None,None,None,0.032	[None, None, None, 'D']	D			0.5384	28	None	3.263		1	0	0	0	0	0				37	25.6	P	0.06404	T	-0.1458	T	0.8383	P	None,0.534,None,0.534		0.28990000000000005	D	PM2_Supporting,PP3,PP5		Uncertain significance		PASS
chr14:95093944 C⇒G	chr14	95093944	rs1595329576	C	G	SNV	ENST00000343455.8:c.5308G>C(p.(Asp1770His))	Homozygous variant	DICER1			View	Rhabdomyosarcoma;GLOW syndrome;Pleuropulmonary blastoma;Goiter	Autosomal dominant	non-coding exon,coding	coding	missense	AD	Uncertain significance			None	1.20034E-06		0.013,0.013,0.013,0.013,0.013,0.01	['D', 'D', 'D', 'D', 'D', 'D']	D			0.9097000000000001	53	None	3.263		0	0	0	0	0	0				57	26.2	P	0.3556	D	0.2729	D	0.5439	U	0.492,0.492,0.492,0.492,0.492,0.492		0.22540000000000004	D	PM1_Supporting,PM2_Supporting,PP3		Uncertain significance		PASS
chr10:87957933 A⇒G	chr10	87957933	rs786201758	A	G	SNV	NM_000314.8:c.715A>G(p.(Met239Val))	Heterozygous	PTEN			View	Prostate cancer;{Meningioma};Macrocephaly/autism syndrome;Cowden syndrome 1;{Glioma susceptibility 2};Lhermitte-Duclos disease	Autosomal dominant	coding,non-coding exon	coding	missense	AD/AR	Uncertain significance			None	1.20045E-06		0.844,None	['T', None]	D			0.7110000000000001	40	None	3.263		0	0	0	0	0	0	COSV64291005			81	21.1	B	0.2424	D	0.1104	D	-0.04531	B	0.421,None		-0.5529000000000001	T	PM1,PM2_Supporting		Uncertain significance		PASS
chr10:87957916 G⇒A	chr10	87957916	rs770025422	G	A	SNV	NM_000314.8:c.698G>A(p.(Arg233Gln))	Heterozygous	PTEN			View	Prostate cancer;{Meningioma};Macrocephaly/autism syndrome;Cowden syndrome 1;{Glioma susceptibility 2};Lhermitte-Duclos disease	Autosomal dominant	coding,non-coding exon	coding	missense	AD/AR	Uncertain significance			None	1.36821E-06		0.101,None	['T', None]	D			0.6507000000000002	10	None	3.263		0	0	0	0	0	0	COSV64293089			64	23.7	U	0.1537	D	-0.017	D	0.3559	U	0.527,None		-0.15790000000000004	T	PM1_Supporting,PM2_Supporting,PP5		Uncertain significance		PASS
chr12:121001076 A⇒C	chr12	121001076	rs751112023	A	C	SNV	NM_000545.8:c.1780A>C(p.(Ser594Arg))	Homozygous variant	C12orf43,HNF1A			View	MODY;Renal cell carcinoma;Diabetes mellitus;{Diabetes mellitus;Hepatic adenoma	Autosomal recessive;Autosomal dominant	3'utr,coding,non-coding exon	coding	missense	AD/AR	Uncertain significance			None	1.36866E-06		0.001,None,None,0.001,0.001	['D', None, None, 'D', 'D']	D			0.6872000000000001	95	None	3.263		0	0	0	0	0	0				12	24.2	U	0.3815	D	0.3102	D	0.18	B	0.509,None,None,0.509,0.509		0.31500000000000006	D	PM5,PM2_Supporting,PP2,BP4		Uncertain significance		PASS
chr21:34792359 A⇒G	chr21	34792359	rs1262717333	A	G	SNV	NM_001754.5:c.1219T>C(p.(Tyr407His))	Heterozygous	RUNX1			View	Leukemia;Platelet disorder	Autosomal dominant;Somatic mutation	coding,non-coding exon	coding	missense	AD	Uncertain significance			None	1.42894E-06		0.088,0.076,0.076,0.082	['T', 'T', 'T', 'T']	D			0.9379000000000001	13	None	3.263		0	0	0	0	0	0				252	29.1	P	0.1543	D	-0.01607	D	0.5708	U	0.404,0.404,0.404,0.404		-0.8849000000000001	T	PP3_Moderate,PM2_Supporting		Uncertain significance		PASS
chr21:34792334 T⇒G	chr21	34792334	rs2056452722	T	G	SNV	NM_001754.5:c.1244A>C(p.(Gln415Pro))	Homozygous variant	RUNX1			View	Leukemia;Platelet disorder	Autosomal dominant;Somatic mutation	coding,non-coding exon	coding	missense	AD	Uncertain significance			None	1.50136E-06		0.007,0.006,0.006,0.006	['D', 'D', 'D', 'D']	D			0.8894000000000001	99	None	3.263		0	0	0	0	0	0				277	27.1	P	0.2249	D	0.08534	D	0.6052	U	0.568,0.568,0.568,0.568		-0.5279	T	PP3_Moderate,PM2_Supporting		Uncertain significance		PASS
chr21:34886967 C⇒G	chr21	34886967	rs780816315	C	G	SNV	NM_001754.5:c.227G>C(p.(Arg76Pro))	Homozygous variant	RUNX1			View	Leukemia;Platelet disorder	Autosomal dominant;Somatic mutation	coding,3'flank,intronic	coding	missense	AD	Uncertain significance			None	1.59892E-06		0.001,0.001,0.001,0.001,0.001,0.001,0.002	['D', 'D', 'D', 'D', 'D', 'D', 'D']	D			0.8232	79	None	3.263		0	0	0	0	0	0				125	32	P	0.5685	D	0.5789	D	0.5571	U	0.906,0.906,0.906,0.906,0.906,0.906,0.906		1.079	D	PP3_Moderate,PM2_Supporting		Uncertain significance		PASS
chr19:1399803 T⇒G	chr19	1399803	rs145817990	T	G	SNV	NM_000156.6:c.317A>C(p.(Gln106Pro))	Homozygous variant	GAMT			View	Cerebral creatine deficiency syndrome 2	Autosomal recessive	coding,5'flank	coding	missense	AR	Uncertain significance			None	1.71524E-06		0.143,None,0.151	['T', None, 'T']	D			0.5062	66	None	3.263		0	0	0	0	0	0				11	23.7	U	0.2349	D	0.09968	D	0.3184	U	0.751,None,0.751		0.33470000000000005	D	PP3_Moderate,PM2_Supporting,PP5,BP6		Uncertain significance		PASS
chr16:23624012 A⇒T	chr16	23624012	rs201817103	A	T	SNV	NM_024675.4:c.2831T>A(p.(Ile944Asn))	Heterozygous	PALB2,ENSG00000261723			View	{Breast-ovarian cancer;{Pancreatic cancer;Fanconi anemia	Autosomal dominant	coding,splicing,non-coding exon	coding,splicing	missense	AD/AR	Uncertain significance			None	2.10419E-06		0.001,0.001	['D', 'D']	D			0.6652000000000001	13	None	3.263		0	0	0	0	0	0				4	26.1	P	0.08184	D	-0.1202	T	0.7596	P	None,0.449		-0.7461000000000001	T	PP3_Moderate,PS3_Supporting,PM2_Supporting,BP1		Uncertain significance		PASS
chr19:38517470 T⇒C	chr19	38517470	rs2145682010	T	C	SNV	NM_000540.3:c.9797T>C(p.(Met3266Thr))	Heterozygous	RYR1			View	{Malignant hyperthermia susceptibility 1};Congenital myopathy 1B;Congenital myopathy 1A;King-Denborough syndrome	Autosomal recessive;Autosomal dominant	coding,non-coding exon	coding	missense	AD/AR	Uncertain significance			None	2.40065E-06		0.09,0.09	['T', 'T']	D			0.8618000000000001	20	None	3.263		0	0	0	0	0	0				112	24.2	U	0.2323	D	0.09588	D	0.3486	U	0.742,0.742		0.3888000000000001	D	PM2_Supporting,PP2,PP3		Uncertain significance		PASS
chr17:47299435 G⇒T	chr17	47299435	rs1156382155	G	T	SNV	NM_000212.3:c.1818G>T(p.(Lys606Asn))	Heterozygous	ITGB3,ENSG00000259753			View	Purpura;{Myocardial infarction;Glanzmann thrombasthenia 2;Bleeding disorder;Thrombocytopenia	Autosomal recessive	coding,non-coding exon	coding	missense	AD/AR	Uncertain significance			None	3.18075E-06		0.554	['T']	D			0.46930000000000005	23	None	3.263		0	0	0	0	0	0				96	16.15	B	-0.05868	T	-0.3221	T	-0.5581	B			-0.5497000000000001	T	PM1,PM2_Supporting		Uncertain significance		PASS
chr14:95091269 T⇒C	chr14	95091269	rs1060503604	T	C	SNV	ENST00000343455.8:c.5461A>G(p.(Met1821Val))	Heterozygous	DICER1			View	Rhabdomyosarcoma;GLOW syndrome;Pleuropulmonary blastoma;Goiter	Autosomal dominant	non-coding exon,coding,intronic	coding	missense	AD	Uncertain significance			None	3.18078E-06		0.007,0.007,0.007,0.007,0.025	['D', 'D', 'D', 'D', 'D']	D			0.7570000000000001	68	None	3.263		0	0	0	0	0	0				67	25.5	U	0.2536	D	0.2094	D	-0.0377	B	0.54,0.54,0.54,0.54,0.54		-0.6423000000000001	T	PM1,PM2_Supporting		Uncertain significance		PASS
chr15:25371167 A⇒G	chr15	25371167	rs863225071	A	G	SNV	NM_130839.5:c.1007T>C(p.(Met336Thr))	Homozygous variant	SNHG14,UBE3A			View	Angelman syndrome	Autosomal dominant	coding,non-coding exon,intronic,3'flank	coding	missense	AD	Uncertain significance			None	3.18099E-06		None,None,None,None,0.007,None,None,None,None,None,None,0.007,0.007,0.007,None	[None, None, None, None, 'D', None, None, None, None, None, None, 'D', 'D', 'D', None]	D			0.7603000000000001	26	None	3.263		0	0	0	0	0	0				602	22.4	B	0.02095	T	-0.1248	T	0.2196	U	None,None,None,None,0.251,None,None,None,None,None,0.251,0.251,None,0.251,None		-1.124	T	PM2_Supporting,PP2,PP5		Uncertain significance		PASS
chr21:34834565 C⇒G	chr21	34834565	rs1372473921	C	G	SNV	NM_001754.5:c.650G>C(p.(Gly217Ala))	Homozygous variant	RUNX1			View	Leukemia;Platelet disorder	Autosomal dominant;Somatic mutation	coding,non-coding exon,intronic	coding	missense	AD	Uncertain significance			None	3.18811E-06		0.112,0.085,0.085,0.042,0.041	['T', 'T', 'T', 'D', 'D']	D			0.8557000000000001	26	None	3.263		0	0	0	0	0	0				37	25.1	U	0.2494	D	0.1204	D	0.588	U	0.562,0.562,0.562,0.562,0.562		1.107	D	PM1,PM2_Supporting		Uncertain significance		PASS
chr21:34886884 T⇒C	chr21	34886884	rs1247386323	T	C	SNV	NM_001754.5:c.310A>G(p.(Thr104Ala))	Homozygous variant	RUNX1			View	Leukemia;Platelet disorder	Autosomal dominant;Somatic mutation	coding,3'flank,intronic	coding	missense	AD	Uncertain significance			None	4.7755E-06		0.158,0.159,0.159,0.063,0.102,0.108,0.158	['T', 'T', 'T', 'T', 'T', 'T', 'T']	D			0.7114	78	None	3.263		0	0	0	0	0	0				42	24.7	U	0.2082	D	0.06135	D	0.2008	U	0.604,0.604,0.604,0.604,0.604,0.604,0.604		1.105	D	PM1,PM2_Supporting		Uncertain significance		PASS
chr14:23429867 A⇒G	chr14	23429867	rs121913640	A	G	SNV	NM_000257.4:c.1046T>C(p.(Met349Thr))	Heterozygous	MYH7			View	Congenital myopathy 7B;Left ventricular noncompaction 5;Laing distal myopathy;Cardiomyopathy;Congenital myopathy 7A	Autosomal recessive;Digenic dominant;Autosomal dominant	coding	coding	missense	AD/AR	Uncertain significance			None	4.78848E-06		0.007	['D']	A			0.4776	92	None	3.263		0	0	0	0	0	0				47	23	B	0.2359	D	0.101	D	-0.2314	B	0.579		-0.07500000000000001	T	PM1,PM2_Supporting,PP3,PP5,BP6_Moderate		Uncertain significance		PASS
chr19:38519447 A⇒G	chr19	38519447	rs2145689666	A	G	SNV	NM_000540.3:c.10252A>G(p.(Asn3418Asp))	Homozygous variant	RYR1			View	{Malignant hyperthermia susceptibility 1};Congenital myopathy 1B;Congenital myopathy 1A;King-Denborough syndrome	Autosomal recessive;Autosomal dominant	coding,splicing,non-coding exon	coding,splicing	missense	AD/AR	Uncertain significance			None	4.84791E-06		0.202,0.202	['T', 'T']	D			0.6572000000000001	21	None	3.263		0	0	0	0	0	0				8	23.5	U	0.1116	D	-0.07741	T	0.2641	U	0.535,0.535		0.8410000000000001	D	PM2_Supporting,PP2,PP3		Uncertain significance		PASS
chr19:1397492 T⇒C	chr19	1397492	rs2082607477	T	C	SNV	NM_000156.6:c.578A>G(p.(Gln193Arg))	Heterozygous	GAMT			View	Cerebral creatine deficiency syndrome 2	Autosomal recessive	3'flank,coding,splicing,non-coding exon	coding,splicing	missense	AR	Uncertain significance			None	4.84902E-06		0.021,None	['D', None]	D				38	None	3.263		0	0	0	0	0	0				8	17.24	B	0.1551	D	-0.01496	D	0.575	U	0.626,None		0.5208	D	PP3_Moderate,PM2_Supporting		Uncertain significance		PASS
chr20:44418431 C⇒A	chr20	44418431	rs1775879070	C	A	SNV	ENST00000316673.9:c.589C>A(p.(Leu197Met))	Heterozygous	HNF4A			View	Fanconi renotubular syndrome 4;MODY;{Diabetes mellitus	Autosomal dominant	coding,splicing,non-coding exon	coding,splicing	missense	AD	Conflicting			None	5.4735E-06		0.0,None,0.0,None,0.0,0.0,0.0	['D', None, 'D', None, 'D', 'D', 'D']	D			0.8724000000000001	50	None	3.263		0	0	0	0	0	0				7	24.4	U	0.5196	D	0.5086	D	0.5995	U	0.903,None,0.903,None,0.903,0.903,0.903		1.065	D	PP3_Strong,PM1,PP5,BS2		Uncertain significance		PASS
chr1:215674694 A⇒G	chr1	215674694	rs745693690	A	G	SNV	NM_206933.4:c.13217T>C(p.(Leu4406Pro))	Homozygous variant	USH2A			View	Usher syndrome;Retinitis pigmentosa 39	Autosomal recessive	coding	coding	missense	AD/AR	Uncertain significance			None	6.15651E-06		0.175	['T']	N			0.33520000000000005	68	None	3.263		1	0	0	0	0	0				595	21.4	B	-0.1187	T	-0.1716	T	-0.2086	B	0.338		-0.8629000000000001	T	PM1,PM2_Supporting,PP5,BP6		Uncertain significance		PASS
chr10:87960933 C⇒G	chr10	87960933	rs750705904	C	G	SNV	NM_000314.8:c.841C>G(p.(Pro281Ala))	Heterozygous	PTEN			View	Prostate cancer;{Meningioma};Macrocephaly/autism syndrome;Cowden syndrome 1;{Glioma susceptibility 2};Lhermitte-Duclos disease	Autosomal dominant	coding,non-coding exon	coding	missense	AD/AR	Uncertain significance			None	6.16346E-06		0.574,None	['T', None]	D			0.7316000000000001	60	None	3.263		0	0	0	0	0	0	COSV105289774			40	23.2	B	0.2081	D	0.06113	D	0.5487	U	0.608,None		0.10770000000000002	D	PM1,PM2_Supporting		Uncertain significance		PASS
chr1:171636100 G⇒A	chr1	171636100	rs756961599	G	A	SNV	NM_000261.2:c.1340C>T(p.(Ala447Val))	Homozygous variant	MYOC,MYOCOS			View	Glaucoma 1A	Autosomal dominant	coding,intronic,non-coding exon	coding	missense	AD	Uncertain significance			None	6.36149E-06		0.006	['D']	D			0.37460000000000004	62	None	3.263		0	0	0	0	0	0	COSV99231327			610	23.8	U	0.1176	D	-0.0533	D	0.4646	U	0.508		0.6834000000000001	D	PM1,PM2_Supporting		Uncertain significance		PASS
chr17:7675132 C⇒T	chr17	7675132	rs772354334	C	T	SNV	NM_001276697.3:c.3G>A(p.(Met1Ile))	Heterozygous	TP53			View	{Glioma susceptibility 1};{Basal cell carcinoma 7};Pancreatic cancer;Li-Fraumeni syndrome;Nasopharyngeal carcinoma;{Osteosarcoma};{Choroid plexus papilloma};Hepatocellular carcinoma;Bone marrow failure syndrome 5;{Colorectal cancer};Breast cancer;{Adrenocortical carcinoma	Autosomal dominant;Somatic mutation	non-coding exon,coding,5'flank	coding	missense,start loss	AD/AR	Likely Benign			None	6.36157E-06		0.008,0.008,None,None,None,None,None,None,None,0.01,None,None,0.007,0.008,None,None,0.01,None,None,0.008,0.006,0.037	['D', 'D', None, None, None, None, None, None, None, 'D', None, None, 'D', 'D', None, None, 'D', None, None, 'D', 'D', 'D']	D			0.5509000000000001	40	None	3.263		0	0	0	0	0	0	COSV52849333			80	20.3	B	0.2936	D	0.1994	D	0.1969	U	0.656,0.656,None,None,None,None,None,None,None,0.656,None,None,0.656,0.656,None,None,0.656,None,None,0.656,0.656,0.656		1.042	D	PVS1,PP5_Moderate,PM2_Supporting,BP6_Very Strong		Uncertain significance		PASS
chr12:120999271 T⇒A	chr12	120999271	rs2135850526	T	A	SNV	NM_000545.8:c.1505T>A(p.(Leu502His))	Heterozygous	HNF1A			View	MODY;Renal cell carcinoma;Diabetes mellitus;{Diabetes mellitus;Hepatic adenoma	Autosomal recessive;Autosomal dominant	coding,splicing,non-coding exon	coding,splicing	missense	AD/AR	Uncertain significance			None	6.5722E-06		0.001,None,None,0.001,0.001	['D', None, None, 'D', 'D']	D			0.6634000000000001	61	None	3.263		0	0	0	0	0	0				4	28.5	P	0.4644	D	0.4293	D	0.5521	U	0.843,None,None,0.843,0.843		1.069	D	PM2_Supporting,PP2,PP3		Uncertain significance		PASS
chr1:171636152 A⇒G	chr1	171636152	rs1652914106	A	G	SNV	NM_000261.2:c.1288T>C(p.(Phe430Leu))	Homozygous variant	MYOC,MYOCOS			View	Glaucoma 1A	Autosomal dominant	coding,intronic,non-coding exon	coding	missense	AD	Uncertain significance			None	7.95188E-06		0.0	['D']	D			0.7346000000000001	53	None	3.263		0	0	0	0	0	0				558	29.6	P	0.5557	D	0.5605	D	0.5734	U	0.925		1.058	D	PP3_Strong,PM1,PP5,BS2		Uncertain significance		PASS
chr10:71793542 C⇒T	chr10	71793542	rs397517349	C	T	SNV	NM_022124.6:c.6614C>T(p.(Pro2205Leu))	Heterozygous	CDH23			View	{Pituitary adenoma 5;Usher syndrome;Deafness	Autosomal recessive;Digenic recessive;Autosomal dominant	coding,5'flank	coding	missense	AD/AR	Uncertain significance			None	8.21066E-06				D			0.5212	37	None	3.263		1	0	0	0	0	0	COSV56452143			99	25.5	U	0.2513	D	0.1232	D	0.7288	P	None,0.342		-0.29430000000000006	T	PM2_Supporting,PP3,PP5		Uncertain significance		PASS
chr15:45366179 C⇒T	chr15	45366179	rs371447931	C	T	SNV	NM_001482.3:c.845G>A(p.(Arg282His))	Heterozygous	GATM			View	Cerebral creatine deficiency syndrome 3;Fanconi renotubular syndrome 1	Autosomal recessive;Autosomal dominant	coding,3'flank,non-coding exon,5'flank	coding	missense	AD/AR	Uncertain significance			None	8.89389E-06		0.002,0.002	['D', 'D']	D			0.6199000000000001	23	None	3.263		0	0	0	0	0	0				32	24.3	U	0.1368	D	0.04158	D	0.3934	U	0.382,None		-0.8263	T	PM2_Supporting,PP2,PP5		Uncertain significance		PASS
chr19:11129571 G⇒C	chr19	11129571	rs1399689294	G	C	SNV	NM_000527.5:c.2448G>C(p.(Lys816Asn))	Homozygous variant	LDLR			View	Hypercholesterolemia;LDL cholesterol level QTL2	Autosomal recessive;Autosomal dominant	coding,intronic,non-coding exon	coding	missense	AD/AR	Uncertain significance			None	1.0261E-05		0.03,0.03,0.03,0.015,0.03	['D', 'D', 'D', 'D', 'D']	D,N			0.5401	84	None	3.263		0	0	0	0	0	0				59	21	B	0.03382	T	-0.1892	T	0.1693	B	None,0.5,0.5,0.5,None		0.4932	D	PM1_Supporting,PM2_Supporting,PP5		Uncertain significance		PASS
chr1:171652454 A⇒G	chr1	171652454	rs200208925	A	G	SNV	NM_000261.2:c.158T>C(p.(Val53Ala))	Heterozygous	MYOC			View	Glaucoma 1A	Autosomal dominant	coding,intronic	coding	missense	AD	Uncertain significance			None	1.16288E-05		0.0	['D']	D			0.6094	99	None	3.263		0	1	0	0	0	0				28	25.6	P	-0.004827	T	0.1462	D	0.745	P	0.369		-0.5204	T	PP5_Strong,BP4		Uncertain significance		PASS
chr11:77189367 G⇒A	chr11	77189367	rs373147966	G	A	SNV	NM_000260.4:c.3527G>A(p.(Ser1176Asn))	Homozygous variant	MYO7A			View	Usher syndrome;Deafness	Autosomal recessive;Autosomal dominant	coding,non-coding exon	coding	missense	AD/AR	Uncertain significance			None	1.50547E-05		0.001,0.001,0.001,0.001	['D', 'D', 'D', 'D']	D			0.7757000000000001	92	None	3.263		1	0	0	0	0	0				24	27	P	-0.1624	T	-0.09026	T	0.3844	U	0.638,0.638,0.638,0.638		0.5861000000000001	D	PP5_Moderate,PM1_Supporting,PM2_Supporting,BP4		Uncertain significance		PASS
chr1:215817134 G⇒A	chr1	215817134	rs267598373	G	A	SNV	NM_206933.4:c.9433C>T(p.(Leu3145Phe))	Homozygous variant	USH2A			View	Usher syndrome;Retinitis pigmentosa 39	Autosomal recessive	coding	coding	missense	AD/AR	Uncertain significance			None	1.50607E-05		0.021	['D']	N			0.2727	73	None	3.263		1	0	0	0	0	0				62	21.4	B	-0.1168	T	-0.3087	T	0.1159	B	0.263		-0.8636000000000001	T	PM1_Supporting,PM2_Supporting,PP5		Uncertain significance		PASS
chr17:47283534 C⇒T	chr17	47283534	rs72547409	C	T	SNV	NM_000212.3:c.346C>T(p.(Leu116Phe))	Homozygous variant	ITGB3,ENSG00000259753			View	Purpura;{Myocardial infarction;Glanzmann thrombasthenia 2;Bleeding disorder;Thrombocytopenia	Autosomal recessive	coding,non-coding exon	coding	missense	AD/AR	Uncertain significance			None	1.57332E-05		0.026,None	['D', None]	D			0.4596	33	None	3.263		0	0	0	0	0	0				16	23.7	U	-0.07464	T	0.03697	D	0.5666	U			0.9927	D	PM2_Supporting,PP2,PP5		Uncertain significance		PASS
chr17:47300549 G⇒A	chr17	47300549	rs369443204	G	A	SNV	NM_000212.3:c.1985G>A(p.(Arg662His))	Homozygous variant	ITGB3,ENSG00000259753			View	Purpura;{Myocardial infarction;Glanzmann thrombasthenia 2;Bleeding disorder;Thrombocytopenia	Autosomal recessive	coding,non-coding exon	coding	missense	AD/AR	Uncertain significance			None	1.64187E-05		0.1	['T']	D			0.4171	54	None	3.263		0	0	0	0	0	0	COSV101457644			30	26.8	P	0.01696	T	-0.03757	D	0.5995	U			0.6394000000000001	D	PM2_Supporting,PP2,PP5		Uncertain significance		PASS
chr19:38499817 G⇒A	chr19	38499817	rs111364296	G	A	SNV	NM_000540.3:c.7210G>A(p.(Glu2404Lys))	Homozygous variant	RYR1			View	{Malignant hyperthermia susceptibility 1};Congenital myopathy 1B;Congenital myopathy 1A;King-Denborough syndrome	Autosomal recessive;Autosomal dominant	coding,splicing,non-coding exon	coding,splicing	missense	AD/AR	Uncertain significance			None	1.71872E-05		0.757,0.756	['T', 'T']	D			0.7105	25	None	3.263		0	0	0	0	0	0				5	21.7	B	0.2574	D	0.3172	D	-0.02656	B	0.676,0.676		0.8540000000000001	D	PM1_Supporting,PM2_Supporting,PP5		Uncertain significance		PASS
chr12:120999358 G⇒C	chr12	120999358	rs137853246	G	C	SNV	NM_000545.8:c.1592G>C(p.(Ser531Thr))	Homozygous variant	HNF1A			View	MODY;Renal cell carcinoma;Diabetes mellitus;{Diabetes mellitus;Hepatic adenoma	Autosomal recessive;Autosomal dominant	coding,non-coding exon	coding	missense	AD/AR	Uncertain significance			None	1.74982E-05		0.126,None,None,0.111,0.129	['T', None, None, 'T', 'T']	A			0.6669000000000002	99	None	3.263		0	0	0	0	0	0				32	22.5	B	0.3277	D	0.3634	D	0.1245	B	0.62,None,None,0.62,0.62		0.7177000000000001	D	PM2_Supporting,PP2,PP3		Uncertain significance		PASS
chr17:47299349 G⇒A	chr17	47299349	rs141912699	G	A	SNV	NM_000212.3:c.1732G>A(p.(Asp578Asn))	Heterozygous	ITGB3,ENSG00000259753			View	Purpura;{Myocardial infarction;Glanzmann thrombasthenia 2;Bleeding disorder;Thrombocytopenia	Autosomal recessive	coding,non-coding exon	coding	missense	AD/AR	Uncertain significance			None	1.98383E-05		0.56	['T']	D			0.6973000000000001	58	None	3.263		0	0	0	0	0	0	COSV105355679			42	25.6	P	-0.07409	T	-0.1751	T	0.4781	U			0.18190000000000003	D	PM1,PM2_Supporting		Uncertain significance		PASS
chr17:44379798 C⇒T	chr17	44379798	rs747930676	C	T	SNV	NM_000419.5:c.1769G>A(p.(Arg590Gln))	Heterozygous	ITGA2B			View	Bleeding disorder;Glanzmann thrombasthenia 1;Thrombocytopenia	Autosomal recessive;Autosomal dominant	coding,3'flank,non-coding exon	coding	missense	AD/AR	Uncertain significance			None	2.12087E-05		0.003	['D']	D			0.3893000000000001	75	None	3.263		0	0	0	0	0	0	COSV52231690			17	27.2	P	-0.2146	T	-0.2526	T	0.585	U	0.361		-0.37220000000000003	T	PM2_Supporting,PP2,PP3		Uncertain significance		PASS
chr1:171636161 C⇒T	chr1	171636161	rs754237376	C	T	SNV	NM_000261.2:c.1279G>A(p.(Ala427Thr))	Homozygous variant	MYOC,MYOCOS			View	Glaucoma 1A	Autosomal dominant	coding,intronic,non-coding exon	coding	missense	AD	Uncertain significance			None	2.25735E-05		0.004	['D']	D			0.548	18	None	3.263		0	0	0	0	0	0	COSV50676310			549	25.7	P	0.1959	D	0.318	D	0.6297	U	0.87		0.7257000000000001	D	PP3_Strong,PM1,PP5,BS2		Uncertain significance		PASS
chr13:20188905 A⇒C	chr13	20188905	rs773846324	A	C	SNV	NM_004004.6:c.677T>G(p.(Val226Gly))	Homozygous variant	GJB2			View	Keratoderma;Keratitis-ichthyosis-deafness syndrome;Hystrix-like ichthyosis with deafness;Bart-Pumphrey syndrome;Vohwinkel syndrome;Deafness	Autosomal recessive;Digenic dominant;Autosomal dominant	coding	coding	missense	AD/AR	Uncertain significance			None	2.53403E-05		0.001,0.001,None	['D', 'D', None]	D			0.47230000000000005	96	None	3.263		1	0	0	0	0	0				699	23.1	B	0.2949	D	0.2687	D	-0.2774	B	0.586,0.586,None		0.35910000000000003	D	PM2_Supporting,PP2,PP3		Uncertain significance		PASS
chr19:38572032 C⇒T	chr19	38572032	rs143520367	C	T	SNV	NM_000540.3:c.13760C>T(p.(Pro4587Leu))	Homozygous variant	RYR1			View	{Malignant hyperthermia susceptibility 1};Congenital myopathy 1B;Congenital myopathy 1A;King-Denborough syndrome	Autosomal recessive;Autosomal dominant	coding,non-coding exon	coding	missense	AD/AR	Uncertain significance			None	2.59965E-05		0.147,0.162	['T', 'T']	D			0.7323000000000001	77	None	3.263		0	2	0	0	0	0				14	24.4	U	0.2016	D	0.232	D	0.678	U	0.785,0.785		0.8196000000000001	D	PM2_Supporting,PP2,PP3		Uncertain significance		PASS
chr13:20189011 A⇒G	chr13	20189011	rs397516878	A	G	SNV	NM_004004.6:c.571T>C(p.(Phe191Leu))	Homozygous variant	GJB2			View	Keratoderma;Keratitis-ichthyosis-deafness syndrome;Hystrix-like ichthyosis with deafness;Bart-Pumphrey syndrome;Vohwinkel syndrome;Deafness	Autosomal recessive;Digenic dominant;Autosomal dominant	coding	coding	missense	AD/AR	Uncertain significance			None	2.59989E-05		0.006,0.006,None	['D', 'D', None]	D			0.8174	65	None	3.263		1	1	0	0	0	0				593	29.6	P	0.2097	D	0.5217	D	0.8768	P	0.944,0.944,None		1.09	D	PM1,PM2_Supporting,PP5,BP6		Uncertain significance		PASS
chr17:47286307 C⇒T	chr17	47286307	rs770992614	C	T	SNV	NM_000212.3:c.662C>T(p.(Thr221Met))	Heterozygous	ITGB3,ENSG00000259753			View	Purpura;{Myocardial infarction;Glanzmann thrombasthenia 2;Bleeding disorder;Thrombocytopenia	Autosomal recessive	coding,non-coding exon	coding	missense	AD/AR	Uncertain significance			None	2.873E-05		0.01,None	['D', None]	D			0.36190000000000005	27	None	3.263		0	0	0	0	0	0	COSV105939395			48	25.3	U	0.02189	T	-0.02481	D	0.5851	U			1.023	D	PM1,PM2_Supporting		Uncertain significance		PASS
chr19:1397420 G⇒A	chr19	1397420	rs139890971	G	A	SNV	NM_000156.6:c.650C>T(p.(Pro217Leu))	Heterozygous	GAMT			View	Cerebral creatine deficiency syndrome 2	Autosomal recessive	3'flank,coding,non-coding exon	coding	missense	AR	Uncertain significance			None	3.28951E-05		0.001,None	['D', None]	D				99	None	3.263		0	0	0	0	0	0	COSV52038309			80	17.66	B	0.1622	D	0.2319	D	0.7025	P	0.745,None		0.6709000000000002	D	PP3_Moderate,PM2_Supporting		Uncertain significance		PASS
chrM:8851 T⇒C	chrM	8851	rs199476136	T	C	SNV	ENST00000361899.2:c.325T>C(p.(Trp109Arg))	Homozygous variant	MT-ATP6,MT-ATP8,MT-CO3,MT-TK			View			5'flank,coding,3'flank	coding	missense	Mitochondrial	Uncertain significance			None	3.54434E-05				A				43	None	3.263		0	0	0	0	0	0							-0.01191	T	-0.2549	T							PP3_Moderate,PP5		Uncertain significance		PASS
chr10:71812823 G⇒A	chr10	71812823	rs727502936	G	A	SNV	NM_022124.6:c.9566G>A(p.(Arg3189Gln))	Homozygous variant	CDH23			View	{Pituitary adenoma 5;Usher syndrome;Deafness	Autosomal recessive;Digenic recessive;Autosomal dominant	coding,non-coding exon	coding	missense	AD/AR	Uncertain significance			None	3.83256E-05		None,0.0,None,0.0	[None, 'D', None, 'D']	D			0.774	38	None	3.263		1	0	0	0	0	0				56	32	P	0.06029	T	0.141	D	0.8626	P	None,0.683,None,0.683		0.4041	D	PM5,PM2_Supporting		Uncertain significance		PASS
chr19:38535998 G⇒A	chr19	38535998	rs140616359	G	A	SNV	NM_000540.3:c.11518G>A(p.(Val3840Ile))	Heterozygous	RYR1,ENSG00000268055			View	{Malignant hyperthermia susceptibility 1};Congenital myopathy 1B;Congenital myopathy 1A;King-Denborough syndrome	Autosomal recessive;Autosomal dominant	coding,splicing,splicing-ACMG,intronic,non-coding exon	coding,splicing,splicing-ACMG	missense	AD/AR	Uncertain significance			None	3.96862E-05		0.024,0.024,None,None	['D', 'D', None, None]	D			0.8021	94	None	3.263		0	1	0	0	0	0		0.001889	0.138	2	24.2	U	0.04781	T	0.1312	D	0.3067	U	0.648,0.648,None,None		0.3485000000000001	D	PP5_Moderate,PM2_Supporting,PP2,BP4		Uncertain significance		PASS
chr1:215650716 G⇒T	chr1	215650716	rs539192853	G	T	SNV	NM_206933.4:c.14219C>A(p.(Ala4740Asp))	Heterozygous	USH2A			View	Usher syndrome;Retinitis pigmentosa 39	Autosomal recessive	coding	coding	missense	AD/AR	Uncertain significance			None	4.65151E-05		0.018	['D']	D			0.35990000000000005	61	None	3.263		1	1	0	0	0	0				86	24.9	U	-0.05142	T	-0.12	T	0.5766	U	0.309		-0.6474000000000001	T	PM1_Supporting,PM2_Supporting,PP5		Uncertain significance		PASS
chr1:215648691 C⇒T	chr1	215648691	rs534656527	C	T	SNV	NM_206933.4:c.14419G>A(p.(Ala4807Thr))	Heterozygous	USH2A			View	Usher syndrome;Retinitis pigmentosa 39	Autosomal recessive	coding	coding	missense	AD/AR	Uncertain significance			None	5.54079E-05		0.035	['D']	D			0.4546	71	None	3.263		1	2	0	0	0	0	COSV56378627			76	25.9	P	-0.02447	T	-0.01325	D	0.8741	P	0.429		0.03930000000000001	D	PM1,PM2_Supporting		Uncertain significance		PASS
chr1:173911894 G⇒A	chr1	173911894	rs143521873	G	A	SNV	ENST00000367698.4:c.529C>T(p.(Arg177Cys))	Homozygous variant	SERPINC1			View	Thrombophilia 7 due to antithrombin III deficiency	Autosomal recessive;Autosomal dominant	intronic,coding,3'flank,non-coding exon	coding	missense	AD/AR	Conflicting			None	5.8829E-05		None,0.0	[None, 'D']	D			0.7803	30	None	3.263		0	0	0	0	0	0	COSV104424404			96	32	P	0.1413	D	0.4001	D	1.09	P	None,0.873		0.9138000000000001	D	PM1,PM2_Supporting		Uncertain significance		PASS
chr19:11100340 C⇒T	chr19	11100340	rs376207800	C	T	SNV	NM_000527.5:c.185C>T(p.(Thr62Met))	Heterozygous	LDLR			View	Hypercholesterolemia;LDL cholesterol level QTL2	Autosomal recessive;Autosomal dominant	coding,splicing,non-coding exon	coding,splicing	missense	AD/AR	Uncertain significance			None	7.11736E-05		0.038,0.151,0.096,0.034,0.106,0.039	['D', 'T', 'T', 'D', 'T', 'D']	D,N			0.32710000000000006	38	None	3.263		0	1	1	0	0	0				6	22.8	B	0.0875	D	0.1814	D	-0.004934	B	None,None,0.651,0.651,0.651,None		0.8798000000000001	D	PM1,PM2_Supporting,PP5,BP4		Uncertain significance		PASS
chr7:107660756 T⇒C	chr7	107660756	rs60284988	T	C	SNV	NM_000441.2:(p.?),	Homozygous variant	SLC26A4,SLC26A4-AS1			View	Pendred syndrome;Deafness	Autosomal recessive	5'flank,intronic,non-coding exon				Uncertain significance			None	0.00200874								73	None	3.263		1	10	0	0	0	0				550	19.17	B											PP5_Strong,BP4		Uncertain significance		PASS
chr1:171636569 C⇒T	chr1	171636569	rs886045565	C	T	SNV	NM_000261.2:c.871G>A(p.(Val291Ile))	Heterozygous	MYOC,MYOCOS			View	Glaucoma 1A	Autosomal dominant	coding,intronic,non-coding exon	coding	missense	AD	Uncertain significance			None			0.547	['T']	D			0.28990000000000005	41	None	3.262		0	0	0	0	0	0				141	18.39	B	-0.08166	T	-0.3551	T	-0.08258	B	0.327		-0.33870000000000006	T	PM1,PM2_Supporting,BP4		Uncertain significance		PASS
chr1:171636576 G⇒C	chr1	171636576		G	C	SNV	NM_000261.2:c.864C>G(p.(Ile288Met))	Homozygous variant	MYOC,MYOCOS			View	Glaucoma 1A	Autosomal dominant	coding,intronic,non-coding exon	coding	missense	AD	Uncertain significance			None			0.887	['T']	N			0.3198000000000001	26	None	3.262		0	0	0	0	0	0				134	2.304	B	-0.1121	T	-0.3988	T	-1.198	B	0.309		-0.34270000000000006	T	PM1,PM2_Supporting,BP4		Uncertain significance		PASS
chr10:14953954 G⇒T	chr10	14953954		G	T	SNV	ENST00000378278.7:c.57C>A(p.(Phe19Leu))	Heterozygous	DCLRE1C			View	Severe combined immunodeficiency;Omenn syndrome	Autosomal recessive	non-coding exon,5'utr,coding,5'flank	coding	missense	AR	Uncertain significance			None			0.0,0.0	['D', 'D']	D			0.7971	29	None	3.262		0	0	0	0	0	0				53	25.3	U	0.3392	D	0.2494	D	0.524	U	0.743,0.743		0.4076	D	PP3_Moderate,PM2_Supporting,BP1		Uncertain significance		PASS
chr12:102846889 A⇒G	chr12	102846889	rs62517196	A	G	SNV	ENST00000553106.6:c.969+6T>C(p.?)	Homozygous variant	PAH			View	Phenylketonuria;[Hyperphenylalaninemia	Autosomal recessive	intronic,splicing	intronic,splicing		AR	Uncertain significance			None									97	None	3.262		0	0	0	0	0	0		0.5789	0.548	6	21.4	B											PP5_Moderate,PM2_Supporting,BP4		Uncertain significance		PASS
chr12:102846959 T⇒C	chr12	102846959	rs281865452	T	C	SNV	ENST00000553106.6:c.913-8A>G(p.?)	Heterozygous	PAH			View	Phenylketonuria;[Hyperphenylalaninemia	Autosomal recessive	intronic,splicing,non-coding exon	intronic,splicing		AR	Uncertain significance			None									61	None	3.262		0	0	0	0	0	0		3.089E-05	0	8	3.572	B											PP5_Moderate,PM2_Supporting,BP4		Uncertain significance		PASS
chr12:102851762 A⇒G	chr12	102851762	rs2136645004	A	G	SNV	ENST00000553106.6:c.843-6T>C(p.?)	Heterozygous	PAH			View	Phenylketonuria;[Hyperphenylalaninemia	Autosomal recessive	intronic,splicing,non-coding exon	intronic,splicing		AR	Uncertain significance			None									62	None	3.262		0	0	0	0	0	0		0.189	0.438	6	22.4	B											PP5_Moderate,PM2_Supporting,BP4		Uncertain significance		PASS
chr12:102851766 delAGAA	chr12	102851766	rs2136645010	AGAA		Deletion (4)	ENST00000553106.6:c.843-13_843-10del(p.?)	Homozygous variant	PAH			View	Phenylketonuria;[Hyperphenylalaninemia	Autosomal recessive	intronic,splicing,non-coding exon	intronic,splicing		AR	Uncertain significance			None									33	None	3.262		0	0	0	0	0	0				10													PM2_Supporting,PP5		Uncertain significance		PASS
chr12:120996601 G⇒C	chr12	120996601	rs1877115047	G	C	SNV	NM_000545.8:c.1168G>C(p.(Glu390Gln))	Heterozygous	HNF1A			View	MODY;Renal cell carcinoma;Diabetes mellitus;{Diabetes mellitus;Hepatic adenoma	Autosomal recessive;Autosomal dominant	coding,non-coding exon,intronic	coding	missense	AD/AR	Uncertain significance			None			0.128,None,0.114,0.116	['T', None, 'T', 'T']	D,N			0.6029000000000001	17	None	3.262		0	0	0	0	0	0				16	23.6	U	0.1104	D	-0.07921	T	0.4579	U	0.473,None,0.473,0.473		0.9510000000000001	D	PM2_Supporting,PP2		Uncertain significance		PASS
chr13:20188908 G⇒A	chr13	20188908	rs1555341782	G	A	SNV	NM_004004.6:c.674C>T(p.(Pro225Leu))	Homozygous variant	GJB2			View	Keratoderma;Keratitis-ichthyosis-deafness syndrome;Hystrix-like ichthyosis with deafness;Bart-Pumphrey syndrome;Vohwinkel syndrome;Deafness	Autosomal recessive;Digenic dominant;Autosomal dominant	coding	coding	missense	AD/AR	Uncertain significance			None			0.002,0.002,None	['D', 'D', None]	D			0.45790000000000003	55	None	3.262		1	0	0	0	0	0				696	23.5	U	0.3905	D	0.3231	D	-0.0225	B	0.586,0.586,None		0.6471000000000001	D	PM2_Supporting,PP2		Uncertain significance		PASS
chr14:95091355 G⇒C	chr14	95091355	rs1225830476	G	C	SNV	ENST00000343455.8:c.5375C>G(p.(Ser1792Cys))	Heterozygous	DICER1			View	Rhabdomyosarcoma;GLOW syndrome;Pleuropulmonary blastoma;Goiter	Autosomal dominant	non-coding exon,coding,intronic,5'flank,splicing	coding	missense	AD	Uncertain significance			None			0.022,0.022,0.022,0.022,0.013	['D', 'D', 'D', 'D', 'D']	D			0.8346000000000001	74	None	3.262		0	0	0	0	0	0				6	29	P	0.1169	D	-0.06987	T	0.486	U	0.485,0.485,0.485,0.485,0.485		0.028300000000000006	D	PM1_Supporting,PM2_Supporting		Uncertain significance		PASS
chr14:95099808_9 insTTG	chr14	95099809			TTG	Insertion (3)	ENST00000343455.8:c.4177_4178insCAA(p.(Ser1392_Asn1393insThr))	Heterozygous	DICER1			View	Rhabdomyosarcoma;GLOW syndrome;Pleuropulmonary blastoma;Goiter	Autosomal dominant	coding,non-coding exon,3'flank	coding	in frame	AD				None									64	None	3.262		0	0	0	0	0	0				30													PM4,PM2_Supporting,BP4		Uncertain significance		PASS
chr14:95105179 A⇒G	chr14	95105179	rs1566771563	A	G	SNV	ENST00000343455.8:c.3161T>C(p.(Leu1054Pro))	Heterozygous	DICER1			View	Rhabdomyosarcoma;GLOW syndrome;Pleuropulmonary blastoma;Goiter	Autosomal dominant	coding,non-coding exon	coding	missense	AD	Uncertain significance			None			0.0,0.0,0.0,0.0,0.0	['D', 'D', 'D', 'D', 'D']	D			0.9400000000000001	87	None	3.262		0	0	0	0	0	0				68	30	P	0.2601	D	0.1358	D	0.8718	P	0.756,0.756,0.756,0.756,0.756		-0.8933000000000001	T	PP3_Moderate,PM2_Supporting,BP1		Uncertain significance		PASS
chr14:95111337 T⇒C	chr14	95111337	rs886037686	T	C	SNV	ENST00000343455.8:c.2236A>G(p.(Arg746Gly))	Homozygous variant	DICER1			View	Rhabdomyosarcoma;GLOW syndrome;Pleuropulmonary blastoma;Goiter	Autosomal dominant	coding,non-coding exon	coding	missense	AD	Uncertain significance			None			0.001,0.001,0.001,0.001,0.001	['D', 'D', 'D', 'D', 'D']	D			0.8869000000000001	13	None	3.262		0	0	0	0	0	0				21	24.8	U	0.2986	D	0.1911	D	0.3678	U	0.409,0.409,0.409,0.409,0.409		-0.6062000000000001	T	PM2_Supporting,PP3,PP5,BP1		Uncertain significance		PASS
chr15:48421614 A⇒T	chr15	48421614		A	T	SNV	NM_000138.5:c.7643T>A(p.(Phe2548Tyr))	Heterozygous	FBN1			View	Marfan lipodystrophy syndrome;Acromicric dysplasia;Ectopia lentis;MASS syndrome;Weill-Marchesani syndrome 2;Geleophysic dysplasia 2;Stiff skin syndrome;Marfan syndrome	Autosomal dominant	coding,non-coding exon	coding	missense	AD/AR	Uncertain significance			None			0.277	['T']	D			0.7693000000000001	64	None	3.262		0	0	0	0	0	0				57	22.9	B	0.1091	D	-0.0811	T	-0.1586	B	0.298		-0.1708	T	PM1,PM2_Supporting,BP4		Uncertain significance		PASS
chr16:23621386 G⇒A	chr16	23621386	rs876660109	G	A	SNV	NM_024675.4:c.3089C>T(p.(Thr1030Ile))	Heterozygous	PALB2,ENSG00000261723			View	{Breast-ovarian cancer;{Pancreatic cancer;Fanconi anemia	Autosomal dominant	coding,intronic,non-coding exon	coding	missense	AD/AR	Uncertain significance			None			0.002,0.002	['D', 'D']	D			0.5924	90	None	3.262		0	0	0	0	0	0				25	32	P	0.1055	D	-0.0862	T	0.6662	U	None,0.434		-0.7178000000000001	T	PS3_Supporting,PM2_Supporting,PP3,BP1		Uncertain significance		PASS
chr16:23638096 A⇒T	chr16	23638096	rs1060502762	A	T	SNV	NM_024675.4:c.82T>A(p.(Tyr28Asn))	Homozygous variant	PALB2			View	{Breast-ovarian cancer;{Pancreatic cancer;Fanconi anemia	Autosomal dominant	coding,intronic,5'utr,non-coding exon	coding	missense	AD/AR	Uncertain significance			None			0.0,None	['D', None]	N			0.7365	22	None	3.262		0	0	0	0	0	0				27	26	P	0.1926	D	0.03881	D	0.3684	U	0.219,None		-0.54	T	PM5,PM2_Supporting,BP4		Uncertain significance		PASS
chr17:7676154 GG⇒CA	chr17	7676154	rs730882014	GG	CA	Substitution (2&rarr;2)	NM_000546.6:c.214_215delCCinsTG(p.(Pro72Cys))	Heterozygous	TP53			View	{Glioma susceptibility 1};{Basal cell carcinoma 7};Pancreatic cancer;Li-Fraumeni syndrome;Nasopharyngeal carcinoma;{Osteosarcoma};{Choroid plexus papilloma};Hepatocellular carcinoma;Bone marrow failure syndrome 5;{Colorectal cancer};Breast cancer;{Adrenocortical carcinoma	Autosomal dominant;Somatic mutation	coding,non-coding exon,intronic	coding	missense	AD/AR	Uncertain significance			None									48	None	3.262		0	0	0	0	0	0	COSV105026609			118													PM1_Supporting,PM2_Supporting		Uncertain significance		PASS
chr17:44389406 G⇒T	chr17	44389406	rs201184269	G	T	SNV	NM_000419.5:c.68C>A(p.(Pro23His))	Homozygous variant	ITGA2B			View	Bleeding disorder;Glanzmann thrombasthenia 1;Thrombocytopenia	Autosomal recessive;Autosomal dominant	coding	coding	missense	AD/AR	Uncertain significance			None			0.022	['D']	N			0.5677000000000001	26	None	3.262		0	0	0	0	0	0				121	21.5	B	0.1143	D	-0.07361	T	0.1608	B	0.618		0.6966000000000002	D	PM2_Supporting,PP2		Uncertain significance		PASS
chr19:1401362 T⇒C	chr19	1401362		T	C	SNV	NM_000156.6:c.115A>G(p.(Lys39Glu))	Homozygous variant	GAMT			View	Cerebral creatine deficiency syndrome 2	Autosomal recessive	coding,intronic,splicing	coding	missense	AR				None			0.016,0.18	['D', 'T']	D			0.8935000000000001	93	None	3.262		0	0	0	0	0	0				3	29.5	P	0.1751	D	0.01373	D	0.4595	U	0.721,0.721		0.20190000000000002	D	PM2_Supporting,PP3		Uncertain significance		PASS
chr19:11089393 C⇒T	chr19	11089393	rs879254364	C	T	SNV	NM_000527.5:(p.?),	Heterozygous	LDLR,LDLR-AS1			View	Hypercholesterolemia;LDL cholesterol level QTL2	Autosomal recessive;Autosomal dominant	5'flank,non-coding exon				Uncertain significance			None									78	None	3.262		0	0	0	0	0	0	COSV99370387				20.9	B											PP5_Moderate,PM2_Supporting,BP4		Uncertain significance		PASS
chr19:11089409 C⇒G	chr19	11089409	rs875989887	C	G	SNV	NM_000527.5:(p.?),	Homozygous variant	LDLR,LDLR-AS1			View	Hypercholesterolemia;LDL cholesterol level QTL2	Autosomal recessive;Autosomal dominant	5'flank,non-coding exon				Uncertain significance			None									95	None	3.262		0	0	0	0	0	0					18.9	B											PP5_Moderate,PM2_Supporting,BP4		Uncertain significance		PASS
chr19:11089413 C⇒G	chr19	11089413	rs879254374	C	G	SNV	NM_000527.5:(p.?),	Homozygous variant	LDLR,LDLR-AS1			View	Hypercholesterolemia;LDL cholesterol level QTL2	Autosomal recessive;Autosomal dominant	5'flank,non-coding exon				Uncertain significance			None									80	None	3.262		0	0	0	0	0	0					17.49	B											PP5_Moderate,PM2_Supporting,BP4		Uncertain significance		PASS
chr19:11106640 G⇒T	chr19	11106640	rs757808215	G	T	SNV	NM_000527.5:c.770G>T(p.(Arg257Leu))	Heterozygous	LDLR			View	Hypercholesterolemia;LDL cholesterol level QTL2	Autosomal recessive;Autosomal dominant	coding,intronic,non-coding exon	coding	missense	AD/AR	Uncertain significance			None			0.037,0.038,0.038,0.07,0.043	['D', 'D', 'D', 'T', 'D']	N			0.20890000000000003	35	None	3.262		0	0	0	0	0	0				48	8.545	B	0.2203	D	0.07868	D	-1.041	B	None,None,0.589,0.589,None		0.10610000000000001	D	PM1,PM2_Supporting,PP3,BP6_Moderate		Uncertain significance		PASS
chr19:11113504 GCGCTGATG⇒CGGCT	chr19	11113504	rs879254876	GCGCTGATG	CGGCT	Substitution (9&rarr;5)	NM_000527.5:c.1359-31_1359-23delGCGCTGATGinsCGGCT(p.?)	Homozygous variant	LDLR,MIR6886			View	Hypercholesterolemia;LDL cholesterol level QTL2	Autosomal recessive;Autosomal dominant	intronic,non-coding exon,3'flank	intronic		AD/AR	Uncertain significance			None									23	None	3.262		0	0	0	0	0	0				23													PP5_Moderate,PM2_Supporting,BP4		Uncertain significance		PASS
chr19:11116945 A⇒C	chr19	11116945	rs879255023	A	C	SNV	NM_000527.5:c.1792A>C(p.(Ile598Leu))	Heterozygous	LDLR			View	Hypercholesterolemia;LDL cholesterol level QTL2	Autosomal recessive;Autosomal dominant	coding,intronic	coding	missense	AD/AR	Uncertain significance			None			0.786,0.338,0.688,0.776,0.898,0.818	['T', 'T', 'T', 'T', 'T', 'T']	N			0.29900000000000004	62	None	3.262		0	0	0	0	0	0				54	0.06	B	0.1662	D	0.0009154	D	-2.198	B	None,None,0.487,0.487,0.487,None		-0.4811	T	PM1,PM2_Supporting,PP5,BP6_Moderate		Uncertain significance		PASS
chr19:11123264 GA⇒AG	chr19	11123264	rs1555808091	GA	AG	Substitution (2&rarr;2)	NM_000527.5:c.2231_2232delGAinsAG(p.(Arg744Gln))	Homozygous variant	LDLR			View	Hypercholesterolemia;LDL cholesterol level QTL2	Autosomal recessive;Autosomal dominant	coding,non-coding exon	coding	missense	AD/AR	Uncertain significance			None									60	None	3.262		0	0	0	0	0	0				80													PM2_Supporting,PP2		Uncertain significance		PASS
chr19:11128070 A⇒T	chr19	11128070	rs761123215	A	T	SNV	NM_000527.5:c.2374A>T(p.(Ile792Phe))	Homozygous variant	LDLR			View	Hypercholesterolemia;LDL cholesterol level QTL2	Autosomal recessive;Autosomal dominant	coding,intronic,non-coding exon	coding	missense	AD/AR	Uncertain significance			None			0.002,0.001,0.001,0.004,0.002,0.002	['D', 'D', 'D', 'D', 'D', 'D']	D			0.37950000000000006	75	None	3.262		0	0	0	0	0	0				16	22.2	B	0.2715	D	0.1522	D	0.03139	B	None,None,0.764,0.764,0.764,None		0.5709000000000001	D	PM1,PM5,PM2_Supporting,PP3,BP6_Strong		Uncertain significance		PASS
chr19:38516208 G⇒C	chr19	38516208	rs1970963163	G	C	SNV	NM_000540.3:c.9676G>C(p.(Glu3226Gln))	Heterozygous	RYR1			View	{Malignant hyperthermia susceptibility 1};Congenital myopathy 1B;Congenital myopathy 1A;King-Denborough syndrome	Autosomal recessive;Autosomal dominant	coding,splicing,non-coding exon	coding,splicing	missense	AD/AR	Uncertain significance			None			0.259,0.253	['T', 'T']	D			0.7489000000000001	13	None	3.262		0	0	0	0	0	0				10	23.7	U	0.1909	D	0.0365	D	0.7519	P	0.62,0.62		1.023	D	PM2_Supporting,PP2		Uncertain significance		PASS
chr19:38527710 G⇒C	chr19	38527710	rs1600930723	G	C	SNV	NM_000540.3:c.10750G>C(p.(Glu3584Gln))	Heterozygous	RYR1,ENSG00000269445			View	{Malignant hyperthermia susceptibility 1};Congenital myopathy 1B;Congenital myopathy 1A;King-Denborough syndrome	Autosomal recessive;Autosomal dominant	coding,5'flank,non-coding exon	coding	missense	AD/AR	Uncertain significance			None			0.101,0.107	['T', 'T']	D			0.466	40	None	3.262		0	0	0	0	0	0				64	26.2	P	0.3571	D	0.2751	D	0.448	U	0.798,0.798		0.9663	D	PM2_Supporting,PP2		Uncertain significance		PASS
chr19:38577931 A⇒C	chr19	38577931	rs1568601643	A	C	SNV	NM_000540.3:c.14186A>C(p.(His4729Pro))	Heterozygous	RYR1			View	{Malignant hyperthermia susceptibility 1};Congenital myopathy 1B;Congenital myopathy 1A;King-Denborough syndrome	Autosomal recessive;Autosomal dominant	coding,non-coding exon	coding	missense	AD/AR	Uncertain significance			None			0.001,0.001	['D', 'D']	D			0.7796000000000001	66	None	3.262		0	0	0	0	0	0				14	27.1	P	0.3074	D	0.2038	D	0.4013	U	0.758,0.758		0.7641000000000001	D	PM1_Supporting,PM2_Supporting		Uncertain significance		PASS
chr21:34792529 G⇒A	chr21	34792529	rs2056459331	G	A	SNV	NM_001754.5:c.1049C>T(p.(Pro350Leu))	Heterozygous	RUNX1			View	Leukemia;Platelet disorder	Autosomal dominant;Somatic mutation	coding,non-coding exon	coding	missense	AD	Uncertain significance			None			0.0,0.0,0.0,0.095	['D', 'D', 'D', 'T']	D			0.8964000000000001	24	None	3.262		0	0	0	0	0	0				82	24.2	U	0.1884	D	0.03285	D	0.57	U	0.577,0.577,0.577,0.577		-0.24190000000000003	T	PM2_Supporting,PP3		Uncertain significance		PASS
chr21:34834530 C⇒T	chr21	34834530	rs1601415787	C	T	SNV	NM_001754.5:c.685G>A(p.(Glu229Lys))	Homozygous variant	RUNX1			View	Leukemia;Platelet disorder	Autosomal dominant;Somatic mutation	coding,non-coding exon,intronic	coding	missense	AD	Uncertain significance			None			0.061,0.049,0.049,0.035,0.03	['T', 'D', 'D', 'D', 'D']	D			0.8150000000000001	65	None	3.262		0	0	0	0	0	0	COSV55880466			72	26.2	P	0.3418	D	0.2533	D	0.5704	U	0.656,0.656,0.656,0.656,0.656		1.094	D	PM2_Supporting,PP3		Uncertain significance		PASS
chrM:13379 A⇒G	chrM	13379	rs2124597679	A	G	SNV	ENST00000361567.2:c.1043A>G(p.(His348Arg))	Homozygous variant	MT-ND5			View			coding	coding	missense	Mitochondrial	Uncertain significance			None					D				58	None	3.262		0	0	0	0	0	0							-0.1321	T	-0.4276	T							PM2_Supporting,PP3		Uncertain significance		PASS
chrM:14710 G⇒A	chrM	14710	rs1603224840	G	A	SNV	, ENST00000361789.2:(p.?), ENST00000361681.2:(p.?)	Heterozygous	MT-CYB,MT-ND6,MT-TE			View			5'flank,non-coding exon				Uncertain significance			None									93	None	3.262		0	0	0	0	0	0																	PP3,PP5		Uncertain significance		PASS
chrM:14849 T⇒C	chrM	14849	rs207460004	T	C	SNV	ENST00000361789.2:c.103T>C(p.(Ser35Pro))	Heterozygous	MT-CYB,MT-ND6,MT-TE			View			coding,5'flank	coding	missense	Mitochondrial	Uncertain significance			None									16	None	3.262		0	0	0	0	0	0																	PP3_Moderate,PP5,BP6		Uncertain significance		PASS
chrM:15579 A⇒G	chrM	15579	rs207460002	A	G	SNV	ENST00000361789.2:c.833A>G(p.(Tyr278Cys))	Heterozygous	MT-CYB,MT-TP,MT-TT			View			3'flank,5'flank,coding	coding	missense	Mitochondrial	Uncertain significance			None									29	None	3.262		0	0	0	0	0	0																	PP3_Moderate,PP5,BP6		Uncertain significance		PASS
chr17:47284568 A⇒C	chr17	47284568	rs80115510	A	C	SNV	NM_000212.3:c.487A>C(p.(Lys163Gln))	Homozygous variant	ITGB3,ENSG00000259753			View	Purpura;{Myocardial infarction;Glanzmann thrombasthenia 2;Bleeding disorder;Thrombocytopenia	Autosomal recessive	coding,non-coding exon	coding	missense	AD/AR	Uncertain significance			None	6.84046E-07		0.237,None	['T', None]	D			0.4067	32	None	3.262		0	0	0	0	0	0				126	19.42	B	0.2586	D	0.1337	D	-0.6757	B			0.45180000000000003	D	PM1,PM2_Supporting,BP4		Uncertain significance		PASS
chr12:121001120 C⇒G	chr12	121001120	rs1877445147	C	G	SNV	NM_000545.8:c.1824C>G(p.(Ser608Arg))	Heterozygous	C12orf43,HNF1A			View	MODY;Renal cell carcinoma;Diabetes mellitus;{Diabetes mellitus;Hepatic adenoma	Autosomal recessive;Autosomal dominant	3'utr,coding,non-coding exon	coding	missense	AD/AR	Uncertain significance			None	6.84157E-07		0.004,None,None,0.003,0.003	['D', None, None, 'D', 'D']	D,N			0.49400000000000005	43	None	3.262		0	0	0	0	0	0				56	23.5	U	0.2544	D	0.1277	D	0.3005	U	0.666,None,None,0.666,0.666		0.5554	D	PM2_Supporting,PP2		Uncertain significance		PASS
chr17:7222301 C⇒T	chr17	7222301		C	T	SNV	NM_000018.4:c.877C>T(p.(His293Tyr))	Heterozygous	ACADVL			View	VLCAD deficiency	Autosomal recessive	coding,splicing,splicing-ACMG,5'flank,non-coding exon,3'flank	coding,splicing,splicing-ACMG	missense	AR	Uncertain significance			None	6.84218E-07		0.031,None,0.003	['D', None, 'D']	D			0.4571	99	None	3.262		0	0	0	0	0	0		0.002974	0.15	2	22.9	B	0.1513	D	-0.0205	D	-0.4604	B	0.494,0.494,0.494		0.6750000000000002	D	PM1_Supporting,PM2_Supporting		Uncertain significance		PASS
chr10:87960930 A⇒G	chr10	87960930	rs1474354667	A	G	SNV	NM_000314.8:c.838A>G(p.(Ile280Val))	Heterozygous	PTEN			View	Prostate cancer;{Meningioma};Macrocephaly/autism syndrome;Cowden syndrome 1;{Glioma susceptibility 2};Lhermitte-Duclos disease	Autosomal dominant	coding,non-coding exon	coding	missense	AD/AR	Uncertain significance			None	6.84521E-07		1.0,None	['T', None]	D			0.7070000000000001	80	None	3.262		0	0	0	0	0	0				37	18.73	B	0.09504	D	-0.1013	T	0.09531	B	0.365,None		-0.4096	T	PM1,PM2_Supporting,BP4		Uncertain significance		PASS
chr12:120978908 G⇒A	chr12	120978908	rs1391743259	G	A	SNV	NM_000545.8:c.140G>A(p.(Gly47Glu))	Heterozygous	HNF1A,HNF1A-AS1			View	MODY;Renal cell carcinoma;Diabetes mellitus;{Diabetes mellitus;Hepatic adenoma	Autosomal recessive;Autosomal dominant	coding,non-coding exon,intronic	coding	missense	AD/AR	Uncertain significance			None	6.84615E-07		0.282,None,None,None,0.258,0.215	['T', None, None, None, 'T', 'T']	D,N			0.5845	62	None	3.262		0	0	0	0	0	0				68	22	B	0.3562	D	0.2739	D	-0.1699	B	0.603,None,None,None,0.603,0.603		0.6474000000000001	D	PM2_Supporting,PP2		Uncertain significance		PASS
chr15:45362219 T⇒C	chr15	45362219	rs1170650328	T	C	SNV	NM_001482.3:c.1162A>G(p.(Ile388Val))	Heterozygous	GATM			View	Cerebral creatine deficiency syndrome 3;Fanconi renotubular syndrome 1	Autosomal recessive;Autosomal dominant	coding,splicing,non-coding exon,3'utr	coding,splicing	missense	AD/AR	Uncertain significance			None	7.00205E-07		0.051	['T']	D			0.5891000000000001	49	None	3.262		0	0	0	0	0	0	COSV67540091			3	25.3	U	-0.05311	T	-0.3141	T	0.5986	U	0.131		-0.8595	T	PM2_Supporting,PP2		Uncertain significance		PASS
chrX:135998521 G⇒A	chrX	135998521	rs796053281	G	A	SNV	NM_001379110.1:c.487G>A(p.(Ala163Thr))	Homozygous variant	SLC9A6			View	Intellectual developmental disorder	X-linked	coding,non-coding exon	coding	missense	X-Linked Recessive/X-Linked Dominant	Uncertain significance			None	9.26183E-07		None,None,None,None,None,0.026,0.028,0.025,None,None	[None, None, None, None, None, 'D', 'D', 'D', None, None]	D			0.8360000000000001	78	None	3.262		0	0	0	0	0	0				38	26.4	P	0.3064	D	0.2023	D			None,None,None,None,None,0.653,0.653,0.653,None,None		-0.6452000000000001	T	PP3_Moderate,PM2_Supporting,BP1		Uncertain significance		PASS
chr17:44383928 G⇒A	chr17	44383928	rs1376804511	G	A	SNV	NM_000419.5:c.964C>T(p.(His322Tyr))	Heterozygous	ITGA2B			View	Bleeding disorder;Glanzmann thrombasthenia 1;Thrombocytopenia	Autosomal recessive;Autosomal dominant	coding,3'flank,non-coding exon,5'flank	coding	missense	AD/AR	Uncertain significance			None	1.20032E-06		0.947	['T']	D			0.6651000000000001	55	None	3.262		0	0	0	0	0	0				19	24.9	U	-0.1137	T	-0.4011	T	-0.1284	B	0.278		-0.8420000000000001	T	PM1,PM2_Supporting,BP4		Uncertain significance		PASS
chr19:38512279 G⇒A	chr19	38512279	rs2145662576	G	A	SNV	NM_000540.3:c.9268G>A(p.(Ala3090Thr))	Heterozygous	RYR1			View	{Malignant hyperthermia susceptibility 1};Congenital myopathy 1B;Congenital myopathy 1A;King-Denborough syndrome	Autosomal recessive;Autosomal dominant	coding,non-coding exon	coding	missense	AD/AR	Uncertain significance			None	1.20032E-06		1.0,1.0	['T', 'T']	D			0.6037000000000001	54	None	3.262		0	0	0	0	0	0				35	23.7	U	0.1787	D	0.01894	D	0.241	U	0.454,0.454		0.4812	D	PM2_Supporting,PP2		Uncertain significance		PASS
chr19:11111606 C⇒G	chr19	11111606	rs879254808	C	G	SNV	NM_000527.5:c.1153C>G(p.(Leu385Val))	Homozygous variant	LDLR			View	Hypercholesterolemia;LDL cholesterol level QTL2	Autosomal recessive;Autosomal dominant	coding,non-coding exon	coding	missense	AD/AR	Uncertain significance			None	1.20034E-06		0.044,0.105,0.059,0.044,0.036,0.041	['D', 'T', 'T', 'D', 'D', 'D']	N			0.31760000000000005	80	None	3.262		0	0	0	0	0	0				34	17.33	B	0.05701	T	-0.1559	T	-0.5958	B	None,None,0.432,0.432,0.432,None		0.04270000000000001	D	PM1,PM5,PM2_Supporting,PP5,BP4_Moderate,BP6_Moderate		Uncertain significance		PASS
chr19:11120222 C⇒A	chr19	11120222	rs879255094	C	A	SNV	NM_000527.5:c.1976C>A(p.(Thr659Asn))	Heterozygous	LDLR			View	Hypercholesterolemia;LDL cholesterol level QTL2	Autosomal recessive;Autosomal dominant	coding,non-coding exon	coding	missense	AD/AR	Uncertain significance			None	1.20037E-06		0.108,0.023,0.111,0.11,0.079,0.108	['T', 'D', 'T', 'T', 'T', 'T']	N			0.4166	98	None	3.262		0	0	0	0	0	0				12	14.33	B	0.01062	T	-0.2225	T	-0.5763	B	None,None,0.707,0.707,0.707,None		-0.21250000000000002	T	PM1,PM2_Supporting,PP5,BP6_Moderate		Uncertain significance		PASS
chr14:95093993 G⇒C	chr14	95093993	rs1165221864	G	C	SNV	ENST00000343455.8:c.5259C>G(p.(Asp1753Glu))	Homozygous variant	DICER1			View	Rhabdomyosarcoma;GLOW syndrome;Pleuropulmonary blastoma;Goiter	Autosomal dominant	non-coding exon,coding	coding	missense	AD	Uncertain significance			None	1.36811E-06		0.115,0.115,0.115,0.115,0.147,0.118	['T', 'T', 'T', 'T', 'T', 'T']	D			0.9016000000000001	69	None	3.262		0	0	0	0	0	0				106	23.8	U	0.1865	D	0.03007	D	0.1265	B	0.579,0.579,0.579,0.579,0.579,0.579		0.08890000000000002	D	PM1_Supporting,PM2_Supporting		Uncertain significance		PASS
chr14:95103372 G⇒A	chr14	95103372	rs776854466	G	A	SNV	ENST00000343455.8:c.4024C>T(p.(Arg1342Cys))	Heterozygous	DICER1			View	Rhabdomyosarcoma;GLOW syndrome;Pleuropulmonary blastoma;Goiter	Autosomal dominant	coding,non-coding exon	coding	missense	AD	Uncertain significance			None	1.36812E-06		0.001,0.001,0.001,0.001,0.006,0.0	['D', 'D', 'D', 'D', 'D', 'D']	D			0.9299000000000001	98	None	3.262		0	0	0	0	0	0	COSV58626266			27	26.2	P	0.3848	D	0.3149	D	0.6075	U	0.716,0.716,0.716,0.716,0.716,0.716		0.07490000000000001	D	PP3_Moderate,PM2_Supporting,BP1		Uncertain significance		PASS
chr21:34792541 C⇒T	chr21	34792541	rs1282562937	C	T	SNV	NM_001754.5:c.1037G>A(p.(Arg346His))	Homozygous variant	RUNX1			View	Leukemia;Platelet disorder	Autosomal dominant;Somatic mutation	coding,non-coding exon	coding	missense	AD	Uncertain significance			None	1.37546E-06		0.034,0.032,0.032,0.034	['D', 'D', 'D', 'D']	D			0.8982000000000001	91	None	3.262		0	0	0	0	0	0	COSV55869219			70	27.1	P	0.1938	D	0.04066	D	0.7019	P	0.609,0.609,0.609,0.609		-0.0182	T	PM2_Supporting,PP3		Uncertain significance		PASS
chr17:44386118 C⇒T	chr17	44386118	rs2048647163	C	T	SNV	NM_000419.5:c.202G>A(p.(Val68Met))	Heterozygous	ITGA2B			View	Bleeding disorder;Glanzmann thrombasthenia 1;Thrombocytopenia	Autosomal recessive;Autosomal dominant	coding,5'flank	coding	missense	AD/AR	Uncertain significance			None	1.38185E-06		0.001	['D']	D			0.5909000000000001	13	None	3.262		0	0	0	0	0	0				14	29.3	P	0.3059	D	0.2017	D	0.7882	P	0.74		0.8246000000000001	D	PM2_Supporting,PP2		Uncertain significance		PASS
chr16:23638074 A⇒G	chr16	23638074	rs141047069	A	G	SNV	NM_024675.4:c.104T>C(p.(Leu35Pro))	Heterozygous	PALB2			View	{Breast-ovarian cancer;{Pancreatic cancer;Fanconi anemia	Autosomal dominant	coding,splicing,intronic,5'utr,non-coding exon	coding,splicing	missense	AD/AR	Uncertain significance			None	1.59038E-06		0.0,None	['D', None]	D			0.6383000000000001	92	None	3.262		0	0	1	0	0	0				5	28.9	P	0.3303	D	0.2367	D	0.7363	P	0.35,None		-0.5699000000000001	T	PS3_Supporting,PM2_Supporting,PP5,BP1		Uncertain significance		PASS
chr14:95091260 C⇒G	chr14	95091260	rs752411788	C	G	SNV	ENST00000343455.8:c.5470G>C(p.(Gly1824Arg))	Heterozygous	DICER1			View	Rhabdomyosarcoma;GLOW syndrome;Pleuropulmonary blastoma;Goiter	Autosomal dominant	non-coding exon,coding,intronic	coding	missense	AD	Uncertain significance			None	1.5904E-06		0.032,0.032,0.032,0.032,0.056	['D', 'D', 'D', 'D', 'T']	D			0.7891	84	None	3.262		0	0	0	0	0	0				58	22.6	B	0.3736	D	0.2989	D	0.4762	U	0.692,0.692,0.692,0.692,0.692		0.7988000000000001	D	PM1_Supporting,PM2_Supporting		Uncertain significance		PASS
chr17:7676558 G⇒A	chr17	7676558	rs1060501208	G	A	SNV	NM_000546.6:c.37C>T(p.(Pro13Ser))	Heterozygous	TP53			View	{Glioma susceptibility 1};{Basal cell carcinoma 7};Pancreatic cancer;Li-Fraumeni syndrome;Nasopharyngeal carcinoma;{Osteosarcoma};{Choroid plexus papilloma};Hepatocellular carcinoma;Bone marrow failure syndrome 5;{Colorectal cancer};Breast cancer;{Adrenocortical carcinoma	Autosomal dominant;Somatic mutation	non-coding exon,5'utr,coding,intronic	coding	missense	AD/AR	Uncertain significance			None	1.59053E-06		0.0,0.0,0.0,None,0.0,0.0,0.0,None,0.0,0.0,None,0.0	['D', 'D', 'D', None, 'D', 'D', 'D', None, 'D', 'D', None, 'D']	D				76	None	3.262		0	0	0	0	0	0	COSV53056194			38	23.7	U	0.1937	D	0.1233	D	0.6172	U	0.723,0.723,0.723,None,0.723,0.723,0.723,None,0.723,0.723,None,0.723		0.9719	D	PM1_Supporting,PM2_Supporting		Uncertain significance		PASS
chr12:120978905 A⇒C	chr12	120978905	rs2135819731	A	C	SNV	NM_000545.8:c.137A>C(p.(Lys46Thr))	Homozygous variant	HNF1A,HNF1A-AS1			View	MODY;Renal cell carcinoma;Diabetes mellitus;{Diabetes mellitus;Hepatic adenoma	Autosomal recessive;Autosomal dominant	coding,non-coding exon,intronic	coding	missense	AD/AR	Uncertain significance			None	1.59312E-06		0.15,None,None,None,0.114,0.117	['T', None, None, None, 'T', 'T']	D			0.6540000000000001	83	None	3.262		0	0	0	0	0	0				65	22.9	B	0.3618	D	0.282	D	0.1272	B	0.764,None,None,None,0.764,0.764		0.8035	D	PM2_Supporting,PP2		Uncertain significance		PASS
chr1:171636572 T⇒C	chr1	171636572	rs1437593676	T	C	SNV	NM_000261.2:c.868A>G(p.(Thr290Ala))	Heterozygous	MYOC,MYOCOS			View	Glaucoma 1A	Autosomal dominant	coding,intronic,non-coding exon	coding	missense	AD	Uncertain significance			None	1.59876E-06		0.518	['T']	D			0.3834000000000001	31	None	3.262		0	0	0	0	0	0				138	15.83	B	-0.0964	T	-0.3763	T	-0.3589	B	0.271		-0.5683	T	PM1,PM2_Supporting,BP4		Uncertain significance		PASS
chrX:154031149 G⇒C	chrX	154031149	rs61749737	G	C	SNV	ENST00000453960.7:c.715C>G(p.(Gln239Glu))	Heterozygous	MECP2			View	{Autism susceptibility;Rett syndrome;Encephalopathy;Intellectual developmental disorder	X-linked dominant;X-linked recessive;X-linked	coding,3'flank,intronic,3'utr	coding	missense	X-Linked Recessive/X-Linked Dominant	Uncertain significance			None	1.8211E-06		0.072,0.07,None,None	['T', 'T', None, None]	D,N			0.6387000000000002	78	None	3.262		0	0	0	0	0	0				138	17.86	B	0.2209	D	0.07958	D			0.353,0.353,None,None		-0.30040000000000006	T	PM1_Supporting,PM2_Supporting		Uncertain significance		PASS
chr21:34792181 A⇒C	chr21	34792181	rs1329096939	A	C	SNV	NM_001754.5:c.1397T>G(p.(Met466Arg))	Homozygous variant	RUNX1			View	Leukemia;Platelet disorder	Autosomal dominant;Somatic mutation	coding,non-coding exon	coding	missense	AD	Uncertain significance			None	1.82499E-06		0.001,0.001,0.001,0.001	['D', 'D', 'D', 'D']	D			0.8800000000000001	92	None	3.262		0	0	0	0	0	0				430	25.9	P	-0.03344	T	-0.2858	T	0.5753	U	0.313,0.313,0.313,0.313		-0.8352	T	PM2_Supporting,PP3		Uncertain significance		PASS
chr19:11089411 T⇒C	chr19	11089411	rs879254372	T	C	SNV	NM_000527.5:(p.?),	Heterozygous	LDLR,LDLR-AS1			View	Hypercholesterolemia;LDL cholesterol level QTL2	Autosomal recessive;Autosomal dominant	5'flank,non-coding exon				Uncertain significance			None	1.92422E-06								25	None	3.262		0	0	0	0	0	0					18.09	B											PP5_Moderate,PM2_Supporting,BP4		Uncertain significance		PASS
chr12:120978907 G⇒A	chr12	120978907	rs373180062	G	A	SNV	NM_000545.8:c.139G>A(p.(Gly47Arg))	Heterozygous	HNF1A,HNF1A-AS1			View	MODY;Renal cell carcinoma;Diabetes mellitus;{Diabetes mellitus;Hepatic adenoma	Autosomal recessive;Autosomal dominant	coding,non-coding exon,intronic	coding	missense	AD/AR	Uncertain significance			None	2.05389E-06		0.062,None,None,None,0.055,0.052	['T', None, None, None, 'T', 'T']	D,N			0.6010000000000001	20	None	3.262		0	0	0	0	0	0	COSV105084618			67	22.8	B	0.3134	D	0.2124	D	-0.3088	B	0.572,None,None,None,0.572,0.572		0.4459000000000001	D	PM2_Supporting,PP2		Uncertain significance		PASS
chr19:11089594 C⇒G	chr19	11089594	rs2077058105	C	G	SNV	NM_000527.5:c.46C>G(p.(Leu16Val))	Homozygous variant	LDLR,LDLR-AS1			View	Hypercholesterolemia;LDL cholesterol level QTL2	Autosomal recessive;Autosomal dominant	coding,non-coding exon	coding	missense	AD/AR	Uncertain significance			None	2.73922E-06		0.175,0.067,0.023,0.045,0.0,0.092	['T', 'T', 'D', 'D', 'D', 'T']	N			0.5081	28	None	3.262		0	0	0	0	0	0				22	9.15	B	0.01267	T	-0.2196	T	-0.9302	B	None,None,0.145,0.145,0.145,None		-0.6674000000000001	T	PM5,PM1_Supporting,PM2_Supporting,BP4_Moderate		Uncertain significance		PASS
chr14:95094004 C⇒T	chr14	95094004	rs1184678913	C	T	SNV	ENST00000343455.8:c.5248G>A(p.(Val1750Ile))	Homozygous variant	DICER1			View	Rhabdomyosarcoma;GLOW syndrome;Pleuropulmonary blastoma;Goiter	Autosomal dominant	non-coding exon,coding	coding	missense	AD	Uncertain significance			None	3.18074E-06		0.05,0.05,0.05,0.05,0.007,0.045	['D', 'D', 'D', 'D', 'D', 'D']	D			0.8279000000000001	75	None	3.262		0	0	0	0	0	0				117	24.8	U	0.0941	D	-0.1026	T	0.5772	U	0.304,0.304,0.304,0.304,0.304,0.304		-0.023900000000000008	T	PM1_Supporting,PM2_Supporting		Uncertain significance		PASS
chr17:47284466 C⇒A	chr17	47284466	rs281864909	C	A	SNV	NM_000212.3:c.385C>A(p.(Gln129Lys))	Heterozygous	ITGB3,ENSG00000259753			View	Purpura;{Myocardial infarction;Glanzmann thrombasthenia 2;Bleeding disorder;Thrombocytopenia	Autosomal recessive	coding,non-coding exon	coding	missense	AD/AR	Uncertain significance			None	3.18076E-06		0.807,None	['T', None]	D,N			0.36630000000000007	49	None	3.262		0	0	0	0	0	0				24	18.03	B	0.1555	D	-0.01435	D	-0.3212	B			-0.5213	T	PM2_Supporting,PP2		Uncertain significance		PASS
chr19:11113569 T⇒A	chr19	11113569	rs730882101	T	A	SNV	NM_000527.5:c.1393T>A(p.(Tyr465Asn))	Homozygous variant	LDLR,MIR6886			View	Hypercholesterolemia;LDL cholesterol level QTL2	Autosomal recessive;Autosomal dominant	3'flank,coding,non-coding exon	coding	missense	AD/AR	Uncertain significance			None	3.18149E-06		0.045,0.252,0.046,0.053,0.121,0.048	['D', 'T', 'D', 'T', 'T', 'D']	D			0.40030000000000004	15	None	3.262		0	0	0	0	0	0				35	18.6	B	0.2275	D	0.1045	D	-0.7616	B	None,None,0.82,0.82,0.82,None		0.33220000000000005	D	PM1_Supporting,PM2_Supporting,PP3,PP5,BP6_Moderate		Uncertain significance		PASS
chr14:95094145 G⇒A	chr14	95094145	rs878855272	G	A	SNV	ENST00000343455.8:c.5107C>T(p.(Arg1703Cys))	Heterozygous	DICER1			View	Rhabdomyosarcoma;GLOW syndrome;Pleuropulmonary blastoma;Goiter	Autosomal dominant	non-coding exon,coding	coding	missense	AD	Uncertain significance			None	3.42026E-06		0.0,0.0,0.0,0.0,0.0,0.0	['D', 'D', 'D', 'D', 'D', 'D']	D			0.9127000000000001	80	None	3.262		0	0	0	0	0	0	COSV58624724			12	33	P	0.4609	D	0.4243	D	1.162	P	0.916,0.916,0.916,0.916,0.916,0.916		1.023	D	PP3_Strong,PM1,BS2		Uncertain significance		PASS
chr1:68444894 T⇒C	chr1	68444894	rs905365719	T	C	SNV	NM_000329.3:c.246-11A>G(p.?)	Homozygous variant	RPE65			View	Retinitis pigmentosa 87 with choroidal involvement;Leber congenital amaurosis 2;Retinitis pigmentosa 20	Autosomal recessive;Autosomal dominant	intronic	intronic		AD/AR	Conflicting			None	4.77242E-06								95	None	3.262		0	0	0	0	0	0		0.8968	0.938	11	18.4	B											PP5_Moderate,PM2_Supporting,BP4		Uncertain significance		PASS
chr12:120999270 C⇒G	chr12	120999270	rs924150546	C	G	SNV	NM_000545.8:c.1504C>G(p.(Leu502Val))	Homozygous variant	HNF1A			View	MODY;Renal cell carcinoma;Diabetes mellitus;{Diabetes mellitus;Hepatic adenoma	Autosomal recessive;Autosomal dominant	coding,splicing,non-coding exon	coding,splicing	missense	AD/AR	Uncertain significance			None	4.78905E-06		0.008,None,None,0.008,0.008	['D', None, None, 'D', 'D']	D,N			0.5519000000000001	90	None	3.262		0	0	0	0	0	0				3	19.81	B	0.1112	D	0.1041	D	-0.02022	B	0.557,None,None,0.557,0.557		0.7035	D	PM2_Supporting,PP2		Uncertain significance		PASS
chr14:95095913 A⇒C	chr14	95095913	rs1210643393	A	C	SNV	ENST00000343455.8:c.5007T>G(p.(Phe1669Leu))	Heterozygous	DICER1			View	Rhabdomyosarcoma;GLOW syndrome;Pleuropulmonary blastoma;Goiter	Autosomal dominant	coding,non-coding exon	coding	missense	AD	Uncertain significance			None	6.56996E-06		0.246,0.246,0.246,0.246,0.764,0.213	['T', 'T', 'T', 'T', 'T', 'T']	D			0.8568000000000001	100	None	3.262		0	0	0	0	0	0				89	20.6	B	0.1759	D	0.01482	D	-0.7639	B	0.573,0.573,0.573,0.573,0.573,0.573		-1.045	T	PM1_Supporting,PM2_Supporting		Uncertain significance		PASS
chr16:68813471 C⇒G	chr16	68813471	rs187862045	C	G	SNV	NM_004360.5:c.1296C>G(p.(Asn432Lys))	Homozygous variant	CDH1			View	Diffuse gastric and lobular breast cancer syndrome with or without cleft lip and/or palate;Blepharocheilodontic syndrome 1;Endometrial carcinoma;Ovarian cancer;Breast cancer;{Prostate cancer	Autosomal dominant;X-linked;Somatic mutation	coding,5'utr,intronic,3'flank,non-coding exon	coding	missense	AD/X-Linked Recessive	Conflicting			None	6.8406E-06		0.005,None,None,None	['D', None, None, None]	D,N			0.5051	47	None	3.262		0	0	0	0	0	0				25	8.579	B	-0.3411	T	-0.4189	T	-0.6788	B	0.334,None,None,None		-0.29040000000000005	T	PP3_Moderate,PP5,BP1		Uncertain significance		PASS
chr17:7674203 T⇒C	chr17	7674203	rs746601313	T	C	SNV	NM_000546.6:c.760A>G(p.(Ile254Val))	Heterozygous	TP53			View	{Glioma susceptibility 1};{Basal cell carcinoma 7};Pancreatic cancer;Li-Fraumeni syndrome;Nasopharyngeal carcinoma;{Osteosarcoma};{Choroid plexus papilloma};Hepatocellular carcinoma;Bone marrow failure syndrome 5;{Colorectal cancer};Breast cancer;{Adrenocortical carcinoma	Autosomal dominant;Somatic mutation	non-coding exon,coding,3'flank	coding	missense	AD/AR	Likely Benign			None	6.84513E-06		0.0,0.058,None,None,None,None,None,None,None,0.063,None,None,0.053,0.055,None,None,0.063,None,None,0.0	['D', 'T', None, None, None, None, None, None, None, 'T', None, None, 'T', 'T', None, None, 'T', None, None, 'D']	D			0.6665000000000001	36	None	3.262		0	0	0	0	0	0	COSV52784505			23	24.2	U	0.2401	D	0.1708	D	0.3408	U	0.78,0.78,None,None,None,None,None,None,None,0.78,None,None,0.78,0.78,None,None,0.78,None,None,0.78		1.038	D	PM1_Strong,PM5_Strong,PM2_Supporting,PP3,BP6_Very Strong		Uncertain significance		PASS
chr1:171636028 T⇒C	chr1	171636028	rs554235897	T	C	SNV	NM_000261.2:c.1412A>G(p.(Tyr471Cys))	Heterozygous	MYOC,MYOCOS			View	Glaucoma 1A	Autosomal dominant	coding,intronic,non-coding exon	coding	missense	AD	Uncertain significance			None	7.52449E-06		0.0	['D']	D			0.5608000000000001	37	None	3.262		0	1	0	0	0	0				682	27.5	P	0.2122	D	0.3673	D	0.5476	U	0.848		0.7563000000000001	D	PP3_Strong,PM1,BS2		Uncertain significance		PASS
chr12:102846889 A⇒T	chr12	102846889	rs62517196	A	T	SNV	ENST00000553106.6:c.969+6T>A(p.?)	Heterozygous	PAH			View	Phenylketonuria;[Hyperphenylalaninemia	Autosomal recessive	intronic,splicing	intronic,splicing		AR	Uncertain significance			None	8.21801E-06								89	None	3.262		0	0	0	0	0	0		0.6618	0.506	6	21	B											PP5_Moderate,PM2_Supporting,BP4		Uncertain significance		PASS
chr17:47292244 A⇒C	chr17	47292244	rs1598694640	A	C	SNV	NM_000212.3:c.1366A>C(p.(Thr456Pro))	Heterozygous	ITGB3,ENSG00000259753			View	Purpura;{Myocardial infarction;Glanzmann thrombasthenia 2;Bleeding disorder;Thrombocytopenia	Autosomal recessive	coding,non-coding exon,3'flank	coding	missense	AD/AR	Uncertain significance			None	8.8926E-06		0.112	['T']	D			0.3463000000000001	91	None	3.262		0	0	0	0	0	0				106	15.27	B	0.0609	T	-0.1503	T	-0.01176	B			-0.5937000000000001	T	PM1_Supporting,PM2_Supporting,PP5,BP4		Uncertain significance		PASS
chr19:38546496 A⇒G	chr19	38546496	rs773040531	A	G	SNV	NM_000540.3:c.12064A>G(p.(Met4022Val))	Homozygous variant	RYR1			View	{Malignant hyperthermia susceptibility 1};Congenital myopathy 1B;Congenital myopathy 1A;King-Denborough syndrome	Autosomal recessive;Autosomal dominant	coding,non-coding exon	coding	missense	AD/AR	Uncertain significance			None	9.54329E-06		0.001,0.001	['D', 'D']	D			0.787	83	None	3.262		0	0	0	0	0	0				31	25.3	U	-0.09324	T	-0.07139	T	0.7918	P	0.491,0.491		-0.027100000000000006	T	PM2_Supporting,PP2		Uncertain significance		PASS
chr1:171636067 C⇒T	chr1	171636067	rs868311329	C	T	SNV	NM_000261.2:c.1373G>A(p.(Gly458Asp))	Heterozygous	MYOC,MYOCOS			View	Glaucoma 1A	Autosomal dominant	coding,intronic,non-coding exon	coding	missense	AD	Uncertain significance			None	9.57663E-06		0.24	['T']	N			0.3864000000000001	86	None	3.262		0	0	0	0	0	0				643	22.7	B	0.1623	D	-0.004649	D	0.01963	B	0.518		-0.11470000000000002	T	PP3_Strong,PM1,BS2		Uncertain significance		PASS
chr17:7673752 G⇒A	chr17	7673752	rs770374782	G	A	SNV	NM_000546.6:c.868C>T(p.(Arg290Cys))	Homozygous variant	TP53			View	{Glioma susceptibility 1};{Basal cell carcinoma 7};Pancreatic cancer;Li-Fraumeni syndrome;Nasopharyngeal carcinoma;{Osteosarcoma};{Choroid plexus papilloma};Hepatocellular carcinoma;Bone marrow failure syndrome 5;{Colorectal cancer};Breast cancer;{Adrenocortical carcinoma	Autosomal dominant;Somatic mutation	non-coding exon,coding,5'flank,intronic	coding	missense	AD/AR	Likely Benign			None	9.57664E-06		0.001,None,None,None,None,None,None,None,0.001,None,None,0.001,0.001,None,None,0.001,None,None,0.0	['D', None, None, None, None, None, None, None, 'D', None, None, 'D', 'D', None, None, 'D', None, None, 'D']	D			0.21710000000000002	88	None	3.262		0	0	0	0	0	0	COSV52761356			52	26.9	P	0.1509	D	0.1482	D	0.3646	U	0.709,None,None,None,None,None,None,None,0.709,None,None,0.709,0.709,None,None,0.709,None,None,0.709		1.014	D	PM1_Strong,PM5_Strong,PM2_Supporting,PP3,BP6_Very Strong		Uncertain significance		PASS
chr17:47292337 C⇒T	chr17	47292337	rs369140365	C	T	SNV	NM_000212.3:c.1459C>T(p.(Arg487Cys))	Heterozygous	ITGB3,ENSG00000259753			View	Purpura;{Myocardial infarction;Glanzmann thrombasthenia 2;Bleeding disorder;Thrombocytopenia	Autosomal recessive	coding,non-coding exon,3'flank	coding	missense	AD/AR	Uncertain significance			None	9.57668E-06		0.019	['D']	D			0.30310000000000004	10	None	3.262		0	0	0	0	0	0	COSV71384366			199	24.9	U	0.03999	T	-0.09747	T	0.2838	U			0.32270000000000004	D	PM1_Supporting,PM2_Supporting		Uncertain significance		PASS
chr12:120994322 C⇒G	chr12	120994322	rs193922606	C	G	SNV	NM_000545.8:c.872C>G(p.(Pro291Arg))	Heterozygous	HNF1A			View	MODY;Renal cell carcinoma;Diabetes mellitus;{Diabetes mellitus;Hepatic adenoma	Autosomal recessive;Autosomal dominant	coding,non-coding exon,intronic	coding	missense	AD/AR	Uncertain significance			None	1.02919E-05		0.023,None,0.018,0.019	['D', None, 'D', 'D']	N			0.5194	70	None	3.262		0	2	0	0	0	0				84	15.6	B	-0.06653	T	-0.0432	D	-0.367	B	0.419,None,0.419,0.419		0.5873	D	PM2_Supporting,PP2,PP5,BP4		Uncertain significance		PASS
chr19:38517521 G⇒A	chr19	38517521	rs757753317	G	A	SNV	NM_000540.3:c.9848G>A(p.(Arg3283Gln))	Homozygous variant	RYR1			View	{Malignant hyperthermia susceptibility 1};Congenital myopathy 1B;Congenital myopathy 1A;King-Denborough syndrome	Autosomal recessive;Autosomal dominant	coding,non-coding exon	coding	missense	AD/AR	Uncertain significance			None	1.16296E-05		0.293,0.293	['T', 'T']	D			0.6761000000000001	23	None	3.262		0	0	0	0	0	0				163	24.9	U	-0.03123	T	-0.08567	T	0.2748	U	0.527,0.527		0.1486	D	PM2_Supporting,PP2		Uncertain significance		PASS
chr17:47310193 C⇒T	chr17	47310193	rs1377491769	C	T	SNV	NM_000212.3:c.2356C>T(p.(Arg786Trp))	Heterozygous	ITGB3,ENSG00000259753,EFCAB13-DT			View	Purpura;{Myocardial infarction;Glanzmann thrombasthenia 2;Bleeding disorder;Thrombocytopenia	Autosomal recessive	intronic,coding	coding	missense	AD/AR	Uncertain significance			None	1.23149E-05		0.006	['D']	D			0.6296000000000002	51	None	3.262		0	0	0	0	0	0				55	25.7	P	0.1986	D	0.04745	D	0.4503	U			-0.21790000000000004	T	PM2_Supporting,PP2		Uncertain significance		PASS
chr19:38485996 T⇒C	chr19	38485996	rs372958050	T	C	SNV	NM_000540.3:c.5341T>C(p.(Cys1781Arg))	Heterozygous	RYR1			View	{Malignant hyperthermia susceptibility 1};Congenital myopathy 1B;Congenital myopathy 1A;King-Denborough syndrome	Autosomal recessive;Autosomal dominant	coding,non-coding exon	coding	missense	AD/AR	Uncertain significance			None	1.23183E-05		0.155,0.153	['T', 'T']	D			0.7295	91	None	3.262		0	0	0	0	0	0				207	23	B	0.009212	T	-0.2043	T	0.05313	B	0.298,0.298		-0.42410000000000003	T	PM1_Supporting,PM2_Supporting		Uncertain significance		PASS
chr17:80108790 G⇒A	chr17	80108790	rs375433002	G	A	SNV	NM_000152.5:c.1288G>A(p.(Glu430Lys))	Heterozygous	GAA			View	Glycogen storage disease II	Autosomal recessive	coding,non-coding exon	coding	missense	AR	Uncertain significance			None	1.28629E-05		0.072,0.072	['T', 'T']	D			0.5036	83	None	3.262		0	2	0	0	0	0				39	23	B	-0.01519	T	0.08313	D	-0.224	B	0.577,0.577		-0.08230000000000001	T	PM2_Supporting,PP2		Uncertain significance		PASS
chr1:171636185 T⇒C	chr1	171636185	rs1270841723	T	C	SNV	NM_000261.2:c.1255A>G(p.(Thr419Ala))	Heterozygous	MYOC,MYOCOS			View	Glaucoma 1A	Autosomal dominant	coding,intronic,non-coding exon	coding	missense	AD	Uncertain significance			None	1.29968E-05		0.0	['D']	D			0.5369	91	None	3.262		0	0	0	0	0	0				525	25.3	U	0.2938	D	0.1842	D	0.6419	U	0.873		0.9421	D	PP3_Strong,PM1,BS2		Uncertain significance		PASS
chr1:171652341 G⇒A	chr1	171652341	rs143413116	G	A	SNV	NM_000261.2:c.271C>T(p.(Arg91Ter))	Heterozygous	MYOC			View	Glaucoma 1A	Autosomal dominant	NMD,coding,intronic	NMD,coding	nonsense	AD	Uncertain significance			None	1.37203E-05				A				27	None	3.262		0	0	0	0	0	0	COSV105008289			141	37	P	0.3767	D	0.529	D	0.5611	U					PVS1_Strong,PP5_Moderate,BS2		Uncertain significance		PASS
chr19:38516184 G⇒A	chr19	38516184	rs553055844	G	A	SNV	NM_000540.3:c.9652G>A(p.(Val3218Met))	Homozygous variant	RYR1			View	{Malignant hyperthermia susceptibility 1};Congenital myopathy 1B;Congenital myopathy 1A;King-Denborough syndrome	Autosomal recessive;Autosomal dominant	coding,non-coding exon	coding	missense	AD/AR	Uncertain significance			None	1.47715E-05		0.007,0.007	['D', 'D']	D			0.8249000000000001	66	None	3.262		0	0	0	0	0	0				34	25.3	U	0.1231	D	-0.06098	T	0.8504	P	0.608,0.608		0.8462000000000001	D	PM2_Supporting,PP2		Uncertain significance		PASS
chr19:38469415 G⇒A	chr19	38469415	rs936513262	G	A	SNV	NM_000540.3:c.3667G>A(p.(Glu1223Lys))	Homozygous variant	RYR1			View	{Malignant hyperthermia susceptibility 1};Congenital myopathy 1B;Congenital myopathy 1A;King-Denborough syndrome	Autosomal recessive;Autosomal dominant	coding,non-coding exon	coding	missense	AD/AR	Uncertain significance			None	1.84692E-05		0.117,0.118	['T', 'T']	D			0.8419000000000001	83	None	3.262		0	0	0	0	0	0	COSV62110858			99	23.5	U	0.317	D	0.2331	D	0.5455	U	0.831,0.831		0.9467000000000001	D	PM1_Supporting,PM2_Supporting		Uncertain significance		PASS
chr12:120999310 C⇒T	chr12	120999310	rs745460046	C	T	SNV	NM_000545.8:c.1544C>T(p.(Thr515Met))	Heterozygous	HNF1A			View	MODY;Renal cell carcinoma;Diabetes mellitus;{Diabetes mellitus;Hepatic adenoma	Autosomal recessive;Autosomal dominant	coding,non-coding exon	coding	missense	AD/AR	Uncertain significance			None	2.05244E-05				D,N				47	None	3.262		0	0	0	0	0	0				43	26.1	P	0.4007	D	0.5136	D	0.696	P					PM2_Supporting,PP2		Uncertain significance		PASS
chr19:38444671 G⇒A	chr19	38444671	rs771058055	G	A	SNV	NM_000540.3:c.625G>A(p.(Glu209Lys))	Homozygous variant	RYR1			View	{Malignant hyperthermia susceptibility 1};Congenital myopathy 1B;Congenital myopathy 1A;King-Denborough syndrome	Autosomal recessive;Autosomal dominant	coding,splicing,non-coding exon	coding,splicing	missense	AD/AR	Uncertain significance			None	2.05371E-05		0.785,0.776	['T', 'T']	N			0.6760000000000002	87	None	3.262		0	0	0	0	0	0	COSV100615111			7	24.5	U	0.1651	D	0.1815	D	0.4375	U	0.711,0.711		0.9848	D	PM2_Supporting,PP2		Uncertain significance		PASS
chr1:171636466 G⇒A	chr1	171636466	rs147122394	G	A	SNV	NM_000261.2:c.974C>T(p.(Thr325Met))	Homozygous variant	MYOC,MYOCOS			View	Glaucoma 1A	Autosomal dominant	coding,intronic,non-coding exon	coding	missense	AD	Uncertain significance			None	2.12068E-05		0.0	['D']	D			0.5865	68	None	3.262		0	0	0	0	0	0	COSV50674094			244	24.2	U	0.2953	D	0.3679	D	0.8	P	0.777		0.9233	D	PP3_Strong,PM1,BS2		Uncertain significance		PASS
chr7:44153367 C⇒T	chr7	44153367	rs759514960	C	T	SNV	NM_000162.5:c.142G>A(p.(Glu48Lys))	Heterozygous	GCK			View	MODY;Diabetes mellitus;Hyperinsulinemic hypoglycemia	Autosomal recessive;Autosomal dominant	coding,3'flank,non-coding exon	coding	missense	AD/AR	Uncertain significance			None	2.18898E-05		None,0.183,0.187,0.183,0.168	[None, 'T', 'T', 'T', 'T']	D			0.5828000000000001	38	None	3.262		0	0	0	0	0	0				67	21.9	B	0.1718	D	0.1167	D	0.296	U	None,0.696,0.696,0.696,0.696		1.022	D	PM1,PM2_Supporting,BP4		Uncertain significance		PASS
chr17:44378498 G⇒A	chr17	44378498	rs375936260	G	A	SNV	NM_000419.5:c.1958C>T(p.(Pro653Leu))	Homozygous variant	ITGA2B			View	Bleeding disorder;Glanzmann thrombasthenia 1;Thrombocytopenia	Autosomal recessive;Autosomal dominant	coding,non-coding exon	coding	missense	AD/AR	Uncertain significance			None	2.18975E-05		0.024	['D']	D			0.4092	26	None	3.262		0	0	0	0	0	0	COSV52231187			12	24.6	U	-0.1329	T	-0.4287	T	0.5061	U	0.217		-0.6574000000000001	T	PM2_Supporting,PP2		Uncertain significance		PASS
chr5:35873481 A⇒C	chr5	35873481	rs193922642	A	C	SNV	NM_002185.5:c.539A>C(p.(His180Pro))	Heterozygous	IL7R			View	Immunodeficiency 104	Autosomal recessive	intronic,coding,splicing,splicing-ACMG,5'flank,non-coding exon	coding,splicing,splicing-ACMG	missense	AR	Conflicting			None	2.54526E-05		0.164,0.078	['T', 'T']	N			0.3133000000000001	32	None	3.262		0	1	0	0	0	0		8.693E-05	0.002	2	10.13	B	-0.1467	T	-0.1468	T	-0.5488	B	0.256,0.256		-0.9219	T	PM2_Supporting,PP5		Uncertain significance		PASS
chr12:120978907 G⇒C	chr12	120978907	rs373180062	G	C	SNV	NM_000545.8:c.139G>C(p.(Gly47Arg))	Homozygous variant	HNF1A,HNF1A-AS1			View	MODY;Renal cell carcinoma;Diabetes mellitus;{Diabetes mellitus;Hepatic adenoma	Autosomal recessive;Autosomal dominant	coding,non-coding exon,intronic	coding	missense	AD/AR	Uncertain significance			None	3.08084E-05		0.062,None,None,None,0.055,0.052	['T', None, None, None, 'T', 'T']	D,N			0.6010000000000001	49	None	3.262		0	0	0	0	0	0				67	22.7	B	0.2993	D	0.2125	D	-0.3088	B	0.572,None,None,None,0.572,0.572		0.4459000000000001	D	PM2_Supporting,PP2		Uncertain significance		PASS
chr19:11089429 C⇒T	chr19	11089429	rs875989886	C	T	SNV	NM_000527.5:(p.?),	Heterozygous	LDLR,LDLR-AS1			View	Hypercholesterolemia;LDL cholesterol level QTL2	Autosomal recessive;Autosomal dominant	5'flank,non-coding exon				Uncertain significance			None	3.11356E-05								70	None	3.262		0	1	0	0	0	0				187	11.88	B											PP5_Moderate,PM2_Supporting,BP4		Uncertain significance		PASS
chr19:38496416 G⇒A	chr19	38496416	rs537994744	G	A	SNV	NM_000540.3:c.6671G>A(p.(Arg2224His))	Heterozygous	RYR1			View	{Malignant hyperthermia susceptibility 1};Congenital myopathy 1B;Congenital myopathy 1A;King-Denborough syndrome	Autosomal recessive;Autosomal dominant	coding,splicing,non-coding exon	coding,splicing	missense	AD/AR	Uncertain significance			None	3.42111E-05		0.124,0.124	['T', 'T']	D			0.6867000000000002	72	None	3.262		0	1	0	0	0	0	COSV62094468			8	25.3	U	0.1924	D	0.1215	D	0.3567	U	0.605,0.605		0.6959000000000002	D	PM1_Supporting,PM2_Supporting		Uncertain significance		PASS
chrM:15117 T⇒C	chrM	15117	rs1603225092	T	C	SNV	ENST00000361789.2:c.371T>C(p.(Met124Thr))	Heterozygous	MT-CYB,MT-ND6,MT-TE			View			coding,5'flank	coding	missense	Mitochondrial	Uncertain significance			None	3.54453E-05								77	None	3.262		0	0	0	0	0	0																	PP3_Moderate		Uncertain significance		PASS
chr12:120999279 C⇒A	chr12	120999279	rs577078110	C	A	SNV	NM_000545.8:c.1513C>A(p.(His505Asn))	Heterozygous	HNF1A			View	MODY;Renal cell carcinoma;Diabetes mellitus;{Diabetes mellitus;Hepatic adenoma	Autosomal recessive;Autosomal dominant	coding,non-coding exon	coding	missense	AD/AR	Uncertain significance			None	3.89956E-05		0.012,None,None,0.009,0.01	['D', None, None, 'D', 'D']	D,N			0.6602000000000001	11	None	3.262		0	2	0	0	0	0				12	26.3	P	0.08942	D	0.1273	D	0.7351	P	0.755,None,None,0.755,0.755		1.045	D	PM2_Supporting,PP2		Uncertain significance		PASS
chr1:171636439 A⇒G	chr1	171636439	rs201206951	A	G	SNV	NM_000261.2:c.1001T>C(p.(Leu334Pro))	Homozygous variant	MYOC,MYOCOS			View	Glaucoma 1A	Autosomal dominant	coding,intronic,non-coding exon	coding	missense	AD	Uncertain significance			None	3.96747E-05		0.0	['D']	D			0.5562	79	None	3.262		0	0	0	0	0	0				271	25.9	P	0.4527	D	0.4953	D	0.8459	P	0.936		1.035	D	PP3_Strong,PM1,BS2		Uncertain significance		PASS
chr12:120978834 C⇒G	chr12	120978834	rs764174318	C	G	SNV	NM_000545.8:c.66C>G(p.(Ser22Arg))	Homozygous variant	HNF1A,HNF1A-AS1			View	MODY;Renal cell carcinoma;Diabetes mellitus;{Diabetes mellitus;Hepatic adenoma	Autosomal recessive;Autosomal dominant	coding,non-coding exon,splicing,intronic	coding	missense	AD/AR	Uncertain significance			None	4.58582E-05		0.001,None,None,None,0.001,0.001	['D', None, None, None, 'D', 'D']	D			0.6355000000000001	89	None	3.262		0	0	0	0	0	0				7	22.8	B	0.2194	D	0.141	D	0.1986	U	0.758,None,None,None,0.758,0.758		1.032	D	PM1,PM2_Supporting,BP4		Uncertain significance		PASS
chr12:120979025 T⇒A	chr12	120979025	rs200442958	T	A	SNV	NM_000545.8:c.257T>A(p.(Leu86His))	Heterozygous	HNF1A,HNF1A-AS1			View	MODY;Renal cell carcinoma;Diabetes mellitus;{Diabetes mellitus;Hepatic adenoma	Autosomal recessive;Autosomal dominant	coding,non-coding exon,intronic	coding	missense	AD/AR	Uncertain significance			None	5.62042E-05		0.004,None,None,None,0.003,0.003	['D', None, None, None, 'D', 'D']	D			0.7362000000000001	24	None	3.262		0	0	0	0	0	0				70	27.4	P	0.1877	D	0.2261	D	0.5505	U	0.821,None,None,None,0.821,0.821		1.089	D	PM2_Supporting,PP2		Uncertain significance		PASS
chr17:7673773 G⇒A	chr17	7673773	rs149633775	G	A	SNV	NM_000546.6:c.847C>T(p.(Arg283Cys))	Homozygous variant	TP53			View	{Glioma susceptibility 1};{Basal cell carcinoma 7};Pancreatic cancer;Li-Fraumeni syndrome;Nasopharyngeal carcinoma;{Osteosarcoma};{Choroid plexus papilloma};Hepatocellular carcinoma;Bone marrow failure syndrome 5;{Colorectal cancer};Breast cancer;{Adrenocortical carcinoma	Autosomal dominant;Somatic mutation	non-coding exon,coding,3'flank,5'flank,intronic	coding	missense	AD/AR	Likely Benign			None	6.84051E-05		0.0,None,None,None,None,None,None,None,0.0,None,None,0.0,0.0,None,None,0.0,None,None,0.0	['D', None, None, None, None, None, None, None, 'D', None, None, 'D', 'D', None, None, 'D', None, None, 'D']	D			0.5016	79	None	3.262		0	3	0	0	0	0	COSV52676681			65	23.7	U	0.2014	D	0.3309	D	-0.03204	B	0.74,None,None,None,None,None,None,None,0.74,None,None,0.74,0.74,None,None,0.74,None,None,0.74		1.046	D	PM1_Strong,PM5,PP5_Moderate,PM2_Supporting,PP3,BP6_Very Strong		Uncertain significance		PASS
chr19:43526205 C⇒A	chr19	43526205	rs770508697	C	A	SNV	NM_014297.5:c.371G>T(p.(Arg124Leu))	Heterozygous	ETHE1,ZNF575			View	Ethylmalonic encephalopathy	Autosomal recessive	coding,splicing,intronic,5'utr,non-coding exon	coding,splicing	missense	AR	Uncertain significance			None	7.04573E-05		0.271,None	['T', None]	D			0.47800000000000004	46	None	3.262		0	0	0	0	0	0				5	22	B	0.0305	T	-0.0376	D	-0.1379	B	0.443,None		0.6220000000000001	D	PM2_Supporting,PP2		Uncertain significance		PASS
chr21:34792310 C⇒G	chr21	34792310	rs1205896319	C	G	SNV	NM_001754.5:c.1268G>C(p.(Arg423Pro))	Homozygous variant	RUNX1			View	Leukemia;Platelet disorder	Autosomal dominant;Somatic mutation	coding,non-coding exon	coding	missense	AD	Uncertain significance			None	7.24225E-05		0.006,0.005,0.005,0.002	['D', 'D', 'D', 'D']	D			0.9067000000000001	84	None	3.262		0	2	0	0	0	0	COSV99038623			301	28.3	P	0.2308	D	0.09381	D	0.754	P	0.486,0.486,0.486,0.486		-0.3443000000000001	T	PM2_Supporting,PP3		Uncertain significance		PASS
chr19:38442434 C⇒T	chr19	38442434	rs186983396	C	T	SNV	NM_000540.3:c.251C>T(p.(Thr84Met))	Heterozygous	RYR1			View	{Malignant hyperthermia susceptibility 1};Congenital myopathy 1B;Congenital myopathy 1A;King-Denborough syndrome	Autosomal recessive;Autosomal dominant	coding,non-coding exon	coding	missense	AD/AR	Uncertain significance			None	7.86936E-05		0.013,0.01	['D', 'D']	D			0.7276000000000001	71	None	3.262		0	1	0	0	0	0				20	23.5	U	0.1122	D	0.2237	D	0.3404	U	0.735,0.735		1.173	D	PM2_Supporting,PP2		Uncertain significance		PASS
chr17:80110793 A⇒G	chr17	80110793	rs376067362	A	G	SNV	NM_000152.5:c.1504A>G(p.(Met502Val))	Homozygous variant	GAA			View	Glycogen storage disease II	Autosomal recessive	coding,non-coding exon	coding	missense	AR	Uncertain significance			None	8.0036E-05		0.51,0.51	['T', 'T']	N			0.5795	15	None	3.262		0	0	0	0	0	0				48	20.5	B	-0.01866	T	-0.06003	T	-0.02056	B	0.805,0.805		0.03480000000000001	D	PM2_Supporting,PP2		Uncertain significance		PASS
chr19:38566978 A⇒G	chr19	38566978	rs139647387	A	G	SNV	NM_000540.3:c.13505A>G(p.(Glu4502Gly))	Heterozygous	RYR1			View	{Malignant hyperthermia susceptibility 1};Congenital myopathy 1B;Congenital myopathy 1A;King-Denborough syndrome	Autosomal recessive;Autosomal dominant	coding,splicing,intronic	coding,splicing	missense	AD/AR	Uncertain significance			None	8.52025E-05		0.002,0.002	['D', 'D']	D			0.5863	31	None	3.262		0	2	0	0	0	0				10	24.2	U	0.1151	D	0.1759	D	-0.2559	B	0.532,0.532		0.5482	D	PM2_Supporting,PP2		Uncertain significance		PASS
chr11:36575907 C⇒T	chr11	36575907	rs193922462	C	T	SNV	NM_000448.3:c.2603C>T(p.(Ala868Val))	Homozygous variant	RAG1,RAG2			View	Severe combined immunodeficiency;Combined cellular and humoral immune defects with granulomas;Alpha/beta T-cell lymphopenia with gamma/delta T-cell expansion;Omenn syndrome	Autosomal recessive	coding,non-coding exon	coding	missense	AD/AR	Conflicting			None	0.000126557		0.0	['D']	D			0.6239000000000001	99	None	3.262		0	3	0	0	0	0				65	22.8	B	0.08958	D	0.0712	D	0.4954	U	0.484		0.4621	D	PM2_Supporting,PP2,PP5,BP4		Uncertain significance		PASS
chr19:38446481 C⇒T	chr19	38446481	rs727504129	C	T	SNV	NM_000540.3:c.641C>T(p.(Thr214Met))	Homozygous variant	RYR1			View	{Malignant hyperthermia susceptibility 1};Congenital myopathy 1B;Congenital myopathy 1A;King-Denborough syndrome	Autosomal recessive;Autosomal dominant	coding,splicing,non-coding exon	coding,splicing	missense	AD/AR	Uncertain significance			None	0.000184101		0.096,0.099	['T', 'T']	D			0.6762000000000001	25	None	3.262		0	0	0	0	0	0	COSV62091125			10	22.5	B	-0.1253	T	0.006652	D	0.2328	U	0.533,0.533		0.36640000000000006	D	PM1_Supporting,PM2_Supporting		Uncertain significance		PASS
chr19:38466315 G⇒A	chr19	38466315	rs141942845	G	A	SNV	NM_000540.3:c.3095G>A(p.(Arg1032His))	Heterozygous	RYR1			View	{Malignant hyperthermia susceptibility 1};Congenital myopathy 1B;Congenital myopathy 1A;King-Denborough syndrome	Autosomal recessive;Autosomal dominant	coding,non-coding exon	coding	missense	AD/AR	Uncertain significance			None	0.000229374		0.002,0.002	['D', 'D']	D			0.7746000000000001	98	None	3.262		0	0	0	0	0	0	COSV100617113			84	29.6	P	-0.09108	T	-0.07646	T	0.4024	U	0.547,0.547		0.49510000000000004	D	PM1_Supporting,PM2_Supporting		Uncertain significance		PASS
chr15:48644711 T⇒C	chr15	48644711	rs201309310	T	C	SNV	NM_000138.5:c.59A>G(p.(Tyr20Cys))	Homozygous variant	FBN1			View	Marfan lipodystrophy syndrome;Acromicric dysplasia;Ectopia lentis;MASS syndrome;Weill-Marchesani syndrome 2;Geleophysic dysplasia 2;Stiff skin syndrome;Marfan syndrome	Autosomal dominant	coding,non-coding exon	coding	missense	AD/AR	Uncertain significance			None	0.000255846		0.167,0.0	['T', 'D']	N			0.7351000000000001	33	None	3.262		0	5	1	0	0	0				106	23.8	U	-0.0488	T	-0.004742	D	-0.3368	B	0.366,None		-0.8324	T	PM2_Supporting,PP2,PP5,BP4		Uncertain significance		PASS
chr19:38455247 A⇒G	chr19	38455247	rs147723844	A	G	SNV	NM_000540.3:c.1453A>G(p.(Met485Val))	Homozygous variant	RYR1			View	{Malignant hyperthermia susceptibility 1};Congenital myopathy 1B;Congenital myopathy 1A;King-Denborough syndrome	Autosomal recessive;Autosomal dominant	coding,non-coding exon	coding	missense	AD/AR	Uncertain significance			None	0.000283882		0.004,0.004	['D', 'D']	N			0.5084	11	None	3.262		0	6	0	0	0	0				13	16.26	B	-0.04757	T	0.05693	D	-0.8703	B	0.551,0.551		-0.2502	T	PP5_Moderate,PM2_Supporting,PP2,BP4,BP6		Uncertain significance		PASS
chrM:5558 A⇒G	chrM	5558	rs370471013	A	G	SNV	, , , , , ENST00000361624.2:(p.?), ENST00000361453.3:(p.?)	Homozygous variant	MT-CO1,MT-ND2,MT-TA,MT-TC,MT-TN,MT-TW,MT-TY			View			5'flank,3'flank,non-coding exon				Uncertain significance			None	0.00244555								95	None	3.262		1	0	0	0	0	0																	PM2_Supporting,PP3		Uncertain significance		PASS
chr1:171635957 C⇒T	chr1	171635957	rs2102944447	C	T	SNV	NM_000261.2:c.1483G>A(p.(Val495Ile))	Heterozygous	MYOC,MYOCOS			View	Glaucoma 1A	Autosomal dominant	coding,intronic,non-coding exon	coding	missense	AD	Uncertain significance			None			0.135	['T']	D			0.46230000000000004	89	None	3.261		0	0	0	0	0	0				753	24.6	U	0.06674	T	-0.1419	T	0.5273	U	0.424		0.36680000000000007	D	PM1,PM2_Supporting,BP4,BP6		Uncertain significance		PASS
chr1:171652129_0 insTTC	chr1	171652130			TTC	Insertion (3)	NM_000261.2:c.482_483insGAA(p.(Gln161_Glu162insLys))	Heterozygous	MYOC			View	Glaucoma 1A	Autosomal dominant	coding,intronic	coding	in frame	AD				None									11	None	3.261		0	0	0	0	0	0				123													PM4,PM2_Supporting,BP4_Moderate		Uncertain significance		PASS
chr1:171652328 A⇒G	chr1	171652328	rs2102951436	A	G	SNV	NM_000261.2:c.284T>C(p.(Leu95Pro))	Homozygous variant	MYOC			View	Glaucoma 1A	Autosomal dominant	coding,intronic	coding	missense	AD	Uncertain significance			None			0.002	['D']	D			0.49570000000000003	53	None	3.261		0	0	0	0	0	0				154	26.9	P	0.1976	D	0.04608	D	0.7404	P	0.299		-0.3823000000000001	T	PM2_Supporting,PP3,BP6		Uncertain significance		PASS
chr10:87864479 A⇒G	chr10	87864479	rs1647701808	A	G	SNV	NM_000314.8:c.10A>G(p.(Ile4Val))	Heterozygous	PTEN			View	Prostate cancer;{Meningioma};Macrocephaly/autism syndrome;Cowden syndrome 1;{Glioma susceptibility 2};Lhermitte-Duclos disease	Autosomal dominant	5'utr,coding,non-coding exon	coding	missense	AD/AR	Uncertain significance			None			1.0	['T']	D			0.7773	39	None	3.261		0	0	0	0	0	0				26	19.62	B	0.1459	D	-0.02815	D	-0.1161	B	0.294		-0.05120000000000001	T	PM1_Supporting,PM2_Supporting,PP5,BP4_Moderate		Uncertain significance		PASS
chr12:102878710 delAG…GG (900)	chr12	102878710	rs2136680756	AGGAGGGAAGAAAGAAGGGAAGTAATGGATTCACCCTGGTTGTGTTAACATTTAAGGTATTGACAGCAGTAACCACCATCCAGAGTGCCTGCTTTGGTACAGTTGCTATTTCTGACGTACCTTCAAAATAAGGAAGGCATGATAACCCCTCTTGCGCGGGTAAGAAACTGGGGCTCTAAAAGCTTAAATAGCTGATTTGAGATCACACCAGGAGTAAGAAAGTGGTAGATTCAAAAAGAATCCAGAGAGCCAAAATAGACGTGGTGGGAACCCTGAAGTGAGTGCAAGGCTTCCAGAACTTCCCCTGAAATGAGGTCGAGGGGAAGATGCTGAACTTCCAATCAGCATGCGGTCTGGCTTAGAATCCGGGTTCCATCTGCCTACTTATCCTCTCTGTGTCTCAGTTCCTCCTCCGGGAGGAGGAGGAATAAACAACTGGGATACACAACTATAGGAAGAACAGCAAACGTGTTTTTGAAGCCTTCCTACGTGCCAGGCACTTCTGGTGGAGCATTTCTGGTGGAGTAGCTACTTGAATCTGAGGATTGCTGTGGGCAGTGATGAGAAACAAGCAAAGGGCGCCGCTCAGCGTCTGGTACATAAAACGTGACTTTCAATCTGACACCCATGATTCATGATTCTGACCTGCTTAGATGGGGCAGGAAAGAGCATGTGTGCTATCTAGTGGCCAATCTGGGGAAATTCCCTCCGTGATCTAAACAGGAGCCTCAGGAGGAGCAGCAGCTGCATTCCAGCAAAACAAGGAGAGCTGATTCCAGCAGTTCATAAAGGTCCATTTAGACCCTTGTTTCTGCAGAGCTGAGGAACCTAGGCTCTCTACCACCCATGTTAGCAATAAAACTAACACTGAATGGTGTTCTAAATATTTTACCTGTGGGG		Deletion (900)	ENST00000553106.6:c.353-2059_353-1160del(p.?)	Homozygous variant	PAH			View	Phenylketonuria;[Hyperphenylalaninemia	Autosomal recessive	intronic	intronic		AR	Uncertain significance			None									33	None	3.261		0	0	0	0	0	0				1160													PM2_Supporting		Uncertain significance		PASS
chr12:102894911 T⇒C	chr12	102894911	rs199475672	T	C	SNV	ENST00000553106.6:c.176A>G(p.(Asp59Gly))	Heterozygous	PAH			View	Phenylketonuria;[Hyperphenylalaninemia	Autosomal recessive	coding,splicing,non-coding exon	coding,splicing	missense	AR	Uncertain significance			None			0.933,0.921,0.766,0.91	['T', 'T', 'T', 'T']	D			0.41780000000000006	15	None	3.261		0	0	0	0	0	0				8	16.71	B	0.2537	D	0.1266	D	-0.6768	B	0.565,0.565,0.565,0.565		-0.18400000000000002	T	PM1,PM2_Supporting,BP4_Moderate		Uncertain significance		PASS
	chr12	102917538		GGACTAAGCCTGCGACCGTCTGGTATAACAATTATATGAATAATCCGCCCCCCTTACCCCCAGCTGAAACAGTCAGGATTCTCATTTAGATTTTTGTTGTTGTTGTTTTCCCTTCTGTTAACCTCTAAGCACACTGCCTTGCTGTGCGCTGACTTCAGAAAACTACAGCTAGAGGGCACGTGAACGCTGAGCACAGCAGGTAAAGAGCAAATGTAAGAGCGATCTGGGTTTAAATCCAGCCTGGTGTTCTCCAGCTATTCGCACAACTGCTCCTGAAGCTCGGAAAAGAGGGTGGTAGAGCCACCTTGCTGGAAGGTTTTAAGAATAGGAATAAAGAAATGCATTAAAATTTAGTACAGTTCTTCCACATAAACACTCAGTAAATGGAAGATATTGTTTAAAAGCAAATCCACATAAATTTGACAATAATTACTGAGACCTGTACCGTGTGCTTGGTGGTGTTCTAGTCTTTGGGAATACAGCAATGAACAAAACAGACTCTGCCTCCCCAGCTATGCTGCCATTCTGGTGGGCAGAAAATAAACATATAAATAAGTTTAGGTAGGGCTAAGTCTTTTGAAGAAAGTAAAGTAGGGGGATGGTCTATGAGTGAGCTGGTGGGATTTGGCCAGTGGTCTTCAAATAGTCAGGAAGATGCCATTAACCACACTTTTAGAGAAGACTGAGGGTGAGGCATTACTGACCAGGAGGTAAAACAAAGTATAAAAGAATGCTGGAAAGCAGGTTCAGAGGTTCAGAAAGGATGTGAAAACTCAGGGGCCTCAAGCCTTGAGTGCCTGCTTAATATTTTCCCAAGAGAAAGTAATGGGCTGTAAGAAAATAAGCCAATAATAAAGGTTGCTGGAAGCCCATCCCTCTCCTCCCACTGTTCTTTGACCAAGCATCTGAAAATAAATAAACAAATAAATAAATAAATAAGTAAAATAAAACTCAGGTTTAGGATTCAAAACAAGTGGTTTAACTCTTGGTTCTACCACTGATTTGGTCAAGCCCATGCCTCAGTTTTTTTTTGTTTTTTTTTTTTGTTTTGTTTTTGTCTTTAAAATGAGAATTTTAAGGGATATTTAGGATTCCTTAAGCCTTTATGATGTGCCAGGCTGTCTACTGTCTGCTAAGAATACAGATATAACAAGTGCAATTTCTGTCCAAAAGGAACCTTTAGGGGCCTGATGAATATTTCCCATAGTAAGTTGGAAGCTCAATGTTGTTAAATATTGAAGGCGAAGATCTTGATTTCCATCCTCAGGAGAATCTGTATTCTTTATCTGACTCCGGCATTTTTCAGTGTAGTAGACATAAAACATGTTGTATTCCTCAGCCTCAGGATTTTCTTACAAACATAATTTCATCCCTTGATGCTACTTGAGGGCAATGAATGTGACAACTCCAAAAATATTACAGGCATGCAATAAAGAAAAGCAAAGAATATTATCTACTTATTTGCATGCACACTCTGTCTTAGACACTGTGCCACGCTCTCCACGTGCATGGTTTCACTTCTTCCTCTTAACAATCCCATGAACTATGCACTCCCTTTTAATAGGCAAGAAACTGAGGCCTAGGAAGTTTAAACAAATGGCCCAAATTCAATCTATGTTTCACCCAACACCAAGGCACTGCACTGGCTCTCAAATACTTTTGCTTTCCTGTTTGAAATGAGGACAACATAATTTTTAGGACAACAAAATGATAGCTTTTCTTTCTTCTCCCCATAACAGCTGAAAATGCAACTCTTTTTTCTAATGTTTAATTTTTGTGGGAACATAGTAGATGTATGCATTCATGGAGTATGTGCAATATTTTGATACAGGCATGCAATGTGTAATAATCACATCATTGAAAATGGGGCATCCATCCCCTCAAGCATTTATCTTTTGTGTTGCAAACAAGCCAATTATACTCTTTCAGGTATTTTTAAATGTATAATTAAATTATTTTGACTATATTCGCCCTGTTGTACTATCAAATACTAGGTCTTATTCATTCTTTCTATATTTTTTTGTACCTATTAACCATCTCCACCTCCCCTCCAGGCCCCTACTACCCTTCCCCACCTCTGGTAATTAGCTCTCTACTCTCTAGCTCCATGAATCAGATTGTTTTGATTTTTAGACCCCACATATGAGTGAGAATATGTGATGTTTGGCTTTCTGTGCCTGGCTTATTTCATTTGACATAATGACCTCCAGTTCTGTCCATGTTATTGCAAATAACAGGATCTCATTCTTTTTTATTGCTGAATAGTACTCCATTGTGTATTAAAGTACCACATTTTTTTAAAACCCATGTTGATGGAGACTTGGGTTGCTTCCAGATCTTGGCTATTGTGAACAGTGCTGCAACAAACATAAAAGAACAGACATCTCTTTGATATACTGATTTCCTTTCTTATAGGTATATACCCAGCAGTGGGATCACTAGATCATATAGTAGCTCTATTTTTAGTTTTTTGGGGAACTGCCAAACTGTTCTCCATAGTGGTTGTACAAAAATGGAATTTTTAATCCTATCTCACATAAAAATGCCCTAAATCTAGGTTGAGAGGAAAGCACATCATTGCTATCTGAGAGAAGAAAAACTAATCGCTTCTTTAAAAAAAATTATTCTGGCAAAAAGGAAAAATTTATTTATGCACTAAGATAAAAATAAGAGATTGCTTGTGCCATAAACTTGCAGATGATTTTTAAGCCACCTTTTTGTTCAATTTGGTTGGAATGCAATGTGCTGCTATAATGAGAGCAGTGCTGGGTGCTAAGGAAATGGAGGAAAAAAAGGCACATCTAGAAGAAGCATCCACAGTCAGTCAGTAGACCACTGAGGTATTTTTTAACACTGCACAGAGGTGGGGAACATGTCACAAGATGAGAAGTTGTGTACTTGGCAAACTTAGAGCTGACCTTTGCTGATTTGGAAGTTGAAGATTACCCAACCATTGCAGGTTTATCAGTTCTTTCTTGTTTATCTTCATGTGCAGAAGGTTGAGTTAATCATAATCCATGAGTTCATGGCACAGAAACAAAACCTACATGACCCTTCTCTTGTTTTTTTATTCATTCTCTTTTATCATAATTCCTCACTCTCACTGCCTTTCCCCAGAGGCAACTTCTCTAATATGATGTTTAGCCTTGAACTTGTAAAATACATAGAAATGTTTGTGCGTATATGTATTTTTCATGGATATGTGATGTGGCACTATAGATTTACTACAATCTATGGATGTACTATAGATTTCATAGTTTCTTTTTTCTTTCAACTGTGTTCTTAGGATCCAGCCATGCTGCTGAATATGTATCTAGTTCTTTGCTTTTCTAAATGGTTCAGAATATCCCAGTGTGTATTTGCCACACTTGACTTCTTTATTTTCCAGTTATGGACATCTAAGTCATTGCTAATTTTTCACCACCCCAAACAATACTGTGATAAATTTCCTTATCTTTCTTCCCTTATAGGCCTGGGGTAGAAATTTTCTGGGATAGAAGAGTGGTGCTATTATGAATCATAGGGAACATGCACTCTTAATTTCACAAAGTGCTGCCAGATTGCCCTTTAGAGTGGCTTGGACCAGTCTACACACCAACCAGCAGGCAAAAGAGTTCCTATTGGTGGGTATACCTAATATGTGGTATTCTCCAAAGGTCAGAATTTTTGCCAATCTGATCAGCATAAGCTGGTGTCTTGTTGTTTTTAATTTGAATTTCTCTCATAACTCATGAGTTTGAGCATCTCTTTATATACTTA		Deletion (3759)	NM_001354304.2:c.-95-4071_-95-313del(p.?)	Homozygous variant	PAH			View	Phenylketonuria;[Hyperphenylalaninemia	Autosomal recessive	5'flank,intronic	intronic		AR				None									51	None	3.261		0	0	0	0	0	0				313													PM2_Supporting		Uncertain significance		PASS
chr12:120978483 delTC	chr12	120978483	rs2135818767	TC		Deletion (2)	NM_000545.8:(p.?), ENST00000619441.1:(p.?)	Heterozygous	HNF1A,HNF1A-AS1			View	MODY;Renal cell carcinoma;Diabetes mellitus;{Diabetes mellitus;Hepatic adenoma	Autosomal recessive;Autosomal dominant	5'flank,intronic				Uncertain significance			None									58	None	3.261		0	0	0	0	0	0				1130													PM2_Supporting		Uncertain significance		PASS
chr12:120993532 C⇒G	chr12	120993532	rs1060499866	C	G	SNV	NM_000545.8:c.539C>G(p.(Ala180Gly))	Homozygous variant	HNF1A			View	MODY;Renal cell carcinoma;Diabetes mellitus;{Diabetes mellitus;Hepatic adenoma	Autosomal recessive;Autosomal dominant	coding,non-coding exon,intronic	coding	missense	AD/AR	Uncertain significance			None			0.091,None,None,None,0.083,0.086	['T', None, None, None, 'T', 'T']	D			0.7632000000000001	70	None	3.261		0	0	0	0	0	0				13	22.3	B	0.1845	D	0.02725	D	-0.09271	B	0.492,None,None,0.492,0.492,0.492		1.104	D	PM2_Supporting,PP2,BP4		Uncertain significance		PASS
chr12:120994210 C⇒A	chr12	120994210	rs2135841451	C	A	SNV	NM_000545.8:c.760C>A(p.(Leu254Met))	Heterozygous	HNF1A			View	MODY;Renal cell carcinoma;Diabetes mellitus;{Diabetes mellitus;Hepatic adenoma	Autosomal recessive;Autosomal dominant	coding,non-coding exon,intronic,splicing	coding	missense	AD/AR	Uncertain significance			None			0.032,None,0.03,0.031	['D', None, 'D', 'D']	D			0.8987000000000002	56	None	3.261		0	0	0	0	0	0				10	25.9	P	0.3334	D	0.2411	D	0.6376	U	0.799,None,0.799,0.799		0.9402	D	PM1_Supporting,PM2_Supporting,PP3,BP6_Moderate		Uncertain significance		PASS
chr12:120996547 G⇒A	chr12	120996547	rs587780356	G	A	SNV	NM_000545.8:c.1114G>A(p.(Ala372Thr))	Homozygous variant	HNF1A			View	MODY;Renal cell carcinoma;Diabetes mellitus;{Diabetes mellitus;Hepatic adenoma	Autosomal recessive;Autosomal dominant	coding,splicing,non-coding exon,intronic	coding,splicing	missense	AD/AR	Uncertain significance			None			0.362,None,0.33,0.346	['T', None, 'T', 'T']	N			0.5658000000000001	100	None	3.261		0	0	0	0	0	0				7	22	B	0.02734	T	-0.1985	T	-0.3422	B	0.371,None,0.371,0.371		0.00020000000000000006	D	PM1_Supporting,PM2_Supporting,BP4		Uncertain significance		PASS
chr12:121001121 C⇒T	chr12	121001121	rs2135854619	C	T	SNV	NM_000545.8:c.1825C>T(p.(His609Tyr))	Heterozygous	C12orf43,HNF1A			View	MODY;Renal cell carcinoma;Diabetes mellitus;{Diabetes mellitus;Hepatic adenoma	Autosomal recessive;Autosomal dominant	3'utr,coding,non-coding exon	coding	missense	AD/AR	Uncertain significance			None			0.001,None,None,0.001,0.001	['D', None, None, 'D', 'D']	D			0.44650000000000006	84	None	3.261		0	0	0	0	0	0				57	22.8	B	0.171	D	0.007782	D	0.4193	U	0.628,None,None,0.628,0.628		0.5264	D	PM2_Supporting,PP2,BP4		Uncertain significance		PASS
chr14:95093970 A⇒G	chr14	95093970	rs1555366735	A	G	SNV	ENST00000343455.8:c.5282T>C(p.(Val1761Ala))	Heterozygous	DICER1			View	Rhabdomyosarcoma;GLOW syndrome;Pleuropulmonary blastoma;Goiter	Autosomal dominant	non-coding exon,coding	coding	missense	AD	Uncertain significance			None			0.01,0.01,0.01,0.01,0.348,0.007	['D', 'D', 'D', 'D', 'T', 'D']	D			0.8430000000000001	65	None	3.261		0	0	0	0	0	0				83	23	B	0.07801	D	-0.1257	T	-0.1236	B	0.365,0.365,0.365,0.365,0.365,0.365		-0.7497000000000001	T	PM1_Supporting,PM2_Supporting,BP4		Uncertain significance		PASS
chr14:95107873 delTTC	chr14	95107873		TTC		Deletion (3)	ENST00000343455.8:c.2650+5_2650+7del(p.?)	Heterozygous	DICER1			View	Rhabdomyosarcoma;GLOW syndrome;Pleuropulmonary blastoma;Goiter	Autosomal dominant	intronic,splicing,5'flank,3'flank	intronic,splicing		AD	Uncertain significance			None									54	None	3.261		0	0	0	0	0	0				5													PM2_Supporting		Uncertain significance		PASS
chr14:95108014 G⇒A	chr14	95108014	rs387906934	G	A	SNV	ENST00000343455.8:c.2516C>T(p.(Ser839Phe))	Homozygous variant	DICER1			View	Rhabdomyosarcoma;GLOW syndrome;Pleuropulmonary blastoma;Goiter	Autosomal dominant	coding,non-coding exon,3'flank,5'flank	coding	missense	AD	Conflicting			None			0.003,0.003,0.003,0.003,0.003	['D', 'D', 'D', 'D', 'D']	D			0.6758000000000002	80	None	3.261		0	0	0	0	0	0				80	25.9	P	0.2459	D	0.1154	D	0.4583	U	0.519,0.519,0.519,0.519,0.519		-0.28590000000000004	T	PM2_Supporting,PP5,BP1		Uncertain significance		PASS
chr15:45362172 delT	chr15	45362172	rs1566838819	T		Deletion (1)	NM_001482.3:c.1209del(p.(Gly404AlafsTer24))	Homozygous variant	GATM			View	Cerebral creatine deficiency syndrome 3;Fanconi renotubular syndrome 1	Autosomal recessive;Autosomal dominant	coding,non-coding exon,3'utr	coding	frameshift	AD/AR	Uncertain significance			None									43	None	3.261		0	0	0	0	0	0				50													PM2_Supporting		Uncertain significance		PASS
chr15:45369496 G⇒A	chr15	45369496	rs147804855	G	A	SNV	NM_001482.3:c.314C>T(p.(Pro105Leu))	Homozygous variant	GATM			View	Cerebral creatine deficiency syndrome 3;Fanconi renotubular syndrome 1	Autosomal recessive;Autosomal dominant	coding,5'utr,non-coding exon	coding	missense	AD/AR	Uncertain significance			None			0.194,0.178,0.011	['T', 'T', 'D']	D			0.43220000000000003	64	None	3.261		0	0	0	0	0	0	COSV67541076			26	22.5	B	-0.05523	T	-0.3171	T	0.1477	B	0.066,None,None		-0.9952	T	PM2_Supporting,PP2,PP5,BP4_Moderate		Uncertain significance		PASS
chr16:23638067_8 insG	chr16	23638068			G	Insertion (1)	NM_024675.4:c.108+2_108+3insC(p.?)	Heterozygous	PALB2			View	{Breast-ovarian cancer;{Pancreatic cancer;Fanconi anemia	Autosomal dominant	intronic,splicing	intronic,splicing		AD/AR				None									38	None	3.261		0	0	0	0	0	0				3													PM2_Supporting		Uncertain significance		PASS
chr16:68738393 G⇒C	chr16	68738393	rs1060501223	G	C	SNV	NM_004360.5:c.145G>C(p.(Gly49Arg))	Homozygous variant	CDH1			View	Diffuse gastric and lobular breast cancer syndrome with or without cleft lip and/or palate;Blepharocheilodontic syndrome 1;Endometrial carcinoma;Ovarian cancer;Breast cancer;{Prostate cancer	Autosomal dominant;X-linked;Somatic mutation	coding,5'utr,non-coding exon	coding	missense	AD/X-Linked Recessive	Uncertain significance			None			0.002,None,None,None,0.002	['D', None, None, None, 'D']	D			0.5974	91	None	3.261		0	0	0	0	0	0				19	23.4	U	0.01067	T	-0.2224	T	-0.1684	B	0.31,None,None,None,0.31		-0.5105	T	PM2_Supporting,PP3,BP1		Uncertain significance		PASS
chr16:68808696 A⇒G	chr16	68808696	rs1555515244	A	G	SNV	NM_004360.5:c.535A>G(p.(Lys179Glu))	Heterozygous	CDH1			View	Diffuse gastric and lobular breast cancer syndrome with or without cleft lip and/or palate;Blepharocheilodontic syndrome 1;Endometrial carcinoma;Ovarian cancer;Breast cancer;{Prostate cancer	Autosomal dominant;X-linked;Somatic mutation	coding,splicing,5'utr,non-coding exon,intronic	coding,splicing	missense	AD/X-Linked Recessive	Uncertain significance			None			0.003,None,None,None,0.003	['D', None, None, None, 'D']	D			0.5452	46	None	3.261		0	0	0	0	0	0				4	26.4	P	0.1823	D	0.02408	D	0.7247	P	0.498,None,None,None,0.498		-0.054500000000000014	T	PM2_Supporting,PP5,BP1		Uncertain significance		PASS
chr16:68819327 A⇒T	chr16	68819327	rs863224726	A	T	SNV	NM_004360.5:c.1613A>T(p.(Asp538Val))	Heterozygous	CDH1,ENSG00000260798			View	Diffuse gastric and lobular breast cancer syndrome with or without cleft lip and/or palate;Blepharocheilodontic syndrome 1;Endometrial carcinoma;Ovarian cancer;Breast cancer;{Prostate cancer	Autosomal dominant;X-linked;Somatic mutation	coding,intronic,non-coding exon	coding	missense	AD/X-Linked Recessive	Uncertain significance			None			0.455,None,None,None,0.489	['T', None, None, None, 'T']	D			0.30240000000000006	58	None	3.261		0	0	0	0	0	0				48	23.1	B	-0.03737	T	-0.2915	T	0.3392	U	0.26,None,None,None,0.26		-0.8162	T	PM2_Supporting,PP5,BP1		Uncertain significance		PASS
chr16:68823627_8 insT	chr16	68823628	rs1555517160		T	Insertion (1)	NM_004360.5:c.2164+2dup(p.?)	Heterozygous	CDH1,ENSG00000260798			View	Diffuse gastric and lobular breast cancer syndrome with or without cleft lip and/or palate;Blepharocheilodontic syndrome 1;Endometrial carcinoma;Ovarian cancer;Breast cancer;{Prostate cancer	Autosomal dominant;X-linked;Somatic mutation	intronic,splicing,5'flank	intronic,splicing		AD/X-Linked Recessive	Uncertain significance			None									25	None	3.261		0	0	0	0	0	0	COSV99028492			3													PM2_Supporting		Uncertain significance		PASS
chr17:44376329_0 insGGCCTC	chr17	44376330			GGCCTC	Insertion (6)	NM_000419.5:c.2326_2327insGAGGCC(p.(Glu776delinsGlyGlyGln))	Heterozygous	ITGA2B			View	Bleeding disorder;Glanzmann thrombasthenia 1;Thrombocytopenia	Autosomal recessive;Autosomal dominant	coding,non-coding exon,5'flank	coding	in frame	AD/AR				None									24	None	3.261		0	0	0	0	0	0				23													PM4,PM2_Supporting,BP4_Moderate		Uncertain significance		PASS
chr17:44380134 CTGCA⇒GTGCC	chr17	44380134		CTGCA	GTGCC	Substitution (5&rarr;5)	NM_000419.5:c.1616_1620delTGCAGinsGGCAC(p.(Leu539_Gln540delinsArgHis))	Homozygous variant	ITGA2B			View	Bleeding disorder;Glanzmann thrombasthenia 1;Thrombocytopenia	Autosomal recessive;Autosomal dominant	coding,non-coding exon	coding	in frame	AD/AR	Uncertain significance			None									30	None	3.261		0	0	0	0	0	0				16													PM2_Supporting		Uncertain significance		PASS
chr17:44380410 G⇒C	chr17	44380410	rs2143461368	G	C	SNV	NM_000419.5:c.1520C>G(p.(Pro507Arg))	Homozygous variant	ITGA2B			View	Bleeding disorder;Glanzmann thrombasthenia 1;Thrombocytopenia	Autosomal recessive;Autosomal dominant	coding,non-coding exon	coding	missense	AD/AR	Uncertain significance			None			0.002	['D']	N			0.3199000000000001	10	None	3.261		0	0	0	0	0	0				25	22.7	B	0.03923	T	-0.1814	T	-0.1339	B	0.224		-0.9219	T	PM2_Supporting,PP2,BP3		Uncertain significance		PASS
chr19:11128090 G⇒A	chr19	11128090	rs879255191	G	A	SNV	NM_000527.5:c.2389+5G>A(p.?)	Heterozygous	LDLR			View	Hypercholesterolemia;LDL cholesterol level QTL2	Autosomal recessive;Autosomal dominant	intronic,splicing	intronic,splicing		AD/AR	Uncertain significance			None									93	None	3.261		0	0	0	0	0	0		0.9983	0.9	5	22.5	B											PM2_Supporting,PP3,PP5,BP6_Moderate		Uncertain significance		PASS
chr21:34792156 C⇒A	chr21	34792156	rs886057047	C	A	SNV	NM_001754.5:c.1422G>T(p.(Glu474Asp))	Homozygous variant	RUNX1			View	Leukemia;Platelet disorder	Autosomal dominant;Somatic mutation	coding,non-coding exon	coding	missense	AD	Uncertain significance			None			0.0,0.0,0.0,0.0	['D', 'D', 'D', 'D']	D			0.8552000000000001	43	None	3.261		0	0	0	0	0	0				455	24.4	U	-0.07299	T	-0.3426	T	0.3622	U	0.312,0.312,0.312,0.312		-0.7417000000000001	T	PM2_Supporting		Uncertain significance		PASS
chr21:34792196 T⇒A	chr21	34792196	rs1601332087	T	A	SNV	NM_001754.5:c.1382A>T(p.(Asn461Ile))	Heterozygous	RUNX1			View	Leukemia;Platelet disorder	Autosomal dominant;Somatic mutation	coding,non-coding exon	coding	missense	AD	Uncertain significance			None			0.0,0.0,0.0,0.0	['D', 'D', 'D', 'D']	D			0.8658000000000001	89	None	3.261		0	0	0	0	0	0				415	27.1	P	0.08348	D	-0.1179	T	0.4909	U	0.305,0.305,0.305,0.305		-0.6791000000000001	T	PM2_Supporting		Uncertain significance		PASS
chr21:34792242 G⇒C	chr21	34792242	rs2145873182	G	C	SNV	NM_001754.5:c.1336C>G(p.(Leu446Val))	Homozygous variant	RUNX1			View	Leukemia;Platelet disorder	Autosomal dominant;Somatic mutation	coding,non-coding exon	coding	missense	AD	Uncertain significance			None			0.003,0.002,0.002,0.001	['D', 'D', 'D', 'D']	D			0.8562000000000001	55	None	3.261		0	0	0	0	0	0				369	26.4	P	0.02011	T	-0.2089	T	0.7416	P	0.294,0.294,0.294,0.294		-0.3444000000000001	T	PM2_Supporting		Uncertain significance		PASS
chr21:34792469 G⇒A	chr21	34792469	rs1457932375	G	A	SNV	NM_001754.5:c.1109C>T(p.(Ala370Val))	Homozygous variant	RUNX1			View	Leukemia;Platelet disorder	Autosomal dominant;Somatic mutation	coding,non-coding exon	coding	missense	AD	Uncertain significance			None			0.006,0.005,0.005,0.006	['D', 'D', 'D', 'D']	D			0.7804	75	None	3.261		0	0	0	0	0	0				142	23.9	U	0.223	D	0.08259	D	0.2038	U	0.597,0.597,0.597,0.597		0.8027000000000001	D	PM2_Supporting		Uncertain significance		PASS
chr21:34792602 C⇒A	chr21	34792602	rs1217420692	C	A	SNV	NM_001754.5:c.976G>T(p.(Asp326Tyr))	Homozygous variant	RUNX1			View	Leukemia;Platelet disorder	Autosomal dominant;Somatic mutation	coding,splicing,non-coding exon	coding,splicing	missense	AD	Uncertain significance			None			0.002,0.002,0.002,0.004	['D', 'D', 'D', 'D']	D,N			0.7028000000000001	53	None	3.261		0	0	0	0	0	0				9	24.4	U	0.0688	T	-0.139	T	0.3454	U	0.275,0.275,0.275,0.275		-0.2679	T	PM2_Supporting		Uncertain significance		PASS
chr21:34834524 GC⇒TT	chr21	34834524	rs1569037241	GC	TT	Substitution (2&rarr;2)	NM_001754.5:c.690_691delGCinsAA(p.(Leu231Met))	Homozygous variant	RUNX1			View	Leukemia;Platelet disorder	Autosomal dominant;Somatic mutation	coding,non-coding exon,intronic	coding	missense	AD	Uncertain significance			None									47	None	3.261		0	0	0	0	0	0				77													PM2_Supporting		Uncertain significance		PASS
chrM:3700 G⇒A	chrM	3700	rs397515508	G	A	SNV	ENST00000361390.2:c.394G>A(p.(Ala132Thr))	Homozygous variant	MT-ND1,MT-RNR2,MT-TL1			View			coding,3'flank	coding	missense	Mitochondrial	Uncertain significance			None					A				82	None	3.261		1	0	0	0	0	0							-0.24	T	-0.5825	T							PP5		Uncertain significance		PASS
chrM:8936 T⇒A	chrM	8936	rs1603221920	T	A	SNV	ENST00000361899.2:c.410T>A(p.(Leu137His))	Homozygous variant	MT-ATP6,MT-ATP8,MT-CO3			View			5'flank,coding,3'flank	coding	missense	Mitochondrial	Uncertain significance			None					D				70	None	3.261		0	0	0	0	0	0							0.1035	D	-0.08914	T							PM2_Supporting		Uncertain significance		PASS
chr14:95090611 C⇒T	chr14	95090611	rs1566744851	C	T	SNV	ENST00000343455.8:c.5656G>A(p.(Gly1886Arg))	Homozygous variant	DICER1			View	Rhabdomyosarcoma;GLOW syndrome;Pleuropulmonary blastoma;Goiter	Autosomal dominant	non-coding exon,coding,3'utr,3'flank	coding	missense	AD	Uncertain significance			None	6.84045E-07		0.002,0.002,0.002,0.002,0.077	['D', 'D', 'D', 'D', 'T']	D			0.9018	39	None	3.261		0	0	0	0	0	0				53	26.2	P	0.3634	D	0.2843	D	0.721	P	0.572,0.572,0.572,0.572,0.572		-0.14940000000000003	T	PM2_Supporting,PP5,BP1		Uncertain significance		PASS
chr1:171638644 A⇒G	chr1	171638644		A	G	SNV	NM_000261.2:c.683T>C(p.(Leu228Ser))	Homozygous variant	MYOC,MYOCOS			View	Glaucoma 1A	Autosomal dominant	coding,non-coding exon	coding	missense,synonymous	AD	Uncertain significance			None	6.84061E-07		0.085	['T']	D			0.44850000000000007	93	None	3.261		0	0	0	0	0	0				15	24	U	0.03885	T	-0.182	T	0.2684	U	0.362		-0.14700000000000002	T	PM2_Supporting		Uncertain significance		PASS
chr1:171652073 A⇒T	chr1	171652073		A	T	SNV	NM_000261.2:c.539T>A(p.(Leu180Gln))	Heterozygous	MYOC			View	Glaucoma 1A	Autosomal dominant	coding,intronic	coding	missense	AD	Uncertain significance			None	1.20032E-06		0.156	['T']	N			0.49650000000000005	50	None	3.261		0	0	0	0	0	0				66	25	U	0.1089	D	-0.08139	T	0.3264	U	0.516		-0.11820000000000003	T	PM2_Supporting		Uncertain significance		PASS
chr12:120978841 G⇒A	chr12	120978841	rs587778394	G	A	SNV	NM_000545.8:c.73G>A(p.(Ala25Thr))	Heterozygous	HNF1A,HNF1A-AS1			View	MODY;Renal cell carcinoma;Diabetes mellitus;{Diabetes mellitus;Hepatic adenoma	Autosomal recessive;Autosomal dominant	coding,non-coding exon,intronic,splicing,splicing-ACMG	coding	missense	AD/AR	Uncertain significance			None	1.20042E-06		0.508,None,None,None,0.453,0.472	['T', None, None, None, 'T', 'T']	D,N			0.4717	67	None	3.261		0	0	0	0	0	0				1	21.7	B	0.09343	D	-0.1036	T	-0.3154	B	0.341,None,None,None,0.341,0.341		0.2383	D	PM1,PM2_Supporting,BP4_Moderate		Uncertain significance		PASS
chr15:45364854 G⇒C	chr15	45364854	rs373802463	G	C	SNV	NM_001482.3:c.985C>G(p.(Leu329Val))	Heterozygous	GATM			View	Cerebral creatine deficiency syndrome 3;Fanconi renotubular syndrome 1	Autosomal recessive;Autosomal dominant	coding,splicing,non-coding exon	coding,splicing	missense	AD/AR	Uncertain significance			None	1.36836E-06		0.433,0.408	['T', 'T']	D			0.46630000000000005	43	None	3.261		0	0	0	0	0	0				7	21.2	B	-0.1671	T	-0.4623	T	-0.2252	B	0.04,None		-1.082	T	PM2_Supporting,PP2,PP5,BP4_Moderate		Uncertain significance		PASS
chr19:11111611 C⇒G	chr19	11111611	rs879254810	C	G	SNV	NM_000527.5:c.1158C>G(p.(Asp386Glu))	Heterozygous	LDLR			View	Hypercholesterolemia;LDL cholesterol level QTL2	Autosomal recessive;Autosomal dominant	coding,non-coding exon	coding	missense	AD/AR	Uncertain significance			None	1.36857E-06		0.027,0.191,0.02,0.058,0.024,0.028	['D', 'T', 'D', 'T', 'D', 'D']	D			0.39560000000000006	53	None	3.261		0	0	0	0	0	0				29	22.1	B	0.2079	D	0.06083	D	-0.4528	B	None,None,0.637,0.637,0.637,None		0.8023	D	PM1,PM2_Supporting,BP6_Moderate		Uncertain significance		PASS
chr15:25375770 delCAAACATT	chr15	25375770	rs794727306	CAAACATT		Deletion (8)	NM_130839.5:c.63-14_63-7del(p.?)	Homozygous variant	SNHG14,UBE3A			View	Angelman syndrome	Autosomal dominant	intronic,splicing,3'flank,5'flank	intronic,splicing		AD	Uncertain significance			None	1.37427E-06								35	None	3.261		0	0	0	0	0	0				7													PM2_Supporting		Uncertain significance		PASS
chr21:34792289 G⇒A	chr21	34792289	rs1253570532	G	A	SNV	NM_001754.5:c.1289C>T(p.(Pro430Leu))	Heterozygous	RUNX1			View	Leukemia;Platelet disorder	Autosomal dominant;Somatic mutation	coding,non-coding exon	coding	missense	AD	Uncertain significance			None	1.43816E-06		0.001,0.001,0.001,0.001	['D', 'D', 'D', 'D']	D			0.9084	15	None	3.261		0	0	0	0	0	0	COSV104611428			322	27.8	P	-0.06314	T	-0.3285	T	0.6043	U	0.303,0.303,0.303,0.303		-0.7302000000000001	T	PM2_Supporting		Uncertain significance		PASS
chr21:34887051 C⇒T	chr21	34887051	rs748720882	C	T	SNV	NM_001754.5:c.143G>A(p.(Ser48Asn))	Homozygous variant	RUNX1			View	Leukemia;Platelet disorder	Autosomal dominant;Somatic mutation	coding,intronic	coding	missense	AD	Uncertain significance			None	1.62532E-06		0.064,0.045,0.045,0.094,0.156,0.045,0.283,None	['T', 'D', 'D', 'T', 'T', 'D', 'T', None]	D			0.8414	76	None	3.261		0	0	0	0	0	0				46	24	U	0.05047	T	-0.1653	T	0.5512	U	0.409,0.409,0.409,0.409,0.409,0.409,0.409,None		1.114	D	PM2_Supporting		Uncertain significance		PASS
chr21:34792199 C⇒T	chr21	34792199	rs2056448611	C	T	SNV	NM_001754.5:c.1379G>A(p.(Ser460Asn))	Heterozygous	RUNX1			View	Leukemia;Platelet disorder	Autosomal dominant;Somatic mutation	coding,non-coding exon	coding	missense	AD	Uncertain significance			None	1.80846E-06		0.013,0.011,0.011,0.003	['D', 'D', 'D', 'D']	D			0.9369000000000001	23	None	3.261		0	0	0	0	0	0	COSV55882345			412	25.9	P	-0.1018	T	-0.384	T	0.6501	U	0.218,0.218,0.218,0.218		-0.5379	T	PM2_Supporting		Uncertain significance		PASS
chr14:95096145 G⇒A	chr14	95096145	rs1595339590	G	A	SNV	ENST00000343455.8:c.4775C>T(p.(Pro1592Leu))	Heterozygous	DICER1			View	Rhabdomyosarcoma;GLOW syndrome;Pleuropulmonary blastoma;Goiter	Autosomal dominant	coding,non-coding exon	coding	missense	AD	Uncertain significance			None	2.05214E-06		0.003,0.003,0.003,0.003,0.001,0.003	['D', 'D', 'D', 'D', 'D', 'D']	D			0.7371000000000001	58	None	3.261		0	0	0	0	0	0	COSV58617124			321	27.3	P	0.2816	D	0.1667	D	0.664	U	0.693,0.693,0.693,0.693,0.693,0.693		0.38270000000000004	D	PM2_Supporting,PP3,BP1		Uncertain significance		PASS
chr21:34792181 A⇒G	chr21	34792181	rs1329096939	A	G	SNV	NM_001754.5:c.1397T>C(p.(Met466Thr))	Heterozygous	RUNX1			View	Leukemia;Platelet disorder	Autosomal dominant;Somatic mutation	coding,non-coding exon	coding	missense	AD	Uncertain significance			None	3.64998E-06		0.003,0.002,0.002,0.002	['D', 'D', 'D', 'D']	D			0.8994000000000001	44	None	3.261		0	0	0	0	0	0	COSV99038615			430	25	U	-0.0646	T	-0.3306	T	0.5644	U	0.246,0.246,0.246,0.246		-0.8509000000000001	T	PM2_Supporting		Uncertain significance		PASS
chr21:34886935 C⇒A	chr21	34886935	rs561166961	C	A	SNV	NM_001754.5:c.259G>T(p.(Gly87Cys))	Homozygous variant	RUNX1			View	Leukemia;Platelet disorder	Autosomal dominant;Somatic mutation	coding,3'flank,intronic	coding	missense	AD	Uncertain significance			None	4.10728E-06		0.0,0.001,0.001,0.0,0.0,0.0,0.001	['D', 'D', 'D', 'D', 'D', 'D', 'D']	D			0.8524	50	None	3.261		0	1	0	0	0	0				93	29.9	P	0.3437	D	0.3389	D	0.8459	P	0.918,0.918,0.918,0.918,0.918,0.918,0.918		1.016	D	PM1,PP3_Moderate,PP5,BS2		Uncertain significance		PASS
chr12:102877554_5 insAAC	chr12	102877555	rs1452763334		AAC	Insertion (3)	ENST00000553106.6:c.353-7_353-5dup(p.?)	Homozygous variant	PAH			View	Phenylketonuria;[Hyperphenylalaninemia	Autosomal recessive	intronic,splicing	intronic,splicing		AR	Uncertain significance			None	4.79577E-06								18	None	3.261		0	0	0	0	0	0				5													PM2_Supporting		Uncertain significance		PASS
chr1:171636321 C⇒T	chr1	171636321	rs989306028	C	T	SNV	NM_000261.2:c.1119G>A(p.(Trp373Ter))	Homozygous variant	MYOC,MYOCOS			View	Glaucoma 1A	Autosomal dominant	coding,intronic,non-coding exon	coding	nonsense	AD	Uncertain significance			None	5.47249E-06				D				27	None	3.261		0	0	0	0	0	0	COSV50675464			389	39	P	0.6075	D	0.6348	D	0.9057	P					PVS1_Strong,PP5,BS2		Uncertain significance		PASS
chr19:38466144 G⇒A	chr19	38466144	rs778241277	G	A	SNV	NM_000540.3:c.2924G>A(p.(Arg975Gln))	Heterozygous	RYR1			View	{Malignant hyperthermia susceptibility 1};Congenital myopathy 1B;Congenital myopathy 1A;King-Denborough syndrome	Autosomal recessive;Autosomal dominant	coding,non-coding exon	coding	missense	AD/AR	Uncertain significance			None	5.47569E-06		0.226,0.224	['T', 'T']	N			0.5208	43	None	3.261		0	0	0	0	0	0	COSV105259156			54	22.2	B	-0.01393	T	-0.2423	T	0.2013	U	0.329,0.329		-0.27	T	PM1_Supporting,PM2_Supporting,BP6		Uncertain significance		PASS
chr19:38485688 A⇒G	chr19	38485688	rs781104539	A	G	SNV	NM_000540.3:c.5033A>G(p.(Asn1678Ser))	Heterozygous	RYR1			View	{Malignant hyperthermia susceptibility 1};Congenital myopathy 1B;Congenital myopathy 1A;King-Denborough syndrome	Autosomal recessive;Autosomal dominant	coding,non-coding exon	coding	missense	AD/AR	Uncertain significance			None	6.16925E-06		0.558,0.561	['T', 'T']	D			0.7096000000000001	26	None	3.261		0	0	0	0	0	0				99	20.7	B	0.04414	T	-0.07374	T	0.09357	B	0.371,0.371		0.6525000000000001	D	PM1_Supporting,PM2_Supporting,BP4		Uncertain significance		PASS
chr17:47284554 A⇒G	chr17	47284554	rs748901429	A	G	SNV	NM_000212.3:c.473A>G(p.(Gln158Arg))	Homozygous variant	ITGB3,ENSG00000259753			View	Purpura;{Myocardial infarction;Glanzmann thrombasthenia 2;Bleeding disorder;Thrombocytopenia	Autosomal recessive	coding,non-coding exon	coding	missense	AD/AR	Uncertain significance			None	6.36149E-06		0.551,None	['T', None]	D			0.38370000000000004	97	None	3.261		0	0	0	0	0	0				112	15.58	B	0.01767	T	-0.2124	T	-0.7753	B			-0.062100000000000016	T	PM1,PM2_Supporting,BP4_Moderate		Uncertain significance		PASS
chr21:34834595 C⇒T	chr21	34834595	rs1229231012	C	T	SNV	NM_001754.5:c.620G>A(p.(Arg207Gln))	Homozygous variant	RUNX1			View	Leukemia;Platelet disorder	Autosomal dominant;Somatic mutation	coding,splicing,non-coding exon,intronic	coding,splicing	missense	AD	Uncertain significance			None	6.53109E-06		0.024,0.015,0.015,0.046,0.043	['D', 'D', 'D', 'D', 'D']	D			0.8407000000000001	80	None	3.261		0	0	0	0	0	0	COSV55884643			7	27.9	P	0.2169	D	0.07384	D	0.6463	U	0.801,0.801,0.801,0.801,0.801		1.106	D	PM1,PM5,PP3,BS2		Uncertain significance		PASS
chr17:80104677 delCTA	chr17	80104677	rs1278892703	CTA		Deletion (3)	NM_000152.5:c.93_95del(p.(Leu32del))	Heterozygous	GAA			View	Glycogen storage disease II	Autosomal recessive	coding,non-coding exon	coding	in frame	AR	Uncertain significance			None	6.57082E-06								98	None	3.261		0	0	0	0	0	0				125													PM4,PM2_Supporting,BP3,BP4		Uncertain significance		PASS
chr10:87961006 G⇒A	chr10	87961006	rs587780007	G	A	SNV	NM_000314.8:c.914G>A(p.(Ser305Asn))	Heterozygous	PTEN			View	Prostate cancer;{Meningioma};Macrocephaly/autism syndrome;Cowden syndrome 1;{Glioma susceptibility 2};Lhermitte-Duclos disease	Autosomal dominant	coding,non-coding exon	coding	missense	AD/AR	Uncertain significance			None	6.84172E-06		0.231,None	['T', None]	D			0.6757000000000002	88	None	3.261		0	0	0	0	0	0	COSV64290110			113	22.4	B	-0.01014	T	-0.2523	T	0.07253	B	0.264,None		0.29590000000000005	D	PM1_Supporting,PM2_Supporting,BP4		Uncertain significance		PASS
chr21:34792390 G⇒C	chr21	34792390	rs1417292859	G	C	SNV	NM_001754.5:c.1188C>G(p.(Phe396Leu))	Heterozygous	RUNX1			View	Leukemia;Platelet disorder	Autosomal dominant;Somatic mutation	coding,non-coding exon	coding	missense	AD	Uncertain significance			None	6.88257E-06		0.002,0.002,0.002,0.002	['D', 'D', 'D', 'D']	D			0.9114	71	None	3.261		0	0	0	0	0	0				221	22.8	B	0.009321	T	-0.2244	T	0.2861	U	0.203,0.203,0.203,0.203		-0.7843	T	PM2_Supporting		Uncertain significance		PASS
chr19:11113729 A⇒G	chr19	11113729	rs879254938	A	G	SNV	NM_000527.5:c.1553A>G(p.(Lys518Arg))	Homozygous variant	LDLR,MIR6886			View	Hypercholesterolemia;LDL cholesterol level QTL2	Autosomal recessive;Autosomal dominant	3'flank,coding,non-coding exon	coding	missense	AD/AR	Uncertain significance			None	7.5247E-06		0.091,0.128,0.073,0.094,0.084,0.099	['T', 'T', 'T', 'T', 'T', 'T']	D			0.4363000000000001	73	None	3.261		0	0	0	0	0	0				34	20.7	B	0.0912	D	-0.1068	T	-0.4751	B	None,None,0.371,0.371,0.371,None		0.4607	D	PM1,PM2_Supporting,BP6_Moderate		Uncertain significance		PASS
chr19:38460551 C⇒T	chr19	38460551	rs193922775	C	T	SNV	NM_000540.3:c.2537C>T(p.(Ser846Leu))	Heterozygous	RYR1			View	{Malignant hyperthermia susceptibility 1};Congenital myopathy 1B;Congenital myopathy 1A;King-Denborough syndrome	Autosomal recessive;Autosomal dominant	coding,non-coding exon	coding	missense	AD/AR	Uncertain significance			None	7.52675E-06		0.047,0.047	['D', 'D']	D			0.6905000000000001	27	None	3.261		0	0	0	0	0	0				41	25.4	U	0.1699	D	0.006255	D	0.4195	U	0.558,0.558		1.102	D	PM1_Supporting,PM2_Supporting,PP3,BP6_Moderate		Uncertain significance		PASS
chr19:38490151 C⇒T	chr19	38490151	rs145801146	C	T	SNV	NM_000540.3:c.5890C>T(p.(Arg1964Cys))	Heterozygous	RYR1			View	{Malignant hyperthermia susceptibility 1};Congenital myopathy 1B;Congenital myopathy 1A;King-Denborough syndrome	Autosomal recessive;Autosomal dominant	coding,non-coding exon	coding	missense	AD/AR	Uncertain significance			None	8.20865E-06		0.047,0.047	['D', 'D']	D			0.5957000000000001	17	None	3.261		0	0	0	0	0	0				76	22.6	B	-0.08286	T	-0.3568	T	-0.007424	B	0.232,0.232		-0.3470000000000001	T	PM1_Supporting,PM2_Supporting,BP4		Uncertain significance		PASS
chr19:38452985 C⇒T	chr19	38452985	rs1376393998	C	T	SNV	NM_000540.3:c.1411C>T(p.(Arg471Cys))	Heterozygous	RYR1			View	{Malignant hyperthermia susceptibility 1};Congenital myopathy 1B;Congenital myopathy 1A;King-Denborough syndrome	Autosomal recessive;Autosomal dominant	coding,non-coding exon	coding	missense	AD/AR	Uncertain significance			None	8.21072E-06		0.0,0.0	['D', 'D']	D			0.7308000000000001	62	None	3.261		0	0	0	0	0	0				30	24.9	U	0.4103	D	0.3516	D	0.3586	U	0.578,0.578		0.9437000000000001	D	PM2_Supporting,PP2,BP6		Uncertain significance		PASS
chr10:87965321 C⇒T	chr10	87965321	rs375709098	C	T	SNV	NM_000314.8:c.1061C>T(p.(Pro354Leu))	Heterozygous	PTEN			View	Prostate cancer;{Meningioma};Macrocephaly/autism syndrome;Cowden syndrome 1;{Glioma susceptibility 2};Lhermitte-Duclos disease	Autosomal dominant	coding,non-coding exon	coding	missense	AD/AR	Uncertain significance			None	8.23332E-06		0.028	['D']	D			0.7360000000000001	99	None	3.261		0	0	0	0	0	0	COSV64294840			35	22.4	B	0.1629	D	0.01642	D	0.02051	B	0.402		-0.036000000000000004	T	PM2_Supporting,PP2,BP4		Uncertain significance		PASS
chrX:154030619_0 insG	chrX	154030620	rs781843758		G	Insertion (1)	ENST00000453960.7:c.1244dup(p.(Glu416Ter))	Heterozygous	MECP2			View	{Autism susceptibility;Rett syndrome;Encephalopathy;Intellectual developmental disorder	X-linked dominant;X-linked recessive;X-linked	coding,3'flank,3'utr	coding	nonsense	X-Linked Recessive/X-Linked Dominant	Uncertain significance			None	8.88288E-06								86	None	3.261		0	0	0	0	0	0				668													PVS1_Strong,PP5,BS2		Uncertain significance		PASS
chr12:120994321 C⇒A	chr12	120994321	rs151256267	C	A	SNV	NM_000545.8:c.871C>A(p.(Pro291Thr))	Heterozygous	HNF1A			View	MODY;Renal cell carcinoma;Diabetes mellitus;{Diabetes mellitus;Hepatic adenoma	Autosomal recessive;Autosomal dominant	coding,non-coding exon,intronic	coding	missense	AD/AR	Uncertain significance			None	8.91805E-06		0.596,None,0.541,0.545	['T', None, 'T', 'T']	N			0.47850000000000004	18	None	3.261		0	0	0	0	0	0				85	5.526	B	0.1509	D	0.0687	D	-1.021	B	0.587,None,0.587,0.587		-0.15720000000000003	T	PM2_Supporting,PP2,BP4		Uncertain significance		PASS
chr17:80117663 C⇒T	chr17	80117663	rs143347747	C	T	SNV	NM_000152.5:c.2395C>T(p.(His799Tyr))	Homozygous variant	GAA			View	Glycogen storage disease II	Autosomal recessive	coding,non-coding exon	coding	missense	AR	Uncertain significance			None	9.58522E-06		1.0,1.0	['T', 'T']	N			0.44760000000000005	34	None	3.261		0	1	0	0	0	0				64	15.94	B	-0.1007	T	-0.07638	T	-0.664	B	0.443,0.443		-0.9187000000000001	T	PM2_Supporting,PP2,BP4		Uncertain significance		PASS
chr19:1397381 G⇒A	chr19	1397381	rs776537906	G	A	SNV	NM_000156.6:c.689C>T(p.(Thr230Met))	Homozygous variant	GAMT			View	Cerebral creatine deficiency syndrome 2	Autosomal recessive	3'flank,coding	coding	missense	AR	Uncertain significance			None	1.43837E-05		0.017,None	['D', None]	D				90	None	3.261		0	0	0	0	0	0				119	15.68	B	-0.02002	T	-0.02986	D	0.4842	U	0.48,None		0.4227	D	PM2_Supporting		Uncertain significance		PASS
chr17:7675143 C⇒T	chr17	7675143	rs121912654	C	T	SNV	NM_000546.6:c.469G>A(p.(Val157Ile))	Heterozygous	TP53			View	{Glioma susceptibility 1};{Basal cell carcinoma 7};Pancreatic cancer;Li-Fraumeni syndrome;Nasopharyngeal carcinoma;{Osteosarcoma};{Choroid plexus papilloma};Hepatocellular carcinoma;Bone marrow failure syndrome 5;{Colorectal cancer};Breast cancer;{Adrenocortical carcinoma	Autosomal dominant;Somatic mutation	non-coding exon,coding,5'utr,5'flank	coding	missense	AD/AR	Likely Benign			None	1.50491E-05		0.754,0.941,None,None,None,None,0.89,None,None,0.959,0.872,None,None,0.89,None,None,0.812,0.57,0.076	['T', 'T', None, None, None, None, 'T', None, None, 'T', 'T', None, None, 'T', None, None, 'T', 'T', 'T']	N			0.3878000000000001	61	None	3.261		0	0	0	0	0	0	COSV52676009			73	15.64	B	-0.03132	T	-0.05707	T	-0.8351	B	0.425,0.425,None,None,None,None,0.425,None,None,0.425,0.425,None,None,0.425,None,None,0.425,0.425,0.425		1.097	D	PM1_Strong,PM5_Strong,PM2_Supporting,BP6_Very Strong		Uncertain significance		PASS
chr19:11106640 G⇒A	chr19	11106640	rs757808215	G	A	SNV	NM_000527.5:c.770G>A(p.(Arg257Gln))	Heterozygous	LDLR			View	Hypercholesterolemia;LDL cholesterol level QTL2	Autosomal recessive;Autosomal dominant	coding,intronic,non-coding exon	coding	missense	AD/AR	Uncertain significance			None	1.84695E-05		0.29,0.161,0.295,0.361,0.311	['T', 'T', 'T', 'T', 'T']	N			0.2	53	None	3.261		0	0	0	0	0	0				48	6.208	B	-0.01233	T	-0.1478	T	-1.305	B	None,None,0.279,0.279,None		-0.43940000000000007	T	PM1,PM2_Supporting,BP4_Moderate		Uncertain significance		PASS
chr19:1397448 G⇒A	chr19	1397448	rs778279369	G	A	SNV	NM_000156.6:c.622C>T(p.(Arg208Cys))	Heterozygous	GAMT			View	Cerebral creatine deficiency syndrome 2	Autosomal recessive	3'flank,coding,non-coding exon	coding	missense	AR	Uncertain significance			None	1.98905E-05		0.101,None	['T', None]	N				76	None	3.261		0	0	0	0	0	0				52	2.189	B	-0.2978	T	-0.4399	T	-1.095	B	0.131,None		-0.6863000000000001	T	PM5,PM2_Supporting,BP4_Moderate		Uncertain significance		PASS
chrX:154031026 G⇒A	chrX	154031026	rs61750239	G	A	SNV	ENST00000453960.7:c.838C>T(p.(Arg280Trp))	Homozygous variant	MECP2			View	{Autism susceptibility;Rett syndrome;Encephalopathy;Intellectual developmental disorder	X-linked dominant;X-linked recessive;X-linked	coding,3'flank,intronic,3'utr	coding	missense	X-Linked Recessive/X-Linked Dominant	Uncertain significance			None	2.36756E-05		0.0,0.0,None	['D', 'D', None]	D			0.8551000000000001	92	None	3.261		0	0	0	0	0	0	COSV57657805			90	25.8	P	0.5723	D	0.5843	D			0.827,0.827,None		0.7071000000000001	D	PP3_Moderate,PP5_Moderate,PM1_Supporting,BS2		Uncertain significance		PASS
chr19:1397447 C⇒T	chr19	1397447	rs767887772	C	T	SNV	NM_000156.6:c.623G>A(p.(Arg208His))	Heterozygous	GAMT			View	Cerebral creatine deficiency syndrome 2	Autosomal recessive	3'flank,coding,non-coding exon	coding	missense	AR	Uncertain significance			None	2.6064E-05		0.112,None	['T', None]	N				10	None	3.261		0	0	0	0	0	0				53	0.403	B	-0.3504	T	-0.5044	T	-1.484	B	0.279,None		-0.916	T	PM5,PM2_Supporting,BP4_Moderate		Uncertain significance		PASS
chr19:38494555 G⇒A	chr19	38494555	rs143398211	G	A	SNV	NM_000540.3:c.6478G>A(p.(Gly2160Ser))	Homozygous variant	RYR1			View	{Malignant hyperthermia susceptibility 1};Congenital myopathy 1B;Congenital myopathy 1A;King-Denborough syndrome	Autosomal recessive;Autosomal dominant	coding,non-coding exon	coding	missense	AD/AR	Uncertain significance			None	3.01009E-05		0.567,0.56	['T', 'T']	D			0.6680000000000001	54	None	3.261		0	0	0	0	0	0				71	21.3	B	-0.006532	T	0.1348	D	-0.3232	B	0.635,0.635		-0.06780000000000001	T	PM1,PM2_Supporting,BP4_Moderate		Uncertain significance		PASS
chr1:171636032 G⇒A	chr1	171636032	rs771122834	G	A	SNV	NM_000261.2:c.1408C>T(p.(Arg470Cys))	Heterozygous	MYOC,MYOCOS			View	Glaucoma 1A	Autosomal dominant	coding,intronic,non-coding exon	coding	missense	AD	Uncertain significance			None	3.96746E-05		0.001	['D']	D			0.21350000000000002	11	None	3.261		0	0	0	0	0	0	COSV50677446			678	24.4	U	0.1818	D	0.131	D	0.4707	U	0.718		0.5205	D	PM1,PP3_Moderate,PP5,BS2		Uncertain significance		PASS
chr12:102894807 T⇒C	chr12	102894807	rs528078207	T	C	SNV	ENST00000553106.6:c.280A>G(p.(Ile94Val))	Heterozygous	PAH			View	Phenylketonuria;[Hyperphenylalaninemia	Autosomal recessive	coding,3'flank,non-coding exon	coding	missense	AR	Uncertain significance			None	4.7886E-05		0.74,0.606,0.858,0.425	['T', 'T', 'T', 'T']	D			0.5092	71	None	3.261		0	1	0	0	0	0				73	16.37	B	-0.131	T	0.01447	D	-0.2903	B	0.554,0.554,0.554,0.554		0.6831000000000002	D	PM1,PM5,PM2_Supporting,BP4_Strong		Uncertain significance		PASS
chr12:120994322 C⇒T	chr12	120994322	rs193922606	C	T	SNV	NM_000545.8:c.872C>T(p.(Pro291Leu))	Homozygous variant	HNF1A			View	MODY;Renal cell carcinoma;Diabetes mellitus;{Diabetes mellitus;Hepatic adenoma	Autosomal recessive;Autosomal dominant	coding,non-coding exon,intronic	coding	missense	AD/AR	Uncertain significance			None	4.8715E-05		0.088,None,0.076,0.078	['T', None, 'T', 'T']	N			0.5257000000000001	65	None	3.261		0	0	0	0	0	0				84	16.48	B	-0.03872	T	-0.08788	T	-0.4408	B	0.353,None,0.353,0.353		0.5833	D	PM2_Supporting,PP2,BP4		Uncertain significance		PASS
chr15:89318965 C⇒G	chr15	89318965	rs779956099	C	G	SNV	NM_002693.3:c.3239G>C(p.(Ser1080Thr))	Homozygous variant	POLG,POLGARF			View	Mitochondrial recessive ataxia syndrome (includes SANDO and SCAE);Mitochondrial DNA depletion syndrome 4A (Alpers type);Progressive external ophthalmoplegia;Mitochondrial DNA depletion syndrome 4B (MNGIE type)	Autosomal recessive;Autosomal dominant	coding,3'utr,3'flank,non-coding exon	coding	missense	AD/AR	Uncertain significance			None	5.33558E-05		0.178,0.178	['T', 'T']	D			0.5052	55	None	3.261		0	0	0	0	0	0				35	21.1	B	0.01238	T	-0.03969	D	-0.245	B	0.372,0.372		0.26	D	PM2_Supporting,PP2,BP4		Uncertain significance		PASS
chr19:11113578 G⇒A	chr19	11113578	rs5932	G	A	SNV	NM_000527.5:c.1402G>A(p.(Val468Ile))	Homozygous variant	LDLR,MIR6886			View	Hypercholesterolemia;LDL cholesterol level QTL2	Autosomal recessive;Autosomal dominant	3'flank,coding,non-coding exon	coding	missense	AD/AR	Uncertain significance			None	8.14104E-05		0.25,0.259,0.18,0.315,0.281,0.254	['T', 'T', 'T', 'T', 'T', 'T']	D			0.30150000000000005	49	None	3.261		0	0	0	0	0	0				44	9.738	B	-0.1157	T	-0.1673	T	-0.6043	B	None,None,0.239,0.239,0.239,None		-0.06070000000000001	T	PM1,PM5,PM2_Supporting,BP4_Moderate,BP6_Moderate		Uncertain significance		PASS
chr19:38466216 G⇒A	chr19	38466216	rs180714609	G	A	SNV	NM_000540.3:c.2996G>A(p.(Arg999His))	Homozygous variant	RYR1			View	{Malignant hyperthermia susceptibility 1};Congenital myopathy 1B;Congenital myopathy 1A;King-Denborough syndrome	Autosomal recessive;Autosomal dominant	coding,non-coding exon	coding	missense	AD/AR	Uncertain significance			None	8.21288E-05		0.001,0.001	['D', 'D']	D			0.8003	37	None	3.261		0	2	0	0	0	0				126	32	P	0.1141	D	0.1628	D	0.805	P	0.817,0.817		1.02	D	PM1_Supporting,PM2_Supporting,PP3,BP6_Moderate		Uncertain significance		PASS
chr17:47286315 G⇒A	chr17	47286315	rs763017753	G	A	SNV	NM_000212.3:c.670G>A(p.(Asp224Asn))	Homozygous variant	ITGB3,ENSG00000259753			View	Purpura;{Myocardial infarction;Glanzmann thrombasthenia 2;Bleeding disorder;Thrombocytopenia	Autosomal recessive	coding,non-coding exon	coding	missense	AD/AR	Uncertain significance			None	0.000103293		0.375,None	['T', None]	D			0.4672	12	None	3.261		0	0	0	0	0	0				56	24.4	U	-0.2522	T	-0.2065	T	0.3353	U			0.8268000000000001	D	PM1,PM2_Supporting,BP4_Moderate		Uncertain significance		PASS
chr17:44385668 C⇒T	chr17	44385668	rs199641871	C	T	SNV	NM_000419.5:c.457G>A(p.(Ala153Thr))	Heterozygous	ITGA2B			View	Bleeding disorder;Glanzmann thrombasthenia 1;Thrombocytopenia	Autosomal recessive;Autosomal dominant	coding,non-coding exon,5'flank	coding	missense	AD/AR	Uncertain significance			None	0.000125911		0.062	['T']	D			0.5119	38	None	3.261		0	6	0	0	0	0				49	24.9	U	-0.113	T	-0.1053	T	0.596	U	0.456		0.48380000000000006	D	PM1_Supporting,PM2_Supporting,BP6		Uncertain significance		PASS
chr19:38578015 G⇒A	chr19	38578015	rs768360593	G	A	SNV	NM_000540.3:c.14270G>A(p.(Arg4757His))	Heterozygous	RYR1			View	{Malignant hyperthermia susceptibility 1};Congenital myopathy 1B;Congenital myopathy 1A;King-Denborough syndrome	Autosomal recessive;Autosomal dominant	coding,non-coding exon	coding	missense	AD/AR	Uncertain significance			None	0.000170331		0.035,0.039	['D', 'D']	D			0.4358000000000001	33	None	3.261		0	0	0	0	0	0	COSV62103766			34	23.4	U	-0.01678	T	-0.002194	D	0.3058	U	0.452,0.452		0.44100000000000006	D	PM2_Supporting,PP2,BP4		Uncertain significance		PASS
chr14:23425345 C⇒T	chr14	23425345	rs376754645	C	T	SNV	NM_000257.4:c.2360G>A(p.(Arg787His))	Homozygous variant	MYH7			View	Congenital myopathy 7B;Left ventricular noncompaction 5;Laing distal myopathy;Cardiomyopathy;Congenital myopathy 7A	Autosomal recessive;Digenic dominant;Autosomal dominant	coding	coding	missense	AD/AR	Likely Benign			None	0.00017922		0.234	['T']	N			0.6892000000000001	81	None	3.261		0	1	0	0	0	0	COSV62516524			64	20.6	B	-0.01566	T	0.1642	D	-0.004961	B	0.574		0.2726	D	PP5_Strong,PM1,PM5,PM2_Supporting,BP6_Very Strong		Uncertain significance		PASS
chr10:71812826 C⇒T	chr10	71812826	rs111033536	C	T	SNV	NM_022124.6:c.9569C>T(p.(Ala3190Val))	Heterozygous	CDH23			View	{Pituitary adenoma 5;Usher syndrome;Deafness	Autosomal recessive;Digenic recessive;Autosomal dominant	coding,non-coding exon	coding	missense	AD/AR	Uncertain significance			None	0.000500272		None,None,None,0.0	[None, None, None, 'D']	D			0.8351000000000001	100	None	3.261		1	1	0	0	0	0				59	27.9	P	0.02237	T	0.1349	D	0.8035	P	None,0.836,None,0.836		0.4041	D	PM2_Supporting,PP5,BP4		Uncertain significance		PASS
chr17:44376170 G⇒T	chr17	44376170	rs142445733	G	T	SNV	NM_000419.5:c.2363C>A(p.(Ala788Asp))	Heterozygous	ITGA2B			View	Bleeding disorder;Glanzmann thrombasthenia 1;Thrombocytopenia	Autosomal recessive;Autosomal dominant	coding,non-coding exon	coding	missense	AD/AR	Uncertain significance			None	0.000608123		0.606	['T']	D			0.47580000000000006	91	None	3.261		0	2	0	0	0	0				15	26.4	P	-0.3088	T	-0.3554	T	0.3575	U	0.179		-1.005	T	PM2_Supporting,PP2,BP4		Uncertain significance		PASS
chr1:171652448 C⇒G	chr1	171652448		C	G	SNV	NM_000261.2:c.164G>C(p.(Ser55Thr))	Heterozygous	MYOC			View	Glaucoma 1A	Autosomal dominant	coding,intronic	coding	missense	AD	Uncertain significance			None			0.004	['D']	D			0.4067	10	None	3.26		0	0	0	0	0	0				34	23.9	U	-0.07267	T	-0.3422	T	0.5573	U	0.16		-0.47780000000000006	T	PM2_Supporting,BP4		Uncertain significance		PASS
chr1:171652574 G⇒A	chr1	171652574		G	A	SNV	NM_000261.2:c.38C>T(p.(Pro13Leu))	Heterozygous	MYOC			View	Glaucoma 1A	Autosomal dominant	coding,non-coding exon	coding	missense	AD	Uncertain significance			None			0.108	['T']	N			0.32870000000000005	54	None	3.26		0	0	0	0	0	0				93	9.754	B	-0.0211	T	-0.2681	T	-0.7469	B	0.278		-0.9831	T	PM2_Supporting,BP3		Uncertain significance		PASS
chr12:102843791 delA	chr12	102843791	rs1874706297	A		Deletion (1)	ENST00000553106.6:c.1066-12del(p.?)	Homozygous variant	PAH			View	Phenylketonuria;[Hyperphenylalaninemia	Autosomal recessive	intronic	intronic		AR	Uncertain significance			None									38	None	3.26		0	0	0	0	0	0				12													PM2_Supporting,BP4		Uncertain significance		PASS
chr12:102917065 delGC	chr12	102917065	rs1592991131	GC		Deletion (2)	ENST00000553106.6:c.60+5_60+6del(p.?)	Heterozygous	PAH			View	Phenylketonuria;[Hyperphenylalaninemia	Autosomal recessive	intronic,splicing,3'flank	intronic,splicing		AR	Uncertain significance			None									61	None	3.26		0	0	0	0	0	0				5													PM2_Supporting,BP4		Uncertain significance		PASS
chr12:120978612_3 insGGGGGTT	chr12	120978613			GGGGGTT	Insertion (7)	NM_000545.8:c.-155_-154insGGGTTGG(p.?)	Homozygous variant	HNF1A,HNF1A-AS1			View	MODY;Renal cell carcinoma;Diabetes mellitus;{Diabetes mellitus;Hepatic adenoma	Autosomal recessive;Autosomal dominant	5'utr,intronic,5'flank	5'utr		AD/AR				None									33	None	3.26		0	0	0	0	0	0				481													PM2_Supporting,BP4		Uncertain significance		PASS
chr14:28767438_9 insCCACCACCA	chr14	28767439			CCACCACCA	Insertion (9)	NM_005249.5:c.160_161insCACCACCAC(p.(His53_His54insProProPro))	Homozygous variant	FOXG1,LINC01551			View	Rett syndrome	Autosomal dominant	coding,intronic	coding	in frame	AD				None									70	None	3.26		0	0	0	0	0	0				1427													PM2_Supporting,BP4		Uncertain significance		PASS
chr14:95090589 A⇒G	chr14	95090589	rs1555365989	A	G	SNV	ENST00000343455.8:c.5678T>C(p.(Val1893Ala))	Heterozygous	DICER1			View	Rhabdomyosarcoma;GLOW syndrome;Pleuropulmonary blastoma;Goiter	Autosomal dominant	non-coding exon,coding,3'utr,3'flank	coding	missense	AD	Uncertain significance			None			0.003,0.003,0.003,0.003,0.145	['D', 'D', 'D', 'D', 'T']	D			0.8148000000000001	39	None	3.26		0	0	0	0	0	0	COSV58616363			75	27.5	P	0.02422	T	-0.203	T	0.1728	B	0.266,0.266,0.266,0.266,0.266		-0.7640000000000001	T	PM2_Supporting,BP1		Uncertain significance		PASS
chr15:45361374_5 insGT	chr15	45361375	rs1555383853		GT	Insertion (2)	NM_001482.3:c.*734_*735insAC(p.?)	Heterozygous	GATM			View	Cerebral creatine deficiency syndrome 3;Fanconi renotubular syndrome 1	Autosomal recessive;Autosomal dominant	3'utr,3'flank,non-coding exon	3'utr		AD/AR				None									21	None	3.26		0	0	0	0	0	0				848													PM2_Supporting,BP4		Uncertain significance		PASS
chr15:45362112 G⇒C	chr15	45362112	rs1566838768	G	C	SNV	NM_001482.3:c.1269C>G(p.(Asp423Glu))	Homozygous variant	GATM			View	Cerebral creatine deficiency syndrome 3;Fanconi renotubular syndrome 1	Autosomal recessive;Autosomal dominant	coding,non-coding exon,3'utr	coding	missense	AD/AR	Uncertain significance			None			0.006	['D']	D			0.5899000000000001	77	None	3.26		0	0	0	0	0	0				110	22.6	B	-0.1829	T	-0.5005	T	-0.1094	B	0.092		-0.9278000000000001	T	PM2_Supporting,PP2,BP4_Moderate		Uncertain significance		PASS
chr16:68738360 A⇒C	chr16	68738360	rs786203442	A	C	SNV	NM_004360.5:c.112A>C(p.(Thr38Pro))	Heterozygous	CDH1			View	Diffuse gastric and lobular breast cancer syndrome with or without cleft lip and/or palate;Blepharocheilodontic syndrome 1;Endometrial carcinoma;Ovarian cancer;Breast cancer;{Prostate cancer	Autosomal dominant;X-linked;Somatic mutation	coding,5'utr,non-coding exon	coding	missense	AD/X-Linked Recessive	Uncertain significance			None			0.009,None,None,None,0.012	['D', None, None, None, 'D']	N			0.41630000000000006	49	None	3.26		0	0	0	0	0	0				52	23.7	U	-0.01515	T	-0.2595	T	0.1739	B	0.273,None,None,None,0.273		-0.9069	T	PM2_Supporting,BP1		Uncertain significance		PASS
chr16:68808548 T⇒G	chr16	68808548	rs772622109	T	G	SNV	NM_004360.5:c.512T>G(p.(Phe171Cys))	Homozygous variant	CDH1			View	Diffuse gastric and lobular breast cancer syndrome with or without cleft lip and/or palate;Blepharocheilodontic syndrome 1;Endometrial carcinoma;Ovarian cancer;Breast cancer;{Prostate cancer	Autosomal dominant;X-linked;Somatic mutation	coding,5'utr,non-coding exon	coding	missense	AD/X-Linked Recessive	Uncertain significance			None			0.0,None,None,None,0.0	['D', None, None, None, 'D']	D			0.6061000000000001	42	None	3.26		0	0	0	0	0	0				20	27.2	P	0.3531	D	0.2694	D	0.7637	P	0.569,None,None,None,0.569		0.21700000000000003	D	PM2_Supporting,BP1		Uncertain significance		PASS
chr16:68823538 TG⇒CA	chr16	68823538		TG	CA	Substitution (2&rarr;2)	NM_004360.5:c.2076_2077delTGinsCA(p.(Gly693Ser))	Homozygous variant	CDH1,FTLP14,ENSG00000260798			View	Diffuse gastric and lobular breast cancer syndrome with or without cleft lip and/or palate;Blepharocheilodontic syndrome 1;Endometrial carcinoma;Ovarian cancer;Breast cancer;{Prostate cancer	Autosomal dominant;X-linked;Somatic mutation	coding,non-coding exon,5'flank,3'flank	coding	missense	AD/X-Linked Recessive				None									92	None	3.26		0	0	0	0	0	0				88													PM2_Supporting,BP1		Uncertain significance		PASS
chr17:7676163 G⇒C	chr17	7676163	rs756233241	G	C	SNV	NM_000546.6:c.206C>G(p.(Ala69Gly))	Heterozygous	TP53			View	{Glioma susceptibility 1};{Basal cell carcinoma 7};Pancreatic cancer;Li-Fraumeni syndrome;Nasopharyngeal carcinoma;{Osteosarcoma};{Choroid plexus papilloma};Hepatocellular carcinoma;Bone marrow failure syndrome 5;{Colorectal cancer};Breast cancer;{Adrenocortical carcinoma	Autosomal dominant;Somatic mutation	non-coding exon,coding,intronic	coding	missense	AD/AR	Uncertain significance			None			0.179,0.142,None,0.155,None,None,0.172,0.196,None,None,0.155,None,None,0.086,None,0.12	['T', 'T', None, 'T', None, None, 'T', 'T', None, None, 'T', None, None, 'T', None, 'T']	N			0.36730000000000007	52	None	3.26		0	0	0	0	0	0	COSV53097407			110	4.336	B	0.0533	T	-0.1612	T	-1.138	B	0.26,0.26,None,0.26,None,None,0.26,0.26,None,None,0.26,None,None,0.26,None,0.26		0.9145	D	PM1_Supporting,PM2_Supporting,BP4_Moderate		Uncertain significance		PASS
chr17:44372422 A⇒G	chr17	44372422	rs2143417795	A	G	SNV	NM_000419.5:c.3062T>C(p.(Val1021Ala))	Heterozygous	ITGA2B			View	Bleeding disorder;Glanzmann thrombasthenia 1;Thrombocytopenia	Autosomal recessive;Autosomal dominant	coding,splicing,splicing-ACMG	coding,splicing,splicing-ACMG	missense	AD/AR	Uncertain significance			None			0.345	['T']	N			0.31970000000000004	54	None	3.26		0	0	0	0	0	0		0.003034	0.662	2	3.98	B	-0.1217	T	-0.4126	T	-1.104	B	0.084		-0.9068	T	PM2_Supporting,PP2,BP4_Moderate		Uncertain significance		PASS
chr17:47302733 A⇒C	chr17	47302733		A	C	SNV	NM_000212.3:c.2027A>C(p.(Lys676Thr))	Heterozygous	ITGB3,ENSG00000259753			View	Purpura;{Myocardial infarction;Glanzmann thrombasthenia 2;Bleeding disorder;Thrombocytopenia	Autosomal recessive	coding,non-coding exon	coding	missense	AD/AR	Uncertain significance			None			0.196	['T']	D			0.522	79	None	3.26		0	0	0	0	0	0				13	23.6	U	-0.03713	T	-0.2911	T	-0.1467	B			-0.5718000000000001	T	PM2_Supporting,PP2,BP4_Moderate		Uncertain significance		PASS
chr19:11089361 C⇒T	chr19	11089361	rs878854023	C	T	SNV	NM_000527.5:(p.?),	Heterozygous	LDLR,LDLR-AS1			View	Hypercholesterolemia;LDL cholesterol level QTL2	Autosomal recessive;Autosomal dominant	5'flank,non-coding exon				Uncertain significance			None									31	None	3.26		0	0	0	0	0	0					16.19	B											PM2_Supporting,PP5,BP4_Moderate		Uncertain significance		PASS
chr19:38561213 C⇒T	chr19	38561213	rs2145830877	C	T	SNV	NM_000540.3:c.12383C>T(p.(Ala4128Val))	Homozygous variant	RYR1			View	{Malignant hyperthermia susceptibility 1};Congenital myopathy 1B;Congenital myopathy 1A;King-Denborough syndrome	Autosomal recessive;Autosomal dominant	coding,non-coding exon	coding	missense	AD/AR	Uncertain significance			None			1.0,1.0	['T', 'T']	D			0.48310000000000003	64	None	3.26		0	0	0	0	0	0				101	19.86	B	-0.06446	T	-0.3304	T	-0.6462	B	0.248,0.248		-0.8461000000000001	T	PM2_Supporting,PP2,BP4_Moderate		Uncertain significance		PASS
chr21:34792278 T⇒C	chr21	34792278	rs1555884837	T	C	SNV	NM_001754.5:c.1300A>G(p.(Asn434Asp))	Homozygous variant	RUNX1			View	Leukemia;Platelet disorder	Autosomal dominant;Somatic mutation	coding,non-coding exon	coding	missense	AD	Uncertain significance			None			0.02,0.017,0.017,0.006	['D', 'D', 'D', 'D']	D			0.8724000000000001	81	None	3.26		0	0	0	0	0	0				333	25.8	P	-0.246	T	-0.5912	T	0.604	U	0.169,0.169,0.169,0.169		-0.8267000000000001	T	PM2_Supporting,BP4		Uncertain significance		PASS
chr3:179198918 A⇒G	chr3	179198918	rs2108385317	A	G	SNV	NM_006218.4:c.93A>G(p.(Ile31Met))	Homozygous variant	PIK3CA			View	Colorectal cancer;Macrodactyly;Keratosis;Cowden syndrome 5;Megalencephaly-capillary malformation-polymicrogyria syndrome;Hepatocellular carcinoma;Nevus;CLOVE syndrome;Nonsmall cell lung cancer;Cerebral cavernous malformations 4;Gastric cancer;Ovarian cancer;Breast cancer;CLAPO syndrome		coding,non-coding exon,3'flank	coding	missense	AD	Uncertain significance			None			0.139,None,0.115	['T', None, 'T']	D			0.7768	99	None	3.26		0	0	3	0	0	0	COSV55898376			169	19.42	B	0.1149	D	-0.07272	T	-0.2765	B	0.286,None,0.286		-0.9917	T	PM1_Supporting,PM2_Supporting,BP4_Moderate		Uncertain significance		PASS
chrM:3376 G⇒A	chrM	3376	rs397515612	G	A	SNV	ENST00000361390.2:c.70G>A(p.(Glu24Lys))	Heterozygous	MT-ND1,MT-RNR2,MT-TL1			View			coding,3'flank	coding	missense	Mitochondrial	Uncertain significance			None					A				41	None	3.26		1	0	1	0	0	0							0.1475	D	-0.02596	D							PM2_Supporting,BP4		Uncertain significance		PASS
chrM:4735 C⇒G	chrM	4735	rs1603219589	C	G	SNV	ENST00000361453.3:c.266C>G(p.(Thr89Ser))	Homozygous variant	MT-ND1,MT-ND2,MT-TI,MT-TM,MT-TQ			View			coding,3'flank,5'flank	coding	missense	Mitochondrial	Uncertain significance			None					N				64	None	3.26		0	0	0	0	0	0							-0.5613	T	-1.044	T							PM2_Supporting,BP4		Uncertain significance		PASS
chrX:18604854 C⇒T	chrX	18604854	rs1057524785	C	T	SNV	NM_001323289.2:c.1930C>T(p.(Leu644Phe))	Homozygous variant	CDKL5			View	Developmental and epileptic encephalopathy 2	X-linked dominant	coding	coding	missense	X-Linked Recessive/X-Linked Dominant	Uncertain significance			None			0.001,None,0.001,None,None	['D', None, 'D', None, None]	D			0.7061000000000001	40	None	3.26		0	0	0	0	0	0				15	24.9	U	0.00749	T	-0.227	T			0.278,None,0.278,None,None		-0.18730000000000002	T	PM2_Supporting,BP4		Uncertain significance		PASS
chr21:34799330 A⇒C	chr21	34799330	rs766264813	A	C	SNV	NM_001754.5:c.938T>G(p.(Leu313Arg))	Homozygous variant	RUNX1			View	Leukemia;Platelet disorder	Autosomal dominant;Somatic mutation	coding,non-coding exon	coding	missense	AD	Uncertain significance			None	6.84047E-07		0.009,0.006,0.006,0.309	['D', 'D', 'D', 'T']	D,N			0.6794000000000001	19	None	3.26		0	0	0	0	0	0				30	24.5	U	-0.02605	T	-0.09367	T	0.464	U	0.202,0.202,0.202,0.202		-0.49300000000000005	T	PM2_Supporting,BP4		Uncertain significance		PASS
chr14:95090626 T⇒C	chr14	95090626	rs746992218	T	C	SNV	ENST00000343455.8:c.5641A>G(p.(Thr1881Ala))	Heterozygous	DICER1			View	Rhabdomyosarcoma;GLOW syndrome;Pleuropulmonary blastoma;Goiter	Autosomal dominant	non-coding exon,coding,3'utr,3'flank	coding	missense,synonymous	AD	Uncertain significance			None	6.84051E-07		0.008,0.008,0.008,0.008,0.061	['D', 'D', 'D', 'D', 'T']	D			0.8567000000000001	66	None	3.26		0	0	0	0	0	0				38	26	P	0.1939	D	0.04071	D	0.3135	U	0.378,0.378,0.378,0.378,0.378		-0.6438000000000001	T	PM2_Supporting,BP1		Uncertain significance		PASS
chr12:120978993 C⇒G	chr12	120978993	rs202180554	C	G	SNV	NM_000545.8:c.225C>G(p.(Asp75Glu))	Homozygous variant	HNF1A,HNF1A-AS1			View	MODY;Renal cell carcinoma;Diabetes mellitus;{Diabetes mellitus;Hepatic adenoma	Autosomal recessive;Autosomal dominant	coding,non-coding exon,intronic	coding	missense	AD/AR	Uncertain significance			None	6.86543E-07		0.395,None,None,0.334,0.421,0.344	['T', None, None, 'T', 'T', 'T']	D,N			0.5935	65	None	3.26		0	0	0	0	0	0				102	13.5	B	0.2621	D	0.1387	D	-0.5174	B	0.564,None,None,None,0.564,0.564		0.19100000000000003	D	PM2_Supporting,PP2,BP4_Moderate		Uncertain significance		PASS
chr1:11130710 C⇒A	chr1	11130710	rs751393552	C	A	SNV	NM_004958.4:c.5432G>T(p.(Arg1811Leu))	Homozygous variant	MTOR			View	Focal cortical dysplasia;Smith-Kingsmore syndrome	Autosomal dominant	coding,non-coding exon	coding	missense	AD	Uncertain significance			None	6.89718E-07		0.095,0.438	['T', 'T']	D			0.7731	23	None	3.26		0	0	0	0	0	0				68	24.5	U	0.1289	D	-0.05267	D	0.5441	U	0.326,0.326		-0.5623	T	PM2_Supporting,BP1		Uncertain significance		PASS
chr16:68738369 G⇒T	chr16	68738369	rs786202465	G	T	SNV	NM_004360.5:c.121G>T(p.(Val41Leu))	Heterozygous	CDH1			View	Diffuse gastric and lobular breast cancer syndrome with or without cleft lip and/or palate;Blepharocheilodontic syndrome 1;Endometrial carcinoma;Ovarian cancer;Breast cancer;{Prostate cancer	Autosomal dominant;X-linked;Somatic mutation	coding,5'utr,non-coding exon	coding	missense	AD/X-Linked Recessive	Uncertain significance			None	7.1493E-07		0.117,None,None,None,0.106	['T', None, None, None, 'T']	D			0.5688000000000001	52	None	3.26		0	0	0	0	0	0				43	24.6	U	-0.07573	T	-0.3466	T	0.3137	U	0.225,None,None,None,0.225		-0.6649000000000002	T	PM2_Supporting,BP1		Uncertain significance		PASS
chr14:95090538 C⇒T	chr14	95090538	rs1555365979	C	T	SNV	ENST00000343455.8:c.5729G>A(p.(Arg1910Gln))	Heterozygous	DICER1			View	Rhabdomyosarcoma;GLOW syndrome;Pleuropulmonary blastoma;Goiter	Autosomal dominant	non-coding exon,coding,3'utr,3'flank	coding	missense	AD	Uncertain significance			None	1.20032E-06		0.007,0.007,0.007,0.007,0.112	['D', 'D', 'D', 'D', 'T']	D			0.7405	44	None	3.26		0	0	0	0	0	0	COSV58622546			26	29.3	P	0.1484	D	-0.02464	D	0.6497	U	0.292,0.292,0.292,0.292,0.292		-0.49740000000000006	T	PM2_Supporting,PP5,BP1,BP4		Uncertain significance		PASS
chr16:68801731 C⇒G	chr16	68801731	rs767019668	C	G	SNV	NM_004360.5:c.225C>G(p.(Phe75Leu))	Heterozygous	CDH1			View	Diffuse gastric and lobular breast cancer syndrome with or without cleft lip and/or palate;Blepharocheilodontic syndrome 1;Endometrial carcinoma;Ovarian cancer;Breast cancer;{Prostate cancer	Autosomal dominant;X-linked;Somatic mutation	coding,5'utr,5'flank,non-coding exon	coding	missense	AD/X-Linked Recessive	Uncertain significance			None	1.36811E-06		0.021,None,None,None,0.035	['D', None, None, None, 'D']	D			0.554	73	None	3.26		0	0	0	0	0	0				62	22.7	B	-0.05224	T	-0.1437	T	0.178	B	0.549,None,None,None,0.549		0.15420000000000003	D	PM2_Supporting,BP1		Uncertain significance		PASS
chr19:43506854 G⇒A	chr19	43506854	rs1366031091	G	A	SNV	NM_014297.5:c.761C>T(p.(Ala254Val))	Heterozygous	ETHE1			View	Ethylmalonic encephalopathy	Autosomal recessive	coding,non-coding exon	coding	missense	AR	Uncertain significance			None	1.36864E-06		0.012	['D']	N			0.3353000000000001	26	None	3.26		0	0	0	0	0	0				49	19.83	B	-0.02971	T	-0.2805	T	-0.4913	B	0.259		-0.5194	T	PM2_Supporting,PP2,BP4_Moderate		Uncertain significance		PASS
chr19:38494381 G⇒C	chr19	38494381	rs770593660	G	C	SNV	NM_000540.3:c.6304G>C(p.(Val2102Leu))	Heterozygous	RYR1			View	{Malignant hyperthermia susceptibility 1};Congenital myopathy 1B;Congenital myopathy 1A;King-Denborough syndrome	Autosomal recessive;Autosomal dominant	coding,non-coding exon	coding	missense	AD/AR	Uncertain significance			None	1.37042E-06		0.335,0.333	['T', 'T']	D			0.5859000000000001	37	None	3.26		0	0	0	0	0	0				30	20.7	B	0.27	D	0.1655	D	-0.2826	B	0.515,0.515		-0.04670000000000001	T	PM1_Supporting,PM2_Supporting,BP4_Moderate		Uncertain significance		PASS
chr21:34792418 C⇒G	chr21	34792418	rs1238015554	C	G	SNV	NM_001754.5:c.1160G>C(p.(Gly387Ala))	Homozygous variant	RUNX1			View	Leukemia;Platelet disorder	Autosomal dominant;Somatic mutation	coding,non-coding exon	coding	missense	AD	Uncertain significance			None	1.40977E-06		0.064,0.065,0.065,0.006	['T', 'T', 'T', 'D']	D			0.8173	26	None	3.26		0	0	0	0	0	0				193	21.4	B	-0.05196	T	-0.3124	T	0.2171	U	0.141,0.141,0.141,0.141		-0.9906	T	PM2_Supporting,BP4		Uncertain significance		PASS
chr14:95091326 T⇒C	chr14	95091326	rs1595315042	T	C	SNV	ENST00000343455.8:c.5404A>G(p.(Ile1802Val))	Heterozygous	DICER1			View	Rhabdomyosarcoma;GLOW syndrome;Pleuropulmonary blastoma;Goiter	Autosomal dominant	non-coding exon,coding,intronic,5'flank	coding	missense	AD	Uncertain significance			None	1.59043E-06		0.82,0.82,0.82,0.82,0.904	['T', 'T', 'T', 'T', 'T']	D			0.6760000000000002	38	None	3.26		0	0	0	0	0	0				35	19.25	B	-0.03212	T	-0.2839	T	-0.455	B	0.232,0.232,0.232,0.232,0.232		-0.9233	T	PM1_Supporting,PM2_Supporting,BP4_Moderate		Uncertain significance		PASS
chr1:171638705 C⇒A	chr1	171638705		C	A	SNV	NM_000261.2:c.622G>T(p.(Asp208Tyr))	Heterozygous	MYOC,MYOCOS			View	Glaucoma 1A	Autosomal dominant	coding,non-coding exon	coding	missense	AD	Uncertain significance			None	1.5905E-06		0.035	['D']	N			0.41280000000000006	75	None	3.26		0	0	0	0	0	0				18	24.3	U	-0.04656	T	-0.3047	T	0.08414	B	0.299		-0.6318000000000001	T	PM2_Supporting,PP5,BP3,BP4		Uncertain significance		PASS
chr19:11089409 C⇒A	chr19	11089409	rs875989887	C	A	SNV	NM_000527.5:(p.?),	Homozygous variant	LDLR,LDLR-AS1			View	Hypercholesterolemia;LDL cholesterol level QTL2	Autosomal recessive;Autosomal dominant	5'flank,non-coding exon				Uncertain significance			None	2.13725E-06								42	None	3.26		0	0	0	0	0	0					18.85	B											PM2_Supporting,PP5,BP4_Moderate		Uncertain significance		PASS
chr10:14953958 C⇒T	chr10	14953958	rs1842830903	C	T	SNV	ENST00000378278.7:c.53G>A(p.(Arg18His))	Heterozygous	DCLRE1C			View	Severe combined immunodeficiency;Omenn syndrome	Autosomal recessive	non-coding exon,5'utr,coding,5'flank	coding	missense	AR	Uncertain significance			None	2.40066E-06		0.011,0.004	['D', 'D']	D			0.6263000000000001	43	None	3.26		0	0	0	0	0	0				57	31	P	0.3042	D	0.1992	D	0.7003	P	0.534,0.534		0.025800000000000003	D	PM2_Supporting,BP1		Uncertain significance		PASS
chr10:87957903 T⇒A	chr10	87957903	rs587781998	T	A	SNV	NM_000314.8:c.685T>A(p.(Ser229Thr))	Homozygous variant	PTEN			View	Prostate cancer;{Meningioma};Macrocephaly/autism syndrome;Cowden syndrome 1;{Glioma susceptibility 2};Lhermitte-Duclos disease	Autosomal dominant	coding,non-coding exon	coding	missense	AD/AR	Uncertain significance			None	2.73635E-06		0.712,None	['T', None]	D			0.5301	74	None	3.26		0	0	0	0	0	0				51	20.3	B	-0.0252	T	-0.274	T	-0.1623	B	0.167,None		-0.5718000000000001	T	PM1_Supporting,PM2_Supporting,BP4_Moderate		Uncertain significance		PASS
chr19:1397393 G⇒A	chr19	1397393	rs796052528	G	A	SNV	NM_000156.6:c.677C>T(p.(Pro226Leu))	Heterozygous	GAMT			View	Cerebral creatine deficiency syndrome 2	Autosomal recessive	3'flank,coding,non-coding exon	coding	missense	AR	Uncertain significance			None	2.73932E-06		0.034,None	['D', None]	D				77	None	3.26		0	0	0	0	0	0				107	16.44	B	0.05429	T	-0.1598	T	-0.2005	B	0.292,None		-0.2061	T	PM2_Supporting,BP4		Uncertain significance		PASS
chr21:34792527 C⇒T	chr21	34792527	rs2145877492	C	T	SNV	NM_001754.5:c.1051G>A(p.(Gly351Ser))	Heterozygous	RUNX1			View	Leukemia;Platelet disorder	Autosomal dominant;Somatic mutation	coding,non-coding exon	coding	missense	AD	Uncertain significance			None	2.75143E-06		0.092,0.082,0.082,0.179	['T', 'T', 'T', 'T']	D			0.7736000000000001	42	None	3.26		0	0	0	0	0	0				84	23.1	B	-0.00705	T	-0.2479	T	0.2316	U	0.155,0.155,0.155,0.155		-0.8332	T	PM2_Supporting,BP4		Uncertain significance		PASS
chr21:34792580 G⇒C	chr21	34792580	rs200104203	G	C	SNV	NM_001754.5:c.998C>G(p.(Pro333Arg))	Homozygous variant	RUNX1			View	Leukemia;Platelet disorder	Autosomal dominant;Somatic mutation	coding,non-coding exon	coding	missense	AD	Uncertain significance			None	2.75862E-06		0.001,0.001,0.001,0.039	['D', 'D', 'D', 'D']	D			0.7323000000000001	27	None	3.26		0	0	0	0	0	0				31	25	U	-0.1351	T	-0.1951	T	0.368	U	0.33,0.33,0.33,0.33		-0.004000000000000001	T	PM2_Supporting,BP4		Uncertain significance		PASS
chr18:55269903 G⇒A	chr18	55269903	rs869312695	G	A	SNV	NM_001083962.2:c.850C>T(p.(His284Tyr))	Homozygous variant	TCF4			View	Pitt-Hopkins syndrome;Corneal dystrophy	Autosomal dominant	coding,3'flank,non-coding exon,5'flank,intronic	coding	missense	AD	Uncertain significance			None	3.18462E-06		None,None,0.003,None,None,None,None,None,0.004,0.003,0.003,None,0.002,0.003,0.003,0.003,0.002,0.003,0.004,0.003,0.004,0.003,0.003,0.004,None,0.003,None,0.003,0.002,0.004,None,None,None,None,None,None,None,None,None,0.001,None	[None, None, 'D', None, None, None, None, None, 'D', 'D', 'D', None, 'D', 'D', 'D', 'D', 'D', 'D', 'D', 'D', 'D', 'D', 'D', 'D', None, 'D', None, 'D', 'D', 'D', None, None, None, None, None, None, None, None, None, 'D', None]	D			0.7803	81	None	3.26		0	0	0	0	0	0				61	27.9	P	0.1736	D	0.01154	D	0.3236	U	None,None,0.286,None,None,None,None,None,None,None,0.286,None,None,0.286,0.286,0.286,0.286,None,0.286,0.286,None,None,None,None,None,None,None,None,0.286,None,None,None,None,None,None,None,None,None,None,None,None		-0.9149	T	PM2_Supporting,BP4		Uncertain significance		PASS
chr21:34887084 C⇒A	chr21	34887084	rs532264127	C	A	SNV	NM_001754.5:c.110G>T(p.(Ser37Ile))	Homozygous variant	RUNX1			View	Leukemia;Platelet disorder	Autosomal dominant;Somatic mutation	coding,intronic	coding	missense	AD	Uncertain significance			None	3.2631E-06		0.001,0.002,0.002,0.001,0.002,0.001,0.002,None	['D', 'D', 'D', 'D', 'D', 'D', 'D', None]	D			0.6360000000000001	69	None	3.26		0	1	0	0	0	0				13	29.7	P	0.1181	D	0.1077	D	0.4169	U	0.601,0.601,0.601,0.601,0.601,0.601,0.601,None		1.093	D	PM2_Supporting,BP4		Uncertain significance		PASS
chr21:34880698 C⇒G	chr21	34880698	rs373498347	C	G	SNV	NM_001754.5:c.367G>C(p.(Asp123His))	Homozygous variant	RUNX1,RUNX1-AS1			View	Leukemia;Platelet disorder	Autosomal dominant;Somatic mutation	intronic,coding,non-coding exon	coding	missense	AD	Uncertain significance			None	3.4204E-06		0.001,0.001,0.001,0.001,0.001,0.001,0.001	['D', 'D', 'D', 'D', 'D', 'D', 'D']	D			0.8531000000000001	89	None	3.26		0	0	0	0	0	0				16	27.8	P	0.5008	D	0.5452	D	0.8491	P	0.943,0.943,0.943,0.943,0.943,0.943,0.943		1.051	D	PM1,PP3_Moderate,BS2		Uncertain significance		PASS
chr17:47290985 G⇒A	chr17	47290985	rs1231109822	G	A	SNV	NM_000212.3:c.1157G>A(p.(Arg386His))	Homozygous variant	ITGB3,ENSG00000259753			View	Purpura;{Myocardial infarction;Glanzmann thrombasthenia 2;Bleeding disorder;Thrombocytopenia	Autosomal recessive	coding,non-coding exon,5'flank	coding	missense	AD/AR	Uncertain significance			None	3.42043E-06		0.58,None	['T', None]	D			0.5405	32	None	3.26		0	0	0	0	0	0				32	23.9	U	-0.01516	T	-0.2596	T	0.3925	U			-0.6388000000000001	T	PM2_Supporting,PP2,BP4_Moderate		Uncertain significance		PASS
chrX:153691372 G⇒A	chrX	153691372	rs782174461	G	A	SNV	NM_005629.4:c.463G>A(p.(Gly155Ser))	Homozygous variant	SLC6A8			View	Cerebral creatine deficiency syndrome 1	X-linked recessive	coding,5'flank,non-coding exon,3'flank	coding	missense	X-Linked Recessive	Uncertain significance			None	3.65213E-06		0.032,0.075	['D', 'T']	D			0.7135	38	None	3.26		0	0	0	0	0	0				69	23.6	U	-0.1509	T	-0.4027	T			0.245,0.245		-0.7857000000000001	T	PM2_Supporting,BP4		Uncertain significance		PASS
chr19:11089407 C⇒G	chr19	11089407	rs879254370	C	G	SNV	NM_000527.5:(p.?),	Homozygous variant	LDLR,LDLR-AS1			View	Hypercholesterolemia;LDL cholesterol level QTL2	Autosomal recessive;Autosomal dominant	5'flank,non-coding exon				Uncertain significance			None	3.94938E-06								71	None	3.26		0	0	0	0	0	0					19.55	B											PM2_Supporting,PP5,BP4_Moderate		Uncertain significance		PASS
chr14:95133457 A⇒G	chr14	95133457	rs878855254	A	G	SNV	ENST00000343455.8:c.2T>C(p.(Met1Thr))	Heterozygous	DICER1			View	Rhabdomyosarcoma;GLOW syndrome;Pleuropulmonary blastoma;Goiter	Autosomal dominant	coding,5'utr,non-coding exon,intronic	coding	start loss	AD	Uncertain significance			None	4.10965E-06		0.003,0.003,0.003,0.003,0.002,0.005,0.005	['D', 'D', 'D', 'D', 'D', 'D', 'D']	N				87	None	3.26		0	0	0	0	0	0				43	22.9	B	0.625	D	0.66	D	0.08824	B	0.245,0.245,0.245,0.245,0.245,0.245,0.245		-0.9041	T	PVS1_Strong,BS2		Uncertain significance		PASS
chr21:34880674 T⇒C	chr21	34880674	rs1555898641	T	C	SNV	NM_001754.5:c.391A>G(p.(Thr131Ala))	Heterozygous	RUNX1,RUNX1-AS1			View	Leukemia;Platelet disorder	Autosomal dominant;Somatic mutation	intronic,coding,non-coding exon	coding	missense	AD	Uncertain significance			None	4.78846E-06		0.002,0.001,0.001,0.002,0.001,0.001,0.001	['D', 'D', 'D', 'D', 'D', 'D', 'D']	D			0.8886000000000002	24	None	3.26		0	0	0	0	0	0				40	26.9	P	0.5041	D	0.4864	D	0.7462	P	0.942,0.942,0.942,0.942,0.942,0.942,0.942		1.042	D	PM1,PP3_Moderate,BS2		Uncertain significance		PASS
chr15:25340164 T⇒C	chr15	25340164	rs374519603	T	C	SNV	NM_130839.5:c.2419A>G(p.(Thr807Ala))	Homozygous variant	SNHG14,UBE3A			View	Angelman syndrome	Autosomal dominant	coding,non-coding exon,intronic,5'utr	coding	missense	AD	Uncertain significance			None	4.7887E-06		None,None,None,None,0.003,None,None,None,None,None,None,0.003,0.003,None,0.003	[None, None, None, None, 'D', None, None, None, None, None, None, 'D', 'D', None, 'D']	D			0.8129000000000001	97	None	3.26		0	0	0	0	0	0				65	27.3	P	0.4942	D	0.4721	D	0.9698	P	None,None,None,None,0.908,None,None,None,None,None,0.908,0.908,None,None,0.908		1.093	D	PM1,PP3_Moderate,BS2		Uncertain significance		PASS
chr17:7673582 G⇒T	chr17	7673582	rs772773208	G	T	SNV	NM_000546.6:c.946C>A(p.(Pro316Thr))	Heterozygous	TP53			View	{Glioma susceptibility 1};{Basal cell carcinoma 7};Pancreatic cancer;Li-Fraumeni syndrome;Nasopharyngeal carcinoma;{Osteosarcoma};{Choroid plexus papilloma};Hepatocellular carcinoma;Bone marrow failure syndrome 5;{Colorectal cancer};Breast cancer;{Adrenocortical carcinoma	Autosomal dominant;Somatic mutation	non-coding exon,coding,intronic	coding	missense,synonymous	AD/AR	Uncertain significance			None	4.80131E-06		0.127,None,None,None,None,None,None,None,0.099,None,None,0.209,0.131,None,None,0.099,None,None,0.138	['T', None, None, None, None, None, None, None, 'T', None, None, 'T', 'T', None, None, 'T', None, None, 'T']	D			0.33770000000000006	36	None	3.26		0	0	0	0	0	0				27	19.18	B	0.1498	D	-0.02261	D	-0.0005597	B	0.426,None,None,None,None,None,None,None,0.426,None,None,0.426,0.426,None,None,0.426,None,None,0.426		1.043	D	PM1_Supporting,PM2_Supporting,BP4_Moderate		Uncertain significance		PASS
chr12:120978993 C⇒A	chr12	120978993	rs202180554	C	A	SNV	NM_000545.8:c.225C>A(p.(Asp75Glu))	Homozygous variant	HNF1A,HNF1A-AS1			View	MODY;Renal cell carcinoma;Diabetes mellitus;{Diabetes mellitus;Hepatic adenoma	Autosomal recessive;Autosomal dominant	coding,non-coding exon,intronic	coding	missense	AD/AR	Uncertain significance			None	4.8058E-06		0.395,None,None,0.334,0.421,0.344	['T', None, None, 'T', 'T', 'T']	D,N			0.5935	61	None	3.26		0	0	0	0	0	0				102	13.04	B	0.1996	D	0.1386	D	-0.5174	B	0.564,None,None,None,0.564,0.564		0.19100000000000003	D	PM2_Supporting,PP2,BP4_Moderate		Uncertain significance		PASS
chr10:87965353 G⇒A	chr10	87965353	rs758542021	G	A	SNV	NM_000314.8:c.1093G>A(p.(Val365Ile))	Homozygous variant	PTEN			View	Prostate cancer;{Meningioma};Macrocephaly/autism syndrome;Cowden syndrome 1;{Glioma susceptibility 2};Lhermitte-Duclos disease	Autosomal dominant	coding,non-coding exon	coding	missense	AD/AR	Uncertain significance			None	4.80593E-06		0.378	['T']	D			0.7884	83	None	3.26		0	0	0	0	0	0	COSV64305915			67	22.1	B	0.1533	D	-0.01758	D	0.08555	B	0.441		0.04450000000000001	D	PM2_Supporting,PP2,BP4_Moderate		Uncertain significance		PASS
chrX:154032331 G⇒A	chrX	154032331	rs1064797047	G	A	SNV	ENST00000453960.7:c.289C>T(p.(Arg97Cys))	Heterozygous	MECP2			View	{Autism susceptibility;Rett syndrome;Encephalopathy;Intellectual developmental disorder	X-linked dominant;X-linked recessive;X-linked	coding,5'utr,3'flank,non-coding exon,5'flank	coding	missense	X-Linked Recessive/X-Linked Dominant	Uncertain significance			None	5.46754E-06		0.0,0.001,None,None,None,None,None	['D', 'D', None, None, None, None, None]	D			0.8693000000000001	73	None	3.26		0	0	0	0	0	0	COSV57651600			125	30	P	0.6057	D	0.6322	D			0.687,0.687,None,0.687,None,None,None		1.002	D	PM1,PP3,PP5,BS2		Uncertain significance		PASS
chr16:23637952 G⇒T	chr16	23637952	rs200048921	G	T	SNV	NM_024675.4:c.109C>A(p.(Arg37Ser))	Homozygous variant	PALB2			View	{Breast-ovarian cancer;{Pancreatic cancer;Fanconi anemia	Autosomal dominant	coding,splicing,splicing-ACMG,intronic,5'utr,non-coding exon	coding,splicing,splicing-ACMG	missense	AD/AR	Uncertain significance			None	5.47711E-06		0.0,None	['D', None]	D			0.5132	82	None	3.26		0	0	0	0	0	0		0.9304	0.704	1	27.4	P	0.08473	D	0.1206	D	0.685	P	0.195,None		-0.8081	T	PM2_Supporting,BP1		Uncertain significance		PASS
chr17:44383660 C⇒T	chr17	44383660	rs1060499614	C	T	SNV	NM_000419.5:c.1043G>A(p.(Arg348Gln))	Heterozygous	ITGA2B			View	Bleeding disorder;Glanzmann thrombasthenia 1;Thrombocytopenia	Autosomal recessive;Autosomal dominant	coding,3'flank,non-coding exon,5'flank	coding	missense	AD/AR	Uncertain significance			None	5.54654E-06		0.311	['T']	D,N			0.43060000000000004	45	None	3.26		0	0	0	0	0	0				45	18.79	B	-0.1744	T	-0.4883	T	-0.3392	B	0.118		-0.7898000000000001	T	PM2_Supporting,PP2,BP4_Moderate		Uncertain significance		PASS
chr19:38565182 A⇒T	chr19	38565182	rs193922853	A	T	SNV	NM_000540.3:c.12848A>T(p.(Glu4283Val))	Homozygous variant	RYR1			View	{Malignant hyperthermia susceptibility 1};Congenital myopathy 1B;Congenital myopathy 1A;King-Denborough syndrome	Autosomal recessive;Autosomal dominant	coding,5'flank,non-coding exon	coding	missense	AD/AR	Uncertain significance			None	8.08852E-06		0.144,0.134	['T', 'T']	N			0.8864000000000001	91	None	3.26		0	0	0	0	0	0				224	18.95	B	0.1829	D	0.0249	D	-0.7472	B	0.561,0.561		0.09370000000000003	D	PP5_Moderate,PP2,PP3,BS2		Uncertain significance		PASS
chr11:36592748 T⇒C	chr11	36592748	rs757913323	T	C	SNV	NM_000536.4:c.1421A>G(p.(Asn474Ser))	Heterozygous	RAG1,RAG2			View	Severe combined immunodeficiency;Combined cellular and humoral immune defects with granulomas;Alpha/beta T-cell lymphopenia with gamma/delta T-cell expansion;Omenn syndrome	Autosomal recessive	coding,intronic	coding	missense	AR	Conflicting			None	8.20856E-06		0.798,None	['T', None]	N			0.42530000000000007	89	None	3.26		0	0	0	0	0	0				219	15.13	B	-0.2267	T	-0.3819	T	-0.7178	B	0.257,None		-0.5594	T	PM2_Supporting,PP2,BP4_Moderate		Uncertain significance		PASS
chr17:44375963 G⇒C	chr17	44375963	rs780567683	G	C	SNV	NM_000419.5:c.2471C>G(p.(Thr824Ser))	Heterozygous	ITGA2B			View	Bleeding disorder;Glanzmann thrombasthenia 1;Thrombocytopenia	Autosomal recessive;Autosomal dominant	coding,non-coding exon	coding	missense	AD/AR	Uncertain significance			None	8.20871E-06		0.82	['T']	N			0.2811	18	None	3.26		0	0	0	0	0	0				23	14.44	B	-0.2733	T	-0.6303	T	-0.6253	B	0.127		-1.022	T	PM2_Supporting,PP2,BP4_Moderate		Uncertain significance		PASS
chr1:171636626 G⇒A	chr1	171636626	rs202176570	G	A	SNV	NM_000261.2:c.814C>T(p.(Arg272Ter))	Homozygous variant	MYOC,MYOCOS			View	Glaucoma 1A	Autosomal dominant	coding,intronic,non-coding exon	coding	nonsense	AD	Uncertain significance			None	1.0272E-05				D				52	None	3.26		0	0	0	0	0	0	COSV50674466			84	36	P	0.4403	D	0.4953	D	0.3899	U					PVS1_Strong,BS2		Uncertain significance		PASS
chr12:120994321 C⇒G	chr12	120994321	rs151256267	C	G	SNV	NM_000545.8:c.871C>G(p.(Pro291Ala))	Homozygous variant	HNF1A			View	MODY;Renal cell carcinoma;Diabetes mellitus;{Diabetes mellitus;Hepatic adenoma	Autosomal recessive;Autosomal dominant	coding,non-coding exon,intronic	coding	missense	AD/AR	Uncertain significance			None	1.02901E-05		0.039,None,0.031,0.032	['D', None, 'D', 'D']	N			0.47440000000000004	51	None	3.26		0	0	0	0	0	0				85	4.892	B	0.1033	D	-0.08934	T	-0.8764	B	0.28,None,0.28,0.28		0.025100000000000004	D	PM2_Supporting,PP2,BP4_Moderate		Uncertain significance		PASS
chr12:120978971 G⇒A	chr12	120978971	rs188085301	G	A	SNV	NM_000545.8:c.203G>A(p.(Arg68Gln))	Heterozygous	HNF1A,HNF1A-AS1			View	MODY;Renal cell carcinoma;Diabetes mellitus;{Diabetes mellitus;Hepatic adenoma	Autosomal recessive;Autosomal dominant	coding,non-coding exon,intronic	coding	missense	AD/AR	Uncertain significance			None	1.16813E-05		0.078,None,None,None,0.084,0.079	['T', None, None, None, 'T', 'T']	D			0.5527000000000001	34	None	3.26		0	1	0	0	0	0	COSV105084834			124	24.6	U	0.1707	D	0.007468	D	0.05766	B	0.448,None,None,None,0.448,0.448		0.7357000000000001	D	PM2_Supporting,PP2,BP4_Moderate		Uncertain significance		PASS
chr1:171636176 G⇒A	chr1	171636176	rs751113505	G	A	SNV	NM_000261.2:c.1264C>T(p.(Arg422Cys))	Heterozygous	MYOC,MYOCOS			View	Glaucoma 1A	Autosomal dominant	coding,intronic,non-coding exon	coding	missense	AD	Uncertain significance			None	1.5733E-05		0.01	['D']	D			0.5793	19	None	3.26		0	0	0	0	0	0				534	24.5	U	0.2604	D	0.3177	D	0.6581	U	0.646		0.8224	D	PM1,PM5,PP3,BS2,BP6		Uncertain significance		PASS
chrX:135985504 T⇒G	chrX	135985504	rs1006154022	T	G	SNV	ENST00000678163.1:c.2T>G(p.(Met1Arg))	Homozygous variant	SLC9A6			View	Intellectual developmental disorder	X-linked	coding,intronic,5'flank	coding	start loss	X-Linked Recessive/X-Linked Dominant	Uncertain significance			None	1.72968E-05		0.005,0.006	['D', 'D']	D				35	None	3.26		0	0	0	0	0	0				27	23.2	B	0.5224	D	0.66	D			0.301,0.301		-0.9578000000000001	T	PVS1_Strong,BS2		Uncertain significance		PASS
chrM:3357 G⇒C	chrM	3357	rs1556422714	G	C	SNV	ENST00000361390.2:c.51G>C(p.(Met17Ile))	Homozygous variant	MT-ND1,MT-RNR2,MT-TL1			View			coding,3'flank	coding	missense	Mitochondrial	Uncertain significance			None	1.77198E-05				D				87	None	3.26		1	0	0	0	0	0							-0.0796	T	-0.3521	T							PM2_Supporting,BP4		Uncertain significance		PASS
chr1:171636083 delA	chr1	171636083	rs576458696	A		Deletion (1)	NM_000261.2:c.1357del(p.(Tyr453MetfsTer11))	Homozygous variant	MYOC,MYOCOS			View	Glaucoma 1A	Autosomal dominant	coding,non-coding exon,intronic	coding	frameshift	AD	Uncertain significance			None	1.77852E-05								72	None	3.26		0	0	0	0	0	0				627													PVS1_Strong,BS2		Uncertain significance		PASS
chr19:11116918 G⇒A	chr19	11116918	rs201971888	G	A	SNV	NM_000527.5:c.1765G>A(p.(Asp589Asn))	Homozygous variant	LDLR			View	Hypercholesterolemia;LDL cholesterol level QTL2	Autosomal recessive;Autosomal dominant	coding,intronic	coding	missense	AD/AR	Uncertain significance			None	1.84702E-05		0.083,0.334,0.222,0.062,0.083,0.091	['T', 'T', 'T', 'T', 'T', 'T']	N			0.5237	23	None	3.26		0	1	0	0	0	0				60	22.6	B	-0.2658	T	-0.2123	T	-0.5052	B	None,None,0.325,0.325,0.325,None		0.06430000000000001	D	PM1,PM2_Supporting,PP5,BP4_Strong		Uncertain significance		PASS
chr11:533536 G⇒A	chr11	533536	rs369106578	G	A	SNV	ENST00000311189.8:c.367C>T(p.(Arg123Cys))	Heterozygous	HRAS			View	Schimmelpenning-Feuerstein-Mims syndrome;Nevus sebaceous or woolly hair nevus;Costello syndrome;Thyroid carcinoma;Spitz nevus or nevus spilus;Congenital myopathy with excess of muscle spindles;Bladder cancer	Autosomal dominant	coding,3'flank,non-coding exon	coding	missense,synonymous	AD	Uncertain significance			None	1.84737E-05		0.0,0.0,0.0,0.0,0.0	['D', 'D', 'D', 'D', 'D']	D			0.7303000000000001	100	None	3.26		0	0	0	0	0	0				77	32	P	0.2413	D	0.3057	D	0.69	P	0.769,0.769,0.769,0.769,0.769		0.5438000000000001	D	PP3_Strong,BS2		Uncertain significance		PASS
chr1:11243277 T⇒C	chr1	11243277	rs778680709	T	C	SNV	NM_001386501.1:c.1A>G(p.(Met1Val))	Heterozygous	MTOR			View	Focal cortical dysplasia;Smith-Kingsmore syndrome	Autosomal dominant	coding,non-coding exon	coding	missense,start loss	AD	Uncertain significance			None	1.91538E-05		0.212	['T']	D			0.7194	53	None	3.26		0	0	0	0	0	0				24	21.8	B	0.2215	D	0.08032	D	0.08192	B	0.332		-0.8729000000000001	T	PVS1_Strong,BS2		Uncertain significance		PASS
chr16:68811855 G⇒A	chr16	68811855	rs373364873	G	A	SNV	NM_004360.5:c.1004G>A(p.(Arg335Gln))	Homozygous variant	CDH1			View	Diffuse gastric and lobular breast cancer syndrome with or without cleft lip and/or palate;Blepharocheilodontic syndrome 1;Endometrial carcinoma;Ovarian cancer;Breast cancer;{Prostate cancer	Autosomal dominant;X-linked;Somatic mutation	coding,splicing,5'utr,5'flank,non-coding exon	coding,splicing	missense	AD/X-Linked Recessive	Conflicting			None	2.12067E-05		0.0,None,None,None,0.025	['D', None, None, None, 'D']	D			0.5038	58	None	3.26		0	1	0	0	0	0	COSV55736613			5	32	P	0.2299	D	0.2894	D	1.059	P	0.645,None,None,None,0.645		0.37000000000000005	D	PP3,BP1		Uncertain significance		PASS
chr1:171652086 delC	chr1	171652086	rs779307074	C		Deletion (1)	NM_000261.2:c.526del(p.(Glu176ArgfsTer2))	Heterozygous	MYOC			View	Glaucoma 1A	Autosomal dominant	NMD,coding,intronic	NMD,coding	frameshift	AD	Uncertain significance			None	2.53097E-05								49	None	3.26		0	0	0	0	0	0				79													PVS1_Strong,BS2		Uncertain significance		PASS
chr10:87965431 C⇒T	chr10	87965431	rs786203911	C	T	SNV	NM_000314.8:c.1171C>T(p.(Pro391Ser))	Homozygous variant	PTEN			View	Prostate cancer;{Meningioma};Macrocephaly/autism syndrome;Cowden syndrome 1;{Glioma susceptibility 2};Lhermitte-Duclos disease	Autosomal dominant	coding,non-coding exon	coding	missense	AD/AR	Uncertain significance			None	2.9458E-05		0.192	['T']	D			0.8078000000000001	87	None	3.26		0	0	0	0	0	0				145	21.2	B	0.1481	D	-0.02498	D	-0.05911	B	0.374		0.008200000000000002	D	PM2_Supporting,PP2,BP4_Moderate		Uncertain significance		PASS
chr17:44385281 C⇒T	chr17	44385281	rs373730428	C	T	SNV	NM_000419.5:c.624+5G>A(p.?)	Homozygous variant	ITGA2B			View	Bleeding disorder;Glanzmann thrombasthenia 1;Thrombocytopenia	Autosomal recessive;Autosomal dominant	intronic,splicing,splicing-ACMG,non-coding exon,5'flank	intronic,splicing		AD/AR	Uncertain significance			None	3.21655E-05								31	None	3.26		0	0	0	0	0	0				1	23.2	B											PM2_Supporting,BP4		Uncertain significance		PASS
chr12:121001074 G⇒C	chr12	121001074	rs200120574	G	C	SNV	NM_000545.8:c.1778G>C(p.(Ser593Thr))	Heterozygous	C12orf43,HNF1A			View	MODY;Renal cell carcinoma;Diabetes mellitus;{Diabetes mellitus;Hepatic adenoma	Autosomal recessive;Autosomal dominant	3'utr,coding,splicing,non-coding exon	coding,splicing	missense	AD/AR	Uncertain significance			None	3.2167E-05		0.026,None,None,0.02,0.021	['D', None, None, 'D', 'D']	D,N			0.5880000000000001	31	None	3.26		0	1	0	0	0	0				10	22.5	B	0.04117	T	-0.07098	T	0.2775	U	0.313,None,None,0.313,0.313		0.056900000000000006	D	PM2_Supporting,PP2,BP4_Moderate		Uncertain significance		PASS
chr17:80105131 C⇒G	chr17	80105131	rs200524747	C	G	SNV	NM_000152.5:c.545C>G(p.(Thr182Arg))	Homozygous variant	GAA			View	Glycogen storage disease II	Autosomal recessive	coding,splicing,splicing-ACMG,non-coding exon	coding,splicing,splicing-ACMG	missense	AR	Uncertain significance			None	3.58177E-05		None,None,0.115,0.115	[None, None, 'T', 'T']	D			0.2745	65	None	3.26		0	0	0	0	0	0		0.01036	0.094	2	19.44	B	-0.03183	T	-0.07799	T	-0.5157	B	None,None,0.395,0.395		-0.8494	T	PM2_Supporting,PP2,BP4_Moderate		Uncertain significance		PASS
chr19:38546460 G⇒A	chr19	38546460	rs755088027	G	A	SNV	NM_000540.3:c.12028G>A(p.(Glu4010Lys))	Heterozygous	RYR1			View	{Malignant hyperthermia susceptibility 1};Congenital myopathy 1B;Congenital myopathy 1A;King-Denborough syndrome	Autosomal recessive;Autosomal dominant	coding,non-coding exon	coding	missense	AD/AR	Uncertain significance			None	3.83094E-05		0.024,0.024	['D', 'D']	D			0.7378000000000001	97	None	3.26		0	2	0	0	0	0	COSV62090314			16	24.7	U	-0.1638	T	-0.2916	T	0.1003	B	0.178,0.178		-0.5993	T	PM2_Supporting,PP2,BP4_Moderate		Uncertain significance		PASS
chr10:87863705 G⇒A	chr10	87863705	rs587776674	G	A	SNV	NM_000314.8:c.-765G>A(p.?)	Homozygous variant	KLLN,PTEN,ENSG00000289051			View	Prostate cancer;{Meningioma};Macrocephaly/autism syndrome;Cowden syndrome 1;{Glioma susceptibility 2};Cowden syndrome 4;Lhermitte-Duclos disease	Autosomal dominant	5'utr,5'flank,non-coding exon,intronic,3'flank	5'utr		AD/AR	Uncertain significance			None	4.97719E-05								29	None	3.26		0	0	1	0	0	0				399	20.9	B											PM2_Supporting,PP5,BP4_Moderate		Uncertain significance		PASS
chr16:68813353 T⇒A	chr16	68813353	rs34466743	T	A	SNV	NM_004360.5:c.1178T>A(p.(Ile393Asn))	Heterozygous	CDH1			View	Diffuse gastric and lobular breast cancer syndrome with or without cleft lip and/or palate;Blepharocheilodontic syndrome 1;Endometrial carcinoma;Ovarian cancer;Breast cancer;{Prostate cancer	Autosomal dominant;X-linked;Somatic mutation	coding,5'utr,intronic,non-coding exon	coding	missense	AD/X-Linked Recessive	Conflicting			None	5.26716E-05		0.0,None,None,None	['D', None, None, None]	D,N			0.48600000000000004	48	None	3.26		0	0	0	0	0	0				41	24.1	U	-0.01148	T	-0.07274	T	0.5108	U	0.31,None,None,None		-0.03200000000000001	T	PP3_Moderate,BP1,BP6		Uncertain significance		PASS
chr14:23429040 G⇒A	chr14	23429040	rs121913653	G	A	SNV	NM_000257.4:c.1322C>T(p.(Thr441Met))	Heterozygous	MYH7			View	Congenital myopathy 7B;Left ventricular noncompaction 5;Laing distal myopathy;Cardiomyopathy;Congenital myopathy 7A	Autosomal recessive;Digenic dominant;Autosomal dominant	coding	coding	missense	AD/AR	Benign			None	6.63523E-05		0.029	['D']	A			0.40580000000000005	74	None	3.26		0	1	0	0	0	0				65	13.34	B	-0.2073	T	-0.07201	T	-0.6078	B	0.554		-0.3838000000000001	T	PP5_Strong,PM1,PM2_Supporting,PP3,BP6_Very Strong		Uncertain significance		PASS
chrM:1661 A⇒G	chrM	1661	rs1057516055	A	G	SNV		Heterozygous	MT-RNR1,MT-RNR2,MT-TV			View			5'flank,non-coding exon,3'flank				Uncertain significance			None	8.86556E-05								12	None	3.26		0	0	0	0	0	0																	PM2_Supporting,PP5,BP4_Moderate		Uncertain significance		PASS
chr1:171636182 T⇒A	chr1	171636182	rs150438494	T	A	SNV	NM_000261.2:c.1258A>T(p.(Asn420Tyr))	Homozygous variant	MYOC,MYOCOS			View	Glaucoma 1A	Autosomal dominant	coding,intronic,non-coding exon	coding	missense	AD	Uncertain significance			None	9.98704E-05		0.006	['D']	D			0.48150000000000004	98	None	3.26		0	0	0	0	0	0				528	24.1	U	-0.03906	T	-0.05722	T	0.4947	U	0.566		0.7725	D	PM1,PP3_Moderate,BS2		Uncertain significance		PASS
chr5:35873544 A⇒G	chr5	35873544	rs145810271	A	G	SNV	NM_002185.5:c.602A>G(p.(Tyr201Cys))	Heterozygous	IL7R			View	Immunodeficiency 104	Autosomal recessive	intronic,coding,non-coding exon	coding	missense	AR	Conflicting			None	0.000185412		0.0,0.0,0.0	['D', 'D', 'D']	D			0.6225	45	None	3.26		0	2	0	0	0	0	COSV99073409			65	25.2	U	0.3026	D	0.4662	D	0.6568	U	0.864,0.864,0.864		0.9587000000000001	D	PM2_Supporting,BP4		Uncertain significance		PASS
chr17:80117685 C⇒T	chr17	80117685	rs139850074	C	T	SNV	NM_000152.5:c.2417C>T(p.(Thr806Met))	Homozygous variant	GAA			View	Glycogen storage disease II	Autosomal recessive	coding,non-coding exon	coding	missense	AR	Uncertain significance			None	0.000304059		0.062,0.062	['T', 'T']	N			0.3913000000000001	59	None	3.26		0	7	1	0	0	0	COSV100163624			65	13.96	B	-0.2035	T	-0.1057	T	-0.1918	B	0.435,0.435		-0.11820000000000003	T	PM2_Supporting,PP2,BP4_Moderate		Uncertain significance		PASS
chr12:102894788 T⇒C	chr12	102894788	rs148393887	T	C	SNV	ENST00000553106.6:c.299A>G(p.(His100Arg))	Homozygous variant	PAH			View	Phenylketonuria;[Hyperphenylalaninemia	Autosomal recessive	coding,3'flank,non-coding exon	coding	missense	AR	Uncertain significance			None	0.000594458		0.44,0.396,0.471,0.511	['T', 'T', 'T', 'T']	N			0.42800000000000005	23	None	3.26		0	0	0	0	0	0				54	12.39	B	-0.02741	T	0.07228	D	-0.395	B	0.553,0.553,0.553,0.553		0.04270000000000001	D	PM1,PM2_Supporting,BP4_Moderate,BP6		Uncertain significance		PASS
chr19:38561383 G⇒A	chr19	38561383	rs151119428	G	A	SNV	NM_000540.3:c.12553G>A(p.(Ala4185Thr))	Homozygous variant	RYR1			View	{Malignant hyperthermia susceptibility 1};Congenital myopathy 1B;Congenital myopathy 1A;King-Denborough syndrome	Autosomal recessive;Autosomal dominant	coding,non-coding exon	coding	missense	AD/AR	Uncertain significance			None	0.000692601		0.026,0.026	['D', 'D']	D			0.49860000000000004	17	None	3.26		0	1	0	0	0	0	COSV62092000			72	18.45	B	-0.2404	T	-0.2097	T	-0.3399	B	0.402,0.402		0.7174	D	PM2_Supporting,PP2,BP4_Moderate		Uncertain significance		PASS
chr1:171652094 C⇒G	chr1	171652094		C	G	SNV	NM_000261.2:c.518G>C(p.(Ser173Thr))	Homozygous variant	MYOC			View	Glaucoma 1A	Autosomal dominant	coding,intronic	coding	missense	AD	Uncertain significance			None			0.389	['T']	N			0.4061	44	None	2.249		0	0	0	0	0	0				87	17.06	B	-0.1073	T	-0.392	T	0.04195	B	0.213		-0.7724	T	BP4_Moderate,PM2_Supporting		Likely benign		PASS
chr1:171652388 T⇒C	chr1	171652388	rs886045568	T	C	SNV	NM_000261.2:c.224A>G(p.(Gln75Arg))	Heterozygous	MYOC			View	Glaucoma 1A	Autosomal dominant	coding,intronic	coding	missense	AD	Uncertain significance			None			0.004	['D']	D			0.3995000000000001	35	None	2.249		0	0	0	0	0	0				94	22.6	B	-0.05866	T	-0.322	T	0.303	U	0.11		-0.6641000000000001	T	BP4_Moderate,PM2_Supporting		Likely benign		PASS
chr1:171652557 G⇒T	chr1	171652557		G	T	SNV	NM_000261.2:c.55C>A(p.(Gln19Lys))	Homozygous variant	MYOC			View	Glaucoma 1A	Autosomal dominant	coding,non-coding exon	coding	missense	AD	Uncertain significance			None			0.063	['T']	N			0.35900000000000004	79	None	2.249		0	0	0	0	0	0				76	18.75	B	-0.07141	T	-0.3404	T	0.01152	B	0.08		-1.003	T	BP3,BP4,PM2_Supporting		Likely benign		PASS
chr10:87863539 G⇒A	chr10	87863539	rs587781959	G	A	SNV	ENST00000693560.1:c.-411G>A(p.?)	Heterozygous	KLLN,PTEN,ENSG00000289051			View	Prostate cancer;{Meningioma};Macrocephaly/autism syndrome;Cowden syndrome 1;{Glioma susceptibility 2};Cowden syndrome 4;Lhermitte-Duclos disease	Autosomal dominant	5'flank,5'utr,intronic	5'utr		AD/AR	Uncertain significance			None									92	None	2.249		0	0	0	0	0	0				426	19.92	B											BP4_Moderate,PM2_Supporting		Likely benign		PASS
chr10:110964924 A⇒T	chr10	110964924	rs1847644218	A	T	SNV	NM_007373.4:c.566A>T(p.(Tyr189Phe))	Homozygous variant	SHOC2			View	Noonan syndrome-like with loose anagen hair 1	Autosomal dominant	intronic,coding,5'flank,non-coding exon,3'flank	coding	missense	AD	Uncertain significance			None			0.041,0.039,0.054	['D', 'D', 'T']	D			0.8343	44	None	2.249		0	0	0	0	0	0				138	24.7	U	0.02071	T	-0.208	T	0.3683	U	0.329,0.329,0.329		-0.8356000000000001	T	BP1,BP4,PM2_Supporting		Likely benign		PASS
chr12:120978482 G⇒A	chr12	120978482	rs2135818764	G	A	SNV	NM_000545.8:(p.?),	Heterozygous	HNF1A,HNF1A-AS1			View	MODY;Renal cell carcinoma;Diabetes mellitus;{Diabetes mellitus;Hepatic adenoma	Autosomal recessive;Autosomal dominant	5'flank,intronic				Uncertain significance			None									84	None	2.249		0	0	0	0	0	0				1132	19.67	B											BP4_Moderate,PM2_Supporting		Likely benign		PASS
chr12:120999392 A⇒G	chr12	120999392	rs886038347	A	G	SNV	NM_000545.8:c.1623+3A>G(p.?)	Heterozygous	HNF1A			View	MODY;Renal cell carcinoma;Diabetes mellitus;{Diabetes mellitus;Hepatic adenoma	Autosomal recessive;Autosomal dominant	intronic,splicing,coding	intronic,splicing	synonymous	AD/AR	Uncertain significance			None									30	None	2.249		0	0	0	0	0	0		0.8319	0.414	3	19.72	B											BP4_Moderate,PM2_Supporting		Likely benign		PASS
chr12:120999688_9 insC	chr12	120999689	rs193922590		C	Insertion (1)	NM_000545.8:c.1768+65dup(p.?)	Heterozygous	HNF1A			View	MODY;Renal cell carcinoma;Diabetes mellitus;{Diabetes mellitus;Hepatic adenoma	Autosomal recessive;Autosomal dominant	intronic	intronic		AD/AR	Uncertain significance			None									34	None	2.249		0	0	0	0	0	0				66													BP4_Moderate,PM2_Supporting		Likely benign		PASS
chr14:28767512_3 insGC…CA (27)	chr14	28767513			GCCGCCGCCGCCGCCGCAGCAGCAGCA	Insertion (27)	NM_005249.5:c.236_237insGCCGCCGCCGCCGCAGCAGCAGCAGCC(p.(Pro80_Ala81insProProProGlnGlnGlnGlnProPro))	Heterozygous	FOXG1,LINC01551			View	Rett syndrome	Autosomal dominant	coding,intronic	coding	in frame	AD				None									82	None	2.249		0	0	0	0	0	0				1503													BP4_Moderate,PM2_Supporting		Likely benign		PASS
chr15:66484982_3 insTC	chr15	66484983	rs730880499		TC	Insertion (2)	NM_002755.4:c.694-8_694-7insTC(p.?)	Homozygous variant	MAP2K1			View	Melorheostosis;Cardiofaciocutaneous syndrome 3	Autosomal dominant	intronic,splicing,non-coding exon	intronic,splicing		AD				None									96	None	2.249		0	0	0	0	0	0				8													BP4_Moderate,PM2_Supporting		Likely benign		PASS
chr16:68823623 C⇒G	chr16	68823623	rs1567513504	C	G	SNV	NM_004360.5:c.2161C>G(p.(Leu721Val))	Heterozygous	CDH1,ENSG00000260798			View	Diffuse gastric and lobular breast cancer syndrome with or without cleft lip and/or palate;Blepharocheilodontic syndrome 1;Endometrial carcinoma;Ovarian cancer;Breast cancer;{Prostate cancer	Autosomal dominant;X-linked;Somatic mutation	coding,splicing,5'flank,non-coding exon	coding,splicing	missense	AD/X-Linked Recessive	Uncertain significance			None			0.002,None,0.001	['D', None, 'D']	D			0.516	24	None	2.249		0	0	0	0	0	0				4	32	P	0.1057	D	-0.08594	T	0.4486	U	0.282,None,0.282		-0.27280000000000004	T	BP1,BP4,PM2_Supporting		Likely benign		PASS
chr17:80118810 G⇒A	chr17	80118810		G	A	SNV	NM_000152.5:c.2799+5G>A(p.?)	Homozygous variant	GAA			View	Glycogen storage disease II	Autosomal recessive	intronic,splicing	intronic,splicing		AR	Uncertain significance			None									60	None	2.249		0	0	0	0	0	0				5	19.94	B											BP4_Moderate,PM2_Supporting		Likely benign		PASS
chr20:44355624 G⇒T	chr20	44355624		G	T	SNV	ENST00000316673.9:(p.?),	Homozygous variant	HNF4A,R3HDML-AS1			View	Fanconi renotubular syndrome 4;MODY;{Diabetes mellitus	Autosomal dominant	5'flank				Uncertain significance			None									98	None	2.249		0	0	0	0	0	0					20.4	B											BP4_Moderate,PM2_Supporting		Likely benign		PASS
chr21:34792183 G⇒T	chr21	34792183	rs1447497062	G	T	SNV	NM_001754.5:c.1395C>A(p.(Asn465Lys))	Homozygous variant	RUNX1			View	Leukemia;Platelet disorder	Autosomal dominant;Somatic mutation	coding,non-coding exon	coding	missense	AD	Uncertain significance			None			0.333,0.309,0.309,0.061	['T', 'T', 'T', 'T']	D			0.8873000000000001	57	None	2.249		0	0	0	0	0	0				428	23.3	U	-0.247	T	-0.5926	T	0.2425	U	0.108,0.108,0.108,0.108		-0.9987	T	BP4_Moderate,PM2_Supporting		Likely benign		PASS
chr21:34880547 G⇒C	chr21	34880547	rs2146359949	G	C	SNV	NM_001754.5:c.508+10C>G(p.?)	Heterozygous	RUNX1,RUNX1-AS1			View	Leukemia;Platelet disorder	Autosomal dominant;Somatic mutation	intronic,splicing,3'flank	intronic,splicing		AD	Uncertain significance			None									31	None	2.249		0	0	0	0	0	0				10	16.98	B											BP4_Moderate,PM2_Supporting		Likely benign		PASS
chrM:7092 T⇒C	chrM	7092	rs2124593818	T	C	SNV	ENST00000361624.2:c.1189T>C(p.(Phe397Leu))	Homozygous variant	MT-CO1,MT-CO2,MT-TD,MT-TS1			View			5'flank,3'flank,coding	coding	missense	Mitochondrial	Uncertain significance			None					D				80	None	2.249		0	0	0	0	0	0							0.1374	D	-0.04041	D							BP4		Likely benign		PASS
chrX:153688622 C⇒A	chrX	153688622	rs1057524586	C	A	SNV	NM_005629.4:c.48C>A(p.(Asp16Glu))	Heterozygous	PNCK,SLC6A8			View	Cerebral creatine deficiency syndrome 1	X-linked recessive	coding,5'flank,intronic	coding	missense	X-Linked Recessive	Uncertain significance			None			0.782	['T']	N			0.9055	16	None	2.249		0	0	0	0	0	0				193	7.215	B	-0.3203	T	-0.6978	T			0.123		-0.9441	T	BP4_Moderate,PM2_Supporting		Likely benign		PASS
chr17:44375878 C⇒G	chr17	44375878	rs2048538187	C	G	SNV	NM_000419.5:c.2556G>C(p.(Gln852His))	Homozygous variant	ITGA2B			View	Bleeding disorder;Glanzmann thrombasthenia 1;Thrombocytopenia	Autosomal recessive;Autosomal dominant	coding,non-coding exon	coding	missense	AD/AR	Uncertain significance			None	6.88392E-07		0.068	['T']	N			0.2654	21	None	2.249		0	0	0	0	0	0				46	16.72	B	-0.1632	T	-0.4722	T	-0.4107	B	0.051		-0.9354	T	BP4_Moderate,BP3,PM2_Supporting,PP2		Likely benign		PASS
chr21:34792496 G⇒C	chr21	34792496	rs1017287894	G	C	SNV	NM_001754.5:c.1082C>G(p.(Thr361Ser))	Homozygous variant	RUNX1			View	Leukemia;Platelet disorder	Autosomal dominant;Somatic mutation	coding,non-coding exon	coding	missense	AD	Uncertain significance			None	6.92246E-07		0.326,0.328,0.328,0.476	['T', 'T', 'T', 'T']	D			0.7598000000000001	11	None	2.249		0	0	0	0	0	0				115	20.7	B	-0.09662	T	-0.3766	T	-0.1345	B	0.031,0.031,0.031,0.031		-0.8930000000000001	T	BP4_Moderate,PM2_Supporting		Likely benign		PASS
chr21:34792225 G⇒C	chr21	34792225	rs755054505	G	C	SNV	NM_001754.5:c.1353C>G(p.(Asp451Glu))	Homozygous variant	RUNX1			View	Leukemia;Platelet disorder	Autosomal dominant;Somatic mutation	coding,non-coding exon	coding	missense	AD	Uncertain significance			None	7.20407E-07		0.174,0.165,0.165,0.161	['T', 'T', 'T', 'T']	D			0.8678000000000001	59	None	2.249		0	0	0	0	0	0				386	18.3	B	-0.323	T	-0.7017	T	-0.05377	B	0.106,0.106,0.106,0.106		-1.034	T	BP4_Moderate,PM2_Supporting		Likely benign		PASS
chrX:153688644 G⇒C	chrX	153688644	rs1557043775	G	C	SNV	NM_005629.4:c.70G>C(p.(Ala24Pro))	Homozygous variant	PNCK,SLC6A8			View	Cerebral creatine deficiency syndrome 1	X-linked recessive	coding,5'flank,intronic	coding	missense	X-Linked Recessive	Uncertain significance			None	1.0305E-06		0.313	['T']	N			0.8964000000000001	38	None	2.249		0	0	0	0	0	0				171	19.62	B	-0.4167	T	-0.6387	T			0.085		-0.9838	T	BP4_Moderate,PM2_Supporting		Likely benign		PASS
chrX:153688630 A⇒C	chrX	153688630	rs1238996324	A	C	SNV	NM_005629.4:c.56A>C(p.(Lys19Thr))	Heterozygous	PNCK,SLC6A8			View	Cerebral creatine deficiency syndrome 1	X-linked recessive	coding,5'flank,intronic	coding	missense	X-Linked Recessive	Uncertain significance			None	1.03364E-06		0.324	['T']	D			0.9408000000000001	56	None	2.249		0	0	0	0	0	0				185	20.3	B	-0.2038	T	-0.5306	T			0.142		-0.9991	T	BP4_Moderate,PM2_Supporting		Likely benign		PASS
chr14:95091244 G⇒C	chr14	95091244	rs1555366196	G	C	SNV	ENST00000343455.8:c.5486C>G(p.(Thr1829Arg))	Heterozygous	DICER1			View	Rhabdomyosarcoma;GLOW syndrome;Pleuropulmonary blastoma;Goiter	Autosomal dominant	non-coding exon,coding,intronic	coding	missense	AD	Uncertain significance			None	1.20032E-06		0.019,0.019,0.019,0.019,0.246	['D', 'D', 'D', 'D', 'T']	N			0.35140000000000005	97	None	2.249		0	0	0	0	0	0				42	18.37	B	0.03811	T	-0.183	T	-0.5498	B	0.347,0.347,0.347,0.347,0.347		-0.5647000000000001	T	BP1,BP4,PM2_Supporting		Likely benign		PASS
chr1:171638719 G⇒A	chr1	171638719	rs2102945654	G	A	SNV	NM_000261.2:c.608C>T(p.(Ser203Phe))	Homozygous variant	MYOC,MYOCOS			View	Glaucoma 1A	Autosomal dominant	coding,splicing,non-coding exon	coding,splicing	missense,synonymous	AD	Uncertain significance			None	1.20036E-06		0.018	['D']	N			0.5106	87	None	2.249		0	0	0	0	0	0	COSV50675234			4	25.9	P	0.004615	T	-0.2311	T	0.02262	B	0.344		-0.3783000000000001	T	BP4,BP6,PM2_Supporting		Likely benign		PASS
chr21:34799316 A⇒G	chr21	34799316	rs545554349	A	G	SNV	NM_001754.5:c.952T>C(p.(Ser318Pro))	Heterozygous	RUNX1			View	Leukemia;Platelet disorder	Autosomal dominant;Somatic mutation	coding,non-coding exon	coding	missense	AD	Uncertain significance			None	1.36811E-06		0.914,0.41,0.41,0.626	['T', 'T', 'T', 'T']	D,N			0.7222000000000001	36	None	2.249		0	0	0	0	0	0				16	24.1	U	-0.1569	T	-0.2816	T	0.2592	U	0.188,0.188,0.188,0.188		-1.043	T	BP4_Moderate,PM2_Supporting		Likely benign		PASS
chr17:7673737 G⇒A	chr17	7673737	rs1131691006	G	A	SNV	NM_000546.6:c.883C>T(p.(Pro295Ser))	Heterozygous	TP53			View	{Glioma susceptibility 1};{Basal cell carcinoma 7};Pancreatic cancer;Li-Fraumeni syndrome;Nasopharyngeal carcinoma;{Osteosarcoma};{Choroid plexus papilloma};Hepatocellular carcinoma;Bone marrow failure syndrome 5;{Colorectal cancer};Breast cancer;{Adrenocortical carcinoma	Autosomal dominant;Somatic mutation	non-coding exon,coding,5'flank,intronic	coding	missense	AD/AR	Uncertain significance			None	1.59037E-06		0.376,None,None,None,None,None,None,None,0.544,None,None,0.475,0.419,None,None,0.544,None,None,0.525	['T', None, None, None, None, None, None, None, 'T', None, None, 'T', 'T', None, None, 'T', None, None, 'T']	N			0.22770000000000004	39	None	2.249		0	0	1	0	0	0	COSV52863694			37	0.251	B	0.02084	T	-0.2078	T	-1.365	B	0.308,None,None,None,None,None,None,None,0.308,None,None,0.308,0.308,None,None,0.308,None,None,0.308		0.9843	D	BP4_Strong,PM1,PM2_Supporting		Likely benign		PASS
chr16:68737420 G⇒T	chr16	68737420	rs878854692	G	T	SNV	NM_004360.5:c.5G>T(p.(Gly2Val))	Homozygous variant	CDH1			View	Diffuse gastric and lobular breast cancer syndrome with or without cleft lip and/or palate;Blepharocheilodontic syndrome 1;Endometrial carcinoma;Ovarian cancer;Breast cancer;{Prostate cancer	Autosomal dominant;X-linked;Somatic mutation	coding,5'utr,non-coding exon	coding	missense	AD/X-Linked Recessive	Uncertain significance			None	1.82353E-06		0.013,None,None,None,0.023	['D', None, None, None, 'D']	D			0.5565	20	None	2.249		0	0	0	0	0	0				44	24.3	U	-0.0125	T	-0.2557	T	0.341	U	0.167,None,None,None,0.167		-0.7875	T	BP1,BP3,PM2_Supporting		Likely benign		PASS
chrX:154030591 A⇒G	chrX	154030591	rs797045692	A	G	SNV	ENST00000453960.7:c.1273T>C(p.(Cys425Arg))	Homozygous variant	MECP2			View	{Autism susceptibility;Rett syndrome;Encephalopathy;Intellectual developmental disorder	X-linked dominant;X-linked recessive;X-linked	coding,3'flank,3'utr	coding	missense	X-Linked Recessive/X-Linked Dominant	Uncertain significance			None	1.82536E-06		0.005,0.007	['D', 'D']	D			0.7159000000000001	19	None	2.249		0	0	0	0	0	0				696	20.2	B	0.1998	D	0.04924	D			0.421,0.421		-0.5199	T	BP4_Moderate,PM2_Supporting		Likely benign		PASS
chr20:44355622 T⇒C	chr20	44355622		T	C	SNV	ENST00000316673.9:(p.?),	Homozygous variant	HNF4A,R3HDML-AS1			View	Fanconi renotubular syndrome 4;MODY;{Diabetes mellitus	Autosomal dominant	5'flank							None	1.90372E-06								73	None	2.249		0	0	0	0	0	0					21.3	B											BP4_Moderate,PM2_Supporting		Likely benign		PASS
chr12:120978582 C⇒A	chr12	120978582	rs970766228	C	A	SNV	NM_000545.8:c.-187C>A(p.?)	Heterozygous	HNF1A,HNF1A-AS1			View	MODY;Renal cell carcinoma;Diabetes mellitus;{Diabetes mellitus;Hepatic adenoma	Autosomal recessive;Autosomal dominant	5'utr,5'flank,intronic	5'utr		AD/AR	Uncertain significance			None	2.00694E-06								83	None	2.249		0	0	0	0	0	0				513	17.61	B											BP4_Moderate,PM2_Supporting		Likely benign		PASS
chr21:34792406 G⇒C	chr21	34792406	rs1386664717	G	C	SNV	NM_001754.5:c.1172C>G(p.(Ala391Gly))	Homozygous variant	RUNX1			View	Leukemia;Platelet disorder	Autosomal dominant;Somatic mutation	coding,non-coding exon	coding	missense	AD	Uncertain significance			None	2.12022E-06		0.336,0.312,0.312,0.436	['T', 'T', 'T', 'T']	D			0.7538000000000001	85	None	2.249		0	0	0	0	0	0				205	20.5	B	-0.2145	T	-0.5459	T	-0.1987	B	0.015,0.015,0.015,0.015		-1.121	T	BP4_Moderate,PM2_Supporting		Likely benign		PASS
chr15:25375627 T⇒C	chr15	25375627	rs587783146	T	C	SNV	NM_130839.5:c.199A>G(p.(Ile67Val))	Homozygous variant	SNHG14,UBE3A			View	Angelman syndrome	Autosomal dominant	coding,non-coding exon,intronic,3'flank	coding	missense	AD	Uncertain significance			None	2.40064E-06		None,None,None,None,0.647,None,None,None,None,None,None,0.647,0.647,0.688,None,None,None,None,None,None	[None, None, None, None, 'T', None, None, None, None, None, None, 'T', 'T', 'T', None, None, None, None, None, None]	D			0.5919000000000001	29	None	2.249		0	0	0	0	0	0				60	18.96	B	-0.2652	T	-0.6187	T	-0.3998	B	None,None,None,None,0.062,None,None,None,None,None,0.062,0.062,None,0.062,None,None,None,None,None,None		-1.047	T	BP4_Strong,PM2_Supporting,PP2,PP5		Likely benign		PASS
chr15:45362005 T⇒C	chr15	45362005	rs886051201	T	C	SNV	NM_001482.3:c.*104A>G(p.?)	Heterozygous	GATM			View	Cerebral creatine deficiency syndrome 3;Fanconi renotubular syndrome 1	Autosomal recessive;Autosomal dominant	3'utr,non-coding exon	3'utr		AD/AR	Uncertain significance			None	3.33737E-06								57	None	2.249		0	0	0	0	0	0				217	16.29	B											BP4_Moderate,PM2_Supporting		Likely benign		PASS
chr19:38467655 G⇒A	chr19	38467655	rs749040743	G	A	SNV	NM_000540.3:c.3224G>A(p.(Arg1075Gln))	Heterozygous	RYR1			View	{Malignant hyperthermia susceptibility 1};Congenital myopathy 1B;Congenital myopathy 1A;King-Denborough syndrome	Autosomal recessive;Autosomal dominant	coding,non-coding exon	coding	missense	AD/AR	Likely Benign			None	3.42025E-06		0.0,0.0	['D', 'D']	D			0.5802	45	None	2.249		0	0	0	0	0	0	COSV62102868			46	32	P	0.3267	D	0.3144	D	0.7052	P	0.846,0.846		1.083	D	BP6_Very Strong,PM5,PP5_Moderate,PM1_Supporting,PM2_Supporting,PP3		Likely benign		PASS
chr10:87864547 C⇒T	chr10	87864547	rs786201280	C	T	SNV	NM_000314.8:c.78C>T(p.(Thr26=))	Homozygous variant	PTEN			View	Prostate cancer;{Meningioma};Macrocephaly/autism syndrome;Cowden syndrome 1;{Glioma susceptibility 2};Lhermitte-Duclos disease	Autosomal dominant	5'utr,splicing,splicing-ACMG,coding,non-coding exon	coding,splicing,splicing-ACMG	synonymous	AD/AR	Uncertain significance			None	3.42116E-06								45	None	2.249		0	0	0	0	0	0	COSV64293242	0.6462		2	19.52	B											BP4_Moderate,PM2_Supporting		Likely benign		PASS
chr10:87863668 G⇒A	chr10	87863668	rs876661166	G	A	SNV	NM_000314.8:c.-802G>A(p.?)	Homozygous variant	KLLN,PTEN,ENSG00000289051			View	Prostate cancer;{Meningioma};Macrocephaly/autism syndrome;Cowden syndrome 1;{Glioma susceptibility 2};Cowden syndrome 4;Lhermitte-Duclos disease	Autosomal dominant	5'utr,5'flank,non-coding exon,intronic,3'flank	5'utr		AD/AR	Uncertain significance			None	4.14285E-06								19	None	2.249		0	0	0	0	0	0				436	21.5	B											BP4_Moderate,PM2_Supporting		Likely benign		PASS
chr11:533779 T⇒C	chr11	533779	rs587782949	T	C	SNV	ENST00000311189.8:c.277A>G(p.(Ile93Val))	Heterozygous	HRAS			View	Schimmelpenning-Feuerstein-Mims syndrome;Nevus sebaceous or woolly hair nevus;Costello syndrome;Thyroid carcinoma;Spitz nevus or nevus spilus;Congenital myopathy with excess of muscle spindles;Bladder cancer	Autosomal dominant	coding,5'utr,3'flank,non-coding exon	coding	missense	AD	Uncertain significance			None	4.77747E-06		0.163,0.265,0.163,0.265,0.265	['T', 'T', 'T', 'T', 'T']	D			0.5396000000000001	91	None	2.249		0	0	0	0	0	0	COSV104539846			14	19.04	B	-0.07773	T	-0.3494	T	-0.4935	B	0.141,0.141,0.141,0.141,0.141		-0.9903	T	BP4_Moderate,PM2_Supporting		Likely benign		PASS
chr19:1399116 delAGAG	chr19	1399116	rs762239322	AGAG		Deletion (4)	NM_000156.6:c.459+9_459+12del(p.?)	Homozygous variant	GAMT			View	Cerebral creatine deficiency syndrome 2	Autosomal recessive	intronic,splicing	intronic,splicing		AR	Uncertain significance			None	4.79005E-06								31	None	2.249		0	1	0	0	0	0				9													BP4_Moderate,PM2_Supporting		Likely benign		PASS
chr12:120978582 C⇒T	chr12	120978582	rs970766228	C	T	SNV	NM_000545.8:c.-187C>T(p.?)	Homozygous variant	HNF1A,HNF1A-AS1			View	MODY;Renal cell carcinoma;Diabetes mellitus;{Diabetes mellitus;Hepatic adenoma	Autosomal recessive;Autosomal dominant	5'utr,5'flank,intronic	5'utr		AD/AR	Uncertain significance			None	6.02081E-06								17	None	2.249		0	0	0	0	0	0				513	18.05	B											BP4_Moderate,PM2_Supporting		Likely benign		PASS
chr19:1397369 G⇒A	chr19	1397369	rs1401966018	G	A	SNV	NM_000156.6:c.701C>T(p.(Thr234Ile))	Heterozygous	GAMT			View	Cerebral creatine deficiency syndrome 2	Autosomal recessive	3'flank,coding	coding	missense	AR	Uncertain significance			None	6.57047E-06		0.787,None	['T', None]	N				69	None	2.249		0	0	0	0	0	0				131	13.51	B	-0.1359	T	-0.433	T	-0.7848	B	0.268,None		-0.8461000000000001	T	BP4_Moderate,PM2_Supporting		Likely benign		PASS
chrX:154031260 G⇒A	chrX	154031260	rs587783137	G	A	SNV	ENST00000453960.7:c.604C>T(p.(Arg202Cys))	Homozygous variant	MECP2			View	{Autism susceptibility;Rett syndrome;Encephalopathy;Intellectual developmental disorder	X-linked dominant;X-linked recessive;X-linked	coding,5'utr,3'flank,intronic	coding	missense,synonymous	X-Linked Recessive/X-Linked Dominant	Uncertain significance			None	7.28449E-06		0.0,0.0,None,None	['D', 'D', None, None]	D			0.7575000000000001	22	None	2.249		0	0	0	0	0	0				27	27	P	0.3034	D	0.3424	D			0.626,0.626,None,None		0.7481000000000001	D	BS2,PM5,PM1_Supporting		Likely benign		PASS
chr2:39023043 A⇒T	chr2	39023043	rs730881043	A	T	SNV	NM_005633.4:c.1385T>A(p.(Phe462Tyr))	Heterozygous	SOS1			View	Noonan syndrome 4;?Fibromatosis	Autosomal dominant	coding,3'flank,non-coding exon	coding	missense	AD	Uncertain significance			None	7.95469E-06		0.126,0.126,0.122	['T', 'T', 'T']	D			0.936	27	None	2.249		0	0	0	0	0	0				183	24.8	U	0.2508	D	0.2054	D	0.7975	P	0.81,0.81,0.81		0.7472000000000001	D	BS2,PP3_Moderate,PM1_Supporting		Likely benign		PASS
chr12:120978551 T⇒C	chr12	120978551	rs1024131753	T	C	SNV	NM_000545.8:c.-218T>C(p.?)	Heterozygous	HNF1A,HNF1A-AS1			View	MODY;Renal cell carcinoma;Diabetes mellitus;{Diabetes mellitus;Hepatic adenoma	Autosomal recessive;Autosomal dominant	5'utr,5'flank,intronic	5'utr		AD/AR	Uncertain significance			None	8.62515E-06								63	None	2.249		0	0	0	0	0	0				544	20.5	B											BP4_Moderate,PM2_Supporting		Likely benign		PASS
chrX:154030578 T⇒A	chrX	154030578	rs61753968	T	A	SNV	ENST00000453960.7:c.1286A>T(p.(Lys429Met))	Homozygous variant	MECP2			View	{Autism susceptibility;Rett syndrome;Encephalopathy;Intellectual developmental disorder	X-linked dominant;X-linked recessive;X-linked	coding,3'flank,3'utr	coding	missense	X-Linked Recessive/X-Linked Dominant	Uncertain significance			None	9.0551E-06		0.002,0.002	['D', 'D']	D			0.5067	11	None	2.249		0	0	0	0	0	0	COSV57654727			709	22.9	B	0.2256	D	0.08627	D			0.416,0.416		-0.32400000000000007	T	BP4_Moderate,PM2_Supporting		Likely benign		PASS
chr1:171636542 C⇒T	chr1	171636542	rs748621461	C	T	SNV	NM_000261.2:c.898G>A(p.(Glu300Lys))	Heterozygous	MYOC,MYOCOS			View	Glaucoma 1A	Autosomal dominant	coding,intronic,non-coding exon	coding	missense	AD	Uncertain significance			None	9.62183E-06		0.005	['D']	D			0.41630000000000006	86	None	2.249		0	0	0	0	0	0				168	23.5	U	0.1508	D	0.2878	D	0.4289	U	0.734		0.4597	D	BS2,PM1,PP3		Likely benign		PASS
chr10:110964358 C⇒T	chr10	110964358	rs398124252	C	T	SNV	NM_007373.4:c.-1C>T(p.?)	Homozygous variant	SHOC2			View	Noonan syndrome-like with loose anagen hair 1	Autosomal dominant	intronic,5'utr,non-coding exon	5'utr		AD	Uncertain significance			None	1.11485E-05								51	None	2.249		0	0	0	0	0	0				234	18.82	B											BP4_Moderate,PM2_Supporting		Likely benign		PASS
chr17:7673769 G⇒A	chr17	7673769	rs863224685	G	A	SNV	NM_000546.6:c.851C>T(p.(Thr284Ile))	Homozygous variant	TP53			View	{Glioma susceptibility 1};{Basal cell carcinoma 7};Pancreatic cancer;Li-Fraumeni syndrome;Nasopharyngeal carcinoma;{Osteosarcoma};{Choroid plexus papilloma};Hepatocellular carcinoma;Bone marrow failure syndrome 5;{Colorectal cancer};Breast cancer;{Adrenocortical carcinoma	Autosomal dominant;Somatic mutation	non-coding exon,coding,3'flank,5'flank,intronic	coding	missense	AD/AR	Likely Benign			None	1.31489E-05		0.036,None,None,None,None,None,None,None,0.037,None,None,0.037,0.038,None,None,0.037,None,None,0.032	['D', None, None, None, None, None, None, None, 'D', None, None, 'D', 'D', None, None, 'D', None, None, 'D']	D,N			0.5129	96	None	2.249		0	0	0	0	0	0	COSV52908002			69	26	P	0.299	D	0.1918	D	0.3197	U	0.699,None,None,None,None,None,None,None,0.699,None,None,0.699,0.699,None,None,0.699,None,None,0.699		1.073	D	BP6_Very Strong,PM1_Strong,PM5,PM2_Supporting		Likely benign		PASS
chr12:112486482 C⇒T	chr12	112486482	rs121918467	C	T	SNV	NM_002834.5:c.1232C>T(p.(Thr411Met))	Homozygous variant	PTPN11			View	LEOPARD syndrome 1;Leukemia;Noonan syndrome 1;Metachondromatosis	Autosomal dominant	coding,splicing,non-coding exon,intronic	coding,splicing	missense	AD	Uncertain significance			None	1.43693E-05		0.101,0.097,None,None	['T', 'T', None, None]	A			0.9021	82	None	2.249		0	3	0	0	0	0	COSV61013465			8	23.2	B	0.1808	D	0.08562	D	0.3443	U	0.626,0.626,None,None		0.21640000000000004	D	BS2,PM1,PP5		Likely benign		PASS
chr1:171636586 G⇒A	chr1	171636586	rs754051534	G	A	SNV	NM_000261.2:c.854C>T(p.(Thr285Met))	Homozygous variant	MYOC,MYOCOS			View	Glaucoma 1A	Autosomal dominant	coding,intronic,non-coding exon	coding	missense	AD	Uncertain significance			None	2.19287E-05		0.004	['D']	D			0.43800000000000006	38	None	2.249		0	0	0	0	0	0	COSV50677709			124	24.9	U	0.2072	D	0.1904	D	0.702	P	0.612		0.6455000000000001	D	BS2,PM1,PP3		Likely benign		PASS
chr17:47253923 C⇒T	chr17	47253923	rs772418775	C	T	SNV	NM_000212.3:c.62C>T(p.(Ala21Val))	Homozygous variant	ITGB3,ENSG00000259753			View	Purpura;{Myocardial infarction;Glanzmann thrombasthenia 2;Bleeding disorder;Thrombocytopenia	Autosomal recessive	coding,non-coding exon	coding	missense	AD/AR	Uncertain significance			None	3.24754E-05		0.607,None	['T', None]	D,N			0.8260000000000001	83	None	2.249		0	0	0	0	0	0	COSV71385273			18	21.6	B	0.03798	T	-0.1832	T	-0.756	B			-0.9822	T	BP4_Moderate,BP3,PM2_Supporting,PP2		Likely benign		PASS
chr17:44389431 C⇒T	chr17	44389431	rs779592785	C	T	SNV	NM_000419.5:c.43G>A(p.(Glu15Lys))	Heterozygous	ITGA2B			View	Bleeding disorder;Glanzmann thrombasthenia 1;Thrombocytopenia	Autosomal recessive;Autosomal dominant	coding	coding	missense	AD/AR	Uncertain significance			None	3.28364E-05		0.46	['T']	N			0.5751000000000001	99	None	2.249		0	0	0	0	0	0	COSV52233041			146	16.08	B	-0.07868	T	-0.2431	T	-0.3602	B	0.367		-0.27480000000000004	T	BP4_Moderate,BP3,PM2_Supporting,PP2		Likely benign		PASS
chr19:43526544 T⇒C	chr19	43526544	rs777252863	T	C	SNV	NM_014297.5:c.197A>G(p.(Lys66Arg))	Heterozygous	ETHE1,ZNF575			View	Ethylmalonic encephalopathy	Autosomal recessive	coding,intronic,5'utr,non-coding exon	coding	missense	AR	Uncertain significance			None	3.35258E-05		0.405,None	['T', None]	D			0.5924	57	None	2.249		0	0	0	0	0	0				30	26.6	P	-0.2675	T	-0.3373	T	0.3757	U	0.205,None		-1.1540000000000001	T	BP4_Moderate,BP3,PM2_Supporting,PP2		Likely benign		PASS
chr17:47292436 G⇒A	chr17	47292436	rs750612657	G	A	SNV	NM_000212.3:c.1558G>A(p.(Val520Ile))	Homozygous variant	ITGB3,ENSG00000259753			View	Purpura;{Myocardial infarction;Glanzmann thrombasthenia 2;Bleeding disorder;Thrombocytopenia	Autosomal recessive	coding,non-coding exon,3'flank	coding	missense	AD/AR	Uncertain significance			None	3.43087E-05		1.0	['T']	N			0.2093	55	None	2.249		0	0	0	0	0	0	COSV71383573			133	0.002	B	-0.2238	T	-0.3778	T	-1.76	B			-0.05050000000000001	T	BP4_Strong,PM1,PM2_Supporting		Likely benign		PASS
chr1:171636554 G⇒A	chr1	171636554	rs759114694	G	A	SNV	NM_000261.2:c.886C>T(p.(Arg296Cys))	Heterozygous	MYOC,MYOCOS			View	Glaucoma 1A	Autosomal dominant	coding,intronic,non-coding exon	coding	missense	AD	Uncertain significance			None	3.91375E-05		0.0	['D']	D			0.30460000000000004	81	None	2.249		0	0	0	0	0	0	COSV50676546			156	25.2	U	0.2858	D	0.3548	D	0.7876	P	0.827		0.7373000000000001	D	BS2,PM1,PP3		Likely benign		PASS
chr19:38496487 C⇒T	chr19	38496487	rs763352221	C	T	SNV	NM_000540.3:c.6742C>T(p.(Arg2248Cys))	Heterozygous	RYR1			View	{Malignant hyperthermia susceptibility 1};Congenital myopathy 1B;Congenital myopathy 1A;King-Denborough syndrome	Autosomal recessive;Autosomal dominant	coding,non-coding exon	coding	missense	AD/AR	Uncertain significance			None	4.1741E-05		0.0,0.0	['D', 'D']	D			0.7751	88	None	2.249		0	0	0	0	0	0	COSV62100639			55	28.7	P	0.2348	D	0.393	D	0.4299	U	0.694,0.694		0.7952	D	BS3,PM1_Supporting,PM2_Supporting,PP3		Likely benign		PASS
chr17:47284679 G⇒A	chr17	47284679	rs543887885	G	A	SNV	NM_000212.3:c.598G>A(p.(Glu200Lys))	Heterozygous	ITGB3,ENSG00000259753			View	Purpura;{Myocardial infarction;Glanzmann thrombasthenia 2;Bleeding disorder;Thrombocytopenia	Autosomal recessive	coding,non-coding exon	coding	missense	AD/AR	Uncertain significance			None	4.24111E-05		1.0,None	['T', None]	N			0.30940000000000006	100	None	2.249		0	0	0	0	0	0	COSV71383744			17	9.748	B	-0.3766	T	-0.3593	T	-1.932	B			-0.7150000000000001	T	BP4_Strong,PM1,PM2_Supporting		Likely benign		PASS
chr21:34834566 C⇒T	chr21	34834566	rs749004431	C	T	SNV	NM_001754.5:c.649G>A(p.(Gly217Arg))	Heterozygous	RUNX1			View	Leukemia;Platelet disorder	Autosomal dominant;Somatic mutation	coding,non-coding exon,intronic	coding	missense	AD	Uncertain significance			None	4.55359E-05		0.059,0.041,0.041,0.013,0.012	['T', 'D', 'D', 'D', 'D']	D			0.8968000000000002	18	None	2.249		0	2	1	0	0	0	COSV105879018			36	26.3	P	0.1977	D	0.2828	D	0.6523	U	0.624,0.624,0.624,0.624,0.624		1.1	D	BS2,PM1,PP3		Likely benign		PASS
chr10:71732271 C⇒T	chr10	71732271	rs373276722	C	T	SNV	NM_022124.6:c.4000C>T(p.(Arg1334Trp))	Heterozygous	C10orf105,CDH23			View	{Pituitary adenoma 5;Usher syndrome;Deafness	Autosomal recessive;Digenic recessive;Autosomal dominant	intronic,coding,non-coding exon	coding	missense	AD/AR	Uncertain significance			None	4.72376E-05				D			0.4521	29	None	2.249		1	0	0	0	0	0	COSV105842247			105	25.1	U	0.2084	D	0.06151	D	0.6139	U	None,None,0.316,None		-0.16340000000000005	T	BP4_Moderate,PM2_Supporting		Likely benign		PASS
chr10:87863671 G⇒C	chr10	87863671	rs587779992	G	C	SNV	NM_000314.8:c.-799G>C(p.?)	Heterozygous	KLLN,PTEN,ENSG00000289051			View	Prostate cancer;{Meningioma};Macrocephaly/autism syndrome;Cowden syndrome 1;{Glioma susceptibility 2};Cowden syndrome 4;Lhermitte-Duclos disease	Autosomal dominant	5'utr,5'flank,non-coding exon,intronic,3'flank	5'utr		AD/AR	Uncertain significance			None	4.97282E-05								34	None	2.249		0	0	0	0	0	0				433	20.7	B											BP4_Moderate,PM2_Supporting		Likely benign		PASS
chrM:14633 A⇒G	chrM	14633	rs1569484667	A	G	SNV	ENST00000361681.2:c.41T>C(p.(Met14Thr))	Homozygous variant	MT-CYB,MT-ND5,MT-ND6,MT-TE			View			5'flank,3'flank,coding	coding	missense	Mitochondrial	Uncertain significance			None	5.31594E-05		0.015	['D']	D				25	None	2.249		0	0	0	0	0	0	COSV62378422						-0.556	T	-1.036	T							BP4		Likely benign		PASS
chr19:11100237 G⇒A	chr19	11100237	rs551747280	G	A	SNV	NM_000527.5:c.82G>A(p.(Glu28Lys))	Heterozygous	LDLR			View	Hypercholesterolemia;LDL cholesterol level QTL2	Autosomal recessive;Autosomal dominant	coding,non-coding exon	coding	missense	AD/AR	Uncertain significance			None	6.1601E-05		0.053,0.371,0.422,0.659,0.167,0.059	['T', 'T', 'T', 'T', 'T', 'T']	N			0.3394000000000001	93	None	2.249		0	0	0	0	0	0	COSV105005705			15	15.37	B	-0.2339	T	-0.1146	T	-0.7062	B	None,None,0.306,0.306,0.306,None		-0.1763	T	BP4_Strong,BP6,PM1,PM2_Supporting,PP5		Likely benign		PASS
chr17:7676040 C⇒T	chr17	7676040	rs11540654	C	T	SNV	NM_000546.6:c.329G>A(p.(Arg110His))	Homozygous variant	TP53			View	{Glioma susceptibility 1};{Basal cell carcinoma 7};Pancreatic cancer;Li-Fraumeni syndrome;Nasopharyngeal carcinoma;{Osteosarcoma};{Choroid plexus papilloma};Hepatocellular carcinoma;Bone marrow failure syndrome 5;{Colorectal cancer};Breast cancer;{Adrenocortical carcinoma	Autosomal dominant;Somatic mutation	non-coding exon,coding,intronic	coding	missense	AD/AR	Likely Benign			None	6.30099E-05		0.303,0.285,None,0.296,None,None,0.274,0.281,None,None,0.296,None,None,0.38,None,0.345	['T', 'T', None, 'T', None, None, 'T', 'T', None, None, 'T', None, None, 'T', None, 'T']	N			0.3419000000000001	43	None	2.249		0	0	0	0	0	0	COSV53132492			47	13.32	B	0.0321	T	0.07276	D	-0.8728	B	0.592,0.592,None,0.592,None,None,0.592,0.592,None,None,0.592,None,None,0.592,None,0.592		1.236	D	BP6_Very Strong,BP4_Moderate,PM1_Strong,PM5_Strong,PM2_Supporting		Likely benign		PASS
chr19:1397415 C⇒T	chr19	1397415	rs753228876	C	T	SNV	NM_000156.6:c.655G>A(p.(Asp219Asn))	Homozygous variant	GAMT			View	Cerebral creatine deficiency syndrome 2	Autosomal recessive	3'flank,coding,non-coding exon	coding	missense	AR	Uncertain significance			None	6.37275E-05		0.1,None	['T', None]	N				61	None	2.249		0	0	0	0	0	0				85	13.72	B	-0.4	T	-0.4328	T	-0.3216	B	0.293,None		-0.22420000000000004	T	BP4_Moderate,PM2_Supporting		Likely benign		PASS
chrM:7502 C⇒T	chrM	7502	rs876657868	C	T	SNV	, , ENST00000361739.1:(p.?), ENST00000361624.2:(p.?)	Heterozygous	MT-CO1,MT-CO2,MT-TD,MT-TS1			View			5'flank,non-coding exon,3'flank				Uncertain significance			None	8.86006E-05								92	None	2.249		1	0	0	0	0	0																	BP4_Moderate,PM2_Supporting		Likely benign		PASS
chrM:9026 G⇒A	chrM	9026	rs1603221987	G	A	SNV	ENST00000361899.2:c.500G>A(p.(Gly167Asp))	Heterozygous	MT-ATP6,MT-ATP8,MT-CO3			View			5'flank,coding,3'flank	coding	missense	Mitochondrial	Uncertain significance			None	8.86101E-05				D				97	None	2.249		0	0	0	0	0	0	COSV62293160						0.07914	D	-0.1241	T							BS2,PM5,PP3		Likely benign		PASS
chr1:216084826 T⇒C	chr1	216084826	rs150982499	T	C	SNV	NM_206933.4:c.5039A>G(p.(Lys1680Arg))	Heterozygous	USH2A,USH2A-AS2			View	Usher syndrome;Retinitis pigmentosa 39	Autosomal recessive	intronic,coding,non-coding exon	coding	missense	AD/AR	Uncertain significance			None	9.51247E-05		0.276	['T']	N			0.44050000000000006	74	None	2.249		1	3	0	0	0	0				52	20.7	B	-0.2706	T	-0.2724	T	0.01451	B	0.252		-0.6636000000000002	T	BP4_Strong,PM1_Supporting,PM2_Supporting,PP5		Likely benign		PASS
chr12:120996568 C⇒G	chr12	120996568	rs754729248	C	G	SNV	NM_000545.8:c.1135C>G(p.(Pro379Ala))	Heterozygous	HNF1A			View	MODY;Renal cell carcinoma;Diabetes mellitus;{Diabetes mellitus;Hepatic adenoma	Autosomal recessive;Autosomal dominant	coding,non-coding exon,intronic	coding	missense	AD/AR	Benign			None	0.00012315		0.0,None,0.0,0.0	['D', None, 'D', 'D']	D			0.801	46	None	2.249		0	0	0	0	0	0				28	25	U	0.2701	D	0.5322	D	0.7037	P	0.964,None,0.964,0.964		1.085	D	BP6_Very Strong,PM5_Strong,PM2_Supporting,PP2,PP3		Likely benign		PASS
chr12:120978511 A⇒G	chr12	120978511	rs756136537	A	G	SNV	NM_000545.8:(p.?),	Homozygous variant	HNF1A,HNF1A-AS1			View	MODY;Renal cell carcinoma;Diabetes mellitus;{Diabetes mellitus;Hepatic adenoma	Autosomal recessive;Autosomal dominant	5'flank,intronic				Uncertain significance			None	0.000153878								15	None	2.249		0	0	0	0	0	0				1103	20.6	B											BP4_Moderate,PM2_Supporting		Likely benign		PASS
chr7:107701947 T⇒C	chr7	107701947	rs397516423	T	C	SNV	NM_000441.2:c.1924T>C(p.(Ser642Pro))	Heterozygous	SLC26A4			View	Pendred syndrome;Deafness	Autosomal recessive	coding,non-coding exon,3'flank	coding	missense	AR	Uncertain significance			None	0.000156047		0.108,None	['T', None]	D			0.4652	39	None	2.249		1	0	0	0	0	0				111	24.7	U	-0.07579	T	0.1207	D	0.483	U	0.724,None		0.8019000000000001	D	BP4_Strong,PM1,PM2_Supporting		Likely benign		PASS
chr17:7674259 T⇒C	chr17	7674259	rs144340710	T	C	SNV	NM_000546.6:c.704A>G(p.(Asn235Ser))	Homozygous variant	TP53			View	{Glioma susceptibility 1};{Basal cell carcinoma 7};Pancreatic cancer;Li-Fraumeni syndrome;Nasopharyngeal carcinoma;{Osteosarcoma};{Choroid plexus papilloma};Hepatocellular carcinoma;Bone marrow failure syndrome 5;{Colorectal cancer};Breast cancer;{Adrenocortical carcinoma	Autosomal dominant;Somatic mutation	non-coding exon,coding,3'flank	coding	missense	AD/AR	Benign			None	0.000250401		0.187,0.188,None,None,None,None,None,None,None,0.201,None,None,0.177,0.188,None,None,0.201,None,None,0.154,0.141	['T', 'T', None, None, None, None, None, None, None, 'T', None, None, 'T', 'T', None, None, 'T', None, None, 'T', 'T']	D			0.5252	40	None	2.249		0	0	0	0	0	0	COSV52700907			32	22.5	B	-0.07127	T	-0.03418	D	0.1493	B	0.593,0.593,None,None,None,None,None,None,None,0.593,None,None,0.593,0.593,None,None,0.593,None,None,0.593,0.593		1.042	D	BP6_Very Strong,BP4,PM1_Strong,PM5,PM2_Supporting,PP5		Likely benign		PASS
chrM:10455 A⇒G	chrM	10455	rs1603222840	A	G	SNV	, , ENST00000362079.2:(p.?), ENST00000361381.2:(p.?), ENST00000361335.1:(p.?), ENST00000361227.2:(p.?)	Heterozygous	MT-CO3,MT-ND3,MT-ND4,MT-ND4L,MT-TG,MT-TR			View			5'flank,non-coding exon,3'flank				Uncertain significance			None	0.000283527								12	None	2.249		0	0	0	0	0	0																	BP4_Moderate,PM2_Supporting		Likely benign		PASS
chr1:171652205 C⇒A	chr1	171652205		C	A	SNV	NM_000261.2:c.407G>T(p.(Arg136Ile))	Heterozygous	MYOC			View	Glaucoma 1A	Autosomal dominant	coding,intronic	coding	missense	AD	Uncertain significance			None			0.014	['D']	N			0.39160000000000006	74	None	2.248		0	0	0	0	0	0				198	17.77	B	-0.05027	T	-0.31	T	-0.3205	B	0.062		-1.043	T	BP4_Moderate,BP3,PM2_Supporting		Likely benign		PASS
chr12:102843792 A⇒C	chr12	102843792	rs1435691439	A	C	SNV	ENST00000553106.6:c.1066-13T>G(p.?)	Heterozygous	PAH			View	Phenylketonuria;[Hyperphenylalaninemia	Autosomal recessive	intronic	intronic		AR	Uncertain significance			None									60	None	2.248		0	0	0	0	0	0				13	7.966	B											BP4_Strong,PM2_Supporting,PP5		Likely benign		PASS
chr12:102877456 A⇒G	chr12	102877456	rs199475698	A	G	SNV	ENST00000553106.6:c.441+6T>C(p.?)	Heterozygous	PAH			View	Phenylketonuria;[Hyperphenylalaninemia	Autosomal recessive	intronic,splicing,3'flank,coding	intronic,splicing	synonymous	AR	Uncertain significance			None									43	None	2.248		0	0	0	0	0	0		0.9381	0.692	6	19.38	B											BP4_Strong,PM2_Supporting,PP5		Likely benign		PASS
chr14:95096031 C⇒A	chr14	95096031	rs368343829	C	A	SNV	ENST00000343455.8:c.4889G>T(p.(Arg1630Leu))	Heterozygous	DICER1			View	Rhabdomyosarcoma;GLOW syndrome;Pleuropulmonary blastoma;Goiter	Autosomal dominant	coding,non-coding exon	coding	missense	AD	Conflicting			None			0.106,0.106,0.106,0.106,0.107,0.164	['T', 'T', 'T', 'T', 'T', 'T']	N			0.24710000000000001	90	None	2.248		0	0	0	0	0	0	COSV58626280			207	18.05	B	0.02176	T	-0.2065	T	-0.4947	B	0.041,0.041,0.041,0.041,0.041,0.041		-0.7392000000000001	T	BP4_Moderate,BP1,BP3,PM2_Supporting,PP5		Likely benign		PASS
chr16:23635675 C⇒T	chr16	23635675	rs878855124	C	T	SNV	NM_024675.4:c.871G>A(p.(Ala291Thr))	Heterozygous	PALB2			View	{Breast-ovarian cancer;{Pancreatic cancer;Fanconi anemia	Autosomal dominant	coding,intronic,5'utr,3'flank,non-coding exon	coding	missense	AD/AR	Uncertain significance			None			0.03	['D']	N			0.23500000000000001	80	None	2.248		0	0	0	0	0	0				660	6.006	B	-0.2639	T	-0.6168	T	-0.2904	B	0.068		-1.042	T	BP4_Moderate,BP1,PM2_Supporting		Likely benign		PASS
chr17:80107728_9 insAGCGGGC	chr17	80107729			AGCGGGC	Insertion (7)	NM_000152.5:c.858+6_858+7insAGCGGGC(p.?)	Homozygous variant	GAA			View	Glycogen storage disease II	Autosomal recessive	intronic,splicing	intronic,splicing		AR				None									55	None	2.248		0	0	0	0	0	0				7													BP4_Moderate,BP6,PM2_Supporting		Likely benign		PASS
chr19:11089552 G⇒A	chr19	11089552	rs5931	G	A	SNV	NM_000527.5:c.4G>A(p.(Gly2Arg))	Heterozygous	LDLR,LDLR-AS1			View	Hypercholesterolemia;LDL cholesterol level QTL2	Autosomal recessive;Autosomal dominant	coding,non-coding exon	coding	missense	AD/AR	Uncertain significance			None			0.466,0.019,0.144,0.437,0.06,0.469	['T', 'D', 'T', 'T', 'T', 'T']	N			0.5413	96	None	2.248		0	0	0	0	0	0				64	12.1	B	0.09078	D	-0.1074	T	-0.8067	B	None,None,0.521,0.521,0.521,None		-0.6105	T	BP4_Moderate,BP6_Moderate,BP3,PM2_Supporting,PP2,PP5		Likely benign		PASS
chr19:11128089 A⇒G	chr19	11128089	rs758493597	A	G	SNV	NM_000527.5:c.2389+4A>G(p.?)	Homozygous variant	LDLR			View	Hypercholesterolemia;LDL cholesterol level QTL2	Autosomal recessive;Autosomal dominant	intronic,splicing	intronic,splicing		AD/AR	Uncertain significance			None									11	None	2.248		0	0	0	0	0	0		0.6781	0.538	4	19.4	B											BP4_Moderate,BP6_Moderate,PM2_Supporting,PP5		Likely benign		PASS
chrX:153688690 G⇒A	chrX	153688690	rs781997638	G	A	SNV	NM_005629.4:c.116G>A(p.(Gly39Asp))	Heterozygous	PNCK,SLC6A8			View	Cerebral creatine deficiency syndrome 1	X-linked recessive	coding,5'flank,intronic	coding	missense	X-Linked Recessive	Uncertain significance			None			0.634	['T']	N			0.8801000000000001	70	None	2.248		0	0	0	0	0	0				125	11.56	B	-0.2221	T	-0.5568	T			0.107		-0.9314	T	BP4_Moderate,BP3,PM2_Supporting		Likely benign		PASS
chrX:153688719 G⇒C	chrX	153688719	rs1463935788	G	C	SNV	NM_005629.4:c.145G>C(p.(Val49Leu))	Homozygous variant	PNCK,SLC6A8			View	Cerebral creatine deficiency syndrome 1	X-linked recessive	coding,5'flank,intronic	coding	missense	X-Linked Recessive	Uncertain significance			None			0.889	['T']	N			0.8832000000000001	92	None	2.248		0	0	0	0	0	0				96	15.55	B	-0.3671	T	-0.7651	T			0.032		-0.9728	T	BP4_Moderate,BP3,PM2_Supporting		Likely benign		PASS
chr16:68808765 G⇒C	chr16	68808765	rs546716073	G	C	SNV	NM_004360.5:c.604G>C(p.(Val202Leu))	Heterozygous	CDH1			View	Diffuse gastric and lobular breast cancer syndrome with or without cleft lip and/or palate;Blepharocheilodontic syndrome 1;Endometrial carcinoma;Ovarian cancer;Breast cancer;{Prostate cancer	Autosomal dominant;X-linked;Somatic mutation	coding,5'utr,non-coding exon,3'flank,intronic	coding	missense	AD/X-Linked Recessive	Uncertain significance			None	6.84068E-07		0.23,None,None,None,0.162	['T', None, None, None, 'T']	N			0.3562	78	None	2.248		0	0	0	0	0	0				73	15.13	B	-0.2176	T	-0.5504	T	-0.739	B	0.061,None,None,None,0.061		-0.9559000000000001	T	BP4_Moderate,BP1,PM2_Supporting		Likely benign		PASS
chr14:95096607 T⇒C	chr14	95096607	rs1202589148	T	C	SNV	ENST00000343455.8:c.4313A>G(p.(Tyr1438Cys))	Heterozygous	DICER1			View	Rhabdomyosarcoma;GLOW syndrome;Pleuropulmonary blastoma;Goiter	Autosomal dominant	coding,non-coding exon	coding	missense	AD	Uncertain significance			None	1.37027E-06		0.17,0.17,0.17,0.17,0.136,0.164	['T', 'T', 'T', 'T', 'T', 'T']	N			0.3557	44	None	2.248		0	0	0	0	0	0				107	22	B	-0.00228	T	-0.2411	T	-0.3579	B	0.2,0.2,0.2,0.2,0.2,0.2		-0.6294000000000001	T	BP4_Moderate,BP1,PM2_Supporting		Likely benign		PASS
chr21:34834610 G⇒A	chr21	34834610	rs999210074	G	A	SNV	NM_001754.5:c.614-9C>T(p.?)	Homozygous variant	RUNX1			View	Leukemia;Platelet disorder	Autosomal dominant;Somatic mutation	intronic,splicing	intronic,splicing		AD	Uncertain significance			None	1.37318E-06								87	None	2.248		0	0	0	0	0	0		0.006489	0.096	9	21.5	B											BP4_Moderate		Likely benign		PASS
chr16:68738324 G⇒C	chr16	68738324	rs786201058	G	C	SNV	NM_004360.5:c.76G>C(p.(Glu26Gln))	Heterozygous	CDH1			View	Diffuse gastric and lobular breast cancer syndrome with or without cleft lip and/or palate;Blepharocheilodontic syndrome 1;Endometrial carcinoma;Ovarian cancer;Breast cancer;{Prostate cancer	Autosomal dominant;X-linked;Somatic mutation	coding,5'utr,non-coding exon	coding	missense	AD/X-Linked Recessive	Uncertain significance			None	1.42954E-06		0.175,None,None,None,0.19	['T', None, None, None, 'T']	N			0.39410000000000006	20	None	2.248		0	0	0	0	0	0				28	19.46	B	-0.1075	T	-0.3922	T	-0.04416	B	0.077,None,None,None,0.077		-0.9406000000000001	T	BP1,BP3,BP4,PM2_Supporting		Likely benign		PASS
chr16:68738353 G⇒C	chr16	68738353	rs876660131	G	C	SNV	NM_004360.5:c.105G>C(p.(Glu35Asp))	Heterozygous	CDH1			View	Diffuse gastric and lobular breast cancer syndrome with or without cleft lip and/or palate;Blepharocheilodontic syndrome 1;Endometrial carcinoma;Ovarian cancer;Breast cancer;{Prostate cancer	Autosomal dominant;X-linked;Somatic mutation	coding,5'utr,non-coding exon	coding	missense	AD/X-Linked Recessive	Uncertain significance			None	1.42959E-06		0.648,None,None,None,0.563	['T', None, None, None, 'T']	D			0.4086	61	None	2.248		0	0	0	0	0	0	COSV55736867			57	14.31	B	-0.2875	T	-0.6508	T	-0.7924	B	0.018,None,None,None,0.018		-1.058	T	BP4_Moderate,BP1,PM2_Supporting		Likely benign		PASS
chr14:95096442 G⇒A	chr14	95096442	rs1595341247	G	A	SNV	ENST00000343455.8:c.4478C>T(p.(Pro1493Leu))	Homozygous variant	DICER1			View	Rhabdomyosarcoma;GLOW syndrome;Pleuropulmonary blastoma;Goiter	Autosomal dominant	coding,non-coding exon	coding	missense	AD	Uncertain significance			None	1.5904E-06		0.198,0.198,0.198,0.198,0.254,0.185	['T', 'T', 'T', 'T', 'T', 'T']	D			0.49700000000000005	50	None	2.248		0	0	0	0	0	0				272	23.1	B	0.06065	T	-0.1507	T	0.1891	B	0.111,0.111,0.111,0.111,0.111,0.111		-0.16460000000000002	T	BP4_Moderate,BP1,PM2_Supporting		Likely benign		PASS
chr14:95090523 T⇒C	chr14	95090523	rs1178537434	T	C	SNV	ENST00000343455.8:c.5744A>G(p.(Asn1915Ser))	Homozygous variant	DICER1			View	Rhabdomyosarcoma;GLOW syndrome;Pleuropulmonary blastoma;Goiter	Autosomal dominant	non-coding exon,coding,3'utr,3'flank	coding	missense	AD	Uncertain significance			None	2.05228E-06		0.032,0.032,0.032,0.032,0.1	['D', 'D', 'D', 'D', 'T']	D			0.3450000000000001	31	None	2.248		0	0	0	0	0	0				11	22.4	B	-0.2058	T	-0.5334	T	-0.2333	B	0.184,0.184,0.184,0.184,0.184		-1.005	T	BP4_Moderate,BP1,PM2_Supporting		Likely benign		PASS
chr17:44385565 A⇒G	chr17	44385565	rs2048639767	A	G	SNV	NM_000419.5:c.560T>C(p.(Val187Ala))	Homozygous variant	ITGA2B			View	Bleeding disorder;Glanzmann thrombasthenia 1;Thrombocytopenia	Autosomal recessive;Autosomal dominant	coding,non-coding exon,5'flank	coding	missense	AD/AR	Uncertain significance			None	2.08538E-06		0.872	['T']	N			0.2892	26	None	2.248		0	0	0	0	0	0				15	0.002	B	-0.1884	T	-0.5084	T	-1.876	B	0.307		-0.49760000000000004	T	BP4_Strong,PM2_Supporting,PP2		Likely benign		PASS
chr19:11117013 C⇒A	chr19	11117013	rs759867686	C	A	SNV	NM_000527.5:c.1845+15C>A(p.?)	Heterozygous	LDLR			View	Hypercholesterolemia;LDL cholesterol level QTL2	Autosomal recessive;Autosomal dominant	intronic	intronic		AD/AR	Uncertain significance			None	2.73665E-06								76	None	2.248		0	0	0	0	0	0				15	0.589	B											BP4_Strong,PM2_Supporting,PP5		Likely benign		PASS
chr10:14949060 G⇒A	chr10	14949060	rs1168701627	G	A	SNV	ENST00000378278.7:c.137C>T(p.(Thr46Ile))	Heterozygous	DCLRE1C			View	Severe combined immunodeficiency;Omenn syndrome	Autosomal recessive	non-coding exon,5'utr,intronic,coding	coding	missense	AR	Uncertain significance			None	2.7408E-06		0.204,0.18	['T', 'T']	N			0.3893000000000001	92	None	2.248		0	0	0	0	0	0				25	16.88	B	-0.2694	T	-0.3604	T	-0.4317	B	0.171,0.171		-0.8364	T	BP4_Moderate,BP1,PM2_Supporting		Likely benign		PASS
chr12:102844438 T⇒C	chr12	102844438	rs745670264	T	C	SNV	ENST00000553106.6:c.970-7A>G(p.?)	Heterozygous	PAH			View	Phenylketonuria;[Hyperphenylalaninemia	Autosomal recessive	intronic,splicing	intronic,splicing		AR	Uncertain significance			None	2.76933E-06								38	None	2.248		0	0	0	0	0	0		4.587E-05	0.014	7	6.337	B											BP4_Strong,PM2_Supporting,PP5		Likely benign		PASS
chr19:11089452 G⇒A	chr19	11089452	rs944580031	G	A	SNV	NM_000527.5:(p.?),	Heterozygous	LDLR,LDLR-AS1			View	Hypercholesterolemia;LDL cholesterol level QTL2	Autosomal recessive;Autosomal dominant	5'flank,non-coding exon				Uncertain significance			None	3.75934E-06								100	None	2.248		0	0	0	0	0	0				164	8.041	B											BP4_Strong,PM2_Supporting,PP5		Likely benign		PASS
chr10:87965365 G⇒A	chr10	87965365	rs587782224	G	A	SNV	NM_000314.8:c.1105G>A(p.(Val369Ile))	Homozygous variant	PTEN			View	Prostate cancer;{Meningioma};Macrocephaly/autism syndrome;Cowden syndrome 1;{Glioma susceptibility 2};Lhermitte-Duclos disease	Autosomal dominant	coding,non-coding exon	coding	missense	AD/AR	Uncertain significance			None	4.80333E-06		0.459	['T']	D			0.7339000000000001	71	None	2.248		0	0	0	0	0	0				79	21.2	B	0.1797	D	0.02038	D	0.1002	B	0.416		0.07	D	BP4_Moderate,BP6_Moderate,PM2_Supporting,PP2		Likely benign		PASS
chr17:7676155 G⇒C	chr17	7676155	rs587782769	G	C	SNV	NM_000546.6:c.214C>G(p.(Pro72Ala))	Heterozygous	TP53			View	{Glioma susceptibility 1};{Basal cell carcinoma 7};Pancreatic cancer;Li-Fraumeni syndrome;Nasopharyngeal carcinoma;{Osteosarcoma};{Choroid plexus papilloma};Hepatocellular carcinoma;Bone marrow failure syndrome 5;{Colorectal cancer};Breast cancer;{Adrenocortical carcinoma	Autosomal dominant;Somatic mutation	non-coding exon,coding,intronic	coding	missense	AD/AR	Uncertain significance			None	6.15785E-06		0.481,0.507,None,0.353,None,None,0.425,0.399,None,None,0.353,None,None,0.675,None,1.0	['T', 'T', None, 'T', None, None, 'T', 'T', None, None, 'T', None, None, 'T', None, 'T']	N			0.3869000000000001	34	None	2.248		0	0	0	0	0	0	COSV52708746			118	0.034	B	-0.1685	T	-0.2154	T	-1.342	B	0.319,0.319,None,0.319,None,None,0.319,0.319,None,None,0.319,None,None,0.319,None,0.319		0.6971000000000002	D	BP4_Strong,PM1_Supporting,PM2_Supporting		Likely benign		PASS
chr1:171636575 C⇒T	chr1	171636575	rs767627671	C	T	SNV	NM_000261.2:c.865G>A(p.(Asp289Asn))	Homozygous variant	MYOC,MYOCOS			View	Glaucoma 1A	Autosomal dominant	coding,intronic,non-coding exon	coding	missense	AD	Uncertain significance			None	6.17148E-06		0.122	['T']	D			0.5404	14	None	2.248		0	0	0	0	0	0	COSV50673928			135	18.51	B	-0.09679	T	-0.2762	T	0.116	B	0.428		-0.10400000000000001	T	BS2,PM1		Likely benign		PASS
chr17:44386090 C⇒T	chr17	44386090	rs886053010	C	T	SNV	NM_000419.5:c.230G>A(p.(Ser77Asn))	Homozygous variant	ITGA2B			View	Bleeding disorder;Glanzmann thrombasthenia 1;Thrombocytopenia	Autosomal recessive;Autosomal dominant	coding,5'flank	coding	missense	AD/AR	Uncertain significance			None	6.40742E-06		0.549	['T']	N			0.3607	37	None	2.248		0	0	0	0	0	0				42	3.855	B	-0.2361	T	-0.5769	T	-1.378	B	0.151		-0.9393	T	BP4_Strong,PM2_Supporting,PP2		Likely benign		PASS
chr14:95090506 T⇒G	chr14	95090506	rs775077210	T	G	SNV	ENST00000343455.8:c.5761A>C(p.(Asn1921His))	Homozygous variant	DICER1			View	Rhabdomyosarcoma;GLOW syndrome;Pleuropulmonary blastoma;Goiter	Autosomal dominant	non-coding exon,intronic,splicing,coding,3'utr,3'flank	coding	missense	AD	Uncertain significance			None	6.57004E-06		0.0,0.0,0.0,0.0,0.002	['D', 'D', 'D', 'D', 'D']	D			0.3894000000000001	64	None	2.248		0	0	0	0	0	0				7	24.2	U	-0.1498	T	-0.2163	T	0.05112	B	0.152,0.152,0.152,0.152,0.152		-0.256	T	BP4_Moderate,BP1,PM2_Supporting		Likely benign		PASS
chr16:68738327 C⇒T	chr16	68738327	rs878854696	C	T	SNV	NM_004360.5:c.79C>T(p.(Pro27Ser))	Heterozygous	CDH1			View	Diffuse gastric and lobular breast cancer syndrome with or without cleft lip and/or palate;Blepharocheilodontic syndrome 1;Endometrial carcinoma;Ovarian cancer;Breast cancer;{Prostate cancer	Autosomal dominant;X-linked;Somatic mutation	coding,5'utr,non-coding exon	coding	missense	AD/X-Linked Recessive	Uncertain significance			None	7.11068E-06		0.273,None,None,None,0.344	['T', None, None, None, 'T']	N			0.32720000000000005	83	None	2.248		0	0	0	0	0	0				31	14.96	B	-0.1486	T	-0.4512	T	-0.8524	B	0.098,None,None,None,0.098		-1.017	T	BP4_Moderate,BP1,PM2_Supporting		Likely benign		PASS
chr16:23621426 C⇒T	chr16	23621426	rs759795184	C	T	SNV	NM_024675.4:c.3049G>A(p.(Ala1017Thr))	Homozygous variant	PALB2,ENSG00000261723			View	{Breast-ovarian cancer;{Pancreatic cancer;Fanconi anemia	Autosomal dominant	coding,intronic,non-coding exon	coding	missense	AD/AR	Uncertain significance			None	8.89301E-06		0.004,0.004	['D', 'D']	D			0.4388000000000001	45	None	2.248		0	0	0	0	0	0				53	26.2	P	-0.1147	T	-0.3057	T	0.6434	U	None,0.202		-0.6750000000000002	T	BP6_Moderate,BP1,PM2_Supporting		Likely benign		PASS
chrX:154030657 delGT…CA (27)	chrX	154030657	rs587783094	GTGGAGGTGGGGGCAGGGGTGGGAGCA		Deletion (27)	ENST00000453960.7:c.1181_1207del(p.(Leu394_Pro402del))	Homozygous variant	MECP2			View	{Autism susceptibility;Rett syndrome;Encephalopathy;Intellectual developmental disorder	X-linked dominant;X-linked recessive;X-linked	coding,3'utr,3'flank	coding	in frame	X-Linked Recessive/X-Linked Dominant	Uncertain significance			None	9.41224E-06								87	None	2.248		0	0	0	0	0	0				604													BS2,PM4		Likely benign		PASS
chr1:171636168 C⇒G	chr1	171636168	rs760065904	C	G	SNV	NM_000261.2:c.1272G>C(p.(Gln424His))	Homozygous variant	MYOC,MYOCOS			View	Glaucoma 1A	Autosomal dominant	coding,intronic,non-coding exon	coding	missense	AD	Uncertain significance			None	9.54223E-06		0.005	['D']	D			0.37560000000000004	47	None	2.248		0	0	0	0	0	0				542	23.2	B	-0.06082	T	-0.2615	T	0.251	U	0.49		0.41590000000000005	D	BS2,PM1		Likely benign		PASS
chr17:44372385 T⇒A	chr17	44372385	rs757116551	T	A	SNV	NM_000419.5:c.3099A>T(p.(Glu1033Asp))	Homozygous variant	ITGA2B			View	Bleeding disorder;Glanzmann thrombasthenia 1;Thrombocytopenia	Autosomal recessive;Autosomal dominant	coding	coding	missense	AD/AR	Uncertain significance			None	9.57677E-06		1.0	['T']	N			0.3879000000000001	38	None	2.248		0	0	0	0	0	0				39	11.68	B	-0.08026	T	-0.3531	T	-0.9078	B	0.193		-0.7971	T	BP4_Strong,PM2_Supporting,PP2		Likely benign		PASS
chr20:44407388 C⇒T	chr20	44407388	rs780813696	C	T	SNV	ENST00000316673.9:c.232C>T(p.(Arg78Trp))	Heterozygous	HNF4A			View	Fanconi renotubular syndrome 4;MODY;{Diabetes mellitus	Autosomal dominant	coding,splicing,non-coding exon,3'utr	coding,splicing	missense,synonymous	AD	Uncertain significance			None	1.02914E-05		0.0,None,0.0,None,None,0.0,0.0,0.0	['D', None, 'D', None, None, 'D', 'D', 'D']	D			0.8986000000000002	59	None	2.248		0	0	0	0	0	0				8	29.2	P	0.4808	D	0.4529	D	0.5633	U	0.832,None,0.832,None,None,0.832,0.832,0.832		1.013	D	BS2,PP3_Moderate		Likely benign		PASS
chr21:34792349 G⇒A	chr21	34792349	rs1214667759	G	A	SNV	NM_001754.5:c.1229C>T(p.(Ser410Leu))	Heterozygous	RUNX1			View	Leukemia;Platelet disorder	Autosomal dominant;Somatic mutation	coding,non-coding exon	coding	missense	AD	Uncertain significance			None	1.07492E-05		0.002,0.002,0.002,0.002	['D', 'D', 'D', 'D']	D			0.8910000000000001	61	None	2.248		0	0	0	0	0	0				262	24.9	U	0.04914	T	-0.1609	T	0.5608	U	0.339,0.339,0.339,0.339		-0.8293	T	BS2,PP3_Moderate		Likely benign		PASS
chr19:11110780 C⇒T	chr19	11110780	rs540073140	C	T	SNV	NM_000527.5:c.1060+9C>T(p.?)	Homozygous variant	LDLR			View	Hypercholesterolemia;LDL cholesterol level QTL2	Autosomal recessive;Autosomal dominant	intronic,splicing	intronic,splicing		AD/AR	Uncertain significance			None	1.36939E-05								67	None	2.248		0	1	0	0	0	0				9	0.879	B											BP4_Strong,PM2_Supporting,PP5		Likely benign		PASS
chr17:7675103 G⇒A	chr17	7675103	rs779000871	G	A	SNV	NM_000546.6:c.509C>T(p.(Thr170Met))	Heterozygous	TP53			View	{Glioma susceptibility 1};{Basal cell carcinoma 7};Pancreatic cancer;Li-Fraumeni syndrome;Nasopharyngeal carcinoma;{Osteosarcoma};{Choroid plexus papilloma};Hepatocellular carcinoma;Bone marrow failure syndrome 5;{Colorectal cancer};Breast cancer;{Adrenocortical carcinoma	Autosomal dominant;Somatic mutation	non-coding exon,coding	coding	missense	AD/AR	Likely Benign			None	1.4365E-05		0.0,0.001,None,None,None,None,None,None,None,0.001,None,None,0.001,0.001,None,None,0.001,None,None,0.0,0.0	['D', 'D', None, None, None, None, None, None, None, 'D', None, None, 'D', 'D', None, None, 'D', None, None, 'D', 'D']	D			0.4922	71	None	2.248		0	0	0	0	0	0	COSV52701457			51	21.8	B	0.2516	D	0.3213	D	0.3487	U	0.868,0.868,None,None,None,None,None,None,None,0.868,None,None,0.868,0.868,None,None,0.868,None,None,0.868,0.868		1.022	D	BP6_Very Strong,PM1_Strong,PM2_Supporting,PP3		Likely benign		PASS
chr16:68833300 C⇒T	chr16	68833300	rs587782024	C	T	SNV	NM_004360.5:c.2450C>T(p.(Ala817Val))	Homozygous variant	CDH1			View	Diffuse gastric and lobular breast cancer syndrome with or without cleft lip and/or palate;Blepharocheilodontic syndrome 1;Endometrial carcinoma;Ovarian cancer;Breast cancer;{Prostate cancer	Autosomal dominant;X-linked;Somatic mutation	coding,non-coding exon	coding	missense	AD/X-Linked Recessive	Conflicting			None	1.64195E-05		0.007,None,0.009	['D', None, 'D']	D			0.6942000000000002	34	None	2.248		0	0	0	0	0	0	COSV55732374			11	27.2	P	0.163	D	0.09316	D	0.7129	P	0.574,None,0.574		0.19490000000000005	D	BP1,BP4		Likely benign		PASS
chr19:17841728 A⇒G	chr19	17841728	rs571404212	A	G	SNV	NM_000215.4:c.896T>C(p.(Val299Ala))	Homozygous variant	JAK3			View	SCID	Autosomal recessive	coding,non-coding exon	coding	missense	AR	Uncertain significance			None	1.64435E-05		0.137,0.137,0.11	['T', 'T', 'T']	D			0.6013000000000001	85	None	2.248		0	1	0	0	0	0				35	22.9	B	-0.2644	T	-0.2612	T	-0.2913	B	0.226,0.226,0.226		-0.8651000000000001	T	BP4_Strong,PM1_Supporting,PM2_Supporting		Likely benign		PASS
chr12:112450424 A⇒G	chr12	112450424	rs397507515	A	G	SNV	NM_002834.5:c.244A>G(p.(Met82Val))	Heterozygous	PTPN11			View	LEOPARD syndrome 1;Leukemia;Noonan syndrome 1;Metachondromatosis	Autosomal dominant	coding,non-coding exon	coding	missense	AD	Uncertain significance			None	1.98425E-05		0.287,0.275,None,None	['T', 'T', None, None]	D			0.8182	44	None	2.248		0	0	0	0	0	0	COSV61009956			89	21.4	B	0.2528	D	0.1254	D	0.06442	B	0.436,0.436,None,None		0.24150000000000002	D	BS2,PM1		Likely benign		PASS
chrX:154030669 delGC…GA (12)	chrX	154030669	rs782767712	GCAGGGGTGGGA		Deletion (12)	ENST00000453960.7:c.1184_1195del(p.(Leu395_Leu398del))	Heterozygous	MECP2			View	{Autism susceptibility;Rett syndrome;Encephalopathy;Intellectual developmental disorder	X-linked dominant;X-linked recessive;X-linked	coding,3'utr,3'flank	coding	in frame	X-Linked Recessive/X-Linked Dominant	Uncertain significance			None	2.11341E-05								15	None	2.248		0	0	0	0	0	0				607													BS2,PM4		Likely benign		PASS
chr10:14949066 G⇒T	chr10	14949066	rs770015010	G	T	SNV	ENST00000378278.7:c.131C>A(p.(Ala44Asp))	Homozygous variant	DCLRE1C			View	Severe combined immunodeficiency;Omenn syndrome	Autosomal recessive	non-coding exon,5'utr,intronic,coding	coding	missense	AR	Uncertain significance			None	2.19328E-05		0.874,0.525	['T', 'T']	D			0.6109000000000001	21	None	2.248		0	0	0	0	0	0				22	22.7	B	-0.02511	T	-0.09356	T	0.07658	B	0.311,0.311		-0.5609000000000001	T	BP4_Moderate,BP1,PM2_Supporting		Likely benign		PASS
chr2:39054691 A⇒G	chr2	39054691	rs730881039	A	G	SNV	NM_005633.4:c.643T>C(p.(Tyr215His))	Homozygous variant	SOS1			View	Noonan syndrome 4;?Fibromatosis	Autosomal dominant	coding,non-coding exon	coding	missense	AD	Uncertain significance			None	2.34911E-05		0.024,0.024,0.025	['D', 'D', 'D']	D			0.8545	44	None	2.248		0	0	0	0	0	0	COSV67677980			78	24.5	U	0.1937	D	0.2662	D	0.5844	U	0.831,0.831,0.831		0.31910000000000005	D	BS2,PP3_Moderate		Likely benign		PASS
chr12:120993550 T⇒C	chr12	120993550	rs587778396	T	C	SNV	NM_000545.8:c.557T>C(p.(Ile186Thr))	Heterozygous	HNF1A			View	MODY;Renal cell carcinoma;Diabetes mellitus;{Diabetes mellitus;Hepatic adenoma	Autosomal recessive;Autosomal dominant	coding,non-coding exon,intronic	coding	missense	AD/AR	Uncertain significance			None	2.80464E-05		1.0,None,None,None,1.0,1.0	['T', None, None, None, 'T', 'T']	N			0.6612000000000001	85	None	2.248		0	0	0	0	0	0				31	15.42	B	-0.06323	T	-0.1722	T	-0.7269	B	0.326,None,None,0.326,0.326,0.326		1.171	D	BP4_Strong,PM2_Supporting,PP2		Likely benign		PASS
chr11:36573341 T⇒G	chr11	36573341	rs760746448	T	G	SNV	NM_000448.3:c.37T>G(p.(Ser13Ala))	Heterozygous	RAG1			View	Severe combined immunodeficiency;Combined cellular and humoral immune defects with granulomas;Alpha/beta T-cell lymphopenia with gamma/delta T-cell expansion;Omenn syndrome	Autosomal recessive	coding,non-coding exon	coding	missense	AD/AR	Conflicting			None	3.28343E-05		0.091	['T']	D			0.43570000000000003	73	None	2.248		0	0	0	0	0	0				51	22	B	-0.36	T	-0.3574	T	-0.2987	B	0.074		-0.8525	T	BP4_Strong,PM2_Supporting,PP2		Likely benign		PASS
chr19:38469111 C⇒T	chr19	38469111	rs549201486	C	T	SNV	NM_000540.3:c.3527C>T(p.(Thr1176Ile))	Heterozygous	RYR1			View	{Malignant hyperthermia susceptibility 1};Congenital myopathy 1B;Congenital myopathy 1A;King-Denborough syndrome	Autosomal recessive;Autosomal dominant	coding,non-coding exon	coding	missense	AD/AR	Uncertain significance			None	3.62544E-05		0.153,0.153	['T', 'T']	N			0.5146000000000001	21	None	2.248		0	1	0	0	0	0	COSV62087433			30	21.4	B	-0.2757	T	-0.2774	T	-0.03146	B	0.162,0.162		-0.6781000000000001	T	BP4_Strong,PM1_Supporting,PM2_Supporting		Likely benign		PASS
chr17:44380906 C⇒T	chr17	44380906	rs142111372	C	T	SNV	NM_000419.5:c.1366G>A(p.(Val456Ile))	Heterozygous	ITGA2B			View	Bleeding disorder;Glanzmann thrombasthenia 1;Thrombocytopenia	Autosomal recessive;Autosomal dominant	coding,non-coding exon	coding	missense	AD/AR	Uncertain significance			None	3.83066E-05		0.007	['D']	N			0.3420000000000001	56	None	2.248		0	1	0	0	0	0	COSV105102225			28	16.45	B	-0.4584	T	-0.5131	T	-0.7523	B	0.078		-1.025	T	BP4_Strong,PM2_Supporting,PP2		Likely benign		PASS
chr17:7220168 C⇒T	chr17	7220168	rs536992268	C	T	SNV	NM_000018.4:c.109C>T(p.(Arg37Trp))	Homozygous variant	ACADVL,DLG4			View	VLCAD deficiency;Intellectual developmental disorder	Autosomal recessive;Autosomal dominant	5'utr,coding,5'flank,non-coding exon	coding	missense	AR	Uncertain significance			None	4.18433E-05		0.132,0.033,None,0.141,None,None	['T', 'D', None, 'T', None, None]	N			0.2755	78	None	2.248		0	1	0	0	0	0				30	14.44	B	0.0201	T	-0.2089	T	-0.9593	B	0.316,0.316,None,0.316,None,None		-0.05110000000000001	T	BP4_Strong,PM2_Supporting,PP2		Likely benign		PASS
chr17:47283451 G⇒A	chr17	47283451	rs200358667	G	A	SNV	NM_000212.3:c.263G>A(p.(Arg88Gln))	Homozygous variant	ITGB3,ENSG00000259753			View	Purpura;{Myocardial infarction;Glanzmann thrombasthenia 2;Bleeding disorder;Thrombocytopenia	Autosomal recessive	coding,non-coding exon	coding	missense	AD/AR	Uncertain significance			None	4.44633E-05		0.715,None	['T', None]	N			0.18330000000000002	26	None	2.248		0	2	0	0	0	0				98	0.247	B	-0.3403	T	-0.5009	T	-1.64	B			-0.5867000000000001	T	BP4_Strong,PM2_Supporting,PP2		Likely benign		PASS
chr7:44147678 C⇒G	chr7	44147678	rs104894005	C	G	SNV	NM_000162.5:c.835G>C(p.(Glu279Gln))	Heterozygous	GCK			View	MODY;Diabetes mellitus;Hyperinsulinemic hypoglycemia	Autosomal recessive;Autosomal dominant	coding,non-coding exon	coding	missense	AD/AR	Benign			None	4.5258E-05		None,0.232,0.208,0.208,0.215	[None, 'T', 'T', 'T', 'T']	D			0.6132000000000001	48	None	2.248		0	0	0	0	0	0				19	22.2	B	0.09109	D	0.3334	D	0.377	U	None,0.698,0.698,0.698,0.698		0.8714000000000001	D	BP6_Very Strong,BP4,PS3,PM1,PM2_Supporting		Likely benign		PASS
chr12:102894798 T⇒G	chr12	102894798	rs142516271	T	G	SNV	ENST00000553106.6:c.289A>C(p.(Ile97Leu))	Heterozygous	PAH			View	Phenylketonuria;[Hyperphenylalaninemia	Autosomal recessive	coding,3'flank,non-coding exon	coding	missense	AR	Uncertain significance			None	4.58331E-05		0.345,0.328,0.292,0.316	['T', 'T', 'T', 'T']	N			0.4776	50	None	2.248		0	1	0	0	0	0				64	20.1	B	-0.05911	T	0.1358	D	-0.3799	B	0.511,0.511,0.511,0.511		-0.19090000000000004	T	BP4_Strong,BP6,PM1,PM2_Supporting		Likely benign		PASS
chr14:23418398 G⇒T	chr14	23418398	rs141764279	G	T	SNV	NM_000257.4:c.3981C>A(p.(Asn1327Lys))	Homozygous variant	MIR208B,MYH7			View	Congenital myopathy 7B;Left ventricular noncompaction 5;Laing distal myopathy;Cardiomyopathy;Congenital myopathy 7A	Autosomal recessive;Digenic dominant;Autosomal dominant	5'flank,coding,splicing	coding,splicing	missense	AD/AR	Likely Benign			None	4.60795E-05		0.004	['D']	D			0.8374	25	None	2.248		0	0	0	0	0	0				9	13.43	B	-0.1154	T	-0.3881	T	-0.1546	B	0.504		0.27230000000000004	D	BP6_Very Strong,PP5_Strong,PM2_Supporting,PP2		Likely benign		PASS
chr7:107712594 C⇒T	chr7	107712594	rs150597240	C	T	SNV	NM_000441.2:c.2291C>T(p.(Thr764Met))	Heterozygous	SLC26A4			View	Pendred syndrome;Deafness	Autosomal recessive	coding,non-coding exon	coding	missense	AR	Uncertain significance			None	5.44091E-05		0.118,None	['T', None]	N			0.31150000000000005	59	None	2.248		1	3	0	0	0	0	COSV99707403			29	6.803	B	-0.1885	T	-0.2291	T	-1.207	B	0.337,None		-0.33220000000000005	T	BP4_Strong,PM2_Supporting,PP2		Likely benign		PASS
chr14:23416048 C⇒T	chr14	23416048	rs141122361	C	T	SNV	NM_000257.4:c.4909G>A(p.(Ala1637Thr))	Heterozygous	MHRT,MYH7,ENSG00000258444			View	Congenital myopathy 7B;Left ventricular noncompaction 5;Laing distal myopathy;Cardiomyopathy;Congenital myopathy 7A	Autosomal recessive;Digenic dominant;Autosomal dominant	non-coding exon,coding,3'flank	coding	missense	AD/AR	Likely Benign			None	5.60925E-05		0.131	['T']	D			0.4504	88	None	2.248		0	0	0	0	0	0				45	13.35	B	-0.1633	T	-0.06371	T	-0.5541	B	0.577		-0.33410000000000006	T	BP6_Very Strong,PM1,PP5_Moderate,PM2_Supporting,PP3		Likely benign		PASS
chr17:80105890 G⇒A	chr17	80105890	rs145866792	G	A	SNV	NM_000152.5:c.688G>A(p.(Val230Met))	Heterozygous	GAA			View	Glycogen storage disease II	Autosomal recessive	coding,splicing,non-coding exon	coding,splicing	missense	AR	Uncertain significance			None	5.68516E-05		None,0.005,0.005	[None, 'D', 'D']	D			0.6307000000000001	97	None	2.248		0	0	0	0	0	0				5	25.1	U	-0.1685	T	-0.01972	D	0.4842	U	None,0.482,0.482		0.6782000000000001	D	BP4_Strong,PM2_Supporting,PP2		Likely benign		PASS
chr7:44145726 T⇒G	chr7	44145726	rs1000236360	T	G	SNV	NM_000162.5:c.1024A>C(p.(Thr342Pro))	Heterozygous	GCK			View	MODY;Diabetes mellitus;Hyperinsulinemic hypoglycemia	Autosomal recessive;Autosomal dominant	coding,splicing,5'utr,non-coding exon	coding,splicing	missense	AD/AR	Uncertain significance			None	5.78396E-05		None,0.091,0.424,0.301,0.435,0.414	[None, 'T', 'T', 'T', 'T', 'T']	N			0.5087	22	None	2.248		0	0	0	0	0	0				5	16.81	B	0.05225	T	-0.1627	T	-1.112	B	None,0.296,0.296,0.296,0.296,0.296		-0.05870000000000001	T	BP6_Strong,BP4,PM1,PM2_Supporting		Likely benign		PASS
chr1:171636553 C⇒T	chr1	171636553	rs145934417	C	T	SNV	NM_000261.2:c.887G>A(p.(Arg296His))	Homozygous variant	MYOC,MYOCOS			View	Glaucoma 1A	Autosomal dominant	coding,intronic,non-coding exon	coding	missense	AD	Uncertain significance			None	5.9071E-05		0.002	['D']	D			0.277	28	None	2.248		0	0	0	0	0	0	COSV104377606			157	23.1	B	-0.1187	T	-0.2273	T	0.3532	U	0.622		0.31770000000000004	D	BS2,PM1		Likely benign		PASS
chr19:17842528 C⇒T	chr19	17842528	rs202167678	C	T	SNV	NM_000215.4:c.649G>A(p.(Val217Met))	Heterozygous	JAK3			View	SCID	Autosomal recessive	coding,non-coding exon,5'flank	coding	missense	AR	Conflicting			None	7.36704E-05		0.008,0.008,0.008	['D', 'D', 'D']	N			0.8524	71	None	2.248		0	1	0	0	0	0	COSV71685846			83	22.9	B	-0.06422	T	-0.2224	T	0.08958	B	0.362,0.362,0.362		-0.41540000000000005	T	BP4_Strong,PM1_Supporting,PM2_Supporting		Likely benign		PASS
chr19:11089263 C⇒G	chr19	11089263	rs989307060	C	G	SNV	NM_000527.5:(p.?),	Homozygous variant	LDLR,LDLR-AS1			View	Hypercholesterolemia;LDL cholesterol level QTL2	Autosomal recessive;Autosomal dominant	5'flank,non-coding exon				Uncertain significance			None	7.61871E-05								52	None	2.248		0	0	0	0	0	0					3.766	B											BP4_Strong,PM2_Supporting,PP5		Likely benign		PASS
chr11:36573790 T⇒A	chr11	36573790	rs753042511	T	A	SNV	NM_000448.3:c.486T>A(p.(Asp162Glu))	Heterozygous	RAG1			View	Severe combined immunodeficiency;Combined cellular and humoral immune defects with granulomas;Alpha/beta T-cell lymphopenia with gamma/delta T-cell expansion;Omenn syndrome	Autosomal recessive	coding,non-coding exon	coding	missense	AD/AR	Conflicting			None	7.79821E-05		0.0	['D']	D			0.5352	82	None	2.248		0	0	0	0	0	0				500	22.8	B	-0.2641	T	-0.1555	T	-0.4259	B	0.424		-0.48790000000000006	T	BP4_Strong,PM2_Supporting,PP2		Likely benign		PASS
chr3:12600207 A⇒G	chr3	12600207	rs370243307	A	G	SNV	ENST00000251849.9:c.935T>C(p.(Val312Ala))	Homozygous variant	RAF1			View	Cardiomyopathy;Noonan syndrome 5;LEOPARD syndrome 2	Autosomal dominant	non-coding exon,coding,intronic,5'flank	coding	missense	AD/AR	Uncertain significance			None	8.34541E-05		0.966,0.691,0.948	['T', 'T', 'T']	D			0.3763000000000001	27	None	2.248		0	1	0	0	0	0				56	15.36	B	-0.3233	T	-0.4471	T	-0.5476	B	0.174,0.174,0.174		-1.021	T	BP4_Strong,PM1_Supporting,PM2_Supporting		Likely benign		PASS
chr19:38511590 G⇒A	chr19	38511590	rs147303895	G	A	SNV	NM_000540.3:c.9152G>A(p.(Arg3051His))	Heterozygous	RYR1			View	{Malignant hyperthermia susceptibility 1};Congenital myopathy 1B;Congenital myopathy 1A;King-Denborough syndrome	Autosomal recessive;Autosomal dominant	coding,intronic,non-coding exon	coding	missense	AD/AR	Uncertain significance			None	0.000106038		0.001,0.001	['D', 'D']	D			0.8601000000000001	20	None	2.248		0	0	0	0	0	0	COSV62089645			21	32	P	0.03062	T	0.009814	D	0.7915	P	0.581,0.581		-0.07460000000000001	T	BP4_Strong,PM2_Supporting,PP2		Likely benign		PASS
chrM:7637 G⇒A	chrM	7637	rs1556423314	G	A	SNV	ENST00000361739.1:c.52G>A(p.(Glu18Lys))	Homozygous variant	MT-CO1,MT-CO2,MT-TD,MT-TS1			View			coding,3'flank,5'flank	coding	missense	Mitochondrial	Uncertain significance			None	0.000106332		0.0	['D']	D				18	None	2.248		0	0	0	0	0	0	COSV104668817						-0.09709	T	-0.3772	T							BS2,PP3_Moderate		Likely benign		PASS
chr19:17843438 C⇒T	chr19	17843438	rs143586866	C	T	SNV	NM_000215.4:c.362G>A(p.(Arg121His))	Homozygous variant	JAK3			View	SCID	Autosomal recessive	coding,non-coding exon	coding	missense	AR	Conflicting			None	0.000108454		0.083,0.083,0.074	['T', 'T', 'T']	N			0.33370000000000005	82	None	2.248		0	0	1	0	0	0	COSV71685738			54	19.65	B	-0.3022	T	-0.3715	T	-0.6592	B	0.028,0.028,0.028		-1.026	T	BP4_Strong,PM1_Supporting,PM2_Supporting		Likely benign		PASS
chr1:216046523 G⇒C	chr1	216046523	rs150230450	G	C	SNV	NM_206933.4:c.6233C>G(p.(Pro2078Arg))	Heterozygous	USH2A			View	Usher syndrome;Retinitis pigmentosa 39	Autosomal recessive	coding	coding	missense	AD/AR	Uncertain significance			None	0.000118361		0.0	['D']	D			0.3995000000000001	12	None	2.248		1	1	0	0	0	0				70	26	P	0.231	D	0.2756	D	0.9972	P	0.702		0.6105	D	BS2,BP4,PP5_Moderate,PP2		Likely benign		PASS
chr12:120978910 G⇒A	chr12	120978910	rs772222326	G	A	SNV	NM_000545.8:c.142G>A(p.(Glu48Lys))	Heterozygous	HNF1A,HNF1A-AS1			View	MODY;Renal cell carcinoma;Diabetes mellitus;{Diabetes mellitus;Hepatic adenoma	Autosomal recessive;Autosomal dominant	coding,non-coding exon,intronic	coding	missense	AD/AR	Likely Benign			None	0.000125312		0.182,None,None,None,0.163,0.146	['T', None, None, None, 'T', 'T']	D			0.6338000000000001	94	None	2.248		0	0	0	0	0	0	COSV57467026			70	23.1	B	0.2901	D	0.4387	D	0.2339	U	0.691,None,None,None,0.691,0.691		0.9645	D	BP6_Very Strong,PP5_Strong,PM2_Supporting,PP2		Likely benign		PASS
chr11:36574368 T⇒C	chr11	36574368	rs151077440	T	C	SNV	NM_000448.3:c.1064T>C(p.(Met355Thr))	Heterozygous	RAG1			View	Severe combined immunodeficiency;Combined cellular and humoral immune defects with granulomas;Alpha/beta T-cell lymphopenia with gamma/delta T-cell expansion;Omenn syndrome	Autosomal recessive	coding,non-coding exon	coding	missense	AD/AR	Conflicting			None	0.000126548		0.559	['T']	N			0.33060000000000006	90	None	2.248		0	1	1	0	0	0				1078	7.642	B	-0.4216	T	-0.5272	T	-0.7612	B	0.053		-1.007	T	BP4_Strong,PM1_Supporting,PM2_Supporting		Likely benign		PASS
chr19:38483329 C⇒T	chr19	38483329	rs754476250	C	T	SNV	NM_000540.3:c.4747C>T(p.(Arg1583Cys))	Heterozygous	RYR1			View	{Malignant hyperthermia susceptibility 1};Congenital myopathy 1B;Congenital myopathy 1A;King-Denborough syndrome	Autosomal recessive;Autosomal dominant	coding,non-coding exon	coding	missense	AD/AR	Uncertain significance			None	0.000127162		0.032,0.032	['D', 'D']	D			0.4575	29	None	2.248		0	4	0	0	0	0	COSV62093269			40	23.4	U	0.03955	T	0.06735	D	0.2181	U	0.586,0.586		0.6714000000000001	D	BP4_Strong,PM1_Supporting,PM2_Supporting		Likely benign		PASS
chr17:7222242 G⇒C	chr17	7222242	rs150149784	G	C	SNV	NM_000018.4:c.818G>C(p.(Gly273Ala))	Heterozygous	ACADVL			View	VLCAD deficiency	Autosomal recessive	coding,5'flank,non-coding exon,3'flank	coding	missense	AR	Uncertain significance			None	0.000135444		0.001,None,0.001	['D', None, 'D']	D			0.4607	41	None	2.248		0	2	0	0	0	0				61	25.3	U	0.1784	D	0.4821	D	0.4849	U	0.933,0.933,0.933		1.052	D	BP4_Strong,PM1_Supporting,PM2_Supporting		Likely benign		PASS
chr1:215675406 T⇒C	chr1	215675406	rs113107803	T	C	SNV	NM_206933.4:c.12505A>G(p.(Thr4169Ala))	Homozygous variant	USH2A			View	Usher syndrome;Retinitis pigmentosa 39	Autosomal recessive	coding	coding	missense	AD/AR	Likely Benign			None	0.000137497		0.043	['D']	N			0.37110000000000004	84	None	2.248		1	1	0	0	0	0				211	17.43	B	-0.4536	T	-0.4265	T	-0.2076	B	0.207		-0.8786000000000002	T	BP6_Very Strong,BP4,PM1,PM5,PP5_Moderate,PM2_Supporting		Likely benign		PASS
chr7:44149790 C⇒T	chr7	44149790	rs147065275	C	T	SNV	NM_000162.5:c.649G>A(p.(Asp217Asn))	Homozygous variant	GCK			View	MODY;Diabetes mellitus;Hyperinsulinemic hypoglycemia	Autosomal recessive;Autosomal dominant	coding,non-coding exon	coding	missense	AD/AR	Benign			None	0.000144341		None,0.321,0.293,0.284,0.293	[None, 'T', 'T', 'T', 'T']	D			0.6406000000000002	96	None	2.248		0	0	0	0	0	0	COSV60786281			31	24.3	U	0.02199	T	-0.008541	D	0.7118	P	None,0.677,0.677,0.677,0.677		1.069	D	BP6_Very Strong,BP4,PS3,PM1,PM2_Supporting		Likely benign		PASS
chr19:17841686 C⇒T	chr19	17841686	rs200319694	C	T	SNV	NM_000215.4:c.938G>A(p.(Gly313Glu))	Heterozygous	JAK3			View	SCID	Autosomal recessive	coding,non-coding exon	coding	missense	AR	Conflicting			None	0.000184722		0.606,0.606,0.534	['T', 'T', 'T']	N			0.521	19	None	2.248		0	1	0	0	0	0	COSV71688286			47	11.95	B	-0.3317	T	-0.2532	T	-0.6814	B	0.299,0.299,0.299		-0.9149	T	BP4_Strong,PM1_Supporting,PM2_Supporting		Likely benign		PASS
chr10:87863635 C⇒T	chr10	87863635	rs587779994	C	T	SNV	ENST00000692337.1:c.77C>T(p.(Ser26Phe))	Homozygous variant	KLLN,PTEN,ENSG00000289051			View	Prostate cancer;{Meningioma};Macrocephaly/autism syndrome;Cowden syndrome 1;{Glioma susceptibility 2};Cowden syndrome 4;Lhermitte-Duclos disease	Autosomal dominant	5'utr,5'flank,non-coding exon,intronic,coding	coding	missense		Uncertain significance			None	0.000200399								94	None	2.248		0	1	0	0	0	0				469	20.4	B											BP4_Moderate,BP3,PM2_Supporting		Likely benign		PASS
chr19:17843898 T⇒C	chr19	17843898	rs144405201	T	C	SNV	NM_000215.4:c.187A>G(p.(Ile63Val))	Homozygous variant	JAK3			View	SCID	Autosomal recessive	coding,splicing,intronic,non-coding exon	coding,splicing	missense	AR	Conflicting			None	0.000231952		0.1,0.1,0.093	['T', 'T', 'T']	D			0.48440000000000005	74	None	2.248		0	1	0	0	0	0	COSV106116277			3	21.6	B	-0.1111	T	-0.1821	T	0.06511	B	0.373,0.373,0.373		-0.5091	T	BP4_Strong,PM1_Supporting,PM2_Supporting		Likely benign		PASS
chr11:77179894 G⇒A	chr11	77179894	rs140559111	G	A	SNV	NM_000260.4:c.2527G>A(p.(Val843Met))	Homozygous variant	MYO7A			View	Usher syndrome;Deafness	Autosomal recessive;Autosomal dominant	coding,non-coding exon	coding	missense	AD/AR	Uncertain significance			None	0.000333729		0.051,None,0.049,0.048,None,0.003	['T', None, 'D', 'D', None, 'D']	D			0.7010000000000001	13	None	2.248		1	3	0	0	0	0	COSV68684538			60	23	B	-0.2619	T	-0.2054	T	-0.1638	B	0.25,None,0.25,0.25,0.25,0.25		-0.07770000000000002	T	BP4_Strong,PM1_Supporting,PM2_Supporting		Likely benign		PASS
chr2:26466751 T⇒A	chr2	26466751	rs142284613	T	A	SNV	NM_194248.3:c.4463A>T(p.(Asp1488Val))	Homozygous variant	OTOF			View	Deafness;Auditory neuropathy	Autosomal recessive	coding,5'flank	coding	missense	AR	Uncertain significance			None	0.00105481		0.256,0.235,None,0.221,0.205,None	['T', 'T', None, 'T', 'T', None]	D			0.6360000000000001	94	None	2.248		1	8	1	0	0	0	COSV55500929			38	25.5	U	-0.01969	T	0.1917	D	0.4963	U	0.805,0.805,0.805,0.805,0.805,None		-0.04540000000000001	T	BP4_Strong,PM1_Supporting,PM2_Supporting		Likely benign		PASS
chr1:171652080 C⇒T	chr1	171652080	rs1381988697	C	T	SNV	NM_000261.2:c.532G>A(p.(Ala178Thr))	Homozygous variant	MYOC			View	Glaucoma 1A	Autosomal dominant	coding,intronic	coding	missense	AD	Uncertain significance			None			0.364	['T']	N			0.3778000000000001	36	None	2.247		0	0	0	0	0	0				73	14.95	B	-0.1273	T	-0.4206	T	-0.4529	B	0.232		-0.7926000000000001	T	BP4_Strong,PM2_Supporting		Likely benign		PASS
chr1:171652247 C⇒G	chr1	171652247		C	G	SNV	NM_000261.2:c.365G>C(p.(Gly122Ala))	Heterozygous	MYOC			View	Glaucoma 1A	Autosomal dominant	coding,intronic	coding	missense	AD	Uncertain significance			None			0.716	['T']	N			0.35840000000000005	63	None	2.247		0	0	0	0	0	0				235	0.04	B	-0.2962	T	-0.6632	T	-1.434	B	0.064		-1.02	T	BP4_Strong,PM2_Supporting		Likely benign		PASS
chr1:171652247 C⇒T	chr1	171652247	rs1395679980	C	T	SNV	NM_000261.2:c.365G>A(p.(Gly122Asp))	Homozygous variant	MYOC			View	Glaucoma 1A	Autosomal dominant	coding,intronic	coding	missense	AD	Uncertain significance			None			0.625	['T']	N			0.3848000000000001	55	None	2.247		0	0	0	0	0	0				235	0.069	B	-0.3303	T	-0.7122	T	-1.508	B	0.036		-1.03	T	BP4_Strong,PM2_Supporting		Likely benign		PASS
chr1:171652308 A⇒T	chr1	171652308	rs140017103	A	T	SNV	NM_000261.2:c.304T>A(p.(Leu102Met))	Homozygous variant	MYOC			View	Glaucoma 1A	Autosomal dominant	coding,intronic	coding	missense	AD	Uncertain significance			None			0.143	['T']	N			0.4186	71	None	2.247		0	0	0	0	0	0				174	5.415	B	-0.1613	T	-0.4694	T	-0.8522	B	0.071		-1.003	T	BP4_Strong,PM2_Supporting		Likely benign		PASS
chr1:171652396 A⇒C	chr1	171652396		A	C	SNV	NM_000261.2:c.216T>G(p.(His72Gln))	Heterozygous	MYOC			View	Glaucoma 1A	Autosomal dominant	coding,intronic	coding	missense	AD	Uncertain significance			None			1.0	['T']	N			0.28600000000000003	93	None	2.247		0	0	0	0	0	0				86	6.249	B	-0.3101	T	-0.6833	T	-1.242	B	0.111		-0.9425	T	BP4_Strong,PM2_Supporting		Likely benign		PASS
chr10:87863608 G⇒T	chr10	87863608	rs587776675	G	T	SNV	ENST00000692337.1:c.50G>T(p.(Gly17Val))	Homozygous variant	KLLN,PTEN,ENSG00000289051			View	Prostate cancer;{Meningioma};Macrocephaly/autism syndrome;Cowden syndrome 1;{Glioma susceptibility 2};Cowden syndrome 4;Lhermitte-Duclos disease	Autosomal dominant	5'flank,5'utr,intronic,coding	coding	missense		Uncertain significance			None									20	None	2.247		0	0	0	0	0	0				495	10.8	B											BP4_Strong,BP3,PM2_Supporting,PP5		Likely benign		PASS
chr10:87864568 C⇒G	chr10	87864568	rs587781291	C	G	SNV	NM_000314.8:c.79+20C>G(p.?)	Homozygous variant	PTEN			View	Prostate cancer;{Meningioma};Macrocephaly/autism syndrome;Cowden syndrome 1;{Glioma susceptibility 2};Lhermitte-Duclos disease	Autosomal dominant	intronic	intronic		AD/AR	Uncertain significance			None									55	None	2.247		0	0	0	0	0	0				20	15.13	B											BP4_Strong,PM2_Supporting		Likely benign		PASS
chr10:87952111 C⇒T	chr10	87952111	rs1554900492	C	T	SNV	NM_000314.8:c.493-7C>T(p.?)	Heterozygous	PTEN			View	Prostate cancer;{Meningioma};Macrocephaly/autism syndrome;Cowden syndrome 1;{Glioma susceptibility 2};Lhermitte-Duclos disease	Autosomal dominant	intronic,splicing,non-coding exon	intronic,splicing		AD/AR	Uncertain significance			None									48	None	2.247		0	0	0	0	0	0		0.0001161	0.01	7	10.27	B											BP4_Strong,PM2_Supporting		Likely benign		PASS
chr12:102851671 A⇒T	chr12	102851671	rs1875152576	A	T	SNV	ENST00000553106.6:c.912+16T>A(p.?)	Heterozygous	PAH			View	Phenylketonuria;[Hyperphenylalaninemia	Autosomal recessive	intronic	intronic		AR	Uncertain significance			None									72	None	2.247		0	0	0	0	0	0				16	2.984	B											BP4_Strong,PM2_Supporting		Likely benign		PASS
chr12:102851756 A⇒T	chr12	102851756		A	T	SNV	ENST00000553106.6:c.843T>A(p.(Pro281=))	Heterozygous	PAH			View	Phenylketonuria;[Hyperphenylalaninemia	Autosomal recessive	coding,splicing,splicing-ACMG,non-coding exon	coding,splicing,splicing-ACMG	synonymous	AR	Uncertain significance			None									90	None	2.247		0	0	0	0	0	0		1.607E-05	0.012	1	11.29	B											BP4_Strong,PM2_Supporting		Likely benign		PASS
chr12:102912785 A⇒C	chr12	102912785	rs62516144	A	C	SNV	ENST00000553106.6:c.168+6T>G(p.?)	Homozygous variant	PAH			View	Phenylketonuria;[Hyperphenylalaninemia	Autosomal recessive	intronic,splicing	intronic,splicing		AR	Uncertain significance			None									100	None	2.247		0	0	0	0	0	0		0.654	0.454	6	17.51	B											BP4_Strong,PM2_Supporting		Likely benign		PASS
chr12:102912901 A⇒G	chr12	102912901	rs1878260066	A	G	SNV	ENST00000553106.6:c.61-3T>C(p.?)	Homozygous variant	PAH			View	Phenylketonuria;[Hyperphenylalaninemia	Autosomal recessive	intronic,splicing,5'flank	intronic,splicing		AR	Uncertain significance			None									94	None	2.247		0	0	0	0	0	0		9.295E-05	0.008	3	6.348	B											BP4_Strong,PM2_Supporting		Likely benign		PASS
chr12:121002263 G⇒T	chr12	121002263	rs886049035	G	T	SNV	NM_000545.8:c.*1071G>T(p.?)	Homozygous variant	C12orf43,HNF1A			View	MODY;Renal cell carcinoma;Diabetes mellitus;{Diabetes mellitus;Hepatic adenoma	Autosomal recessive;Autosomal dominant	3'flank,3'utr,non-coding exon	3'utr		AD/AR	Uncertain significance			None									54	None	2.247		0	0	0	0	0	0				1199	0.147	B											BP4_Strong,PM2_Supporting		Likely benign		PASS
chr16:68737371 C⇒T	chr16	68737371	rs1064795133	C	T	SNV	NM_004360.5:c.-45C>T(p.?)	Heterozygous	CDH1			View	Diffuse gastric and lobular breast cancer syndrome with or without cleft lip and/or palate;Blepharocheilodontic syndrome 1;Endometrial carcinoma;Ovarian cancer;Breast cancer;{Prostate cancer	Autosomal dominant;X-linked;Somatic mutation	5'utr,non-coding exon	5'utr		AD/X-Linked Recessive	Uncertain significance			None									44	None	2.247		0	0	0	0	0	0				93	10.41	B											BP4_Strong,PM2_Supporting		Likely benign		PASS
chr16:68738309 C⇒A	chr16	68738309	rs863224729	C	A	SNV	NM_004360.5:c.61C>A(p.(Leu21Ile))	Heterozygous	CDH1			View	Diffuse gastric and lobular breast cancer syndrome with or without cleft lip and/or palate;Blepharocheilodontic syndrome 1;Endometrial carcinoma;Ovarian cancer;Breast cancer;{Prostate cancer	Autosomal dominant;X-linked;Somatic mutation	coding,5'utr,non-coding exon	coding	missense	AD/X-Linked Recessive	Uncertain significance			None			0.442,None,None,None,0.405	['T', None, None, None, 'T']	N			0.36310000000000003	72	None	2.247		0	0	0	0	0	0				13	8.877	B	-0.1746	T	-0.4886	T	-0.8605	B	0.012,None,None,None,0.012		-1.01	T	BP4_Moderate,BP1,BP3,PM2_Supporting		Likely benign		PASS
chr17:44372199 A⇒G	chr17	44372199	rs2143416246	A	G	SNV	NM_000419.5:c.*165T>C(p.?)	Heterozygous	ITGA2B			View	Bleeding disorder;Glanzmann thrombasthenia 1;Thrombocytopenia	Autosomal recessive;Autosomal dominant	3'utr	3'utr		AD/AR	Uncertain significance			None									76	None	2.247		0	0	0	0	0	0				225	14.7	B											BP4_Strong,PM2_Supporting		Likely benign		PASS
chr17:44385334_5 insTTGTCC	chr17	44385335			TTGTCC	Insertion (6)	NM_000419.5:c.575_576insGGACAA(p.(Ser192delinsArgAspAsn)?)	Homozygous variant	ITGA2B			View	Bleeding disorder;Glanzmann thrombasthenia 1;Thrombocytopenia	Autosomal recessive;Autosomal dominant	coding,splicing,splicing-ACMG,non-coding exon,5'flank	coding,splicing,splicing-ACMG	in frame	AD/AR				None									28	None	2.247		0	0	0	0	0	0				2													BP4_Strong,PM2_Supporting		Likely benign		PASS
chr19:38507821 C⇒T	chr19	38507821	rs2145643832	C	T	SNV	NM_000540.3:c.8926C>T(p.(His2976Tyr))	Homozygous variant	RYR1			View	{Malignant hyperthermia susceptibility 1};Congenital myopathy 1B;Congenital myopathy 1A;King-Denborough syndrome	Autosomal recessive;Autosomal dominant	coding,splicing,non-coding exon	coding,splicing	missense	AD/AR	Uncertain significance			None			0.249,0.253	['T', 'T']	D			0.8274	72	None	2.247		0	0	0	0	0	0				7	22.9	B	-0.04019	T	-0.2955	T	-0.1341	B	0.201,0.201		-0.7833	T	BS3,BP4,PM2_Supporting,PP2		Likely benign		PASS
chr21:34789107 A⇒G	chr21	34789107	rs1601327092	A	G	SNV	NM_001754.5:c.*3028T>C(p.?)	Homozygous variant	RUNX1			View	Leukemia;Platelet disorder	Autosomal dominant;Somatic mutation	3'utr	3'utr		AD	Uncertain significance			None									73	None	2.247		0	0	0	0	0	0				3504	0.363	B											BP4_Strong,PM2_Supporting		Likely benign		PASS
chr14:95096046 G⇒A	chr14	95096046	rs864622653	G	A	SNV	ENST00000343455.8:c.4874C>T(p.(Ser1625Phe))	Heterozygous	DICER1			View	Rhabdomyosarcoma;GLOW syndrome;Pleuropulmonary blastoma;Goiter	Autosomal dominant	coding,non-coding exon	coding	missense	AD	Uncertain significance			None	6.84046E-07		0.031,0.031,0.031,0.031,0.009,0.017	['D', 'D', 'D', 'D', 'D', 'D']	N			0.2817	23	None	2.247		0	0	0	0	0	0				222	18	B	-0.001751	T	-0.2403	T	-0.6626	B	0.1,0.1,0.1,0.1,0.1,0.1		-0.7301000000000001	T	BP4_Moderate,BP1,BP3,PM2_Supporting		Likely benign		PASS
chr17:47283340 C⇒A	chr17	47283340	rs749373796	C	A	SNV	NM_000212.3:c.166-14C>A(p.?)	Heterozygous	ITGB3,ENSG00000259753			View	Purpura;{Myocardial infarction;Glanzmann thrombasthenia 2;Bleeding disorder;Thrombocytopenia	Autosomal recessive	intronic	intronic		AD/AR	Uncertain significance			None	6.84194E-07								27	None	2.247		0	0	0	0	0	0				14	5.628	B											BP4_Strong,PM2_Supporting		Likely benign		PASS
chr17:44385813 G⇒T	chr17	44385813	rs768343439	G	T	SNV	NM_000419.5:c.408+11C>A(p.?)	Homozygous variant	ITGA2B			View	Bleeding disorder;Glanzmann thrombasthenia 1;Thrombocytopenia	Autosomal recessive;Autosomal dominant	intronic,5'flank	intronic		AD/AR	Uncertain significance			None	6.88501E-07								29	None	2.247		0	0	0	0	0	0				11	10.38	B											BP4_Strong,PM2_Supporting		Likely benign		PASS
chr12:102844329 G⇒T	chr12	102844329	rs62508639	G	T	SNV	ENST00000553106.6:c.1065+7C>A(p.?)	Homozygous variant	PAH			View	Phenylketonuria;[Hyperphenylalaninemia	Autosomal recessive	intronic,splicing	intronic,splicing		AR	Uncertain significance			None	6.96475E-07								31	None	2.247		0	0	0	0	0	0		0.0003241	0.008	7	10.47	B											BP4_Strong,PM2_Supporting		Likely benign		PASS
chr17:47290303 G⇒C	chr17	47290303	rs16941829	G	C	SNV	NM_000212.3:c.1125+29G>C(p.?)	Homozygous variant	ITGB3,ENSG00000259753			View	Purpura;{Myocardial infarction;Glanzmann thrombasthenia 2;Bleeding disorder;Thrombocytopenia	Autosomal recessive	intronic	intronic		AD/AR	Uncertain significance			None	7.00265E-07								97	None	2.247		0	0	0	0	0	0				29	5.009	B											BP4_Strong,PM2_Supporting		Likely benign		PASS
chr17:44381139 T⇒C	chr17	44381139		T	C	SNV	NM_000419.5:c.1211-78A>G(p.?)	Heterozygous	ITGA2B			View	Bleeding disorder;Glanzmann thrombasthenia 1;Thrombocytopenia	Autosomal recessive;Autosomal dominant	intronic	intronic		AD/AR	Uncertain significance			None	8.03807E-07								20	None	2.247		0	0	0	0	0	0				78	8.474	B											BP4_Strong,PM2_Supporting		Likely benign		PASS
chrX:18510816 A⇒G	chrX	18510816	rs777490768	A	G	SNV	NM_001323289.2:c.65-4A>G(p.?)	Homozygous variant	CDKL5			View	Developmental and epileptic encephalopathy 2	X-linked dominant	intronic,splicing	intronic,splicing		X-Linked Recessive/X-Linked Dominant	Uncertain significance			None	9.2821E-07								86	None	2.247		0	0	0	0	0	0		5.398E-05	0.026	4	13.02	B											BP4_Strong,PM2_Supporting		Likely benign		PASS
chr12:102846895 T⇒C	chr12	102846895	rs199475637	T	C	SNV	ENST00000553106.6:c.969A>G(p.(Thr323=))	Homozygous variant	PAH			View	Phenylketonuria;[Hyperphenylalaninemia	Autosomal recessive	coding,splicing,splicing-ACMG,non-coding exon,intronic	coding,splicing,splicing-ACMG	synonymous	AR	Uncertain significance			None	1.36903E-06								62	None	2.247		0	0	0	0	0	0		3.335E-05	0.08	1	6.946	B											BP4_Strong,PM2_Supporting		Likely benign		PASS
chr1:171652373 G⇒T	chr1	171652373	rs886045567	G	T	SNV	NM_000261.2:c.239C>A(p.(Thr80Asn))	Homozygous variant	MYOC			View	Glaucoma 1A	Autosomal dominant	coding,intronic	coding	missense	AD	Uncertain significance			None	1.36932E-06		0.025	['D']	N			0.28190000000000004	41	None	2.247		0	0	0	0	0	0				109	5.167	B	-0.2694	T	-0.6248	T	-1.053	B	0.083		-1.041	T	BP4_Strong,PM2_Supporting		Likely benign		PASS
chr19:11105572 C⇒T	chr19	11105572	rs756613387	C	T	SNV	NM_000527.5:c.666C>T(p.(Cys222=))	Heterozygous	LDLR			View	Hypercholesterolemia;LDL cholesterol level QTL2	Autosomal recessive;Autosomal dominant	intronic,coding,non-coding exon	coding	synonymous	AD/AR	Uncertain significance			None	1.37803E-06								18	None	2.247		0	0	0	0	0	0	COSV52941608			29	15.63	B											BP4_Strong,BP7,PM2_Supporting,PP5		Likely benign		PASS
chr16:68737366 C⇒T	chr16	68737366	rs876660969	C	T	SNV	NM_004360.5:c.-50C>T(p.?)	Homozygous variant	CDH1			View	Diffuse gastric and lobular breast cancer syndrome with or without cleft lip and/or palate;Blepharocheilodontic syndrome 1;Endometrial carcinoma;Ovarian cancer;Breast cancer;{Prostate cancer	Autosomal dominant;X-linked;Somatic mutation	5'utr,non-coding exon	5'utr		AD/X-Linked Recessive	Uncertain significance			None	1.48438E-06								20	None	2.247		0	0	0	0	0	0				98	13.54	B											BP4_Strong,PM2_Supporting		Likely benign		PASS
chr17:44372429 G⇒C	chr17	44372429		G	C	SNV	NM_000419.5:c.3061-6C>G(p.?)	Homozygous variant	ITGA2B			View	Bleeding disorder;Glanzmann thrombasthenia 1;Thrombocytopenia	Autosomal recessive;Autosomal dominant	intronic,splicing	intronic,splicing		AD/AR	Uncertain significance			None	1.59051E-06								44	None	2.247		0	0	0	0	0	0		0.187	0.314	6	10.06	B											BP4_Strong,PM2_Supporting		Likely benign		PASS
chr12:120988819 T⇒C	chr12	120988819	rs886049033	T	C	SNV	NM_000545.8:c.327-14T>C(p.?)	Homozygous variant	HNF1A			View	MODY;Renal cell carcinoma;Diabetes mellitus;{Diabetes mellitus;Hepatic adenoma	Autosomal recessive;Autosomal dominant	intronic	intronic		AD/AR	Uncertain significance			None	1.59073E-06								94	None	2.247		0	0	0	0	0	0				14	9.418	B											BP4_Strong,PM2_Supporting		Likely benign		PASS
chr16:68737422 C⇒T	chr16	68737422	rs1064793079	C	T	SNV	NM_004360.5:c.7C>T(p.(Pro3Ser))	Heterozygous	CDH1			View	Diffuse gastric and lobular breast cancer syndrome with or without cleft lip and/or palate;Blepharocheilodontic syndrome 1;Endometrial carcinoma;Ovarian cancer;Breast cancer;{Prostate cancer	Autosomal dominant;X-linked;Somatic mutation	coding,5'utr,non-coding exon	coding	missense	AD/X-Linked Recessive	Uncertain significance			None	1.82264E-06		0.128,None,None,None,0.026	['T', None, None, None, 'D']	N			0.37620000000000003	95	None	2.247		0	0	0	0	0	0				42	5.864	B	-0.1579	T	-0.4646	T	-0.7497	B	0.043,None,None,None,0.043		-1.001	T	BP4_Moderate,BP1,BP3,PM2_Supporting		Likely benign		PASS
chrX:71108268 C⇒A	chrX	71108268	rs1198550634	C	A	SNV	NM_000206.3:c.924+9G>T(p.?)	Heterozygous	IL2RG,ENSG00000285171			View	Severe combined immunodeficiency;Combined immunodeficiency	X-linked recessive	intronic,splicing,3'flank,non-coding exon	intronic,splicing		X-Linked Recessive/X-Linked Dominant	Uncertain significance			None	1.8918E-06								91	None	2.247		0	0	0	0	0	0				9	0.08	B											BP4_Strong,PM2_Supporting		Likely benign		PASS
chr1:171652601 A⇒G	chr1	171652601	rs1653382909	A	G	SNV	NM_000261.2:c.11T>C(p.(Phe4Ser))	Homozygous variant	MYOC			View	Glaucoma 1A	Autosomal dominant	coding,non-coding exon	coding	missense	AD	Uncertain significance			None	2.05218E-06		0.004	['D']	N			0.35960000000000003	12	None	2.247		0	0	0	0	0	0				120	14.59	B	-0.2858	T	-0.6483	T	-1.158	B	0.068		-0.9492	T	BP4_Moderate,BP3,BP6,PM2_Supporting		Likely benign		PASS
chr17:80111015 C⇒G	chr17	80111015	rs947585663	C	G	SNV	NM_000152.5:c.1626C>G(p.(Pro542=))	Homozygous variant	GAA			View	Glycogen storage disease II	Autosomal recessive	coding,non-coding exon	coding	synonymous	AR	Uncertain significance			None	2.05262E-06								81	None	2.247		0	0	0	0	0	0				11	12.82	B											BP4_Strong,BP7,PM2_Supporting,PP5		Likely benign		PASS
chr16:68737344 T⇒C	chr16	68737344	rs1962418098	T	C	SNV	NM_004360.5:c.-72T>C(p.?)	Homozygous variant	CDH1			View	Diffuse gastric and lobular breast cancer syndrome with or without cleft lip and/or palate;Blepharocheilodontic syndrome 1;Endometrial carcinoma;Ovarian cancer;Breast cancer;{Prostate cancer	Autosomal dominant;X-linked;Somatic mutation	5'utr,5'flank,non-coding exon	5'utr		AD/X-Linked Recessive	Uncertain significance			None	2.56389E-06								82	None	2.247		0	0	0	0	0	0				120	13.9	B											BP4_Strong,PM2_Supporting		Likely benign		PASS
chr16:68801869 C⇒A	chr16	68801869	rs781427897	C	A	SNV	NM_004360.5:c.363C>A(p.(His121Gln))	Homozygous variant	CDH1			View	Diffuse gastric and lobular breast cancer syndrome with or without cleft lip and/or palate;Blepharocheilodontic syndrome 1;Endometrial carcinoma;Ovarian cancer;Breast cancer;{Prostate cancer	Autosomal dominant;X-linked;Somatic mutation	coding,5'utr,non-coding exon	coding	missense	AD/X-Linked Recessive	Uncertain significance			None	2.73651E-06		0.117,None,None,None,0.092	['T', None, None, None, 'T']	D			0.2691	14	None	2.247		0	2	0	0	0	0				25	7.078	B	-0.1525	T	-0.4414	T	-0.675	B	0.063,None,None,None,0.063		-1.081	T	BP4_Moderate,BP1,BP3,PM2_Supporting		Likely benign		PASS
chr1:171652277 T⇒C	chr1	171652277	rs886045566	T	C	SNV	NM_000261.2:c.335A>G(p.(Glu112Gly))	Homozygous variant	MYOC			View	Glaucoma 1A	Autosomal dominant	coding,intronic	coding	missense	AD	Uncertain significance			None	3.18503E-06		0.031	['D']	N			0.3340000000000001	69	None	2.247		0	0	0	0	0	0				205	9.748	B	-0.187	T	-0.5065	T	-0.7331	B	0.082		-0.9665	T	BP4_Strong,PM2_Supporting		Likely benign		PASS
chr17:7674959 G⇒C	chr17	7674959	rs587778718	G	C	SNV	NM_000546.6:c.572C>G(p.(Pro191Arg))	Heterozygous	TP53			View	{Glioma susceptibility 1};{Basal cell carcinoma 7};Pancreatic cancer;Li-Fraumeni syndrome;Nasopharyngeal carcinoma;{Osteosarcoma};{Choroid plexus papilloma};Hepatocellular carcinoma;Bone marrow failure syndrome 5;{Colorectal cancer};Breast cancer;{Adrenocortical carcinoma	Autosomal dominant;Somatic mutation	intronic,coding,non-coding exon	coding	missense	AD/AR	Likely Benign			None	3.42023E-06		0.215,0.196,None,None,None,None,None,None,None,0.24,None,None,0.176,0.197,None,None,0.24,None,None,0.162,0.154	['T', 'T', None, None, None, None, None, None, None, 'T', None, None, 'T', 'T', None, None, 'T', None, None, 'T', 'T']	D			0.46590000000000004	59	None	2.247		0	0	2	0	0	0	COSV53423237			13	23	B	0.1087	D	0.09422	D	0.4181	U	0.617,0.617,None,None,None,None,None,None,None,0.617,None,None,0.617,0.617,None,None,0.617,None,None,0.617,0.617		1.091	D	BP6_Very Strong,PM1_Strong,PM2_Supporting		Likely benign		PASS
chr14:95094081 G⇒A	chr14	95094081	rs749900564	G	A	SNV	ENST00000343455.8:c.5171C>T(p.(Pro1724Leu))	Heterozygous	DICER1			View	Rhabdomyosarcoma;GLOW syndrome;Pleuropulmonary blastoma;Goiter	Autosomal dominant	non-coding exon,coding	coding	missense	AD	Uncertain significance			None	4.10434E-06		0.093,0.093,0.093,0.093,0.527,0.074	['T', 'T', 'T', 'T', 'T', 'T']	D			0.9094	95	None	2.247		0	0	0	0	0	0				76	28.5	P	0.1924	D	0.03852	D	0.4207	U	0.443,0.443,0.443,0.443,0.443,0.443		-0.4817	T	BS2,PM1_Supporting		Likely benign		PASS
chr14:95115670 T⇒C	chr14	95115670	rs765551529	T	C	SNV	ENST00000343455.8:c.1904A>G(p.(Asn635Ser))	Heterozygous	DICER1			View	Rhabdomyosarcoma;GLOW syndrome;Pleuropulmonary blastoma;Goiter	Autosomal dominant	coding,splicing,non-coding exon	coding,splicing	missense	AD	Uncertain significance			None	4.10436E-06		0.0,0.0,0.0,0.0,0.0	['D', 'D', 'D', 'D', 'D']	D			0.7069000000000001	69	None	2.247		0	0	0	0	0	0				4	30	P	-0.09206	T	-0.2732	T	0.5245	U	0.398,0.398,0.398,0.398,0.398		-0.36740000000000006	T	BS2,BP1,PP3_Moderate		Likely benign		PASS
chr12:102917062 G⇒A	chr12	102917062	rs369454152	G	A	SNV	ENST00000553106.6:c.60+9C>T(p.?)	Heterozygous	PAH			View	Phenylketonuria;[Hyperphenylalaninemia	Autosomal recessive	intronic,splicing,3'flank	intronic,splicing		AR	Uncertain significance			None	4.10485E-06								26	None	2.247		0	0	0	0	0	0				9	4.972	B											BP4_Strong,PM2_Supporting		Likely benign		PASS
chr17:44384075 T⇒C	chr17	44384075	rs886053008	T	C	SNV	NM_000419.5:c.945+10A>G(p.?)	Homozygous variant	ITGA2B			View	Bleeding disorder;Glanzmann thrombasthenia 1;Thrombocytopenia	Autosomal recessive;Autosomal dominant	intronic,splicing,3'flank,non-coding exon	intronic,splicing		AD/AR	Uncertain significance			None	4.10546E-06								66	None	2.247		0	0	0	0	0	0				10	0.132	B											BP4_Strong,PM2_Supporting		Likely benign		PASS
chr12:120999638 C⇒T	chr12	120999638	rs886049034	C	T	SNV	NM_000545.8:c.1768+11C>T(p.?)	Homozygous variant	HNF1A			View	MODY;Renal cell carcinoma;Diabetes mellitus;{Diabetes mellitus;Hepatic adenoma	Autosomal recessive;Autosomal dominant	intronic	intronic		AD/AR	Uncertain significance			None	4.12852E-06								45	None	2.247		0	0	0	0	0	0				11	3.51	B											BP4_Strong,PM2_Supporting		Likely benign		PASS
chr17:44375719 G⇒T	chr17	44375719	rs763330792	G	T	SNV	NM_000419.5:c.2602-3C>A(p.?)	Heterozygous	ITGA2B			View	Bleeding disorder;Glanzmann thrombasthenia 1;Thrombocytopenia	Autosomal recessive;Autosomal dominant	intronic,splicing	intronic,splicing		AD/AR	Uncertain significance			None	4.22329E-06								90	None	2.247		0	0	0	0	0	0		0.767	0.594	3	12.88	B											BP4_Strong,PM2_Supporting		Likely benign		PASS
chr5:35857073 A⇒T	chr5	35857073	rs1038024322	A	T	SNV	NM_002185.5:c.82+14A>T(p.?)	Homozygous variant	IL7R			View	Immunodeficiency 104	Autosomal recessive	intronic	intronic		AR	Uncertain significance			None	4.43394E-06								59	None	2.247		0	0	0	0	0	0				14	11.65	B											BP4_Strong,PM2_Supporting		Likely benign		PASS
chr19:11089607 G⇒A	chr19	11089607	rs1568582750	G	A	SNV	NM_000527.5:c.59G>A(p.(Gly20Glu))	Heterozygous	LDLR,LDLR-AS1			View	Hypercholesterolemia;LDL cholesterol level QTL2	Autosomal recessive;Autosomal dominant	coding,splicing,non-coding exon	coding,splicing	missense	AD/AR	Uncertain significance			None	4.78583E-06		0.28,0.034,0.208,0.117,0.003,0.126	['T', 'D', 'T', 'T', 'D', 'T']	N			0.4106	33	None	2.247		0	0	0	0	0	0				9	7.315	B	-0.01523	T	-0.2597	T	-1.657	B	None,None,0.257,0.257,0.257,None		-0.3955000000000001	T	BP4_Strong,BP3,PM2_Supporting,PP2		Likely benign		PASS
chr17:7676275 G⇒A	chr17	7676275	rs786203749	G	A	SNV	NM_000546.6:c.97-3C>T(p.?)	Heterozygous	TP53			View	{Glioma susceptibility 1};{Basal cell carcinoma 7};Pancreatic cancer;Li-Fraumeni syndrome;Nasopharyngeal carcinoma;{Osteosarcoma};{Choroid plexus papilloma};Hepatocellular carcinoma;Bone marrow failure syndrome 5;{Colorectal cancer};Breast cancer;{Adrenocortical carcinoma	Autosomal dominant;Somatic mutation	intronic,splicing	intronic,splicing		AD/AR	Uncertain significance			None	4.78833E-06								17	None	2.247		0	0	0	0	0	0		0.0004744	0.136	3	11.91	B											BP4_Strong,PM2_Supporting		Likely benign		PASS
chr19:11113312 C⇒T	chr19	11113312	rs778424518	C	T	SNV	NM_000527.5:c.1221C>T(p.(His407=))	Heterozygous	LDLR,MIR6886			View	Hypercholesterolemia;LDL cholesterol level QTL2	Autosomal recessive;Autosomal dominant	5'flank,coding,non-coding exon	coding	synonymous	AD/AR	Uncertain significance			None	4.78987E-06								51	None	2.247		0	0	0	0	0	0	COSV52942267			35	0.402	B											BP4_Strong,BP7,PM2_Supporting,PP5		Likely benign		PASS
chr10:87894020 C⇒T	chr10	87894020	rs1060503842	C	T	SNV	NM_000314.8:c.80-5C>T(p.?)	Heterozygous	PTEN			View	Prostate cancer;{Meningioma};Macrocephaly/autism syndrome;Cowden syndrome 1;{Glioma susceptibility 2};Lhermitte-Duclos disease	Autosomal dominant	intronic,splicing	intronic,splicing		AD/AR	Uncertain significance			None	4.82043E-06								10	None	2.247		0	0	0	0	0	0		1.637E-05		5	4.975	B											BP4_Strong,PM2_Supporting		Likely benign		PASS
chr15:89316331 T⇒C	chr15	89316331	rs2055257867	T	C	SNV	ENST00000310775.12:c.3925-66T>C(p.?)	Heterozygous	FANCI,POLG,POLGARF			View	Fanconi anemia	Autosomal recessive	3'utr,intronic,3'flank,non-coding exon	intronic		AR	Uncertain significance			None	5.21311E-06								54	None	2.247		0	0	0	0	0	0				66	5.7	B											BP4_Strong,PM2_Supporting		Likely benign		PASS
chr19:11089448 T⇒C	chr19	11089448	rs747068848	T	C	SNV	NM_000527.5:(p.?),	Heterozygous	LDLR,LDLR-AS1			View	Hypercholesterolemia;LDL cholesterol level QTL2	Autosomal recessive;Autosomal dominant	5'flank,non-coding exon				Uncertain significance			None	5.244E-06								23	None	2.247		0	0	0	0	0	0	COSV52943610			168	10.53	B											BP4_Strong,PM2_Supporting		Likely benign		PASS
chr17:7676047 C⇒T	chr17	7676047	rs587782461	C	T	SNV	NM_000546.6:c.322G>A(p.(Gly108Ser))	Homozygous variant	TP53			View	{Glioma susceptibility 1};{Basal cell carcinoma 7};Pancreatic cancer;Li-Fraumeni syndrome;Nasopharyngeal carcinoma;{Osteosarcoma};{Choroid plexus papilloma};Hepatocellular carcinoma;Bone marrow failure syndrome 5;{Colorectal cancer};Breast cancer;{Adrenocortical carcinoma	Autosomal dominant;Somatic mutation	non-coding exon,coding,intronic	coding	missense	AD/AR	Likely Benign			None	6.16376E-06		0.171,0.173,None,0.182,None,None,0.204,0.179,None,None,0.182,None,None,0.003,None,0.003	['T', 'T', None, 'T', None, None, 'T', 'T', None, None, 'T', None, None, 'D', None, 'D']	D			0.49410000000000004	26	None	2.247		0	0	1	0	0	0	COSV52862450			54	22.1	B	0.1897	D	0.03475	D	-0.123	B	0.612,0.612,None,0.612,None,None,0.612,0.612,None,None,0.612,None,None,0.612,None,0.612		1.056	D	BP6_Very Strong,PM1_Strong,PM2_Supporting		Likely benign		PASS
chrX:154030695 G⇒C	chrX	154030695	rs201314910	G	C	SNV	ENST00000453960.7:c.1169C>G(p.(Ala390Gly))	Homozygous variant	MECP2			View	{Autism susceptibility;Rett syndrome;Encephalopathy;Intellectual developmental disorder	X-linked dominant;X-linked recessive;X-linked	coding,3'flank,3'utr	coding	missense	X-Linked Recessive/X-Linked Dominant	Uncertain significance			None	6.40359E-06		0.17,0.633	['T', 'T']	N			0.5256000000000001	71	None	2.247		0	0	0	0	0	0				592	17.21	B	0.07675	D	0.06678	D			0.554,0.554		-0.08950000000000002	T	BS2,BP4,PP5_Moderate		Likely benign		PASS
chr10:87965283 C⇒G	chr10	87965283	rs587782788	C	G	SNV	NM_000314.8:c.1027-4C>G(p.?)	Homozygous variant	PTEN			View	Prostate cancer;{Meningioma};Macrocephaly/autism syndrome;Cowden syndrome 1;{Glioma susceptibility 2};Lhermitte-Duclos disease	Autosomal dominant	intronic,splicing	intronic,splicing		AD/AR	Uncertain significance			None	6.41842E-06								96	None	2.247		0	0	0	0	0	0		0.0002865	0.006	4	8.899	B											BP4_Strong,PM2_Supporting		Likely benign		PASS
chr12:102877462 A⇒G	chr12	102877462	rs1386014129	A	G	SNV	ENST00000553106.6:c.441T>C(p.(Pro147=))	Homozygous variant	PAH			View	Phenylketonuria;[Hyperphenylalaninemia	Autosomal recessive	coding,splicing,splicing-ACMG,3'flank,non-coding exon	coding,splicing,splicing-ACMG	synonymous	AR	Uncertain significance			None	6.57168E-06								64	None	2.247		0	0	0	0	0	0		1.25E-05	0.01	1	0.068	B											BP4_Strong,PM2_Supporting		Likely benign		PASS
chr10:87931093 G⇒A	chr10	87931093	rs1060500112	G	A	SNV	NM_000314.8:c.253+4G>A(p.?)	Homozygous variant	PTEN			View	Prostate cancer;{Meningioma};Macrocephaly/autism syndrome;Cowden syndrome 1;{Glioma susceptibility 2};Lhermitte-Duclos disease	Autosomal dominant	intronic,splicing	intronic,splicing		AD/AR	Uncertain significance			None	6.597E-06								52	None	2.247		0	0	0	0	0	0		0.0007179	0.032	4	12.38	B											BP4_Strong,PM2_Supporting		Likely benign		PASS
chr14:95093995 C⇒T	chr14	95093995	rs1460430963	C	T	SNV	ENST00000343455.8:c.5257G>A(p.(Asp1753Asn))	Homozygous variant	DICER1			View	Rhabdomyosarcoma;GLOW syndrome;Pleuropulmonary blastoma;Goiter	Autosomal dominant	non-coding exon,coding	coding	missense	AD	Uncertain significance			None	6.84066E-06		0.409,0.409,0.409,0.409,0.376,0.426	['T', 'T', 'T', 'T', 'T', 'T']	D			0.9098	55	None	2.247		0	0	0	0	0	0				108	24.2	U	0.02004	T	-0.209	T	0.3995	U	0.431,0.431,0.431,0.431,0.431,0.431		0.053800000000000014	D	BS2,PM1_Supporting		Likely benign		PASS
chrX:154030398 C⇒G	chrX	154030398	rs267608328	C	G	SNV	ENST00000453960.7:c.1466G>C(p.(Ser489Thr))	Homozygous variant	MECP2			View	{Autism susceptibility;Rett syndrome;Encephalopathy;Intellectual developmental disorder	X-linked dominant;X-linked recessive;X-linked	coding,3'flank,3'utr	coding	missense	X-Linked Recessive/X-Linked Dominant	Uncertain significance			None	7.28442E-06		0.341,0.299	['T', 'T']	D			0.7020000000000001	62	None	2.247		0	0	0	0	0	0				889	18.41	B	0.06224	T	-0.1484	T			0.329,0.329		-0.3994000000000001	T	BS2,BP4,PP5_Moderate		Likely benign		PASS
chr17:44389279 G⇒A	chr17	44389279	rs774338537	G	A	SNV	NM_000419.5:c.188+7C>T(p.?)	Heterozygous	ITGA2B			View	Bleeding disorder;Glanzmann thrombasthenia 1;Thrombocytopenia	Autosomal recessive;Autosomal dominant	intronic,splicing	intronic,splicing		AD/AR	Uncertain significance			None	7.52514E-06								81	None	2.247		0	0	0	0	0	0	COSV52231705	0.001017	0.04	7	1.063	B											BP4_Strong,PM2_Supporting		Likely benign		PASS
chr12:102866677 G⇒A	chr12	102866677	rs775806999	G	A	SNV	ENST00000553106.6:c.442-14C>T(p.?)	Homozygous variant	PAH			View	Phenylketonuria;[Hyperphenylalaninemia	Autosomal recessive	intronic	intronic		AR	Uncertain significance			None	7.95791E-06								36	None	2.247		0	0	0	0	0	0				14	15.76	B											BP4_Strong,PM2_Supporting		Likely benign		PASS
chr1:171636502 G⇒A	chr1	171636502	rs376895063	G	A	SNV	NM_000261.2:c.938C>T(p.(Ser313Phe))	Heterozygous	MYOC,MYOCOS			View	Glaucoma 1A	Autosomal dominant	coding,intronic,non-coding exon	coding	missense	AD	Uncertain significance			None	8.21651E-06		0.235	['T']	D			0.4363000000000001	45	None	2.247		0	0	0	0	0	0				208	24	U	0.02521	T	0.1684	D	0.5149	U	0.554		0.38800000000000007	D	BS2,BP4,PM1		Likely benign		PASS
chrX:154030822 G⇒C	chrX	154030822	rs587783104	G	C	SNV	ENST00000453960.7:c.1042C>G(p.(Leu348Val))	Homozygous variant	MECP2			View	{Autism susceptibility;Rett syndrome;Encephalopathy;Intellectual developmental disorder	X-linked dominant;X-linked recessive;X-linked	coding,3'flank,3'utr	coding	missense	X-Linked Recessive/X-Linked Dominant	Uncertain significance			None	9.10538E-06		0.101,0.104	['T', 'T']	D			0.6048000000000001	21	None	2.247		0	0	0	0	0	0				465	16.75	B	0.2109	D	0.06517	D			0.472,0.472		-0.06330000000000001	T	BS2,BP4,PM1_Supporting,PP5		Likely benign		PASS
chr12:102843596 C⇒T	chr12	102843596	rs369574052	C	T	SNV	ENST00000553106.6:c.1199+50G>A(p.?)	Heterozygous	PAH			View	Phenylketonuria;[Hyperphenylalaninemia	Autosomal recessive	intronic	intronic		AR	Uncertain significance			None	9.6244E-06								77	None	2.247		0	0	0	0	0	0				50	4.182	B											BP4_Strong,PM2_Supporting		Likely benign		PASS
chr7:44189050 C⇒T	chr7	44189050		C	T	SNV	NM_000162.5:c.-97G>A(p.?)	Homozygous variant	GCK			View	MODY;Diabetes mellitus;Hyperinsulinemic hypoglycemia	Autosomal recessive;Autosomal dominant	5'utr,intronic,non-coding exon,5'flank	5'utr		AD/AR	Uncertain significance			None	9.91699E-06								58	None	2.247		0	0	0	0	0	0	COSV101334255			142	8.197	B											BP4_Strong,PM2_Supporting		Likely benign		PASS
chr12:120978763 C⇒T	chr12	120978763	rs779387337	C	T	SNV	NM_000545.8:c.-6C>T(p.?)	Heterozygous	HNF1A,HNF1A-AS1			View	MODY;Renal cell carcinoma;Diabetes mellitus;{Diabetes mellitus;Hepatic adenoma	Autosomal recessive;Autosomal dominant	5'utr,non-coding exon,intronic	5'utr		AD/AR	Uncertain significance			None	1.16437E-05								78	None	2.247		0	2	0	0	0	0				71	0.917	B											BP4_Strong,PM2_Supporting		Likely benign		PASS
chr19:4099314 G⇒C	chr19	4099314	rs368064728	G	C	SNV	NM_030662.4:c.806C>G(p.(Pro269Arg))	Heterozygous	MAP2K2			View	Cardiofaciocutaneous syndrome 4	Autosomal dominant	coding,3'flank,non-coding exon,intronic	coding	missense	AD	Uncertain significance			None	1.30555E-05		0.008,0.012	['D', 'D']	D			0.6317000000000002	74	None	2.247		0	0	0	0	0	0				65	29.8	P	0.2888	D	0.177	D	0.576	U	0.711,0.711		0.6414000000000001	D	BS2,PP3		Likely benign		PASS
chr10:87863299 C⇒A	chr10	87863299	rs587779981	C	A	SNV	NM_001126049.2:c.-812G>T(p.?)	Homozygous variant	KLLN,PTEN,ENSG00000289051			View	Prostate cancer;{Meningioma};Macrocephaly/autism syndrome;Cowden syndrome 1;{Glioma susceptibility 2};Cowden syndrome 4;Lhermitte-Duclos disease	Autosomal dominant	5'flank,5'utr,intronic	5'utr		AR	Uncertain significance			None	1.31361E-05								80	None	2.247		0	1	0	0	0	0				186	8.662	B											BP4_Strong,PM2_Supporting		Likely benign		PASS
chr19:11116989 C⇒A	chr19	11116989	rs143872778	C	A	SNV	NM_000527.5:c.1836C>A(p.(Ala612=))	Heterozygous	LDLR			View	Hypercholesterolemia;LDL cholesterol level QTL2	Autosomal recessive;Autosomal dominant	coding,splicing,intronic	coding,splicing	synonymous	AD/AR	Uncertain significance			None	1.43653E-05								13	None	2.247		0	0	0	0	0	0				10	7.252	B											BP4_Strong,BP7,PM2_Supporting,PP5		Likely benign		PASS
chr2:39006475 C⇒G	chr2	39006475	rs369277679	C	G	SNV	NM_005633.4:c.2728G>C(p.(Asp910His))	Heterozygous	SOS1			View	Noonan syndrome 4;?Fibromatosis	Autosomal dominant	coding,non-coding exon	coding	missense	AD	Uncertain significance			None	1.50878E-05		0.017,0.017,0.017	['D', 'D', 'D']	D			0.8839000000000001	89	None	2.247		0	0	0	0	0	0				55	26.7	P	0.01725	T	-0.009397	D	0.8026	P	0.394,0.394,0.394		-0.8178000000000001	T	BS2,BP6,PM5		Likely benign		PASS
chr19:38573180 C⇒T	chr19	38573180	rs193922863	C	T	SNV	NM_000540.3:c.14002C>T(p.(Pro4668Ser))	Homozygous variant	RYR1			View	{Malignant hyperthermia susceptibility 1};Congenital myopathy 1B;Congenital myopathy 1A;King-Denborough syndrome	Autosomal recessive;Autosomal dominant	coding,splicing,non-coding exon	coding,splicing	missense	AD/AR	Uncertain significance			None	1.59143E-05		0.0,0.0	['D', 'D']	D			0.8314	83	None	2.247		0	0	0	0	0	0				4	26	P	0.4062	D	0.3457	D	0.7637	P	0.888,0.888		1.015	D	BS3,BP6_Moderate,PM2_Supporting,PP2,PP3		Likely benign		PASS
chr17:7221075 G⇒A	chr17	7221075	rs375076326	G	A	SNV	NM_000018.4:c.477+17G>A(p.?)	Homozygous variant	ACADVL			View	VLCAD deficiency	Autosomal recessive	intronic,5'flank,3'flank,non-coding exon	intronic		AR	Uncertain significance			None	2.25938E-05								21	None	2.247		0	0	0	0	0	0				17	0.289	B											BP4_Strong,PM2_Supporting		Likely benign		PASS
chr17:44385541 T⇒C	chr17	44385541	rs771984157	T	C	SNV	NM_000419.5:c.574+10A>G(p.?)	Heterozygous	ITGA2B			View	Bleeding disorder;Glanzmann thrombasthenia 1;Thrombocytopenia	Autosomal recessive;Autosomal dominant	intronic,splicing,5'flank	intronic,splicing		AD/AR	Uncertain significance			None	2.2829E-05								46	None	2.247		0	2	0	0	0	0				10	0.515	B											BP4_Strong,PM2_Supporting		Likely benign		PASS
chr1:171636448 G⇒A	chr1	171636448	rs775982158	G	A	SNV	NM_000261.2:c.992C>T(p.(Ser331Leu))	Heterozygous	MYOC,MYOCOS			View	Glaucoma 1A	Autosomal dominant	coding,intronic,non-coding exon	coding	missense	AD	Uncertain significance			None	2.46257E-05		0.052	['T']	N			0.22090000000000004	99	None	2.247		0	0	0	0	0	0				262	0.048	B	-0.118	T	-0.107	T	-1.51	B	0.543		-0.5715	T	BS2,BP4,PM1		Likely benign		PASS
chr17:44389278 delC	chr17	44389278	rs560275529	C		Deletion (1)	NM_000419.5:c.188+8del(p.?)	Heterozygous	ITGA2B			View	Bleeding disorder;Glanzmann thrombasthenia 1;Thrombocytopenia	Autosomal recessive;Autosomal dominant	intronic,splicing	intronic,splicing		AD/AR	Uncertain significance			None	2.46273E-05								85	None	2.247		0	1	0	0	0	0				8													BP4_Strong,PM2_Supporting		Likely benign		PASS
chr17:44375130 A⇒G	chr17	44375130	rs1350341374	A	G	SNV	NM_000419.5:c.2728-19T>C(p.?)	Heterozygous	ITGA2B			View	Bleeding disorder;Glanzmann thrombasthenia 1;Thrombocytopenia	Autosomal recessive;Autosomal dominant	intronic,non-coding exon	intronic		AD/AR	Uncertain significance			None	2.66219E-05								13	None	2.247		0	0	0	0	0	0				19	7.806	B											BP4_Strong,PM2_Supporting		Likely benign		PASS
chr15:89317550 A⇒G	chr15	89317550	rs587781119	A	G	SNV	NM_002693.3:c.3483-14T>C(p.?)	Homozygous variant	FANCI,POLG,POLGARF			View	Progressive external ophthalmoplegia;Mitochondrial recessive ataxia syndrome (includes SANDO and SCAE);Mitochondrial DNA depletion syndrome 4A (Alpers type);Fanconi anemia;Mitochondrial DNA depletion syndrome 4B (MNGIE type)	Autosomal recessive;Autosomal dominant	intronic,3'flank,non-coding exon	intronic		AD/AR	Uncertain significance			None	2.87428E-05								12	None	2.247		0	0	0	0	0	0				14	2.578	B											BP4_Strong,PM2_Supporting		Likely benign		PASS
chr19:1397502 G⇒C	chr19	1397502	rs1367661704	G	C	SNV	NM_000156.6:c.571-3C>G(p.?)	Heterozygous	GAMT			View	Cerebral creatine deficiency syndrome 2	Autosomal recessive	3'flank,intronic,splicing	intronic,splicing		AR	Uncertain significance			None	2.89668E-05								13	None	2.247		0	0	0	0	0	0		0.0003581	0.006	3	14.15	B											BP4_Strong,PM2_Supporting		Likely benign		PASS
chr16:23630406 A⇒C	chr16	23630406	rs587782151	A	C	SNV	NM_024675.4:c.1748T>G(p.(Leu583Trp))	Heterozygous	PALB2			View	{Breast-ovarian cancer;{Pancreatic cancer;Fanconi anemia	Autosomal dominant	coding,intronic,5'utr,non-coding exon	coding	missense	AD/AR	Uncertain significance			None	3.01003E-05		0.01,0.009	['D', 'D']	N			0.28180000000000005	76	None	2.247		0	0	0	0	0	0				64	22.2	B	-0.1606	T	-0.338	T	-0.1184	B	None,0.113		-1.073	T	BP4_Moderate,BP1,BP3,PM2_Supporting		Likely benign		PASS
chr21:34887048 G⇒A	chr21	34887048	rs752298116	G	A	SNV	NM_001754.5:c.146C>T(p.(Pro49Leu))	Homozygous variant	RUNX1			View	Leukemia;Platelet disorder	Autosomal dominant;Somatic mutation	coding,intronic	coding	missense	AD	Uncertain significance			None	3.24459E-05		0.019,0.034,0.034,0.017,0.022,0.021,0.046,None	['D', 'D', 'D', 'D', 'D', 'D', 'D', None]	D			0.8865000000000001	89	None	2.247		0	0	31	0	0	0	COSV55881254			49	28	P	0.107	D	-0.001238	D	0.5214	U	0.668,0.668,0.668,0.668,0.668,0.668,0.668,None		1.107	D	BS2,PP3		Likely benign		PASS
chr19:1397462 C⇒T	chr19	1397462	rs376499506	C	T	SNV	NM_000156.6:c.608G>A(p.(Arg203Gln))	Homozygous variant	GAMT			View	Cerebral creatine deficiency syndrome 2	Autosomal recessive	3'flank,coding,non-coding exon	coding	missense	AR	Uncertain significance			None	4.60028E-05		0.444,None	['T', None]	N				60	None	2.247		0	0	0	0	0	0				38	5.463	B	-0.347	T	-0.467	T	-1.339	B	0.196,None		-0.9541000000000001	T	BP4_Strong,PM2_Supporting		Likely benign		PASS
chr17:7220845 G⇒A	chr17	7220845	rs777751102	G	A	SNV	NM_000018.4:c.342+15G>A(p.?)	Heterozygous	ACADVL			View	VLCAD deficiency	Autosomal recessive	intronic,5'flank,non-coding exon,3'flank	intronic		AR	Uncertain significance			None	5.13083E-05								73	None	2.247		0	0	0	0	0	0				15	6.226	B											BP4_Strong,PM2_Supporting		Likely benign		PASS
chr12:102844297 C⇒A	chr12	102844297	rs62510582	C	A	SNV	ENST00000553106.6:c.1065+39G>T(p.?)	Heterozygous	PAH			View	Phenylketonuria;[Hyperphenylalaninemia	Autosomal recessive	intronic	intronic		AR	Uncertain significance			None	6.5856E-05								73	None	2.247		0	1	0	0	0	0				39	0.525	B											BP4_Strong,PM2_Supporting		Likely benign		PASS
chr19:11123285 G⇒A	chr19	11123285	rs200142970	G	A	SNV	NM_000527.5:c.2252G>A(p.(Arg751Gln))	Homozygous variant	LDLR			View	Hypercholesterolemia;LDL cholesterol level QTL2	Autosomal recessive;Autosomal dominant	coding,non-coding exon	coding	missense	AD/AR	Uncertain significance			None	6.77233E-05		0.635,0.13,0.595,0.648,0.251,0.643	['T', 'T', 'T', 'T', 'T', 'T']	N			0.19580000000000003	68	None	2.247		0	1	0	0	0	0				60	0.15	B	-0.1064	T	-0.1112	T	-1.754	B	None,None,0.506,0.506,0.506,None		-0.5737000000000001	T	BP4_Strong,BP6_Moderate,PM2_Supporting,PP2,PP5		Likely benign		PASS
chr10:87863526 C⇒T	chr10	87863526	rs587779999	C	T	SNV	NM_001126049.2:c.-1039G>A(p.?)	Heterozygous	KLLN,PTEN,ENSG00000289051			View	Prostate cancer;{Meningioma};Macrocephaly/autism syndrome;Cowden syndrome 1;{Glioma susceptibility 2};Cowden syndrome 4;Lhermitte-Duclos disease	Autosomal dominant	5'flank,5'utr,intronic	5'utr		AR	Uncertain significance			None	7.28357E-05								47	None	2.247		0	0	0	0	0	0				413	16.03	B											BP4_Strong,PM2_Supporting		Likely benign		PASS
chr7:44188944 C⇒T	chr7	44188944	rs202091228	C	T	SNV	NM_000162.5:c.10G>A(p.(Asp4Asn))	Homozygous variant	GCK			View	MODY;Diabetes mellitus;Hyperinsulinemic hypoglycemia	Autosomal recessive;Autosomal dominant	coding,intronic,non-coding exon	coding	missense	AD/AR	Uncertain significance			None	7.38858E-05		0.559,0.363	['T', 'T']	N				64	None	2.247		0	0	0	0	0	0				36	14.42	B	-0.07936	T	-0.1826	T	-0.4982	B	0.312,0.312		-0.03760000000000001	T	BP4_Strong,BP6,PM2_Supporting,PP2		Likely benign		PASS
chr15:89316651 C⇒T	chr15	89316651	rs770839560	C	T	SNV	ENST00000310775.12:c.*192C>T(p.?)	Homozygous variant	FANCI,POLG,POLGARF			View	Fanconi anemia	Autosomal recessive	3'utr,3'flank,non-coding exon,intronic	3'utr		AR	Uncertain significance			None	7.46702E-05								75	None	2.247		0	0	0	0	0	0				55	12.5	B											BP4_Strong,PM2_Supporting		Likely benign		PASS
chr17:7223254 C⇒A	chr17	7223254	rs191276923	C	A	SNV	NM_000018.4:c.1182+17C>A(p.?)	Homozygous variant	ACADVL,MIR324			View	VLCAD deficiency	Autosomal recessive	3'flank,intronic,5'flank	intronic		AR	Uncertain significance			None	0.00010719								97	None	2.247		0	1	0	0	0	0				17	0.934	B											BP4_Strong,PM2_Supporting		Likely benign		PASS
chr17:44375996 G⇒A	chr17	44375996	rs201702898	G	A	SNV	NM_000419.5:c.2449-11C>T(p.?)	Heterozygous	ITGA2B			View	Bleeding disorder;Glanzmann thrombasthenia 1;Thrombocytopenia	Autosomal recessive;Autosomal dominant	intronic	intronic		AD/AR	Uncertain significance			None	0.000110134								65	None	2.247		0	1	0	0	0	0		0.0001012	0.016	11	7.31	B											BP4_Strong,PM2_Supporting		Likely benign		PASS
chr15:89316629 C⇒T	chr15	89316629	rs886051517	C	T	SNV	ENST00000310775.12:c.*170C>T(p.?)	Heterozygous	FANCI,POLG,POLGARF			View	Fanconi anemia	Autosomal recessive	3'utr,3'flank,non-coding exon,intronic	3'utr		AR	Uncertain significance			None	0.000114847								54	None	2.247		0	0	0	0	0	0	COSV51523052			77	7.701	B											BP4_Strong,PM2_Supporting		Likely benign		PASS
chr17:7220064 G⇒A	chr17	7220064	rs780776419	G	A	SNV	NM_000018.4:c.62+18G>A(p.?)	Homozygous variant	ACADVL,DLG4			View	VLCAD deficiency;Intellectual developmental disorder	Autosomal recessive;Autosomal dominant	5'utr,intronic,5'flank,non-coding exon	intronic		AR	Uncertain significance			None	0.000120805								42	None	2.247		0	0	0	0	0	0				18	8.856	B											BP4_Strong,PM2_Supporting		Likely benign		PASS
chr17:44380046 C⇒T	chr17	44380046	rs146382550	C	T	SNV	NM_000419.5:c.1708G>A(p.(Gly570Arg))	Heterozygous	ITGA2B			View	Bleeding disorder;Glanzmann thrombasthenia 1;Thrombocytopenia	Autosomal recessive;Autosomal dominant	coding,3'flank,non-coding exon	coding	missense	AD/AR	Uncertain significance			None	0.000123153		1.0	['T']	N			0.27880000000000005	68	None	2.247		0	2	1	0	0	0	COSV52232921			45	3.434	B	-0.5514	T	-0.6712	T	-1.059	B	0.025		-0.997	T	BP4_Strong,BP3,PM2_Supporting,PP2		Likely benign		PASS
chr14:23421008 C⇒A	chr14	23421008	rs45478699	C	A	SNV	NM_000257.4:c.3286G>T(p.(Asp1096Tyr))	Homozygous variant	MYH7			View	Congenital myopathy 7B;Left ventricular noncompaction 5;Laing distal myopathy;Cardiomyopathy;Congenital myopathy 7A	Autosomal recessive;Digenic dominant;Autosomal dominant	coding	coding	missense	AD/AR	Likely Benign			None	0.000123244		0.0	['D']	D			0.8081	93	None	2.247		0	1	0	0	0	0				41	29.9	P	0.2101	D	0.3672	D	1.05	P	0.849		0.8530000000000001	D	BP6_Very Strong,PP5_Moderate,PM2_Supporting,PP2,PP3		Likely benign		PASS
chr12:121001583 G⇒C	chr12	121001583	rs868177605	G	C	SNV	NM_000545.8:c.*391G>C(p.?)	Heterozygous	C12orf43,HNF1A			View	MODY;Renal cell carcinoma;Diabetes mellitus;{Diabetes mellitus;Hepatic adenoma	Autosomal recessive;Autosomal dominant	3'utr,3'flank,non-coding exon	3'utr		AD/AR	Conflicting			None	0.000145413								30	None	2.247		0	2	0	0	0	0				519	12.17	B											BP4_Strong,PM2_Supporting		Likely benign		PASS
chr19:11106676 G⇒A	chr19	11106676	rs143992984	G	A	SNV	NM_000527.5:c.806G>A(p.(Gly269Asp))	Heterozygous	LDLR			View	Hypercholesterolemia;LDL cholesterol level QTL2	Autosomal recessive;Autosomal dominant	coding,intronic,non-coding exon	coding	missense	AD/AR	Likely Benign			None	0.000164175		0.329,0.373,0.354,0.22,0.321	['T', 'T', 'T', 'T', 'T']	D			0.5700000000000001	15	None	2.247		0	2	0	0	0	0				12	19.2	B	0.07131	D	0.2792	D	-0.2541	B	None,None,0.661,0.661,None		0.14880000000000002	D	BP6_Very Strong,BP4_Moderate,PM1_Strong,PM5,PM2_Supporting		Likely benign		PASS
chr17:80104717 G⇒T	chr17	80104717	rs550609502	G	T	SNV	NM_000152.5:c.131G>T(p.(Gly44Val))	Heterozygous	GAA			View	Glycogen storage disease II	Autosomal recessive	coding,non-coding exon	coding	missense	AR	Uncertain significance			None	0.000205441		None,None,0.176,0.176	[None, None, 'T', 'T']	N			0.27290000000000003	35	None	2.247		0	2	0	0	0	0	COSV106099507			163	6.812	B	-0.2474	T	-0.2969	T	-1.043	B	None,None,0.245,0.245		-0.6813000000000001	T	BP4_Strong,BP3,PM2_Supporting,PP2		Likely benign		PASS
chr14:23433656 G⇒A	chr14	23433656	rs186964570	G	A	SNV	NM_000257.4:c.77C>T(p.(Ala26Val))	Homozygous variant	MYH7			View	Congenital myopathy 7B;Left ventricular noncompaction 5;Laing distal myopathy;Cardiomyopathy;Congenital myopathy 7A	Autosomal recessive;Digenic dominant;Autosomal dominant	coding	coding	missense	AD/AR	Benign			None	0.000233944		0.101	['T']	D			0.5308	75	None	2.247		0	3	0	0	0	0				85	21.2	B	-0.1089	T	0.07758	D	-0.1513	B	0.573		-0.29490000000000005	T	BP6_Very Strong,BP4,PP5_Strong,PM2_Supporting,PP2		Likely benign		PASS
chr19:38516167 A⇒G	chr19	38516167	rs199738299	A	G	SNV	NM_000540.3:c.9635A>G(p.(Glu3212Gly))	Heterozygous	RYR1			View	{Malignant hyperthermia susceptibility 1};Congenital myopathy 1B;Congenital myopathy 1A;King-Denborough syndrome	Autosomal recessive;Autosomal dominant	coding,non-coding exon	coding	missense	AD/AR	Uncertain significance			None	0.00034516		0.014,0.014	['D', 'D']	D			0.5334	67	None	2.247		0	0	0	0	0	0				51	24.4	U	-0.05543	T	0.03432	D	0.4292	U	0.624,0.624		0.44920000000000004	D	BS2,PP2		Likely benign		PASS
chr10:87863279 G⇒A	chr10	87863279	rs587779982	G	A	SNV	NM_001126049.2:c.-792C>T(p.?)	Heterozygous	KLLN,PTEN,ENSG00000289051			View	Prostate cancer;{Meningioma};Macrocephaly/autism syndrome;Cowden syndrome 1;{Glioma susceptibility 2};Cowden syndrome 4;Lhermitte-Duclos disease	Autosomal dominant	5'flank,5'utr,intronic	5'utr		AR	Uncertain significance			None	0.000374694								95	None	2.247		0	0	0	0	0	0				166	8.361	B											BP4_Strong,PM2_Supporting		Likely benign		PASS
chr19:17843141 G⇒C	chr19	17843141	rs55778349	G	C	SNV	NM_000215.4:c.452C>G(p.(Pro151Arg))	Homozygous variant	JAK3			View	SCID	Autosomal recessive	coding,non-coding exon	coding	missense	AR	Conflicting			None	0.00790747		0.074,0.074,0.06	['T', 'T', 'T']	N			0.31270000000000003	76	None	2.247		0	48	3	0	0	0	COSV71686683			32	7.707	B	-0.2693	T	-0.1521	T	-0.9901	B	0.446,0.446,0.446		-0.7213	T	BS2,BP4,BP6,PP5_Moderate,PM1_Supporting		Likely benign		PASS
chr1:171636123 G⇒C	chr1	171636123	rs2234928	G	C	SNV	NM_000261.2:c.1317C>G(p.(Val439=))	Homozygous variant	MYOC,MYOCOS			View	Glaucoma 1A	Autosomal dominant	coding,intronic,non-coding exon	coding	synonymous	AD	Uncertain significance			None									76	None	2.246		0	0	0	0	0	0				587	5.187	B											BP4_Strong,BP7,PM2_Supporting		Likely benign		PASS
chr1:171636432 G⇒A	chr1	171636432		G	A	SNV	NM_000261.2:c.1008C>T(p.(Phe336=))	Heterozygous	MYOC,MYOCOS			View	Glaucoma 1A	Autosomal dominant	coding,intronic,non-coding exon	coding	synonymous	AD	Uncertain significance			None									57	None	2.246		0	0	0	0	0	0	COSV99231441			278	5.854	B											BP4_Strong,BP7,PM2_Supporting		Likely benign		PASS
chr1:171636480 C⇒T	chr1	171636480		C	T	SNV	NM_000261.2:c.960G>A(p.(Arg320=))	Homozygous variant	MYOC,MYOCOS			View	Glaucoma 1A	Autosomal dominant	coding,intronic,non-coding exon	coding	synonymous	AD	Uncertain significance			None									93	None	2.246		0	0	0	0	0	0				230	3.702	B											BP4_Strong,BP7,PM2_Supporting		Likely benign		PASS
chr1:171638701 G⇒T	chr1	171638701		G	T	SNV	NM_000261.2:c.626C>A(p.(Thr209Asn))	Homozygous variant	MYOC,MYOCOS			View	Glaucoma 1A	Autosomal dominant	coding,non-coding exon	coding	missense	AD	Uncertain significance			None					N				92	None	2.246		0	0	0	0	0	0				22	11.28	B	-0.2336	T	-0.5734	T	-0.9569	B					BP4_Strong,BP3,PM2_Supporting		Likely benign		PASS
chr1:171652012 T⇒C	chr1	171652012	rs1653365419	T	C	SNV	NM_000261.2:c.600A>G(p.(Arg200=))	Heterozygous	MYOC			View	Glaucoma 1A	Autosomal dominant	coding,splicing,intronic	coding,splicing	synonymous	AD	Uncertain significance			None									27	None	2.246		0	0	0	0	0	0				5	11.53	B											BP4_Strong,BP7,PM2_Supporting		Likely benign		PASS
chr1:171652114 C⇒G	chr1	171652114		C	G	SNV	NM_000261.2:c.498G>C(p.(Leu166=))	Homozygous variant	MYOC			View	Glaucoma 1A	Autosomal dominant	coding,intronic	coding	synonymous	AD	Uncertain significance			None									22	None	2.246		0	0	0	0	0	0				107	8.949	B											BP4_Strong,BP7,PM2_Supporting		Likely benign		PASS
chr1:171652144 C⇒T	chr1	171652144		C	T	SNV	NM_000261.2:c.468G>A(p.(Lys156=))	Homozygous variant	MYOC			View	Glaucoma 1A	Autosomal dominant	coding,intronic	coding	synonymous	AD	Uncertain significance			None									54	None	2.246		0	2	0	0	0	0				137	7.139	B											BP4_Strong,BP7,PM2_Supporting		Likely benign		PASS
chr1:171652189 G⇒A	chr1	171652189		G	A	SNV	NM_000261.2:c.423C>T(p.(Ala141=))	Homozygous variant	MYOC			View	Glaucoma 1A	Autosomal dominant	coding,intronic	coding	synonymous	AD	Uncertain significance			None									36	None	2.246		0	0	0	0	0	0				182	7.969	B											BP4_Strong,BP7,PM2_Supporting		Likely benign		PASS
chr1:171652240 C⇒G	chr1	171652240		C	G	SNV	NM_000261.2:c.372G>C(p.(Leu124=))	Heterozygous	MYOC			View	Glaucoma 1A	Autosomal dominant	coding,intronic	coding	synonymous	AD	Uncertain significance			None									40	None	2.246		0	0	0	0	0	0				233	2.552	B											BP4_Strong,BP7,PM2_Supporting		Likely benign		PASS
chr1:171652581 A⇒G	chr1	171652581	rs1653382463	A	G	SNV	NM_000261.2:c.31T>C(p.(Phe11Leu))	Heterozygous	MYOC			View	Glaucoma 1A	Autosomal dominant	coding,non-coding exon	coding	missense	AD	Uncertain significance			None			0.331	['T']	N			0.32860000000000006	35	None	2.246		0	0	0	0	0	0				100	3.703	B	-0.2868	T	-0.6497	T	-1.27	B	0.03		-0.9851	T	BP4_Strong,BP3,PM2_Supporting		Likely benign		PASS
chr1:171652598 C⇒T	chr1	171652598		C	T	SNV	NM_000261.2:c.14G>A(p.(Cys5Tyr))	Heterozygous	MYOC			View	Glaucoma 1A	Autosomal dominant	coding,non-coding exon	coding	missense	AD	Uncertain significance			None			0.068	['T']	N			0.32050000000000006	13	None	2.246		0	0	0	0	0	0				117	9.532	B	-0.2013	T	-0.527	T	-0.6915	B	0.044		-0.9974	T	BP4_Strong,BP3,PM2_Supporting		Likely benign		PASS
chr11:108332892 C⇒G	chr11	108332892	rs4988125	C	G	SNV	NM_000051.4:c.7919C>G(p.(Thr2640Ser))	Heterozygous	ATM,C11orf65			View	T-cell prolymphocytic leukemia;Lymphoma;Ataxia-telangiectasia;{Breast cancer	Autosomal recessive;Autosomal dominant;Somatic mutation	intronic,coding,splicing,non-coding exon	coding,splicing	missense	AD/AR	Uncertain significance			None			0.635,0.635	['T', 'T']	N			0.28740000000000004	38	None	2.246		0	0	0	0	0	0				9	5.699	B	-0.1833	T	-0.5011	T	-0.7573	B	0.117,0.117		-0.9327000000000001	T	BP4_Strong,BP1,PM2_Supporting		Likely benign		PASS
chr12:102894802 G⇒A	chr12	102894802	rs1877427309	G	A	SNV	ENST00000553106.6:c.285C>T(p.(Ile95=))	Heterozygous	PAH			View	Phenylketonuria;[Hyperphenylalaninemia	Autosomal recessive	coding,3'flank,non-coding exon	coding	synonymous	AR	Uncertain significance			None									82	None	2.246		0	0	0	0	0	0	COSV61020373			68	11.39	B											BP4_Strong,BP7,PM2_Supporting		Likely benign		PASS
chr16:23636208 G⇒A	chr16	23636208	rs374425261	G	A	SNV	NM_024675.4:c.338C>T(p.(Pro113Leu))	Homozygous variant	PALB2			View	{Breast-ovarian cancer;{Pancreatic cancer;Fanconi anemia	Autosomal dominant	coding,intronic,5'utr,non-coding exon	coding	missense	AD/AR	Uncertain significance			None			0.257	['T']	N			0.19910000000000003	85	None	2.246		0	0	0	0	0	0				127	13.44	B	-0.3372	T	-0.7221	T	-0.7583	B	0.012		-0.9946	T	BP4_Strong,BP1,PM2_Supporting		Likely benign		PASS
chr16:68815557 G⇒A	chr16	68815557	rs876659762	G	A	SNV	NM_004360.5:c.1363G>A(p.(Ala455Thr))	Heterozygous	CDH1,ENSG00000260798			View	Diffuse gastric and lobular breast cancer syndrome with or without cleft lip and/or palate;Blepharocheilodontic syndrome 1;Endometrial carcinoma;Ovarian cancer;Breast cancer;{Prostate cancer	Autosomal dominant;X-linked;Somatic mutation	coding,5'utr,intronic,non-coding exon	coding	missense	AD/X-Linked Recessive	Uncertain significance			None			0.519,None,None,None,0.67	['T', None, None, None, 'T']	N			0.2726	21	None	2.246		0	0	0	0	0	0				19	0.766	B	-0.3021	T	-0.6718	T	-1.276	B	0.062,None,None,None,0.062		-1.021	T	BP4_Strong,BP1,PM2_Supporting		Likely benign		PASS
chr19:38519295 A⇒G	chr19	38519295	rs118192126	A	G	SNV	NM_000540.3:c.10100A>G(p.(Lys3367Arg))	Heterozygous	RYR1			View	{Malignant hyperthermia susceptibility 1};Congenital myopathy 1B;Congenital myopathy 1A;King-Denborough syndrome	Autosomal recessive;Autosomal dominant	coding,non-coding exon	coding	missense	AD/AR	Likely Benign			None			0.102,0.101	['T', 'T']	D			0.7306000000000001	23	None	2.246		0	0	0	0	0	0				82	23.1	B	0.2976	D	0.1897	D	-0.122	B	0.632,0.632		0.7055	D	BP6_Very Strong,PP5_Moderate,PM2_Supporting,PP2		Likely benign		PASS
chr21:34792384 G⇒A	chr21	34792384	rs2145875601	G	A	SNV	NM_001754.5:c.1194C>T(p.(Ala398=))	Homozygous variant	RUNX1			View	Leukemia;Platelet disorder	Autosomal dominant;Somatic mutation	coding,non-coding exon	coding	synonymous	AD	Uncertain significance			None									69	None	2.246		0	0	0	0	0	0				227	11.28	B											BP4_Strong,BP7,PM2_Supporting		Likely benign		PASS
chr21:34834417 C⇒T	chr21	34834417	rs2146074496	C	T	SNV	NM_001754.5:c.798G>A(p.(Gln266=))	Homozygous variant	RUNX1			View	Leukemia;Platelet disorder	Autosomal dominant;Somatic mutation	coding,splicing,non-coding exon,intronic	coding,splicing	synonymous	AD	Uncertain significance			None									70	None	2.246		0	0	0	0	0	0				8	9.874	B											BP4_Strong,BP7,PM2_Supporting		Likely benign		PASS
chr21:34834471 G⇒A	chr21	34834471	rs1555889947	G	A	SNV	NM_001754.5:c.744C>T(p.(Asn248=))	Heterozygous	RUNX1			View	Leukemia;Platelet disorder	Autosomal dominant;Somatic mutation	coding,non-coding exon,intronic	coding	synonymous	AD	Uncertain significance			None									60	None	2.246		0	0	0	0	0	0				62	9.577	B											BP4_Strong,BP7,PM2_Supporting		Likely benign		PASS
chr21:34834498 G⇒A	chr21	34834498	rs1601415639	G	A	SNV	NM_001754.5:c.717C>T(p.(Ser239=))	Homozygous variant	RUNX1			View	Leukemia;Platelet disorder	Autosomal dominant;Somatic mutation	coding,non-coding exon,intronic	coding	synonymous	AD	Uncertain significance			None									29	None	2.246		0	0	0	0	0	0				89	14.63	B											BP4_Strong,BP7,PM2_Supporting		Likely benign		PASS
chr21:34880618 T⇒G	chr21	34880618	rs1383915216	T	G	SNV	NM_001754.5:c.447A>C(p.(Ala149=))	Homozygous variant	RUNX1,RUNX1-AS1			View	Leukemia;Platelet disorder	Autosomal dominant;Somatic mutation	intronic,coding,non-coding exon	coding	synonymous	AD	Uncertain significance			None									75	None	2.246		0	0	0	0	0	0				62	3.05	B											BP4_Strong,BP7,PM2_Supporting		Likely benign		PASS
chr21:34887083 G⇒A	chr21	34887083	rs1555899908	G	A	SNV	NM_001754.5:c.111C>T(p.(Ser37=))	Heterozygous	RUNX1			View	Leukemia;Platelet disorder	Autosomal dominant;Somatic mutation	coding,intronic	coding	synonymous	AD	Uncertain significance			None									34	None	2.246		0	0	0	0	0	0				14	15.52	B											BP4_Strong,BP7,PM2_Supporting		Likely benign		PASS
chr21:34887089 G⇒A	chr21	34887089	rs1569084817	G	A	SNV	NM_001754.5:c.105C>T(p.(Ser35=))	Heterozygous	RUNX1			View	Leukemia;Platelet disorder	Autosomal dominant;Somatic mutation	coding,splicing,intronic	coding,splicing	synonymous	AD	Uncertain significance			None									58	None	2.246		0	0	0	0	0	0				8	15.8	B											BP4_Strong,BP7,PM2_Supporting		Likely benign		PASS
chr5:112801303 A⇒G	chr5	112801303	rs1580454642	A	G	SNV	NM_000038.6:c.754A>G(p.(Thr252Ala))	Homozygous variant	APC			View	Colorectal cancer;Adenoma;Gardner syndrome;Hepatoblastoma;Desmoid disease;Gastric cancer;Gastric adenocarcinoma and proximal polyposis of the stomach;Brain tumor-polyposis syndrome 2;Adenomatous polyposis coli	Autosomal dominant	5'utr,coding,non-coding exon	coding	missense	AD	Uncertain significance			None			0.75,1.0,1.0,1.0	['T', 'T', 'T', 'T']	N			0.29380000000000006	47	None	2.246		0	0	0	0	0	0				25	11.19	B	-0.01842	T	-0.2642	T	-1.142	B	0.258,0.258,0.258,0.258		-0.6724000000000001	T	BP4_Strong,BP1,PM2_Supporting		Likely benign		PASS
chr1:171652210 T⇒C	chr1	171652210		T	C	SNV	NM_000261.2:c.402A>G(p.(Gln134=))	Homozygous variant	MYOC			View	Glaucoma 1A	Autosomal dominant	coding,intronic	coding	synonymous	AD	Uncertain significance			None	6.84045E-07								22	None	2.246		0	0	0	0	0	0				203	4.263	B											BP4_Strong,BP7,PM2_Supporting		Likely benign		PASS
chr17:47283461 G⇒A	chr17	47283461	rs776079585	G	A	SNV	NM_000212.3:c.273G>A(p.(Glu91=))	Heterozygous	ITGB3,ENSG00000259753			View	Purpura;{Myocardial infarction;Glanzmann thrombasthenia 2;Bleeding disorder;Thrombocytopenia	Autosomal recessive	coding,non-coding exon	coding	synonymous	AD/AR	Uncertain significance			None	6.84045E-07								40	None	2.246		0	0	0	0	0	0				89	8.797	B											BP4_Strong,BP7,PM2_Supporting		Likely benign		PASS
chr17:47299381 G⇒C	chr17	47299381	rs763874595	G	C	SNV	NM_000212.3:c.1764G>C(p.(Thr588=))	Homozygous variant	ITGB3,ENSG00000259753			View	Purpura;{Myocardial infarction;Glanzmann thrombasthenia 2;Bleeding disorder;Thrombocytopenia	Autosomal recessive	coding,non-coding exon	coding	synonymous	AD/AR	Uncertain significance			None	6.84055E-07								26	None	2.246		0	0	0	0	0	0				74	0.05	B											BP4_Strong,BP7,PM2_Supporting		Likely benign		PASS
chr1:171652246 G⇒T	chr1	171652246	rs145354114	G	T	SNV	NM_000261.2:c.366C>A(p.(Gly122=))	Homozygous variant	MYOC			View	Glaucoma 1A	Autosomal dominant	coding,intronic	coding	synonymous	AD	Uncertain significance			None	6.84063E-07								32	None	2.246		0	0	0	0	0	0				236	0.175	B											BP4_Strong,BP7,PM2_Supporting		Likely benign		PASS
chr14:95108007 T⇒C	chr14	95108007	rs1891604387	T	C	SNV	ENST00000343455.8:c.2523A>G(p.(Gln841=))	Homozygous variant	DICER1			View	Rhabdomyosarcoma;GLOW syndrome;Pleuropulmonary blastoma;Goiter	Autosomal dominant	coding,non-coding exon,3'flank,5'flank	coding	synonymous	AD				None	6.84317E-07								98	None	2.246		0	0	0	0	0	0				87	13.13	B											BP4_Strong,BP7,PM2_Supporting		Likely benign		PASS
chr21:34834545 G⇒T	chr21	34834545	rs2057114397	G	T	SNV	NM_001754.5:c.670C>A(p.(Arg224=))	Homozygous variant	RUNX1			View	Leukemia;Platelet disorder	Autosomal dominant;Somatic mutation	coding,non-coding exon,intronic	coding	synonymous	AD	Uncertain significance			None	6.84581E-07								57	None	2.246		0	0	0	0	0	0				57	10.17	B											BP4_Strong,BP7,PM2_Supporting		Likely benign		PASS
chr10:87960891 T⇒A	chr10	87960891	rs587780712	T	A	SNV	NM_000314.8:c.802-3T>A(p.?)	Heterozygous	PTEN			View	Prostate cancer;{Meningioma};Macrocephaly/autism syndrome;Cowden syndrome 1;{Glioma susceptibility 2};Lhermitte-Duclos disease	Autosomal dominant	intronic,splicing	intronic,splicing		AD/AR	Uncertain significance			None	6.96918E-07								68	None	2.246		0	0	0	0	0	0		0.0006156	0.076	3	9.127	B											BP4_Strong		Likely benign		PASS
chr21:34792336 G⇒A	chr21	34792336	rs2056452818	G	A	SNV	NM_001754.5:c.1242C>T(p.(Tyr414=))	Homozygous variant	RUNX1			View	Leukemia;Platelet disorder	Autosomal dominant;Somatic mutation	coding,non-coding exon	coding	synonymous	AD	Uncertain significance			None	7.12628E-07								21	None	2.246		0	0	0	0	0	0				275	8.88	B											BP4_Strong,BP7,PM2_Supporting		Likely benign		PASS
chr1:171636591 C⇒T	chr1	171636591	rs1293160006	C	T	SNV	NM_000261.2:c.849G>A(p.(Glu283=))	Heterozygous	MYOC,MYOCOS			View	Glaucoma 1A	Autosomal dominant	coding,intronic,non-coding exon	coding	synonymous	AD	Uncertain significance			None	1.20032E-06								10	None	2.246		0	0	0	0	0	0				119	7.905	B											BP4_Strong,BP7,PM2_Supporting		Likely benign		PASS
chr21:34880711 C⇒G	chr21	34880711	rs1601516291	C	G	SNV	NM_001754.5:c.354G>C(p.(Val118=))	Heterozygous	RUNX1,RUNX1-AS1			View	Leukemia;Platelet disorder	Autosomal dominant;Somatic mutation	intronic,coding,splicing,non-coding exon	coding,splicing	synonymous	AD	Uncertain significance			None	1.20034E-06								37	None	2.246		0	0	0	0	0	0				3	14.83	B											BP4_Strong,BP7,PM2_Supporting		Likely benign		PASS
chr12:120999314 C⇒T	chr12	120999314	rs886038346	C	T	SNV	NM_000545.8:c.1548C>T(p.(Gly516=))	Homozygous variant	HNF1A			View	MODY;Renal cell carcinoma;Diabetes mellitus;{Diabetes mellitus;Hepatic adenoma	Autosomal recessive;Autosomal dominant	coding,non-coding exon	coding	synonymous	AD/AR	Uncertain significance			None	1.20041E-06				D				82	None	2.246		0	0	0	0	0	0				47	13.13	B	-0.07632	T	-0.3474	T							BP4_Strong,BP7,PM2_Supporting		Likely benign		PASS
chr1:171652443 T⇒C	chr1	171652443		T	C	SNV	NM_000261.2:c.169A>G(p.(Asn57Asp))	Homozygous variant	MYOC			View	Glaucoma 1A	Autosomal dominant	coding,intronic	coding	missense	AD	Uncertain significance			None	1.36809E-06		0.455	['T']	N			0.24170000000000003	21	None	2.246		0	0	0	0	0	0				39	9.157	B	-0.2691	T	-0.6243	T	-0.8982	B	0.091		-1.095	T	BP4_Strong,BP6,PM2_Supporting		Likely benign		PASS
chr14:28767978 G⇒T	chr14	28767978	rs2138661396	G	T	SNV	NM_005249.5:c.699G>T(p.(Leu233=))	Heterozygous	FOXG1,LINC01551			View	Rett syndrome	Autosomal dominant	coding,intronic	coding	synonymous	AD	Uncertain significance			None	1.36819E-06								80	None	2.246		0	0	0	0	0	0				1965	13.17	B											BP4_Strong,BP7,PM2_Supporting		Likely benign		PASS
chr21:34834480 G⇒C	chr21	34834480	rs902762123	G	C	SNV	NM_001754.5:c.735C>G(p.(Pro245=))	Homozygous variant	RUNX1			View	Leukemia;Platelet disorder	Autosomal dominant;Somatic mutation	coding,non-coding exon,intronic	coding	synonymous	AD	Uncertain significance			None	1.36899E-06								42	None	2.246		0	0	0	0	0	0				71	10.54	B											BP4_Strong,BP7,PM2_Supporting		Likely benign		PASS
chr21:34834480 G⇒T	chr21	34834480	rs902762123	G	T	SNV	NM_001754.5:c.735C>A(p.(Pro245=))	Heterozygous	RUNX1			View	Leukemia;Platelet disorder	Autosomal dominant;Somatic mutation	coding,non-coding exon,intronic	coding	synonymous	AD	Uncertain significance			None	1.36899E-06								18	None	2.246		0	0	0	0	0	0				71	10.41	B											BP4_Strong,BP7,PM2_Supporting		Likely benign		PASS
chr21:34792563 G⇒A	chr21	34792563	rs1418195365	G	A	SNV	NM_001754.5:c.1015C>T(p.(Leu339=))	Homozygous variant	RUNX1			View	Leukemia;Platelet disorder	Autosomal dominant;Somatic mutation	coding,non-coding exon	coding	synonymous	AD	Uncertain significance			None	1.37493E-06								42	None	2.246		0	0	0	0	0	0				48	10.89	B											BP4_Strong,BP7,PM2_Supporting		Likely benign		PASS
chrX:135985739 G⇒A	chrX	135985739	rs2089324822	G	A	SNV	NM_001379110.1:c.81G>A(p.(Leu27=))	Heterozygous	SLC9A6			View	Intellectual developmental disorder	X-linked	coding,non-coding exon	coding	synonymous	X-Linked Recessive/X-Linked Dominant	Uncertain significance			None	1.56086E-06								84	None	2.246		0	0	0	0	0	0				89	10.42	B											BP4_Strong,BP7,PM2_Supporting		Likely benign		PASS
chr1:171636231 G⇒A	chr1	171636231	rs748201066	G	A	SNV	NM_000261.2:c.1209C>T(p.(Leu403=))	Heterozygous	MYOC,MYOCOS			View	Glaucoma 1A	Autosomal dominant	coding,intronic,non-coding exon	coding	synonymous	AD	Uncertain significance			None	1.59037E-06								55	None	2.246		0	0	0	0	0	0				479	4.801	B											BP4_Strong,BP7,PM2_Supporting		Likely benign		PASS
chr17:7673754 A⇒G	chr17	7673754	rs2151014987	A	G	SNV	NM_000546.6:c.866T>C(p.(Leu289Pro))	Homozygous variant	TP53			View	{Glioma susceptibility 1};{Basal cell carcinoma 7};Pancreatic cancer;Li-Fraumeni syndrome;Nasopharyngeal carcinoma;{Osteosarcoma};{Choroid plexus papilloma};Hepatocellular carcinoma;Bone marrow failure syndrome 5;{Colorectal cancer};Breast cancer;{Adrenocortical carcinoma	Autosomal dominant;Somatic mutation	non-coding exon,coding,3'flank,5'flank,intronic	coding	missense	AD/AR	Likely Benign			None	1.59038E-06		0.011,None,None,None,None,None,None,None,0.015,None,None,0.013,0.011,None,None,0.015,None,None,0.009	['D', None, None, None, None, None, None, None, 'D', None, None, 'D', 'D', None, None, 'D', None, None, 'D']	D			0.42980000000000007	96	None	2.246		0	0	0	0	0	0	COSV52783014			54	23.8	U	0.1559	D	-0.01381	D	-0.3993	B	0.518,None,None,None,None,None,None,None,0.518,None,None,0.518,0.518,None,None,0.518,None,None,0.518		1.059	D	BP6_Very Strong,BP4,PM1_Strong,PM2_Supporting		Likely benign		PASS
chr17:47283449 C⇒G	chr17	47283449	rs747991001	C	G	SNV	NM_000212.3:c.261C>G(p.(Ala87=))	Homozygous variant	ITGB3,ENSG00000259753			View	Purpura;{Myocardial infarction;Glanzmann thrombasthenia 2;Bleeding disorder;Thrombocytopenia	Autosomal recessive	coding,non-coding exon	coding	synonymous	AD/AR	Uncertain significance			None	1.59038E-06								82	None	2.246		0	0	0	0	0	0				96	10.42	B											BP4_Strong,BP7,PM2_Supporting		Likely benign		PASS
chr17:47284495 G⇒C	chr17	47284495	rs146957831	G	C	SNV	NM_000212.3:c.414G>C(p.(Val138=))	Heterozygous	ITGB3,ENSG00000259753			View	Purpura;{Myocardial infarction;Glanzmann thrombasthenia 2;Bleeding disorder;Thrombocytopenia	Autosomal recessive	coding,non-coding exon	coding	synonymous	AD/AR	Uncertain significance			None	1.59038E-06								54	None	2.246		0	0	0	0	0	0				53	6.185	B											BP4_Strong,BP7,PM2_Supporting		Likely benign		PASS
chr1:11247938 G⇒A	chr1	11247938	rs1288590431	G	A	SNV	NM_004958.4:c.997C>T(p.(Leu333=))	Heterozygous	MTOR			View	Focal cortical dysplasia;Smith-Kingsmore syndrome	Autosomal dominant	coding,5'utr,5'flank,non-coding exon	coding	synonymous	AD	Uncertain significance			None	1.59038E-06								18	None	2.246		0	0	0	0	0	0				120	10.33	B											BP4_Strong,BP7,PM2_Supporting		Likely benign		PASS
chr1:171652228 C⇒G	chr1	171652228	rs772609373	C	G	SNV	NM_000261.2:c.384G>C(p.(Arg128=))	Homozygous variant	MYOC			View	Glaucoma 1A	Autosomal dominant	coding,intronic	coding	synonymous	AD	Uncertain significance			None	1.59038E-06								13	None	2.246		0	0	0	0	0	0				221	2.001	B											BP4_Strong,BP7,PM2_Supporting		Likely benign		PASS
chr1:171652496 T⇒C	chr1	171652496		T	C	SNV	NM_000261.2:c.116A>G(p.(Lys39Arg))	Heterozygous	MYOC			View	Glaucoma 1A	Autosomal dominant	coding,non-coding exon	coding	missense	AD	Uncertain significance			None	1.59039E-06		0.621	['T']	N			0.4423000000000001	73	None	2.246		0	0	0	0	0	0				15	16.9	B	-0.249	T	-0.5954	T	-0.5825	B	0.087		-1.04	T	BP4_Strong,BP3,PM2_Supporting		Likely benign		PASS
chr10:87864511 G⇒A	chr10	87864511	rs1064794513	G	A	SNV	NM_000314.8:c.42G>A(p.(Arg14=))	Heterozygous	PTEN			View	Prostate cancer;{Meningioma};Macrocephaly/autism syndrome;Cowden syndrome 1;{Glioma susceptibility 2};Lhermitte-Duclos disease	Autosomal dominant	5'utr,coding,non-coding exon	coding	synonymous	AD/AR	Uncertain significance			None	1.59045E-06								90	None	2.246		0	0	0	0	0	0				38	14.23	B											BP4_Strong,BP7,PM2_Supporting		Likely benign		PASS
chr12:102866649 A⇒G	chr12	102866649	rs377244118	A	G	SNV	ENST00000553106.6:c.456T>C(p.(Pro152=))	Heterozygous	PAH			View	Phenylketonuria;[Hyperphenylalaninemia	Autosomal recessive	coding,intronic,non-coding exon	coding	synonymous	AR	Uncertain significance			None	1.5912E-06								75	None	2.246		0	0	0	0	0	0				15	9.101	B											BP4_Strong,BP7,PM2_Supporting		Likely benign		PASS
chr21:34886924 C⇒T	chr21	34886924	rs2146409870	C	T	SNV	NM_001754.5:c.270G>A(p.(Val90=))	Heterozygous	RUNX1			View	Leukemia;Platelet disorder	Autosomal dominant;Somatic mutation	coding,3'flank,intronic	coding	synonymous	AD	Uncertain significance			None	1.59251E-06								98	None	2.246		0	0	0	0	0	0				82	14.11	B											BP4_Strong,BP7,PM2_Supporting		Likely benign		PASS
chr17:44385910 G⇒T	chr17	44385910	rs1598383383	G	T	SNV	NM_000419.5:c.322C>A(p.(Arg108=))	Heterozygous	ITGA2B			View	Bleeding disorder;Glanzmann thrombasthenia 1;Thrombocytopenia	Autosomal recessive;Autosomal dominant	coding,5'flank	coding	synonymous	AD/AR	Uncertain significance			None	1.5939E-06								59	None	2.246		0	0	0	0	0	0				12	13.76	B											BP4_Strong,BP7,PM2_Supporting		Likely benign		PASS
chr21:34887029 C⇒T	chr21	34887029	rs766206710	C	T	SNV	NM_001754.5:c.165G>A(p.(Ala55=))	Homozygous variant	RUNX1			View	Leukemia;Platelet disorder	Autosomal dominant;Somatic mutation	coding,3'flank,intronic	coding	synonymous	AD	Uncertain significance			None	1.62332E-06								11	None	2.246		0	0	0	0	0	0				68	15.69	B											BP4_Strong,BP7,PM2_Supporting		Likely benign		PASS
chr16:68808558 C⇒A	chr16	68808558	rs571581856	C	A	SNV	NM_004360.5:c.522C>A(p.(Asn174Lys))	Homozygous variant	CDH1			View	Diffuse gastric and lobular breast cancer syndrome with or without cleft lip and/or palate;Blepharocheilodontic syndrome 1;Endometrial carcinoma;Ovarian cancer;Breast cancer;{Prostate cancer	Autosomal dominant;X-linked;Somatic mutation	coding,splicing,5'utr,non-coding exon	coding,splicing	missense	AD/X-Linked Recessive	Uncertain significance			None	2.05216E-06		0.318,None,None,None,0.173	['T', None, None, None, 'T']	N			0.30230000000000007	43	None	2.246		0	0	0	0	0	0				10	0.006	B	-0.3046	T	-0.6599	T	-1.775	B	0.084,None,None,None,0.084		-1.003	T	BP4_Strong,BP1,PM2_Supporting		Likely benign		PASS
chr21:34799446 T⇒C	chr21	34799446	rs370766377	T	C	SNV	NM_001754.5:c.822A>G(p.(Gln274=))	Homozygous variant	RUNX1			View	Leukemia;Platelet disorder	Autosomal dominant;Somatic mutation	coding,non-coding exon	coding	synonymous	AD	Uncertain significance			None	2.05219E-06								31	None	2.246		0	0	0	0	0	0				17	9.365	B											BP4_Strong,BP7,PM2_Supporting		Likely benign		PASS
chr12:102852871 G⇒A	chr12	102852871	rs776860902	G	A	SNV	ENST00000553106.6:c.786C>T(p.(Val262=))	Homozygous variant	PAH			View	Phenylketonuria;[Hyperphenylalaninemia	Autosomal recessive	coding,non-coding exon,5'flank	coding	synonymous	AR	Uncertain significance			None	2.0522E-06								96	None	2.246		0	0	0	0	0	0				57	9.01	B											BP4_Strong,BP7,PM2_Supporting		Likely benign		PASS
chr17:47290238 C⇒T	chr17	47290238	rs748864401	C	T	SNV	NM_000212.3:c.1089C>T(p.(Ser363=))	Homozygous variant	ITGB3,ENSG00000259753			View	Purpura;{Myocardial infarction;Glanzmann thrombasthenia 2;Bleeding disorder;Thrombocytopenia	Autosomal recessive	coding,non-coding exon	coding	synonymous	AD/AR	Uncertain significance			None	2.05225E-06								22	None	2.246		0	0	0	0	0	0				37	11.31	B											BP4_Strong,BP7,PM2_Supporting		Likely benign		PASS
chr1:171638673 C⇒T	chr1	171638673		C	T	SNV	NM_000261.2:c.654G>A(p.(Glu218=))	Heterozygous	MYOC,MYOCOS			View	Glaucoma 1A	Autosomal dominant	coding,non-coding exon	coding	synonymous,missense	AD	Uncertain significance			None	2.05226E-06				D				92	None	2.246		0	0	0	0	0	0				44	15.67	B											BP4_Strong,BP7,PM2_Supporting		Likely benign		PASS
chr21:34792293 G⇒A	chr21	34792293	rs1482583619	G	A	SNV	NM_001754.5:c.1285C>T(p.(Leu429=))	Homozygous variant	RUNX1			View	Leukemia;Platelet disorder	Autosomal dominant;Somatic mutation	coding,non-coding exon	coding	synonymous	AD	Uncertain significance			None	2.15637E-06								70	None	2.246		0	0	0	0	0	0				318	9.195	B											BP4_Strong,BP7,PM2_Supporting		Likely benign		PASS
chr21:34887005 G⇒C	chr21	34887005	rs2058003198	G	C	SNV	NM_001754.5:c.189C>G(p.(Ala63=))	Homozygous variant	RUNX1			View	Leukemia;Platelet disorder	Autosomal dominant;Somatic mutation	coding,3'flank,intronic	coding	synonymous	AD	Uncertain significance			None	2.75749E-06								95	None	2.246		0	0	0	0	0	0				92	14.35	B											BP4_Strong,BP7,PM2_Supporting		Likely benign		PASS
chr17:7220526 G⇒A	chr17	7220526	rs753577095	G	A	SNV	NM_000018.4:c.201G>A(p.(Lys67=))	Homozygous variant	ACADVL,DLG4			View	VLCAD deficiency;Intellectual developmental disorder	Autosomal recessive;Autosomal dominant	5'utr,splicing,intronic,coding,5'flank,non-coding exon,splicing-ACMG	coding,splicing	synonymous	AR	Uncertain significance			None	3.18083E-06								71	None	2.246		0	0	0	0	0	0				1	12.61	B											BP4_Strong,BP7,PM2_Supporting		Likely benign		PASS
chr17:7676005 C⇒T	chr17	7676005	rs587781495	C	T	SNV	NM_000546.6:c.364G>A(p.(Val122Met))	Heterozygous	TP53			View	{Glioma susceptibility 1};{Basal cell carcinoma 7};Pancreatic cancer;Li-Fraumeni syndrome;Nasopharyngeal carcinoma;{Osteosarcoma};{Choroid plexus papilloma};Hepatocellular carcinoma;Bone marrow failure syndrome 5;{Colorectal cancer};Breast cancer;{Adrenocortical carcinoma	Autosomal dominant;Somatic mutation	non-coding exon,coding,intronic	coding	missense	AD/AR	Likely Benign			None	3.19054E-06		0.011,0.01,None,0.009,None,None,0.01,0.01,None,None,0.009,None,0.01,None,0.012	['D', 'D', None, 'D', None, None, 'D', 'D', None, None, 'D', None, 'D', None, 'D']	D			0.6761000000000001	48	None	2.246		0	0	0	0	0	0				12	23.9	U	0.2589	D	0.1341	D	0.5579	U	0.77,0.77,None,0.77,None,None,0.77,0.77,None,None,0.77,None,0.77,None,0.77		0.9864999999999999	D	BP6_Very Strong,PM1,PM2_Supporting,PP3		Likely benign		PASS
chr21:34834447 G⇒A	chr21	34834447	rs780019726	G	A	SNV	NM_001754.5:c.768C>T(p.(Ser256=))	Homozygous variant	RUNX1			View	Leukemia;Platelet disorder	Autosomal dominant;Somatic mutation	coding,non-coding exon,intronic	coding	synonymous	AD	Uncertain significance			None	3.19853E-06								59	None	2.246		0	0	0	0	0	0				38	11.99	B											BP4_Strong,BP7,PM2_Supporting		Likely benign		PASS
chr1:171636543 A⇒G	chr1	171636543	rs1041675997	A	G	SNV	NM_000261.2:c.897T>C(p.(Phe299=))	Homozygous variant	MYOC,MYOCOS			View	Glaucoma 1A	Autosomal dominant	coding,intronic,non-coding exon	coding	synonymous	AD	Uncertain significance			None	3.20593E-06								71	None	2.246		0	0	0	0	0	0				167	3.907	B											BP4_Strong,BP7,PM2_Supporting		Likely benign		PASS
chr17:7676025 T⇒C	chr17	7676025	rs730881996	T	C	SNV	NM_000546.6:c.344A>G(p.(His115Arg))	Heterozygous	TP53			View	{Glioma susceptibility 1};{Basal cell carcinoma 7};Pancreatic cancer;Li-Fraumeni syndrome;Nasopharyngeal carcinoma;{Osteosarcoma};{Choroid plexus papilloma};Hepatocellular carcinoma;Bone marrow failure syndrome 5;{Colorectal cancer};Breast cancer;{Adrenocortical carcinoma	Autosomal dominant;Somatic mutation	non-coding exon,coding,intronic	coding	missense	AD/AR	Likely Benign			None	3.42461E-06		0.002,0.002,None,0.002,None,None,0.002,0.002,None,None,0.002,None,0.056,None,0.013	['D', 'D', None, 'D', None, None, 'D', 'D', None, None, 'D', None, 'T', None, 'D']	N			0.4297	10	None	2.246		0	0	0	0	0	0				32	20.9	B	0.1979	D	0.04643	D	-0.2208	B	0.484,0.484,None,0.484,None,None,0.484,0.484,None,None,0.484,None,0.484,None,0.484		1.028	D	BP6_Very Strong,BP4,PM1_Strong,PM2_Supporting		Likely benign		PASS
chr12:102877492 G⇒A	chr12	102877492	rs1801146	G	A	SNV	ENST00000553106.6:c.411C>T(p.(Ser137=))	Homozygous variant	PAH			View	Phenylketonuria;[Hyperphenylalaninemia	Autosomal recessive	coding,3'flank,non-coding exon	coding	synonymous	AR	Uncertain significance			None	3.60112E-06								11	None	2.246		0	0	0	0	0	0				31	14.44	B											BP4_Strong,BP7,PM2_Supporting		Likely benign		PASS
chr16:68737366 C⇒G	chr16	68737366	rs876660969	C	G	SNV	NM_004360.5:c.-50C>G(p.?)	Homozygous variant	CDH1			View	Diffuse gastric and lobular breast cancer syndrome with or without cleft lip and/or palate;Blepharocheilodontic syndrome 1;Endometrial carcinoma;Ovarian cancer;Breast cancer;{Prostate cancer	Autosomal dominant;X-linked;Somatic mutation	5'utr,non-coding exon	5'utr		AD/X-Linked Recessive	Uncertain significance			None	3.71095E-06								71	None	2.246		0	0	0	0	0	0				98	13.19	B											BP4_Strong		Likely benign		PASS
chr10:87894059 T⇒G	chr10	87894059	rs748040144	T	G	SNV	NM_000314.8:c.114T>G(p.(Pro38=))	Heterozygous	PTEN			View	Prostate cancer;{Meningioma};Macrocephaly/autism syndrome;Cowden syndrome 1;{Glioma susceptibility 2};Lhermitte-Duclos disease	Autosomal dominant	5'utr,coding,intronic,non-coding exon	coding	synonymous	AD/AR	Uncertain significance			None	4.10801E-06								67	None	2.246		0	0	0	0	0	0				35	14.41	B											BP4_Strong,BP7,PM2_Supporting		Likely benign		PASS
chr15:25371238 C⇒T	chr15	25371238	rs867585000	C	T	SNV	NM_130839.5:c.936G>A(p.(Lys312=))	Homozygous variant	SNHG14,UBE3A			View	Angelman syndrome	Autosomal dominant	coding,non-coding exon,intronic,3'flank	coding	synonymous	AD	Uncertain significance			None	4.77146E-06								24	None	2.246		0	0	0	0	0	0				575	9.242	B											BP4_Strong,BP7,PM2_Supporting		Likely benign		PASS
chr21:34834501 G⇒A	chr21	34834501	rs776056802	G	A	SNV	NM_001754.5:c.714C>T(p.(Val238=))	Heterozygous	RUNX1			View	Leukemia;Platelet disorder	Autosomal dominant;Somatic mutation	coding,non-coding exon,intronic	coding	synonymous	AD	Uncertain significance			None	4.7748E-06								95	None	2.246		0	0	0	0	0	0				92	10.88	B											BP4_Strong,BP7,PM2_Supporting		Likely benign		PASS
chr10:87894104 A⇒G	chr10	87894104	rs189583426	A	G	SNV	NM_000314.8:c.159A>G(p.(Val53=))	Heterozygous	PTEN			View	Prostate cancer;{Meningioma};Macrocephaly/autism syndrome;Cowden syndrome 1;{Glioma susceptibility 2};Lhermitte-Duclos disease	Autosomal dominant	5'utr,splicing,coding,intronic,non-coding exon	coding,splicing	synonymous	AD/AR	Uncertain significance			None	4.78139E-06								16	None	2.246		0	1	0	0	0	0				6	13.26	B											BP4_Strong,BP7,PM2_Supporting		Likely benign		PASS
chr12:102877465 G⇒A	chr12	102877465	rs191142120	G	A	SNV	ENST00000553106.6:c.438C>T(p.(His146=))	Heterozygous	PAH			View	Phenylketonuria;[Hyperphenylalaninemia	Autosomal recessive	coding,splicing,3'flank,non-coding exon	coding,splicing	synonymous	AR	Uncertain significance			None	4.79427E-06								91	None	2.246		0	1	0	0	0	0				4	8.519	B											BP4_Strong,BP7,PM2_Supporting		Likely benign		PASS
chr21:34792394 G⇒C	chr21	34792394	rs868527382	G	C	SNV	NM_001754.5:c.1184C>G(p.(Pro395Arg))	Homozygous variant	RUNX1			View	Leukemia;Platelet disorder	Autosomal dominant;Somatic mutation	coding,non-coding exon	coding	missense	AD	Uncertain significance			None	4.95079E-06		0.001,0.001,0.001,0.001	['D', 'D', 'D', 'D']	D			0.8551000000000001	27	None	2.246		0	0	0	0	0	0				217	26.2	P	-0.14	T	-0.2478	T	0.6075	U	0.334,0.334,0.334,0.334		-0.8147000000000001	T	BS2		Likely benign		PASS
chr16:68738309 C⇒G	chr16	68738309	rs863224729	C	G	SNV	NM_004360.5:c.61C>G(p.(Leu21Val))	Homozygous variant	CDH1			View	Diffuse gastric and lobular breast cancer syndrome with or without cleft lip and/or palate;Blepharocheilodontic syndrome 1;Endometrial carcinoma;Ovarian cancer;Breast cancer;{Prostate cancer	Autosomal dominant;X-linked;Somatic mutation	coding,5'utr,non-coding exon	coding	missense	AD/X-Linked Recessive	Uncertain significance			None	5.00624E-06		0.517,None,None,None,0.523	['T', None, None, None, 'T']	N			0.33870000000000006	34	None	2.246		0	0	0	0	0	0				13	8.046	B	-0.4395	T	-0.553	T	-0.9238	B	0.024,None,None,None,0.024		-1.044	T	BP4_Moderate,BP1,BP3		Likely benign		PASS
chr21:34886929 G⇒A	chr21	34886929	rs1060504665	G	A	SNV	NM_001754.5:c.265C>T(p.(Leu89=))	Heterozygous	RUNX1			View	Leukemia;Platelet disorder	Autosomal dominant;Somatic mutation	coding,3'flank,intronic	coding	synonymous	AD	Uncertain significance			None	6.57004E-06								65	None	2.246		0	0	0	0	0	0				87	14.31	B											BP4_Strong,BP7,PM2_Supporting		Likely benign		PASS
chr12:102843744 C⇒T	chr12	102843744	rs62508648	C	T	SNV	ENST00000553106.6:c.1101G>A(p.(Leu367=))	Homozygous variant	PAH			View	Phenylketonuria;[Hyperphenylalaninemia	Autosomal recessive	coding,non-coding exon	coding	synonymous	AR	Uncertain significance			None	6.57592E-06								29	None	2.246		0	0	0	0	0	0				36	9.184	B											BP4_Strong,BP7,PM2_Supporting		Likely benign		PASS
chr12:25209854 T⇒A	chr12	25209854	rs369501492	T	A	SNV	NM_004985.5:c.508A>T(p.(Met170Leu))	Heterozygous	KRAS,ETFRF1			View	Schimmelpenning-Feuerstein-Mims syndrome;RAS-associated autoimmune leukoproliferative disorder;Arteriovenous malformation of the brain;Cardiofaciocutaneous syndrome 2;Noonan syndrome 3;Gastric cancer;Pancreatic carcinoma;Lung cancer;Oculoectodermal syndrome;Breast cancer;Leukemia;Bladder cancer	Autosomal dominant	3'utr,coding,non-coding exon,3'flank	coding	missense	AD	Uncertain significance			None	6.85331E-06		0.404,0.0	['T', 'D']	D				70	None	2.246		0	0	0	0	0	0				58	17.09	B	0.2804	D	0.165	D	0.09299	B	0.294,0.294		0.3173000000000001	D	BS2,BP4,PP2		Likely benign		PASS
chr12:121001192 A⇒G	chr12	121001192	rs587778395	A	G	SNV	NM_000545.8:c.1896A>G(p.(Ter632=))	Homozygous variant	C12orf43,HNF1A			View	MODY;Renal cell carcinoma;Diabetes mellitus;{Diabetes mellitus;Hepatic adenoma	Autosomal recessive;Autosomal dominant	3'utr,coding,non-coding exon	coding	synonymous	AD/AR	Uncertain significance			None	7.20196E-06								22	None	2.246		0	0	0	0	0	0				128	10.54	B											BP4_Strong,BP7,PM2_Supporting		Likely benign		PASS
chr2:39022762 C⇒T	chr2	39022762	rs753909912	C	T	SNV	NM_005633.4:c.1666G>A(p.(Val556Ile))	Heterozygous	SOS1			View	Noonan syndrome 4;?Fibromatosis	Autosomal dominant	coding,3'flank,non-coding exon	coding	missense	AD	Uncertain significance			None	7.52627E-06		0.023,0.023,0.024	['D', 'D', 'D']	D			0.6247000000000001	63	None	2.246		0	0	0	0	0	0				193	21.8	B	-0.1733	T	-0.3175	T	0.009884	B	0.362,0.362,0.362		-0.171	T	BS2,BP4_Moderate,PM1		Likely benign		PASS
chrX:71108632 A⇒G	chrX	71108632	rs370677485	A	G	SNV	NM_000206.3:c.821T>C(p.(Ile274Thr))	Homozygous variant	IL2RG,ENSG00000285171			View	Severe combined immunodeficiency;Combined immunodeficiency	X-linked recessive	coding,3'flank,intronic,non-coding exon	coding	missense	X-Linked Recessive/X-Linked Dominant	Uncertain significance			None	8.30744E-06		0.004,0.199	['D', 'T']	N			0.4454000000000001	58	None	2.246		0	0	0	0	0	0				34	22.1	B	0.2166	D	0.0733	D			0.438,0.438		0.5861000000000001	D	BS2		Likely benign		PASS
chr21:34799351 C⇒T	chr21	34799351	rs139336358	C	T	SNV	NM_001754.5:c.917G>A(p.(Arg306His))	Homozygous variant	RUNX1			View	Leukemia;Platelet disorder	Autosomal dominant;Somatic mutation	coding,non-coding exon	coding	missense	AD	Uncertain significance			None	9.57664E-06		0.008,0.007,0.007,0.205	['D', 'D', 'D', 'T']	D,N			0.7357000000000001	31	None	2.246		0	0	0	0	0	0				51	27.6	P	0.02881	T	-0.08873	T	0.6797	U	0.504,0.504,0.504,0.504		0.7839	D	BS2		Likely benign		PASS
chr12:102894889 T⇒C	chr12	102894889	rs117308669	T	C	SNV	ENST00000553106.6:c.198A>G(p.(Glu66=))	Heterozygous	PAH			View	Phenylketonuria;[Hyperphenylalaninemia	Autosomal recessive	coding,non-coding exon	coding	synonymous	AR	Uncertain significance			None	1.09468E-05								93	None	2.246		0	1	0	0	0	0				30	10.86	B											BP4_Strong,BP7,PM2_Supporting		Likely benign		PASS
chr20:44419781 T⇒C	chr20	44419781	rs1164357335	T	C	SNV	ENST00000316673.9:c.731T>C(p.(Ile244Thr))	Homozygous variant	HNF4A			View	Fanconi renotubular syndrome 4;MODY;{Diabetes mellitus	Autosomal dominant	coding,non-coding exon	coding	missense	AD	Uncertain significance			None	1.10149E-05		0.65,None,0.638,None,0.702,0.759,0.735	['T', None, 'T', None, 'T', 'T', 'T']	D			0.35710000000000003	78	None	2.246		0	0	0	0	0	0				61	21	B	0.09372	D	-0.1032	T	-0.4237	B	0.324,None,0.324,None,0.324,0.324,0.324		0.1303	D	BS2,BP4_Moderate,PM1		Likely benign		PASS
chr12:120999287 C⇒A	chr12	120999287	rs977750039	C	A	SNV	NM_000545.8:c.1521C>A(p.(Pro507=))	Homozygous variant	HNF1A			View	MODY;Renal cell carcinoma;Diabetes mellitus;{Diabetes mellitus;Hepatic adenoma	Autosomal recessive;Autosomal dominant	coding,non-coding exon	coding	synonymous	AD/AR	Uncertain significance			None	1.16301E-05				D				38	None	2.246		0	0	0	0	0	0				20	0.865	B	-0.2347	T	-0.5594	T							BP4_Strong,BP7,PM2_Supporting		Likely benign		PASS
chr11:108229330 G⇒A	chr11	108229330	rs1184757004	G	A	SNV	NM_001351835.2:c.338G>A(p.(Ter113=))	Heterozygous	ATM,ENSG00000206967			View	T-cell prolymphocytic leukemia;Lymphoma;Ataxia-telangiectasia;{Breast cancer	Autosomal recessive;Autosomal dominant;Somatic mutation	coding,intronic,splicing,non-coding exon,3'flank	coding	synonymous	AD/AR	Uncertain significance			None	1.23695E-05								88	None	2.246		0	0	0	0	0	0		7.84E-05	0.072	7	8.601	B											BP4_Strong,BP7,PM2_Supporting		Likely benign		PASS
chr1:171636101 C⇒T	chr1	171636101		C	T	SNV	NM_000261.2:c.1339G>A(p.(Ala447Thr))	Heterozygous	MYOC,MYOCOS			View	Glaucoma 1A	Autosomal dominant	coding,intronic,non-coding exon	coding	missense	AD	Uncertain significance			None	1.29968E-05		0.688	['T']	D			0.36140000000000005	70	None	2.246		0	0	0	0	0	0				609	7.932	B	-0.133	T	-0.4289	T	-0.5666	B	0.254		-0.6414000000000001	T	BS2,BP4_Moderate,PM1		Likely benign		PASS
chr21:34799369 G⇒A	chr21	34799369	rs758682659	G	A	SNV	NM_001754.5:c.899C>T(p.(Thr300Met))	Homozygous variant	RUNX1			View	Leukemia;Platelet disorder	Autosomal dominant;Somatic mutation	coding,non-coding exon	coding	missense	AD	Uncertain significance			None	1.29969E-05		0.001,0.001,0.001,0.016	['D', 'D', 'D', 'D']	D			0.6488000000000002	26	None	2.246		0	0	0	0	0	0	COSV55866372			69	26.8	P	0.01697	T	-0.05704	T	0.7081	P	0.423,0.423,0.423,0.423		0.6250000000000001	D	BS2		Likely benign		PASS
chr1:171635988 C⇒T	chr1	171635988	rs1378048690	C	T	SNV	NM_000261.2:c.1452G>A(p.(Lys484=))	Heterozygous	MYOC,MYOCOS			View	Glaucoma 1A	Autosomal dominant	coding,intronic,non-coding exon	coding	synonymous	AD	Uncertain significance			None	1.3142E-05								77	None	2.246		0	0	0	0	0	0	COSV50681232			722	9.554	B											BP4_Strong,BP7,PM2_Supporting		Likely benign		PASS
chr21:34792394 G⇒A	chr21	34792394	rs868527382	G	A	SNV	NM_001754.5:c.1184C>T(p.(Pro395Leu))	Heterozygous	RUNX1			View	Leukemia;Platelet disorder	Autosomal dominant;Somatic mutation	coding,non-coding exon	coding	missense	AD	Uncertain significance			None	1.55596E-05		0.0,0.0,0.0,0.001	['D', 'D', 'D', 'D']	D			0.8558000000000001	74	None	2.246		0	0	0	0	0	0	COSV55884940			217	26.1	P	-0.1264	T	-0.3296	T	0.3967	U	0.241,0.241,0.241,0.241		-0.8850000000000001	T	BS2		Likely benign		PASS
chr12:102894865 T⇒C	chr12	102894865	rs374797155	T	C	SNV	ENST00000553106.6:c.222A>G(p.(Lys74=))	Homozygous variant	PAH			View	Phenylketonuria;[Hyperphenylalaninemia	Autosomal recessive	coding,3'flank,non-coding exon	coding	synonymous	AR	Uncertain significance			None	1.57352E-05								12	None	2.246		0	1	0	0	0	0				54	10.16	B											BP4_Strong,BP7,PM2_Supporting		Likely benign		PASS
chr15:89318618 G⇒A	chr15	89318618	rs2307445	G	A	SNV	NM_002693.3:c.3405C>T(p.(Asp1135=))	Homozygous variant	POLG,POLGARF			View	Mitochondrial recessive ataxia syndrome (includes SANDO and SCAE);Mitochondrial DNA depletion syndrome 4A (Alpers type);Progressive external ophthalmoplegia;Mitochondrial DNA depletion syndrome 4B (MNGIE type)	Autosomal recessive;Autosomal dominant	coding,3'utr,3'flank,non-coding exon	coding	synonymous	AD/AR	Uncertain significance			None	1.71015E-05								80	None	2.246		0	0	0	0	0	0				78	0.594	B											BP4_Strong,BP7,PM2_Supporting		Likely benign		PASS
chr1:171638614 C⇒T	chr1	171638614	rs557741584	C	T	SNV	NM_000261.2:c.713G>A(p.(Ser238Asn))	Homozygous variant	MYOC,MYOCOS			View	Glaucoma 1A	Autosomal dominant	coding,intronic,non-coding exon	coding	missense	AD	Uncertain significance			None	1.97081E-05		0.406	['T']	N			0.33100000000000007	39	None	2.246		0	0	0	0	0	0	COSV50674625			16	0.256	B	-0.259	T	-0.6097	T	-1.325	B	0.141		-0.9927	T	BP4_Strong,BP3,PM2_Supporting		Likely benign		PASS
chr17:7670712 G⇒A	chr17	7670712	rs769934890	G	A	SNV	NM_000546.6:c.997C>T(p.(Arg333Cys))	Homozygous variant	TP53			View	{Glioma susceptibility 1};{Basal cell carcinoma 7};Pancreatic cancer;Li-Fraumeni syndrome;Nasopharyngeal carcinoma;{Osteosarcoma};{Choroid plexus papilloma};Hepatocellular carcinoma;Bone marrow failure syndrome 5;{Colorectal cancer};Breast cancer;{Adrenocortical carcinoma	Autosomal dominant;Somatic mutation	non-coding exon,splicing,3'utr,coding,intronic	coding,splicing	missense	AD/AR	Likely Benign			None	1.98445E-05		None,None,None,0.0,None,0.0,None,None	[None, None, None, 'D', None, 'D', None, None]	D			0.5581	91	None	2.246		0	1	0	0	0	0	COSV52774724			4	25.6	P	0.2556	D	0.237	D	0.515	U	None,None,None,0.862,None,0.862,None,None		1.055	D	BP6_Very Strong,PM1,PM2_Supporting,PP3		Likely benign		PASS
chr1:11157239 A⇒G	chr1	11157239	rs761536364	A	G	SNV	NM_004958.4:c.4382T>C(p.(Val1461Ala))	Heterozygous	MTOR			View	Focal cortical dysplasia;Smith-Kingsmore syndrome	Autosomal dominant	coding,non-coding exon	coding	missense	AD	Uncertain significance			None	2.18902E-05		0.968	['T']	D			0.8678000000000001	33	None	2.246		0	0	0	0	0	0				53	20.5	B	0.00942	T	-0.1606	T	-0.4403	B	0.345		-0.9069	T	BS2,BP4_Moderate,PM1		Likely benign		PASS
chr19:1399149 T⇒C	chr19	1399149	rs80338733	T	C	SNV	NM_000156.6:c.438A>G(p.(Thr146=))	Heterozygous	GAMT			View	Cerebral creatine deficiency syndrome 2	Autosomal recessive	coding,non-coding exon	coding	synonymous	AR	Uncertain significance			None	2.46326E-05								12	None	2.246		0	0	0	0	0	0				22	2.847	B											BP4_Strong,BP7,PM2_Supporting		Likely benign		PASS
chr14:23417325 G⇒A	chr14	23417325	rs370093487	G	A	SNV	NM_000257.4:c.4354-7C>T(p.?)	Heterozygous	MHRT,MYH7			View	Congenital myopathy 7B;Left ventricular noncompaction 5;Laing distal myopathy;Cardiomyopathy;Congenital myopathy 7A	Autosomal recessive;Digenic dominant;Autosomal dominant	non-coding exon,intronic,splicing	intronic,splicing		AD/AR	Uncertain significance			None	2.53223E-05								91	None	2.246		0	0	0	0	0	0		2.345E-05	0.008	7	0.995	B											BP4_Strong,BP6,PM2_Supporting		Likely benign		PASS
chr20:44621052 T⇒C	chr20	44621052	rs547569818	T	C	SNV	NM_000022.4:c.941A>G(p.(Asp314Gly))	Heterozygous	ADA,PKIG			View	Severe combined immunodeficiency due to ADA deficiency;Adenosine deaminase deficiency	Autosomal recessive;Somatic mosaicism	non-coding exon,coding,intronic	coding	missense	AR	Conflicting			None	3.21504E-05		0.41,0.404	['T', 'T']	D,N			0.2617	64	None	2.246		0	1	0	0	0	0	COSV63069087			35	17.06	B	-0.1987	T	-0.1086	T	-0.6371	B	0.241,0.241		-0.23090000000000002	T	BP4_Strong,BP6,PM2_Supporting		Likely benign		PASS
chr12:102877483 C⇒T	chr12	102877483	rs200366386	C	T	SNV	ENST00000553106.6:c.420G>A(p.(Ala140=))	Heterozygous	PAH			View	Phenylketonuria;[Hyperphenylalaninemia	Autosomal recessive	coding,3'flank,non-coding exon	coding	synonymous	AR	Uncertain significance			None	3.21541E-05								61	None	2.246		0	0	0	0	0	0				22	2.691	B											BP4_Strong,BP7,PM2_Supporting		Likely benign		PASS
chr17:7220615 C⇒T	chr17	7220615	rs761492981	C	T	SNV	NM_000018.4:c.216C>T(p.(Ser72=))	Heterozygous	ACADVL			View	VLCAD deficiency	Autosomal recessive	5'utr,coding,5'flank,non-coding exon,intronic	coding	synonymous	AR	Uncertain significance			None	3.28342E-05								24	None	2.246		0	0	0	0	0	0				12	13.35	B											BP4_Strong,BP7,PM2_Supporting		Likely benign		PASS
chr12:102844399 G⇒A	chr12	102844399	rs140243918	G	A	SNV	ENST00000553106.6:c.1002C>T(p.(Cys334=))	Homozygous variant	PAH			View	Phenylketonuria;[Hyperphenylalaninemia	Autosomal recessive	coding,non-coding exon	coding	synonymous	AR	Uncertain significance			None	3.96893E-05								55	None	2.246		0	0	0	0	0	0				33	14.47	B											BP4_Strong,BP7,PM2_Supporting		Likely benign		PASS
chr17:44384344 G⇒A	chr17	44384344	rs376672078	G	A	SNV	NM_000419.5:c.858C>T(p.(Val286=))	Homozygous variant	ITGA2B			View	Bleeding disorder;Glanzmann thrombasthenia 1;Thrombocytopenia	Autosomal recessive;Autosomal dominant	coding,non-coding exon	coding	synonymous	AD/AR	Uncertain significance			None	4.03709E-05								38	None	2.246		0	0	0	0	0	0				11	5.224	B											BP4_Strong,BP7,PM2_Supporting		Likely benign		PASS
chr1:171636673 G⇒A	chr1	171636673	rs200072086	G	A	SNV	NM_000261.2:c.767C>T(p.(Thr256Met))	Heterozygous	MYOC,MYOCOS			View	Glaucoma 1A	Autosomal dominant	coding,intronic,non-coding exon	coding	missense	AD	Uncertain significance			None	4.26699E-05		0.036	['D']	N			0.4047	29	None	2.246		0	0	0	0	0	0				37	20.5	B	0.01816	T	0.04335	D	-0.05073	B	0.664		-0.2652	T	BS2,BP4,BP6,PM1		Likely benign		PASS
chr19:11128093 C⇒T	chr19	11128093	rs747170426	C	T	SNV	NM_000527.5:c.2389+8C>T(p.?)	Homozygous variant	LDLR			View	Hypercholesterolemia;LDL cholesterol level QTL2	Autosomal recessive;Autosomal dominant	intronic,splicing	intronic,splicing		AD/AR	Uncertain significance			None	4.5847E-05								22	None	2.246		0	0	0	0	0	0		9.992E-05	0	8	1.82	B											BP4_Strong,BP6,PM2_Supporting		Likely benign		PASS
chr12:102851729 A⇒G	chr12	102851729	rs751203209	A	G	SNV	ENST00000553106.6:c.870T>C(p.(His290=))	Homozygous variant	PAH			View	Phenylketonuria;[Hyperphenylalaninemia	Autosomal recessive	coding,non-coding exon	coding	synonymous	AR	Uncertain significance			None	4.99386E-05								36	None	2.246		0	0	0	0	0	0				28	5.807	B											BP4_Strong,BP7,PM2_Supporting		Likely benign		PASS
chr15:89318572 G⇒A	chr15	89318572	rs769193603	G	A	SNV	NM_002693.3:c.3451C>T(p.(Leu1151=))	Homozygous variant	POLG,POLGARF			View	Mitochondrial recessive ataxia syndrome (includes SANDO and SCAE);Mitochondrial DNA depletion syndrome 4A (Alpers type);Progressive external ophthalmoplegia;Mitochondrial DNA depletion syndrome 4B (MNGIE type)	Autosomal recessive;Autosomal dominant	coding,3'utr,3'flank,non-coding exon	coding	synonymous	AD/AR	Uncertain significance			None	5.06319E-05								38	None	2.246		0	2	0	0	0	0				32	8.127	B											BP4_Strong,BP7,PM2_Supporting		Likely benign		PASS
chr12:102843705 C⇒T	chr12	102843705	rs373763334	C	T	SNV	ENST00000553106.6:c.1140G>A(p.(Thr380=))	Homozygous variant	PAH			View	Phenylketonuria;[Hyperphenylalaninemia	Autosomal recessive	coding,non-coding exon	coding	synonymous	AR	Uncertain significance			None	5.33713E-05								37	None	2.246		0	0	0	0	0	0	COSV105126712			60	0.113	B											BP4_Strong,BP7,PM2_Supporting		Likely benign		PASS
chr12:120978798 G⇒A	chr12	120978798	rs746020457	G	A	SNV	NM_000545.8:c.30G>A(p.(Thr10=))	Heterozygous	HNF1A,HNF1A-AS1			View	MODY;Renal cell carcinoma;Diabetes mellitus;{Diabetes mellitus;Hepatic adenoma	Autosomal recessive;Autosomal dominant	coding,non-coding exon,intronic	coding	synonymous	AD/AR	Uncertain significance			None	6.43466E-05								83	None	2.246		0	0	0	0	0	0				43	11.5	B											BP4_Strong,BP7,PM2_Supporting		Likely benign		PASS
chr15:45363886 T⇒C	chr15	45363886	rs368974196	T	C	SNV	ENST00000675323.1:c.1173A>G(p.(Lys391=))	Homozygous variant	GATM			View	Cerebral creatine deficiency syndrome 3;Fanconi renotubular syndrome 1	Autosomal recessive;Autosomal dominant	intronic,3'flank,coding,non-coding exon	coding	synonymous	AD/AR	Uncertain significance			None	7.29986E-05								77	None	2.246		0	1	0	0	0	0	COSV101188170			14	11.65	B											BP4_Strong,BP7,PM2_Supporting		Likely benign		PASS
chr5:35860921 C⇒T	chr5	35860921	rs138482569	C	T	SNV	NM_002185.5:c.152C>T(p.(Ser51Leu))	Heterozygous	IL7R			View	Immunodeficiency 104	Autosomal recessive	non-coding exon,coding	coding	missense	AR	Conflicting			None	7.80342E-05		0.299,0.399,0.123,0.087,0.052	['T', 'T', 'T', 'T', 'T']	N			0.28090000000000004	11	None	2.246		0	1	0	0	0	0	COSV57410477			70	11.98	B	-0.3914	T	-0.3597	T	-1.143	B	0.18,0.18,0.18,0.18,0.18		-0.9274	T	BP4_Strong,BP3,PM2_Supporting		Likely benign		PASS
chr2:26463969 C⇒G	chr2	26463969	rs199766465	C	G	SNV	NM_194248.3:c.5098G>C(p.(Glu1700Gln))	Homozygous variant	OTOF			View	Deafness;Auditory neuropathy	Autosomal recessive	coding,splicing,non-coding exon	coding,splicing	missense	AR	Uncertain significance			None	9.23727E-05		0.106,0.102,None,0.064,0.058,None	['T', 'T', None, 'T', 'T', None]	D			0.7932	81	None	2.246		1	1	0	0	0	0				6	26	P	0.08603	D	0.3543	D	0.7856	P	0.85,0.85,0.85,0.85,0.85,None		0.7807000000000001	D	BP4_Strong,BP6_Moderate,PM2_Supporting,PP5		Likely benign		PASS
chr1:215650659 C⇒T	chr1	215650659	rs112459877	C	T	SNV	NM_206933.4:c.14276G>A(p.(Gly4759Glu))	Homozygous variant	USH2A			View	Usher syndrome;Retinitis pigmentosa 39	Autosomal recessive	coding	coding	missense	AD/AR	Likely Benign			None	9.43986E-05		1.0	['T']	N			0.2016	38	None	2.246		1	1	0	0	0	0				68	0.001	B	-0.6099	T	-0.6486	T	-2.801	B	0.111		-0.9939	T	BP6_Very Strong,BP4,PM1,PP5_Moderate,PM2_Supporting		Likely benign		PASS
chr11:532698 T⇒A	chr11	532698	rs372936166	T	A	SNV	ENST00000311189.8:c.508A>T(p.(Lys170Ter))	Homozygous variant	HRAS,ENSG00000289997			View	Schimmelpenning-Feuerstein-Mims syndrome;Nevus sebaceous or woolly hair nevus;Costello syndrome;Thyroid carcinoma;Spitz nevus or nevus spilus;Congenital myopathy with excess of muscle spindles;Bladder cancer	Autosomal dominant	3'utr,NMD,coding,non-coding exon,intronic,3'flank	NMD,coding	nonsense	AD	Uncertain significance			None	0.000101995				A,D				35	None	2.246		0	0	0	0	0	0				58	47	P	0.4899	D	0.6525	D	0.6729	U					BS1,BS2,PVS1_Strong		Likely benign		PASS
chr5:35867398 G⇒A	chr5	35867398	rs150051812	G	A	SNV	NM_002185.5:c.314G>A(p.(Ser105Asn))	Heterozygous	IL7R			View	Immunodeficiency 104	Autosomal recessive	non-coding exon,coding	coding	missense	AR	Conflicting			None	0.000107462		0.263,0.122,0.071	['T', 'T', 'T']	N			0.49890000000000007	88	None	2.246		0	1	0	0	0	0				66	9.875	B	-0.301	T	-0.2017	T	0.07902	B	0.325,0.325,0.325		-0.42740000000000006	T	BP4_Strong,BP3,PM2_Supporting		Likely benign		PASS
chr19:1397363 C⇒G	chr19	1397363	rs201029006	C	G	SNV	NM_000156.6:c.707G>C(p.(Gly236Ala))	Heterozygous	GAMT			View	Cerebral creatine deficiency syndrome 2	Autosomal recessive	3'flank,coding	coding	missense	AR	Uncertain significance			None	0.000136407		0.315,None	['T', None]	N				17	None	2.246		0	1	0	0	0	0	COSV106086045			137	9.019	B	-0.2752	T	-0.3536	T	-0.938	B	0.323,None		-0.8106000000000001	T	BP4_Strong,BP6,PM2_Supporting		Likely benign		PASS
chr19:1401455 G⇒T	chr19	1401455	rs776498025	G	T	SNV	NM_000156.6:c.22C>A(p.(Pro8Thr))	Homozygous variant	GAMT			View	Cerebral creatine deficiency syndrome 2	Autosomal recessive	coding	coding	missense	AR	Uncertain significance			None	0.000176646		0.04,None,0.025	['D', None, 'D']	D			0.8558000000000001	23	None	2.246		0	2	0	0	0	0				91	24.3	U	-0.06642	T	-0.03699	D	0.00998	B	0.479,None,0.479		0.4086	D	BS3,BP4,PM2_Supporting		Likely benign		PASS
chr17:7673751 C⇒T	chr17	7673751	rs55819519	C	T	SNV	NM_000546.6:c.869G>A(p.(Arg290His))	Homozygous variant	TP53			View	{Glioma susceptibility 1};{Basal cell carcinoma 7};Pancreatic cancer;Li-Fraumeni syndrome;Nasopharyngeal carcinoma;{Osteosarcoma};{Choroid plexus papilloma};Hepatocellular carcinoma;Bone marrow failure syndrome 5;{Colorectal cancer};Breast cancer;{Adrenocortical carcinoma	Autosomal dominant;Somatic mutation	non-coding exon,coding,5'flank,intronic	coding	missense	AD/AR	Benign			None	0.000224367		0.101,None,None,None,None,None,None,None,0.105,None,None,0.1,0.105,None,None,0.105,None,None,0.118	['T', None, None, None, None, None, None, None, 'T', None, None, 'T', 'T', None, None, 'T', None, None, 'T']	D			0.2043	52	None	2.246		0	0	0	0	0	0	COSV52683585			51	1.365	B	0.03476	T	0.0916	D	-0.8089	B	0.584,None,None,None,None,None,None,None,0.584,None,None,0.584,0.584,None,None,0.584,None,None,0.584		0.8985000000000001	D	BP6_Very Strong,BP4_Moderate,PM1,PM5,PM2_Supporting,PP5		Likely benign		PASS
chr17:44379746 C⇒T	chr17	44379746	rs139878415	C	T	SNV	NM_000419.5:c.1821G>A(p.(Thr607=))	Homozygous variant	ITGA2B			View	Bleeding disorder;Glanzmann thrombasthenia 1;Thrombocytopenia	Autosomal recessive;Autosomal dominant	coding,3'flank,non-coding exon	coding	synonymous	AD/AR	Uncertain significance			None	0.000292803								35	None	2.246		0	3	0	0	0	0	COSV99288547			58	6.575	B											BP4_Strong,BP7,PM2_Supporting		Likely benign		PASS
chr21:34887039 A⇒T	chr21	34887039	rs200431130	A	T	SNV	NM_001754.5:c.155T>A(p.(Met52Lys))	Homozygous variant	RUNX1			View	Leukemia;Platelet disorder	Autosomal dominant;Somatic mutation	coding,3'flank,intronic	coding	missense	AD	Uncertain significance			None	0.000596847		0.001,0.002,0.002,0.002,0.002,0.002,0.121	['D', 'D', 'D', 'D', 'D', 'D', 'T']	D			0.8945000000000001	63	None	2.246		0	0	0	0	0	0	COSV55868681			58	29.2	P	0.264	D	0.4798	D	0.6166	U	0.845,0.845,0.845,0.845,0.845,0.845,0.845		1.087	D	BS2		Likely benign		PASS
chrM:7444 G⇒A	chrM	7444	rs199474822	G	A	SNV	ENST00000361624.2:c.1541G>A(p.(Ter514Lysext*?))	Homozygous variant	MT-CO1,MT-CO2,MT-TD,MT-TS1			View			5'flank,3'flank,coding	coding	stopLoss	Mitochondrial	Likely Benign			None	0.00553005				A				33	None	2.246		6	0	0	0	0	0	COSV104668815						-0.4844	T	-0.9336	T							BP6_Very Strong,BS1,BS2,PM4_Very Strong,PP5_Strong		Likely benign		PASS
chr20:44428316 C⇒A	chr20	44428316	rs202202465	C	A	SNV	ENST00000316673.9:c.1064-19C>A(p.?)	Homozygous variant	HNF4A			View	Fanconi renotubular syndrome 4;MODY;{Diabetes mellitus	Autosomal dominant	intronic	intronic		AD	Likely Benign			None	6.8435E-07								85	None	2.245		0	0	0	0	0	0				19	2.277	B											BP4_Strong,BP6_Moderate,PM2_Supporting		Likely benign		PASS
chr17:7674184 G⇒T	chr17	7674184	rs876658916	G	T	SNV	NM_000546.6:c.779C>A(p.(Ser260Tyr))	Homozygous variant	TP53			View	{Glioma susceptibility 1};{Basal cell carcinoma 7};Pancreatic cancer;Li-Fraumeni syndrome;Nasopharyngeal carcinoma;{Osteosarcoma};{Choroid plexus papilloma};Hepatocellular carcinoma;Bone marrow failure syndrome 5;{Colorectal cancer};Breast cancer;{Adrenocortical carcinoma	Autosomal dominant;Somatic mutation	non-coding exon,splicing,coding,3'flank	coding,splicing	missense	AD/AR	Likely Benign			None	2.0581E-06		0.0,0.017,None,None,None,None,None,None,None,0.019,None,None,0.018,0.015,None,None,0.019,None,None,0.037	['D', 'D', None, None, None, None, None, None, None, 'D', None, None, 'D', 'D', None, None, 'D', None, None, 'D']	D			0.4605	58	None	2.245		0	0	0	0	0	0	COSV52978505			4	24.7	U	0.3255	D	0.2298	D	0.3477	U	0.668,0.668,None,None,None,None,None,None,None,0.668,None,None,0.668,0.668,None,None,0.668,None,None,0.668		1.013	D	BP6_Very Strong,PM1,PM2_Supporting		Likely benign		PASS
chrX:135985639 G⇒A	chrX	135985639	rs782736274	G	A	SNV	ENST00000678163.1:c.137G>A(p.(Gly46Asp))	Homozygous variant	SLC9A6			View	Intellectual developmental disorder	X-linked	coding,5'utr,5'flank	coding	missense	X-Linked Recessive/X-Linked Dominant	Uncertain significance			None	2.18664E-06		0.026,0.044	['D', 'D']	D,N			0.8652000000000001	55	None	2.245		0	0	0	0	0	0				16	9.792	B	-0.2781	T	-0.6373	T			0.034,0.034		-1.018	T	BP4_Strong,BP1,BP3,PM2_Supporting		Likely benign		PASS
chr17:7673734 G⇒A	chr17	7673734	rs672601296	G	A	SNV	NM_000546.6:c.886C>T(p.(His296Tyr))	Heterozygous	TP53			View	{Glioma susceptibility 1};{Basal cell carcinoma 7};Pancreatic cancer;Li-Fraumeni syndrome;Nasopharyngeal carcinoma;{Osteosarcoma};{Choroid plexus papilloma};Hepatocellular carcinoma;Bone marrow failure syndrome 5;{Colorectal cancer};Breast cancer;{Adrenocortical carcinoma	Autosomal dominant;Somatic mutation	non-coding exon,coding,5'flank,intronic	coding	missense	AD/AR	Likely Benign			None	2.40065E-06		0.053,None,None,None,None,None,None,None,0.086,None,None,0.055,0.059,None,None,0.086,None,None,0.047	['T', None, None, None, None, None, None, None, 'T', None, None, 'T', 'T', None, None, 'T', None, None, 'D']	N			0.32020000000000004	52	None	2.245		0	0	1	0	0	0	COSV52949796			34	3.532	B	0.07591	D	-0.1287	T	-1.103	B	0.368,None,None,None,None,None,None,None,0.368,None,None,0.368,0.368,None,None,0.368,None,None,0.368		1.081	D	BP6_Very Strong,BP4_Moderate,PM1,PM5,PM2_Supporting		Likely benign		PASS
chr17:7675056 C⇒T	chr17	7675056	rs1060501206	C	T	SNV	NM_000546.6:c.556G>A(p.(Asp186Asn))	Heterozygous	TP53			View	{Glioma susceptibility 1};{Basal cell carcinoma 7};Pancreatic cancer;Li-Fraumeni syndrome;Nasopharyngeal carcinoma;{Osteosarcoma};{Choroid plexus papilloma};Hepatocellular carcinoma;Bone marrow failure syndrome 5;{Colorectal cancer};Breast cancer;{Adrenocortical carcinoma	Autosomal dominant;Somatic mutation	non-coding exon,splicing,coding	coding,splicing	missense	AD/AR	Likely Benign			None	2.73626E-06		0.102,0.173,None,None,None,None,None,None,None,0.371,None,None,0.129,0.183,None,None,0.371,None,None,0.173,0.027	['T', 'T', None, None, None, None, None, None, None, 'T', None, None, 'T', 'T', None, None, 'T', None, None, 'T', 'D']	D			0.5999000000000001	71	None	2.245		0	0	0	0	0	0	COSV52677055			4	22.9	B	0.007099	T	-0.05173	D	0.2533	U	0.532,0.532,None,None,None,None,None,None,None,0.532,None,None,0.532,0.532,None,None,0.532,None,None,0.532,0.532		1.039	D	BP6_Very Strong,PM1,PM2_Supporting		Likely benign		PASS
chr16:68808444 A⇒G	chr16	68808444	rs1060501229	A	G	SNV	NM_004360.5:c.408A>G(p.(Gln136=))	Homozygous variant	CDH1			View	Diffuse gastric and lobular breast cancer syndrome with or without cleft lip and/or palate;Blepharocheilodontic syndrome 1;Endometrial carcinoma;Ovarian cancer;Breast cancer;{Prostate cancer	Autosomal dominant;X-linked;Somatic mutation	coding,5'utr,5'flank,non-coding exon	coding	synonymous	AD/X-Linked Recessive	Conflicting			None	3.42027E-06								81	None	2.245		0	0	0	0	0	0				21	0.22	B											BP4_Strong,BP7		Likely benign		PASS
chr21:34886989 C⇒T	chr21	34886989	rs777168865	C	T	SNV	NM_001754.5:c.205G>A(p.(Gly69Ser))	Heterozygous	RUNX1			View	Leukemia;Platelet disorder	Autosomal dominant;Somatic mutation	coding,3'flank,intronic	coding	missense	AD	Uncertain significance			None	3.43719E-06		0.24,0.201,0.201,0.291,0.324,0.294,0.356	['T', 'T', 'T', 'T', 'T', 'T', 'T']	D			0.801	21	None	2.245		0	0	0	0	0	0				108	22.7	B	0.1194	D	-0.06629	T	0.07449	B	0.439,0.439,0.439,0.439,0.439,0.439,0.439		0.9537000000000001	D	BS2,BP4		Likely benign		PASS
chr21:34792182 T⇒C	chr21	34792182	rs762213305	T	C	SNV	NM_001754.5:c.1396A>G(p.(Met466Val))	Homozygous variant	RUNX1			View	Leukemia;Platelet disorder	Autosomal dominant;Somatic mutation	coding,non-coding exon	coding	missense	AD	Uncertain significance			None	3.62546E-06		0.248,0.227,0.227,0.084	['T', 'T', 'T', 'T']	D			0.8286000000000001	81	None	2.245		0	0	0	0	0	0				429	23.1	B	-0.225	T	-0.4436	T	0.5115	U	0.203,0.203,0.203,0.203		-0.8097000000000001	T	BS2,BP4		Likely benign		PASS
chr12:120994216 T⇒A	chr12	120994216	rs781711191	T	A	SNV	NM_000545.8:c.766T>A(p.(Ser256Thr))	Homozygous variant	HNF1A			View	MODY;Renal cell carcinoma;Diabetes mellitus;{Diabetes mellitus;Hepatic adenoma	Autosomal recessive;Autosomal dominant	coding,non-coding exon,intronic	coding	missense	AD/AR	Likely Benign			None	4.10644E-06		0.033,None,0.03,0.032	['D', None, 'D', 'D']	D			0.8479000000000001	14	None	2.245		0	0	0	0	0	0				16	24	U	0.2416	D	0.2169	D	0.2281	U	0.782,None,0.782,0.782		0.7918000000000001	D	BP6_Very Strong,PM1,PM2_Supporting		Likely benign		PASS
chr1:171636200 C⇒T	chr1	171636200	rs1351097164	C	T	SNV	NM_000261.2:c.1240G>A(p.(Glu414Lys))	Homozygous variant	MYOC,MYOCOS			View	Glaucoma 1A	Autosomal dominant	coding,intronic,non-coding exon	coding	missense	AD	Uncertain significance			None	4.78832E-06		0.411	['T']	N			0.38250000000000006	61	None	2.245		0	0	0	0	0	0	COSV50677257			510	12.71	B	-0.08412	T	-0.3586	T	-0.7298	B	0.092		-0.8508000000000001	T	BS2,BP4_Moderate,BP6,PM1		Likely benign		PASS
chr19:11089552 G⇒C	chr19	11089552	rs5931	G	C	SNV	NM_000527.5:c.4G>C(p.(Gly2Arg))	Heterozygous	LDLR,LDLR-AS1			View	Hypercholesterolemia;LDL cholesterol level QTL2	Autosomal recessive;Autosomal dominant	coding,non-coding exon	coding	missense	AD/AR	Uncertain significance			None	4.79466E-06		0.466,0.019,0.144,0.437,0.06,0.469	['T', 'D', 'T', 'T', 'T', 'T']	N			0.5413	81	None	2.245		0	0	0	0	0	0	COSV52943055			64	11.65	B	-0.07395	T	-0.1073	T	-0.8067	B	None,None,0.521,0.521,0.521,None		-0.6105	T	BP6_Strong,BP4_Moderate,BP3,PM2_Supporting,PP2		Likely benign		PASS
chr15:25371315 C⇒T	chr15	25371315	rs1064794579	C	T	SNV	NM_130839.5:c.859G>A(p.(Val287Ile))	Heterozygous	SNHG14,UBE3A			View	Angelman syndrome	Autosomal dominant	coding,non-coding exon,intronic,3'flank	coding	missense	AD	Uncertain significance			None	5.47257E-06		None,None,None,None,0.531,None,None,None,None,None,None,0.531,0.531,0.513,None	[None, None, None, None, 'T', None, None, None, None, None, None, 'T', 'T', 'T', None]	D			0.7327000000000001	62	None	2.245		0	0	0	0	0	0				498	17.52	B	-0.2214	T	-0.5557	T	0.04055	B	None,None,None,None,0.09,None,None,None,None,None,0.09,0.09,None,0.09,None		-1.077	T	BS2,BP4_Moderate,PP2		Likely benign		PASS
chr17:7670616 G⇒A	chr17	7670616	rs267605075	G	A	SNV	NM_000546.6:c.1093C>T(p.(His365Tyr))	Heterozygous	TP53			View	{Glioma susceptibility 1};{Basal cell carcinoma 7};Pancreatic cancer;Li-Fraumeni syndrome;Nasopharyngeal carcinoma;{Osteosarcoma};{Choroid plexus papilloma};Hepatocellular carcinoma;Bone marrow failure syndrome 5;{Colorectal cancer};Breast cancer;{Adrenocortical carcinoma	Autosomal dominant;Somatic mutation	non-coding exon,splicing,3'utr,coding,intronic	coding,splicing	missense	AD/AR	Likely Benign			None	5.47754E-06		None,None,None,0.272,None,0.272,None,None	[None, None, None, 'T', None, 'T', None, None]	D,N			0.42630000000000007	11	None	2.245		0	0	0	0	0	0	COSV53001057			8	22.1	B	0.2596	D	0.1352	D	0.4608	U	None,None,None,0.714,None,0.714,None,None		1.017	D	BP6_Very Strong,PM1_Supporting,PM2_Supporting,PP3		Likely benign		PASS
chr15:48485397 A⇒G	chr15	48485397	rs774003646	A	G	SNV	NM_000138.5:c.3689T>C(p.(Met1230Thr))	Heterozygous	FBN1			View	Marfan lipodystrophy syndrome;Acromicric dysplasia;Ectopia lentis;MASS syndrome;Weill-Marchesani syndrome 2;Geleophysic dysplasia 2;Stiff skin syndrome;Marfan syndrome	Autosomal dominant	coding,non-coding exon,intronic	coding	missense	AD/AR	Likely Benign			None	6.36163E-06		0.146	['T']	D			0.8470000000000001	75	None	2.245		0	1	0	0	0	0				24	24.5	U	0.3263	D	0.2465	D	0.1946	U	0.603		0.27840000000000004	D	BP6_Very Strong,PM1,PM2_Supporting		Likely benign		PASS
chr17:7673745 T⇒C	chr17	7673745	rs121912663	T	C	SNV	NM_000546.6:c.875A>G(p.(Lys292Arg))	Heterozygous	TP53			View	{Glioma susceptibility 1};{Basal cell carcinoma 7};Pancreatic cancer;Li-Fraumeni syndrome;Nasopharyngeal carcinoma;{Osteosarcoma};{Choroid plexus papilloma};Hepatocellular carcinoma;Bone marrow failure syndrome 5;{Colorectal cancer};Breast cancer;{Adrenocortical carcinoma	Autosomal dominant;Somatic mutation	non-coding exon,coding,5'flank,intronic	coding	missense	AD/AR	Likely Benign			None	6.57367E-06		0.19,None,None,None,None,None,None,None,0.171,None,None,0.197,0.19,None,None,0.171,None,None,0.159	['T', None, None, None, None, None, None, None, 'T', None, None, 'T', 'T', None, None, 'T', None, None, 'T']	D			0.37150000000000005	32	None	2.245		0	0	0	0	0	0	COSV53008143			45	21.2	B	0.1725	D	0.009977	D	-0.2409	B	0.473,None,None,None,None,None,None,None,0.473,None,None,0.473,0.473,None,None,0.473,None,None,0.473		1.125	D	BP6_Very Strong,BP4_Moderate,PM1,PM5,PM2_Supporting		Likely benign		PASS
chr16:68819299 A⇒G	chr16	68819299	rs776890776	A	G	SNV	NM_004360.5:c.1585A>G(p.(Thr529Ala))	Homozygous variant	CDH1,ENSG00000260798			View	Diffuse gastric and lobular breast cancer syndrome with or without cleft lip and/or palate;Blepharocheilodontic syndrome 1;Endometrial carcinoma;Ovarian cancer;Breast cancer;{Prostate cancer	Autosomal dominant;X-linked;Somatic mutation	coding,intronic,non-coding exon	coding	missense	AD/X-Linked Recessive	Uncertain significance			None	6.84048E-06		0.058,None,None,None,0.083	['T', None, None, None, 'T']	N			0.24340000000000003	39	None	2.245		0	0	0	0	0	0				20	0.009	B	-0.5072	T	-0.6463	T	-2.119	B	0.088,None,None,None,0.088		-0.9506000000000001	T	BP4_Strong,BP1		Likely benign		PASS
chr14:95091348 C⇒G	chr14	95091348	rs766285402	C	G	SNV	ENST00000343455.8:c.5382G>C(p.(Glu1794Asp))	Heterozygous	DICER1			View	Rhabdomyosarcoma;GLOW syndrome;Pleuropulmonary blastoma;Goiter	Autosomal dominant	non-coding exon,coding,intronic,5'flank	coding	missense	AD	Uncertain significance			None	7.52471E-06		0.202,0.202,0.202,0.202,0.205	['T', 'T', 'T', 'T', 'T']	D			0.8324	53	None	2.245		0	0	0	0	0	0				13	20.1	B	-0.1536	T	-0.2893	T	-0.2688	B	0.228,0.228,0.228,0.228,0.228		-0.783	T	BS2,BP4_Moderate,PM1_Supporting		Likely benign		PASS
chr17:7670694 C⇒G	chr17	7670694	rs17882252	C	G	SNV	NM_000546.6:c.1015G>C(p.(Glu339Gln))	Heterozygous	TP53			View	{Glioma susceptibility 1};{Basal cell carcinoma 7};Pancreatic cancer;Li-Fraumeni syndrome;Nasopharyngeal carcinoma;{Osteosarcoma};{Choroid plexus papilloma};Hepatocellular carcinoma;Bone marrow failure syndrome 5;{Colorectal cancer};Breast cancer;{Adrenocortical carcinoma	Autosomal dominant;Somatic mutation	non-coding exon,3'utr,coding,intronic	coding	missense	AD/AR	Likely Benign			None	7.52501E-06		None,None,None,0.001,None,0.001,None,None	[None, None, None, 'D', None, 'D', None, None]	D			0.3454000000000001	99	None	2.245		0	0	0	0	0	0	COSV53664260			22	23.2	B	0.06758	T	0.04083	D	0.4961	U	None,None,None,0.698,None,0.698,None,None		1.025	D	BP6_Very Strong,PM1,PM2_Supporting		Likely benign		PASS
chr21:35048865 G⇒A	chr21	35048865	rs750755857	G	A	SNV	NM_001754.5:c.35C>T(p.(Ser12Leu))	Heterozygous	RUNX1			View	Leukemia;Platelet disorder	Autosomal dominant;Somatic mutation	coding,non-coding exon	coding	missense	AD	Uncertain significance			None	8.89383E-06		0.085,0.085,0.089,None,None	['T', 'T', 'T', None, None]	D			0.5476000000000001	88	None	2.245		0	0	0	0	0	0	COSV55866400			24	24.9	U	0.04589	T	0.003982	D	0.09911	B	0.305,0.305,0.305,None,0.305		0.6423000000000001	D	BS2,BP4		Likely benign		PASS
chr2:38986123 G⇒A	chr2	38986123	rs397517168	G	A	SNV	NM_005633.4:c.3703C>T(p.(Pro1235Ser))	Homozygous variant	SOS1			View	Noonan syndrome 4;?Fibromatosis	Autosomal dominant	coding,non-coding exon,intronic	coding	missense	AD	Uncertain significance			None	9.57781E-06		0.018,0.018,0.0	['D', 'D', 'D']	D			0.7391000000000001	29	None	2.245		0	0	0	0	0	0				193	26.3	P	0.1359	D	-0.04259	D	0.8412	P	0.385,0.385,0.385		0.21870000000000003	D	BS2,BP4		Likely benign		PASS
chrX:154031079 C⇒T	chrX	154031079	rs61750227	C	T	SNV	ENST00000453960.7:c.785G>A(p.(Arg262His))	Heterozygous	MECP2			View	{Autism susceptibility;Rett syndrome;Encephalopathy;Intellectual developmental disorder	X-linked dominant;X-linked recessive;X-linked	coding,3'flank,intronic,3'utr	coding	missense	X-Linked Recessive/X-Linked Dominant	Uncertain significance			None	1.00175E-05		0.0,0.0,None,None	['D', 'D', None, None]	D			0.8423	31	None	2.245		0	0	0	0	0	0				143	24.1	U	0.4494	D	0.4077	D			0.556,0.556,None,None		0.6305000000000001	D	BS2,BP6_Moderate,PM1_Supporting		Likely benign		PASS
chr17:7676124 G⇒A	chr17	7676124	rs534447939	G	A	SNV	NM_000546.6:c.245C>T(p.(Pro82Leu))	Homozygous variant	TP53			View	{Glioma susceptibility 1};{Basal cell carcinoma 7};Pancreatic cancer;Li-Fraumeni syndrome;Nasopharyngeal carcinoma;{Osteosarcoma};{Choroid plexus papilloma};Hepatocellular carcinoma;Bone marrow failure syndrome 5;{Colorectal cancer};Breast cancer;{Adrenocortical carcinoma	Autosomal dominant;Somatic mutation	non-coding exon,coding,intronic	coding	missense	AD/AR	Likely Benign			None	1.09537E-05		0.07,0.14,None,0.117,None,None,0.068,0.115,None,None,0.117,None,None,0.15,None,0.102	['T', 'T', None, 'T', None, None, 'T', 'T', None, None, 'T', None, None, 'T', None, 'T']	N			0.5016	25	None	2.245		0	0	7	0	0	0	COSV53209087			131	3.546	B	0.08846	D	0.07082	D	-1.239	B	0.57,0.57,None,0.57,None,None,0.57,0.57,None,None,0.57,None,None,0.57,None,0.57		0.4056	D	BP6_Very Strong,BP4,PS3_Supporting,PM1_Supporting,PM2_Supporting,PP5		Likely benign		PASS
chr16:68812258 A⇒C	chr16	68812258	rs587781432	A	C	SNV	NM_004360.5:c.1132A>C(p.(Thr378Pro))	Heterozygous	CDH1			View	Diffuse gastric and lobular breast cancer syndrome with or without cleft lip and/or palate;Blepharocheilodontic syndrome 1;Endometrial carcinoma;Ovarian cancer;Breast cancer;{Prostate cancer	Autosomal dominant;X-linked;Somatic mutation	coding,splicing,5'utr,non-coding exon,3'flank	coding,splicing	missense	AD/X-Linked Recessive	Conflicting			None	1.90872E-05		0.177,None,None,None,0.091	['T', None, None, None, 'T']	N			0.3485000000000001	79	None	2.245		0	0	0	0	0	0				6	16.02	B	-0.3749	T	-0.4788	T	-1.007	B	0.099,None,None,None,0.099		-0.9698000000000001	T	BP4_Strong,BP1		Likely benign		PASS
chr19:38502708 T⇒A	chr19	38502708	rs748575133	T	A	SNV	NM_000540.3:c.7816T>A(p.(Cys2606Ser))	Heterozygous	RYR1			View	{Malignant hyperthermia susceptibility 1};Congenital myopathy 1B;Congenital myopathy 1A;King-Denborough syndrome	Autosomal recessive;Autosomal dominant	coding,non-coding exon	coding	missense	AD/AR	Likely Benign			None	1.96039E-05		0.02,0.019	['D', 'D']	D			0.8102	33	None	2.245		0	0	0	0	0	0				20	28.4	P	0.2762	D	0.159	D	0.6317	U	0.818,0.818		0.8564	D	BP6_Very Strong,PM1_Supporting,PM2_Supporting,PP3		Likely benign		PASS
chr19:11113679 G⇒A	chr19	11113679	rs368889457	G	A	SNV	NM_000527.5:c.1503G>A(p.(Ala501=))	Homozygous variant	LDLR,MIR6886			View	Hypercholesterolemia;LDL cholesterol level QTL2	Autosomal recessive;Autosomal dominant	3'flank,coding,non-coding exon	coding	synonymous	AD/AR	Uncertain significance			None	2.05217E-05								20	None	2.245		0	0	0	0	0	0				84	1.048	B											BP4_Strong,BP6_Moderate,BP7,PM2_Supporting,PP5		Likely benign		PASS
chr21:34834428 G⇒A	chr21	34834428	rs370315332	G	A	SNV	NM_001754.5:c.787C>T(p.(Pro263Ser))	Heterozygous	RUNX1			View	Leukemia;Platelet disorder	Autosomal dominant;Somatic mutation	coding,non-coding exon,intronic	coding	missense	AD	Uncertain significance			None	2.12763E-05		0.602,0.562,0.562,0.24,0.262	['T', 'T', 'T', 'T', 'T']	D			0.6020000000000001	16	None	2.245		0	3	0	0	0	0	COSV55872104			19	22.7	B	0.06189	T	-0.03882	D	0.0856	B	0.286,0.286,0.286,0.286,0.286		0.9826	D	BS2,BP4		Likely benign		PASS
chr1:171638675 C⇒T	chr1	171638675	rs200547613	C	T	SNV	NM_000261.2:c.652G>A(p.(Glu218Lys))	Heterozygous	MYOC,MYOCOS			View	Glaucoma 1A	Autosomal dominant	coding,non-coding exon	coding	missense	AD	Uncertain significance			None	2.25744E-05		0.156	['T']	D			0.6406000000000002	28	None	2.245		0	1	0	0	0	0				46	23.8	U	-0.1344	T	-0.1941	T	0.2384	U	0.407		-0.04850000000000001	T	BS2,BP4		Likely benign		PASS
chr17:7673743 C⇒A	chr17	7673743	rs587780076	C	A	SNV	NM_000546.6:c.877G>T(p.(Gly293Trp))	Heterozygous	TP53			View	{Glioma susceptibility 1};{Basal cell carcinoma 7};Pancreatic cancer;Li-Fraumeni syndrome;Nasopharyngeal carcinoma;{Osteosarcoma};{Choroid plexus papilloma};Hepatocellular carcinoma;Bone marrow failure syndrome 5;{Colorectal cancer};Breast cancer;{Adrenocortical carcinoma	Autosomal dominant;Somatic mutation	non-coding exon,coding,5'flank,intronic	coding	missense	AD/AR	Likely Benign			None	2.80458E-05		0.01,None,None,None,None,None,None,None,0.02,None,None,0.007,0.006,None,None,0.02,None,None,0.006	['D', None, None, None, None, None, None, None, 'D', None, None, 'D', 'D', None, None, 'D', None, None, 'D']	N			0.30400000000000005	40	None	2.245		0	0	0	0	0	0	COSV52730603			43	18.15	B	0.2958	D	0.2026	D	-0.3593	B	0.675,None,None,None,None,None,None,None,0.675,None,None,0.675,0.675,None,None,0.675,None,None,0.675		1.105	D	BP6_Very Strong,PM1,PM2_Supporting		Likely benign		PASS
chrX:154030664 T⇒G	chrX	154030664	rs797044732	T	G	SNV	ENST00000453960.7:c.1200A>C(p.(Pro400=))	Homozygous variant	MECP2			View	{Autism susceptibility;Rett syndrome;Encephalopathy;Intellectual developmental disorder	X-linked dominant;X-linked recessive;X-linked	coding,3'flank,3'utr	coding	synonymous	X-Linked Recessive/X-Linked Dominant	Uncertain significance			None	2.925E-05								76	None	2.245		0	0	0	0	0	0	COSV57652284			623	1.345	B											BP4_Strong,BP7		Likely benign		PASS
chr17:7670711 C⇒T	chr17	7670711	rs573154688	C	T	SNV	NM_000546.6:c.998G>A(p.(Arg333His))	Heterozygous	TP53			View	{Glioma susceptibility 1};{Basal cell carcinoma 7};Pancreatic cancer;Li-Fraumeni syndrome;Nasopharyngeal carcinoma;{Osteosarcoma};{Choroid plexus papilloma};Hepatocellular carcinoma;Bone marrow failure syndrome 5;{Colorectal cancer};Breast cancer;{Adrenocortical carcinoma	Autosomal dominant;Somatic mutation	non-coding exon,splicing,3'utr,coding,intronic	coding,splicing	missense	AD/AR	Likely Benign			None	3.0791E-05		None,None,None,0.043,None,0.043,None,None	[None, None, None, 'D', None, 'D', None, None]	D,N			0.49500000000000005	42	None	2.245		0	0	0	0	0	0	COSV52748025			5	17.52	B	-0.06356	T	-0.09241	T	-0.2754	B	None,None,None,0.554,None,0.554,None,None		0.47790000000000005	D	BP6_Very Strong,PM1,PM2_Supporting		Likely benign		PASS
chr17:7676050 A⇒G	chr17	7676050	rs368771578	A	G	SNV	NM_000546.6:c.319T>C(p.(Tyr107His))	Heterozygous	TP53			View	{Glioma susceptibility 1};{Basal cell carcinoma 7};Pancreatic cancer;Li-Fraumeni syndrome;Nasopharyngeal carcinoma;{Osteosarcoma};{Choroid plexus papilloma};Hepatocellular carcinoma;Bone marrow failure syndrome 5;{Colorectal cancer};Breast cancer;{Adrenocortical carcinoma	Autosomal dominant;Somatic mutation	non-coding exon,coding,intronic	coding	missense	AD/AR	Benign			None	3.35572E-05		0.545,0.513,None,0.53,None,None,0.561,0.511,None,None,0.53,None,None,0.092,None,0.053	['T', 'T', None, 'T', None, None, 'T', 'T', None, None, 'T', None, None, 'T', None, 'T']	D			0.6501000000000001	47	None	2.245		0	0	0	0	0	0	COSV53179040			57	22	B	-0.1195	T	0.0202	D	0.08445	B	0.569,0.569,None,0.569,None,None,0.569,0.569,None,None,0.569,None,None,0.569,None,0.569		1.1640000000000001	D	BP6_Very Strong,BP4_Moderate,PM1_Strong,PM2_Supporting		Likely benign		PASS
chr21:34892974 delAG	chr21	34892974	rs762416613	AG		Deletion (2)	NM_001754.5:c.59-12_59-11del(p.?)	Heterozygous	RUNX1			View	Leukemia;Platelet disorder	Autosomal dominant;Somatic mutation	intronic	intronic		AD	Uncertain significance			None	4.68299E-05								63	None	2.245		0	1	0	0	0	0				11													BS2,BP4		Likely benign		PASS
chr15:25354363 C⇒T	chr15	25354363	rs587782910	C	T	SNV	NM_130839.5:c.2344G>A(p.(Val782Ile))	Homozygous variant	SNHG14,UBE3A			View	Angelman syndrome	Autosomal dominant	coding,non-coding exon,intronic,3'flank	coding	missense	AD	Uncertain significance			None	4.9961E-05		None,None,None,None,0.171,None,None,None,None,None,None,0.171,0.171,None,0.173,None	[None, None, None, None, 'T', None, None, None, None, None, None, 'T', 'T', None, 'T', None]	N			0.4551	87	None	2.245		0	0	0	0	0	0				11	21.2	B	-0.3091	T	-0.5002	T	-0.1956	B	None,None,None,None,0.05,None,None,None,None,None,0.05,0.05,None,None,0.05,None		-1.064	T	BS2,BP4_Moderate,BP6,PM1		Likely benign		PASS
chr15:25371582 C⇒A	chr15	25371582	rs147145506	C	A	SNV	NM_130839.5:c.592G>T(p.(Ala198Ser))	Heterozygous	SNHG14,UBE3A			View	Angelman syndrome	Autosomal dominant	coding,non-coding exon,intronic,3'flank	coding	missense	AD	Uncertain significance			None	5.95131E-05		None,None,None,None,0.618,None,None,None,None,None,None,0.618,0.618,0.576,None	[None, None, None, None, 'T', None, None, None, None, None, None, 'T', 'T', 'T', None]	D			0.48440000000000005	68	None	2.245		0	0	0	0	0	0				231	15.66	B	-0.2384	T	-0.5647	T	-0.269	B	None,None,None,None,0.047,None,None,None,None,None,0.047,0.047,None,0.047,None		-0.9872	T	BS2,BP4_Moderate,PP2		Likely benign		PASS
chr19:38460461 C⇒T	chr19	38460461	rs376149732	C	T	SNV	NM_000540.3:c.2447C>T(p.(Pro816Leu))	Homozygous variant	RYR1			View	{Malignant hyperthermia susceptibility 1};Congenital myopathy 1B;Congenital myopathy 1A;King-Denborough syndrome	Autosomal recessive;Autosomal dominant	coding,non-coding exon	coding	missense	AD/AR	Likely Benign			None	7.25093E-05		0.001,0.001	['D', 'D']	D			0.8555	77	None	2.245		0	0	0	0	0	0				87	26.2	P	0.1721	D	0.1399	D	0.7064	P	0.758,0.758		1.094	D	BP6_Very Strong,PM2_Supporting,PP2,PP3		Likely benign		PASS
chr17:80107590 G⇒A	chr17	80107590	rs148578399	G	A	SNV	NM_000152.5:c.726G>A(p.(Ala242=))	Heterozygous	GAA			View	Glycogen storage disease II	Autosomal recessive	coding,non-coding exon	coding	synonymous	AR	Conflicting			None	0.000104044								85	None	2.245		0	0	0	0	0	0				34	8.608	B											BP4_Strong,BP6,BP7,PM2_Supporting		Likely benign		PASS
chr12:120978810 G⇒A	chr12	120978810	rs775391034	G	A	SNV	NM_000545.8:c.42G>A(p.(Ala14=))	Heterozygous	HNF1A,HNF1A-AS1			View	MODY;Renal cell carcinoma;Diabetes mellitus;{Diabetes mellitus;Hepatic adenoma	Autosomal recessive;Autosomal dominant	coding,non-coding exon,intronic	coding	synonymous	AD/AR	Uncertain significance			None	0.000106105								35	None	2.245		0	0	0	0	0	0				31	0.797	B											BP4_Strong,BP6,BP7,PM2_Supporting		Likely benign		PASS
chrM:15467 A⇒G	chrM	15467	rs1569484723	A	G	SNV	ENST00000361789.2:c.721A>G(p.(Thr241Ala))	Heterozygous	MT-CYB,MT-TP,MT-TT			View			3'flank,5'flank,coding	coding	missense	Mitochondrial	Uncertain significance			None	0.000265811								43	None	2.245		0	0	0	0	0	0																	BS2,BP4		Likely benign		PASS
chrM:12544 A⇒G	chrM	12544	rs1603223798	A	G	SNV	ENST00000361567.2:c.208A>G(p.(Thr70Ala))	Heterozygous	MT-ND4,MT-ND5,MT-TH,MT-TL2,MT-TS2			View			coding,3'flank	coding	missense	Mitochondrial	Uncertain significance			None	0.000354396				N				19	None	2.245		0	0	0	0	0	0							-0.3932	T	-0.8026	T							BS2,BP4		Likely benign		PASS
chrM:7724 A⇒T	chrM	7724	rs1553139599	A	T	SNV	ENST00000361739.1:c.139A>T(p.(Thr47Ser))	Heterozygous	MT-CO1,MT-CO2,MT-TD,MT-TS1			View			coding,3'flank,5'flank	coding	missense	Mitochondrial	Uncertain significance			None	0.000389836		0.057	['T']	N				22	None	2.245		0	0	0	0	0	0							-0.3365	T	-0.7211	T							BS2,BP4		Likely benign		PASS
chrM:8803 A⇒T	chrM	8803	rs878853020	A	T	SNV	ENST00000361899.2:c.277A>T(p.(Thr93Ser))	Homozygous variant	MT-ATP6,MT-ATP8,MT-CO3,MT-TK			View			5'flank,coding,3'flank	coding	missense	Mitochondrial	Uncertain significance			None	0.000389836				N				24	None	2.245		0	0	0	0	0	0							-0.1036	T	-0.3866	T							BS2,BP4		Likely benign		PASS
chr12:102855233 G⇒A	chr12	102855233	rs1801147	G	A	SNV	ENST00000553106.6:c.609C>T(p.(Cys203=))	Heterozygous	PAH			View	Phenylketonuria;[Hyperphenylalaninemia	Autosomal recessive	coding,3'flank,non-coding exon	coding	synonymous	AR	Uncertain significance			None	0.000418017								98	None	2.245		0	3	0	0	0	0				98	11.38	B											BP4_Strong,BP6,BP7,PM2_Supporting		Likely benign		PASS
chr19:11105625 C⇒T	chr19	11105625	rs199540175	C	T	SNV	NM_000527.5:c.694+25C>T(p.?)	Heterozygous	LDLR			View	Hypercholesterolemia;LDL cholesterol level QTL2	Autosomal recessive;Autosomal dominant	intronic	intronic		AD/AR	Uncertain significance			None	0.000439702								93	None	2.245		0	1	0	0	0	0				25	0.289	B											BP4_Strong,BP6_Moderate,PM2_Supporting		Likely benign		PASS
chr12:102843684 G⇒A	chr12	102843684	rs149595475	G	A	SNV	ENST00000553106.6:c.1161C>T(p.(Tyr387=))	Homozygous variant	PAH			View	Phenylketonuria;[Hyperphenylalaninemia	Autosomal recessive	coding,non-coding exon	coding	synonymous	AR	Uncertain significance			None	0.000484421								50	None	2.245		0	2	0	0	0	0				39	0.053	B											BP4_Strong,BP6,BP7,PM2_Supporting		Likely benign		PASS
chr1:215879002 C⇒T	chr1	215879002	rs111033533	C	T	SNV	NM_206933.4:c.8320G>A(p.(Ala2774Thr))	Homozygous variant	USH2A			View	Usher syndrome;Retinitis pigmentosa 39	Autosomal recessive	coding	coding	missense	AD/AR	Likely Benign			None	0.000718306		0.388	['T']	N			0.24020000000000002	18	None	2.245		1	1	0	0	0	0	COSV56338896			97	0.018	B	-0.5477	T	-0.61	T	-1.121	B	0.052		-1.028	T	BP6_Very Strong,BP4,PP5_Moderate,PM1_Supporting,PM2_Supporting		Likely benign		PASS
chr1:216289285 C⇒T	chr1	216289285	rs146824138	C	T	SNV	NM_206933.4:c.1966G>A(p.(Asp656Asn))	Heterozygous	USH2A			View	Usher syndrome;Retinitis pigmentosa 39	Autosomal recessive	coding,splicing	coding,splicing	missense	AD/AR	Likely Benign			None	0.000782035		0.04,0.068	['D', 'T']	D			0.39910000000000007	96	None	2.245		1	1	1	0	0	0				6	17.62	B	-0.5167	T	-0.5555	T	-0.273	B	0.073,0.073		-0.9653	T	BP6_Very Strong,BP4,PP5_Moderate,PM1_Supporting,PM2_Supporting		Likely benign		PASS
chr1:171652586 C⇒G	chr1	171652586		C	G	SNV	NM_000261.2:c.26G>C(p.(Cys9Ser))	Homozygous variant	MYOC			View	Glaucoma 1A	Autosomal dominant	coding,non-coding exon	coding	missense	AD	Uncertain significance			None			0.0	['D']	N			0.3495000000000001	64	None	2.244		0	0	0	0	0	0				105	0.671	B	-0.1223	T	-0.4134	T	-0.8598	B	0.067		-0.9757	T	BP4_Strong,BP6_Moderate,BP3,PM2_Supporting		Likely benign		PASS
chr12:120978923 GC⇒CT	chr12	120978923	rs587778393	GC	CT	Substitution (2&rarr;2)	NM_000545.8:c.155_156delGCinsCT(p.(Gly52Ala))	Homozygous variant	HNF1A,HNF1A-AS1			View	MODY;Renal cell carcinoma;Diabetes mellitus;{Diabetes mellitus;Hepatic adenoma	Autosomal recessive;Autosomal dominant	coding,intronic,non-coding exon	coding	missense	AD/AR	Benign			None									71	None	2.244		0	0	0	0	0	0				83													BP6_Very Strong,PM2_Supporting,PP2		Likely benign		PASS
chr14:95115664 T⇒A	chr14	95115664	rs759764582	T	A	SNV	ENST00000343455.8:c.1907+3A>T(p.?)	Homozygous variant	DICER1			View	Rhabdomyosarcoma;GLOW syndrome;Pleuropulmonary blastoma;Goiter	Autosomal dominant	intronic,splicing	intronic,splicing		AD	Likely Benign			None	1.59045E-06								24	None	2.244		0	0	0	0	0	0		0.9999	0.91	3	17.61	B											BP6_Very Strong,PM2_Supporting,PP3		Likely benign		PASS
chrX:154031137 C⇒T	chrX	154031137	rs587783139	C	T	SNV	ENST00000453960.7:c.727G>A(p.(Gly243Arg))	Homozygous variant	MECP2			View	{Autism susceptibility;Rett syndrome;Encephalopathy;Intellectual developmental disorder	X-linked dominant;X-linked recessive;X-linked	coding,3'flank,intronic,3'utr	coding	missense	X-Linked Recessive/X-Linked Dominant	Likely Benign			None	2.73193E-06		0.002,0.002,None,None	['D', 'D', None, None]	D			0.6606000000000002	94	None	2.244		0	0	0	0	0	0				150	22.4	B	0.2655	D	0.1436	D			0.453,0.453,None,None		0.24730000000000002	D	BP6_Very Strong,PM1_Supporting,PM2_Supporting		Likely benign		PASS
chr1:171638660 G⇒A	chr1	171638660	rs200968862	G	A	SNV	NM_000261.2:c.667C>T(p.(Pro223Ser))	Homozygous variant	MYOC,MYOCOS			View	Glaucoma 1A	Autosomal dominant	coding,non-coding exon	coding	missense	AD	Uncertain significance			None	4.10443E-06				D				61	None	2.244		0	0	0	0	0	0				31	18.4	B	-0.2298	T	-0.3987	T	-0.06781	B					BS2,BP4_Moderate		Likely benign		PASS
chr13:32339984 delAAC	chr13	32339984	rs794727015	AAC		Deletion (3)	NM_000059.4:c.5632_5634del(p.(Asn1878del))	Heterozygous	BRCA2			View	{Breast cancer;{Prostate cancer};Wilms tumor;{Glioblastoma 3};{Medulloblastoma};{Pancreatic cancer 2};Fanconi anemia;{Breast-ovarian cancer	Autosomal recessive;Autosomal dominant;X-linked;Somatic mutation	coding,intronic,non-coding exon	coding	in frame	AD/AR/X-Linked Recessive	Likely Benign			None	4.11228E-06								28	None	2.244		1	0	0	0	0	0				1208													BP6_Very Strong,BP4,PM4,PM2_Supporting		Likely benign		PASS
chr1:173903934 G⇒A	chr1	173903934	rs5879	G	A	SNV	ENST00000367698.4:c.1350C>T(p.(Asn450=))	Homozygous variant	SERPINC1,ZBTB37			View	Thrombophilia 7 due to antithrombin III deficiency	Autosomal recessive;Autosomal dominant	coding,3'flank	coding	synonymous	AD/AR	Likely Benign			None	4.77116E-06								53	None	2.244		0	0	0	0	0	0				132	7.153	B											BP4_Strong,BP6_Moderate,BP7,PM2_Supporting		Likely benign		PASS
chr21:34834479 T⇒C	chr21	34834479	rs2057112296	T	C	SNV	NM_001754.5:c.736A>G(p.(Thr246Ala))	Heterozygous	RUNX1			View	Leukemia;Platelet disorder	Autosomal dominant;Somatic mutation	coding,non-coding exon,intronic	coding	missense	AD	Uncertain significance			None	4.79289E-06		0.117,0.091,0.091,0.298,0.25	['T', 'T', 'T', 'T', 'T']	D,N			0.5995	66	None	2.244		0	0	0	0	0	0				70	20.7	B	0.1063	D	-0.08511	T	-0.2234	B	0.165,0.165,0.165,0.165,0.165		0.8957000000000002	D	BS2,BP4_Moderate		Likely benign		PASS
chr10:87965338 A⇒G	chr10	87965338	rs587781273	A	G	SNV	NM_000314.8:c.1078A>G(p.(Ser360Gly))	Heterozygous	PTEN			View	Prostate cancer;{Meningioma};Macrocephaly/autism syndrome;Cowden syndrome 1;{Glioma susceptibility 2};Lhermitte-Duclos disease	Autosomal dominant	coding,non-coding exon	coding	missense	AD/AR	Likely Benign			None	5.48875E-06		0.085	['T']	D			0.7689000000000001	11	None	2.244		0	0	0	0	0	0				52	25.7	P	0.07922	D	0.05941	D	0.4994	U	0.441		0.5916000000000001	D	BP6_Very Strong,PM2_Supporting,PP2		Likely benign		PASS
chr14:95091085 C⇒T	chr14	95091085	rs1426678586	C	T	SNV	ENST00000343455.8:c.5552G>A(p.(Arg1851His))	Heterozygous	DICER1			View	Rhabdomyosarcoma;GLOW syndrome;Pleuropulmonary blastoma;Goiter	Autosomal dominant	non-coding exon,coding,3'utr	coding	missense	AD	Uncertain significance			None	6.84111E-06		0.016,0.016,0.016,0.016,0.033	['D', 'D', 'D', 'D', 'D']	D			0.8839000000000001	48	None	2.244		0	0	0	0	0	0	COSV58617823			25	29.5	P	0.02023	T	-0.2087	T	0.5366	U	0.364,0.364,0.364,0.364,0.364		-0.47650000000000003	T	BS2,BP1,BP4		Likely benign		PASS
chr19:4099278 C⇒T	chr19	4099278	rs1332074575	C	T	SNV	NM_030662.4:c.842G>A(p.(Arg281Gln))	Homozygous variant	MAP2K2			View	Cardiofaciocutaneous syndrome 4	Autosomal dominant	coding,3'flank,non-coding exon,intronic	coding	missense	AD	Uncertain significance			None	7.56641E-06		0.605,0.593	['T', 'T']	D			0.36450000000000005	64	None	2.244		0	0	0	0	0	0				78	17.6	B	-0.1192	T	-0.4091	T	-0.4606	B	0.032,0.032		-1.03	T	BS2,BP4_Moderate		Likely benign		PASS
chr12:120999310 C⇒A	chr12	120999310	rs745460046	C	A	SNV	NM_000545.8:c.1544C>A(p.(Thr515Lys))	Heterozygous	HNF1A			View	MODY;Renal cell carcinoma;Diabetes mellitus;{Diabetes mellitus;Hepatic adenoma	Autosomal recessive;Autosomal dominant	coding,non-coding exon	coding	missense	AD/AR	Likely Benign			None	8.20975E-06		0.004,None,None,0.004,0.004	['D', None, None, 'D', 'D']	D,N			0.5993	56	None	2.244		0	0	0	0	0	0				43	26	P	0.1698	D	0.3222	D	0.6537	U	0.766,None,None,0.766,0.766		1.047	D	BP6_Very Strong,PM2_Supporting,PP2		Likely benign		PASS
chr1:171636255 A⇒C	chr1	171636255	rs765809047	A	C	SNV	NM_000261.2:c.1185T>G(p.(Asp395Glu))	Heterozygous	MYOC,MYOCOS			View	Glaucoma 1A	Autosomal dominant	coding,intronic,non-coding exon	coding	missense	AD	Uncertain significance			None	8.89259E-06		0.589	['T']	N			0.26980000000000004	49	None	2.244		0	0	0	0	0	0				455	0.639	B	-0.3882	T	-0.5358	T	-1.496	B	0.131		-0.7762	T	BS2,BP4_Strong,PM1		Likely benign		PASS
chr1:171652230 G⇒A	chr1	171652230	rs200971340	G	A	SNV	NM_000261.2:c.382C>T(p.(Arg128Trp))	Heterozygous	MYOC			View	Glaucoma 1A	Autosomal dominant	coding,intronic	coding	missense	AD	Uncertain significance			None	8.89263E-06		0.008	['D']	N			0.47340000000000004	60	None	2.244		0	0	0	0	0	0	COSV50679176			223	22.8	B	-0.2659	T	-0.2769	T	0.08285	B	0.207		-0.9214	T	BS2,BP4_Moderate		Likely benign		PASS
chr17:7676264 C⇒G	chr17	7676264	rs121912661	C	G	SNV	NM_000546.6:c.105G>C(p.(Leu35Phe))	Homozygous variant	TP53			View	{Glioma susceptibility 1};{Basal cell carcinoma 7};Pancreatic cancer;Li-Fraumeni syndrome;Nasopharyngeal carcinoma;{Osteosarcoma};{Choroid plexus papilloma};Hepatocellular carcinoma;Bone marrow failure syndrome 5;{Colorectal cancer};Breast cancer;{Adrenocortical carcinoma	Autosomal dominant;Somatic mutation	non-coding exon,splicing,5'utr,coding,intronic	coding,splicing	missense	AD/AR	Likely Benign			None	1.02607E-05		0.408,0.472,0.21,None,0.319,0.154,0.21,None,0.637,None,0.045	['T', 'T', 'T', None, 'T', 'T', 'T', None, 'T', None, 'D']	N				51	None	2.244		0	0	0	0	0	0	COSV53067699			9	0.026	B	0.1109	D	-0.07847	T	-1.41	B	0.486,0.486,0.486,None,0.486,0.486,0.486,None,0.486,None,0.486		1.1260000000000001	D	BP6_Very Strong,BP4_Strong,PS1,PM1_Supporting,PM2_Supporting		Likely benign		PASS
chr12:120994320 C⇒T	chr12	120994320	rs779008957	C	T	SNV	NM_000545.8:c.870C>T(p.(Pro290=))	Homozygous variant	HNF1A			View	MODY;Renal cell carcinoma;Diabetes mellitus;{Diabetes mellitus;Hepatic adenoma	Autosomal recessive;Autosomal dominant	coding,non-coding exon,intronic	coding	synonymous	AD/AR	Uncertain significance			None	1.09739E-05								81	None	2.244		0	0	0	0	0	0				86	0.308	B											BP4_Strong,BP6_Moderate,BP7,PM2_Supporting		Likely benign		PASS
chr12:121001076 A⇒G	chr12	121001076	rs751112023	A	G	SNV	NM_000545.8:c.1780A>G(p.(Ser594Gly))	Heterozygous	C12orf43,HNF1A			View	MODY;Renal cell carcinoma;Diabetes mellitus;{Diabetes mellitus;Hepatic adenoma	Autosomal recessive;Autosomal dominant	3'utr,coding,non-coding exon	coding	missense	AD/AR	Benign			None	1.16336E-05		0.006,None,None,0.005,0.005	['D', None, None, 'D', 'D']	D,N			0.6007000000000001	63	None	2.244		0	0	0	0	0	0				12	26.4	P	0.00408	T	0.09005	D	0.5757	U	0.577,None,None,0.577,0.577		0.7551000000000001	D	BP6_Very Strong,BP4_Moderate,PM5,PM2_Supporting,PP2		Likely benign		PASS
chr16:68815694 C⇒T	chr16	68815694	rs781317341	C	T	SNV	NM_004360.5:c.1500C>T(p.(Gly500=))	Heterozygous	CDH1,ENSG00000260798			View	Diffuse gastric and lobular breast cancer syndrome with or without cleft lip and/or palate;Blepharocheilodontic syndrome 1;Endometrial carcinoma;Ovarian cancer;Breast cancer;{Prostate cancer	Autosomal dominant;X-linked;Somatic mutation	coding,5'utr,intronic,non-coding exon	coding	synonymous	AD/X-Linked Recessive	Conflicting			None	1.23128E-05								64	None	2.244		0	1	0	0	0	0				35	0.984	B											BP4_Strong,BP6,BP7		Likely benign		PASS
chr14:95090644 C⇒T	chr14	95090644	rs745601023	C	T	SNV	ENST00000343455.8:c.5623G>A(p.(Asp1875Asn))	Homozygous variant	DICER1			View	Rhabdomyosarcoma;GLOW syndrome;Pleuropulmonary blastoma;Goiter	Autosomal dominant	non-coding exon,coding,3'utr,3'flank	coding	missense,synonymous	AD	Uncertain significance			None	1.36811E-05		0.046,0.046,0.046,0.046,0.105	['D', 'D', 'D', 'D', 'T']	D			0.8428000000000001	58	None	2.244		0	0	0	0	0	0	COSV58615623			20	24.9	U	-0.1696	T	-0.3845	T	0.3512	U	0.321,0.321,0.321,0.321,0.321		-0.8299000000000001	T	BS2,BP1,BP4		Likely benign		PASS
chr7:140808049 T⇒C	chr7	140808049	rs727504571	T	C	SNV	ENST00000646891.2:c.622A>G(p.(Ile208Val))	Homozygous variant	BRAF			View	Melanoma;Colorectal cancer;Cardiofaciocutaneous syndrome;LEOPARD syndrome 3;Nonsmall cell lung cancer;Adenocarcinoma of lung;Noonan syndrome 7	Autosomal dominant	coding,non-coding exon	coding	missense	AD	Uncertain significance			None	1.43791E-05		None,None,None,0.32	[None, None, None, 'T']	D			0.6257000000000001	82	None	2.244		0	0	0	0	0	0				14	22.4	B	0.03309	T	-0.1748	T	0.1248	B	None,None,None,0.318		-0.6378000000000001	T	BS2,BP6_Moderate,BP4,PP2		Likely benign		PASS
chr1:171636533 G⇒T	chr1	171636533	rs144469479	G	T	SNV	NM_000261.2:c.907C>A(p.(Leu303Ile))	Heterozygous	MYOC,MYOCOS			View	Glaucoma 1A	Autosomal dominant	coding,intronic,non-coding exon	coding	missense	AD	Uncertain significance			None	1.57851E-05		0.079	['T']	N			0.2527	40	None	2.244		0	0	0	0	0	0				177	15.13	B	-0.3056	T	-0.308	T	-0.6751	B	0.17		-0.6766000000000002	T	BS2,BP4_Strong,PM1		Likely benign		PASS
chrX:18575402 G⇒A	chrX	18575402	rs267608436	G	A	SNV	NM_001323289.2:c.194G>A(p.(Arg65Gln))	Heterozygous	CDKL5			View	Developmental and epileptic encephalopathy 2	X-linked dominant	coding,3'flank	coding	missense	X-Linked Recessive/X-Linked Dominant	Likely Benign			None	1.64653E-05		0.031,None,None,0.031,None,None,None	['D', None, None, 'D', None, None, None]	D			0.8954000000000001	86	None	2.244		0	0	0	0	0	0	COSV66111634			49	29.9	P	0.2669	D	0.2581	D			0.68,None,None,0.68,None,None,None		-0.36410000000000003	T	BP6_Very Strong,BS2,PM1,PM5,PP3,PP5		Likely benign		PASS
chr1:171636257 C⇒T	chr1	171636257	rs369157032	C	T	SNV	NM_000261.2:c.1183G>A(p.(Asp395Asn))	Heterozygous	MYOC,MYOCOS			View	Glaucoma 1A	Autosomal dominant	coding,intronic,non-coding exon	coding	missense	AD	Uncertain significance			None	2.18895E-05		1.0	['T']	N			0.28150000000000003	82	None	2.244		0	0	0	0	0	0				453	4.063	B	-0.2557	T	-0.4974	T	-1.268	B	0.174		-0.7788	T	BS2,BP4_Strong,PM1		Likely benign		PASS
chr1:11128059 T⇒C	chr1	11128059	rs373390383	T	C	SNV	NM_004958.4:c.5978A>G(p.(Lys1993Arg))	Heterozygous	MTOR			View	Focal cortical dysplasia;Smith-Kingsmore syndrome	Autosomal dominant	coding,non-coding exon	coding	missense	AD	Uncertain significance			None	2.53099E-05		0.387,0.205	['T', 'T']	D			0.8863000000000001	62	None	2.244		0	0	0	0	0	0				56	23.1	B	-0.1323	T	-0.126	T	0.0297	B	0.197,0.197		-0.52	T	BS2,BP1,BP4		Likely benign		PASS
chr2:39022938 C⇒T	chr2	39022938	rs371314838	C	T	SNV	NM_005633.4:c.1490G>A(p.(Arg497Gln))	Heterozygous	SOS1			View	Noonan syndrome 4;?Fibromatosis	Autosomal dominant	coding,3'flank,non-coding exon	coding	missense	AD	Likely Benign			None	2.66895E-05		0.004,0.004,0.004	['D', 'D', 'D']	D			0.7571000000000001	32	None	2.244		0	1	1	0	0	0	COSV67676453			288	26.6	P	0.1866	D	0.2559	D	0.5434	U	0.744,0.744,0.744		0.18270000000000003	D	BP6_Very Strong,BS2,PP5_Strong,PM1_Supporting,PP3		Likely benign		PASS
chr14:95090641 C⇒T	chr14	95090641	rs770962059	C	T	SNV	ENST00000343455.8:c.5626G>A(p.(Gly1876Arg))	Homozygous variant	DICER1			View	Rhabdomyosarcoma;GLOW syndrome;Pleuropulmonary blastoma;Goiter	Autosomal dominant	non-coding exon,coding,3'utr,3'flank	coding	missense,synonymous	AD	Uncertain significance			None	2.70372E-05		0.0,0.0,0.0,0.0,0.006	['D', 'D', 'D', 'D', 'D']	D			0.8608000000000001	29	None	2.244		0	1	1	0	0	0				23	27.1	P	0.2652	D	0.226	D	0.7635	P	0.41,0.41,0.41,0.41,0.41		-0.07400000000000001	T	BS2,BP1,BP4		Likely benign		PASS
chr21:34792224 C⇒T	chr21	34792224	rs916623598	C	T	SNV	NM_001754.5:c.1354G>A(p.(Val452Met))	Homozygous variant	RUNX1			View	Leukemia;Platelet disorder	Autosomal dominant;Somatic mutation	coding,non-coding exon	coding	missense	AD	Uncertain significance			None	3.09779E-05		0.01,0.012,0.012,0.009	['D', 'D', 'D', 'D']	D			0.8885000000000001	70	None	2.244		0	0	0	0	0	0	COSV55895462			387	26.1	P	-0.2224	T	-0.5572	T	0.4093	U	0.083,0.083,0.083,0.083		-0.9992	T	BS2,BP4_Moderate		Likely benign		PASS
chr19:4117441 G⇒A	chr19	4117441	rs202220799	G	A	SNV	NM_030662.4:c.281C>T(p.(Ser94Leu))	Heterozygous	MAP2K2			View	Cardiofaciocutaneous syndrome 4	Autosomal dominant	coding,non-coding exon	coding	missense	AD	Uncertain significance			None	3.21697E-05		0.001	['D']	D			0.7422000000000001	17	None	2.244		0	0	0	0	0	0	COSV53562915			23	27.5	P	-0.007162	T	0.04813	D	0.4763	U	0.734		0.8652000000000001	D	BS1,BS2,PP3_Moderate		Likely benign		PASS
chr1:171636095 C⇒T	chr1	171636095	rs572512491	C	T	SNV	NM_000261.2:c.1345G>A(p.(Val449Ile))	Homozygous variant	MYOC,MYOCOS			View	Glaucoma 1A	Autosomal dominant	coding,intronic,non-coding exon	coding	missense	AD	Uncertain significance			None	3.42022E-05		0.3	['T']	N			0.27090000000000003	16	None	2.244		0	1	0	0	0	0	COSV50674009			615	0.007	B	-0.3582	T	-0.4561	T	-1.368	B	0.181		-0.8549000000000001	T	BS2,BP4_Strong,PM1		Likely benign		PASS
chr19:4101032 C⇒T	chr19	4101032	rs730880511	C	T	SNV	NM_030662.4:c.692G>A(p.(Arg231His))	Heterozygous	MAP2K2			View	Cardiofaciocutaneous syndrome 4	Autosomal dominant	coding,3'flank,non-coding exon,5'flank	coding	missense,synonymous	AD	Uncertain significance			None	3.54734E-05		0.002,0.006	['D', 'D']	D			0.8825000000000001	68	None	2.244		0	0	0	0	0	0	COSV53566038			14	25.6	P	0.2547	D	0.3243	D	0.4665	U	0.803,0.803		0.8688000000000001	D	BS1,BS2,PP3_Moderate		Likely benign		PASS
chr10:87965474 delT	chr10	87965474	rs756681683	T		Deletion (1)	NM_000314.8:c.*10del(p.?)	Homozygous variant	PTEN			View	Prostate cancer;{Meningioma};Macrocephaly/autism syndrome;Cowden syndrome 1;{Glioma susceptibility 2};Lhermitte-Duclos disease	Autosomal dominant	3'utr,non-coding exon	3'utr		AD/AR	Uncertain significance			None	4.12183E-05								76	None	2.244		0	0	0	0	0	0	COSV100911436			196													BS1,BS2,PP3_Moderate		Likely benign		PASS
chrX:71110666 T⇒C	chrX	71110666	rs776710796	T	C	SNV	NM_000206.3:c.292A>G(p.(Lys98Glu))	Homozygous variant	IL2RG,ENSG00000285171			View	Severe combined immunodeficiency;Combined immunodeficiency	X-linked recessive	coding,non-coding exon	coding	missense	X-Linked Recessive/X-Linked Dominant	Conflicting			None	4.92614E-05		0.198,0.277,0.082	['T', 'T', 'T']	N			0.31290000000000007	69	None	2.244		0	0	0	0	0	0				23	9.152	B	0.1424	D	0.07933	D			0.554,0.554,0.554		0.006100000000000002	D	BS2,BP4_Moderate,BP3,PP5		Likely benign		PASS
chr15:89333177 C⇒T	chr15	89333177	rs3176162	C	T	SNV	NM_002693.3:c.578G>A(p.(Arg193Gln))	Homozygous variant	POLG,POLGARF			View	Mitochondrial recessive ataxia syndrome (includes SANDO and SCAE);Mitochondrial DNA depletion syndrome 4A (Alpers type);Progressive external ophthalmoplegia;Mitochondrial DNA depletion syndrome 4B (MNGIE type)	Autosomal recessive;Autosomal dominant	coding,5'flank,non-coding exon	coding	missense,synonymous	AD/AR	Uncertain significance			None	5.0252E-05		0.42,0.42	['T', 'T']	N			0.5089	14	None	2.244		0	1	0	0	0	0	COSV51521834			82	18.93	B	-0.394	T	-0.3443	T	-0.4554	B	0.16,0.16		-0.44760000000000005	T	BS3,BP4_Strong,PM2_Supporting,PP2		Likely benign		PASS
chr16:68833488 G⇒A	chr16	68833488	rs34507583	G	A	SNV	NM_004360.5:c.2638G>A(p.(Glu880Lys))	Homozygous variant	CDH1			View	Diffuse gastric and lobular breast cancer syndrome with or without cleft lip and/or palate;Blepharocheilodontic syndrome 1;Endometrial carcinoma;Ovarian cancer;Breast cancer;{Prostate cancer	Autosomal dominant;X-linked;Somatic mutation	coding,non-coding exon	coding	missense	AD/X-Linked Recessive	Conflicting			None	5.47404E-05		0.005,None,0.006	['D', None, 'D']	D			0.6759000000000002	32	None	2.244		0	0	0	0	0	0	COSV55738170			199	27.7	P	-0.1083	T	0.01392	D	0.8112	P	0.322,None,0.322		-0.4676	T	BP4_Strong,BP1,BP6		Likely benign		PASS
chr1:173910797 T⇒C	chr1	173910797	rs200861147	T	C	SNV	ENST00000367698.4:c.719A>G(p.(Asn240Ser))	Homozygous variant	SERPINC1			View	Thrombophilia 7 due to antithrombin III deficiency	Autosomal recessive;Autosomal dominant	coding,non-coding exon	coding	missense	AD/AR	Benign			None	5.88306E-05		0.235	['T']	N			0.3253000000000001	85	None	2.244		0	1	0	0	0	0				23	13.04	B	-0.4899	T	-0.5221	T	-0.7318	B	0.732		-1.006	T	BP6_Very Strong,PM2_Supporting,PP2		Likely benign		PASS
chr7:44145148 C⇒A	chr7	44145148	rs193922285	C	A	SNV	NM_000162.5:c.1386G>T(p.(Met462Ile))	Heterozygous	GCK			View	MODY;Diabetes mellitus;Hyperinsulinemic hypoglycemia	Autosomal recessive;Autosomal dominant	coding,intronic,3'flank,non-coding exon	coding	missense	AD/AR	Likely Benign			None	5.96689E-05		None,0.055,0.058,0.067,0.057,0.061	[None, 'T', 'T', 'T', 'T', 'T']	D			0.5345	13	None	2.244		0	0	0	0	0	0				17	22.9	B	0.2124	D	0.2032	D	-0.1849	B	None,0.45,0.45,0.45,0.45,0.45		0.2411	D	BP6_Very Strong,BP4,PM1_Supporting,PM2_Supporting,PP5		Likely benign		PASS
chr2:38986105 T⇒C	chr2	38986105	rs367693130	T	C	SNV	NM_005633.4:c.3721A>G(p.(Lys1241Glu))	Heterozygous	SOS1			View	Noonan syndrome 4;?Fibromatosis	Autosomal dominant	coding,non-coding exon,intronic	coding	missense	AD	Uncertain significance			None	6.2941E-05		0.134,0.134,0.164	['T', 'T', 'T']	D			0.7632000000000001	15	None	2.244		0	0	0	0	0	0				211	23.5	U	0.1245	D	-0.04346	D	0.4142	U	0.288,0.288,0.288		-0.2543	T	BS2,BP4_Moderate		Likely benign		PASS
chr14:23420189 C⇒T	chr14	23420189	rs199552354	C	T	SNV	NM_000257.4:c.3382G>A(p.(Ala1128Thr))	Homozygous variant	MYH7			View	Congenital myopathy 7B;Left ventricular noncompaction 5;Laing distal myopathy;Cardiomyopathy;Congenital myopathy 7A	Autosomal recessive;Digenic dominant;Autosomal dominant	coding	coding	missense	AD/AR	Likely Benign			None	6.52942E-05		0.336	['T']	D			0.6018000000000001	97	None	2.244		0	1	0	0	0	0	COSV100805755			46	23.4	U	-0.1846	T	-0.2012	T	0.4731	U	0.404		0.09040000000000002	D	BP6_Very Strong,PM2_Supporting,PP2		Likely benign		PASS
chrX:153688628 G⇒C	chrX	153688628	rs1261794545	G	C	SNV	NM_005629.4:c.54G>C(p.(Lys18Asn))	Homozygous variant	PNCK,SLC6A8			View	Cerebral creatine deficiency syndrome 1	X-linked recessive	coding,5'flank,intronic	coding	missense	X-Linked Recessive	Uncertain significance			None	6.6975E-05		0.213	['T']	D			0.9332	57	None	2.244		0	0	0	0	0	0				187	21.3	B	-0.3841	T	-0.6563	T			0.114		-1.057	T	BS2,BP4_Moderate		Likely benign		PASS
chr19:38494379 T⇒A	chr19	38494379	rs746818096	T	A	SNV	NM_000540.3:c.6302T>A(p.(Met2101Lys))	Heterozygous	RYR1			View	{Malignant hyperthermia susceptibility 1};Congenital myopathy 1B;Congenital myopathy 1A;King-Denborough syndrome	Autosomal recessive;Autosomal dominant	coding,non-coding exon	coding	missense	AD/AR	Uncertain significance			None	9.66157E-05		0.036,0.036	['D', 'D']	N			0.3484000000000001	65	None	2.244		0	0	0	0	0	0				28	21.6	B	0.001036	T	-0.0433	D	-0.3384	B	0.392,0.392		0.37320000000000003	D	BS3,BP4_Strong,PM1_Supporting,PM2_Supporting		Likely benign		PASS
chr2:26467501 C⇒A	chr2	26467501	rs138037294	C	A	SNV	NM_194248.3:c.4091G>T(p.(Gly1364Val))	Homozygous variant	OTOF			View	Deafness;Auditory neuropathy	Autosomal recessive	coding,splicing,splicing-ACMG	coding,splicing,splicing-ACMG	missense	AR	Likely Benign			None	9.78466E-05		0.124,0.114,None,0.081,0.067,None	['T', 'T', None, 'T', 'T', None]	D			0.48700000000000004	58	None	2.244		1	1	0	0	0	0	COSV99716461	0.9994	0.962	1	23.9	U	-0.1235	T	0.05142	D	0.101	B	0.478,0.478,0.478,0.478,0.478,None		-0.34120000000000006	T	BP6_Very Strong,PM2_Supporting,PP3		Likely benign		PASS
chr19:38575957 G⇒A	chr19	38575957	rs200766617	G	A	SNV	NM_000540.3:c.14168G>A(p.(Arg4723His))	Homozygous variant	RYR1			View	{Malignant hyperthermia susceptibility 1};Congenital myopathy 1B;Congenital myopathy 1A;King-Denborough syndrome	Autosomal recessive;Autosomal dominant	coding,splicing,non-coding exon	coding,splicing	missense	AD/AR	Likely Benign			None	0.000101924		0.002,0.002	['D', 'D']	D			0.8774000000000001	45	None	2.244		0	0	0	0	0	0				5	32	P	0.09795	D	0.2153	D	0.8408	P	0.79,0.79		1.09	D	BP6_Very Strong,PM2_Supporting,PP2		Likely benign		PASS
chr16:68801670 T⇒G	chr16	68801670	rs587778174	T	G	SNV	NM_004360.5:c.164T>G(p.(Val55Gly))	Homozygous variant	CDH1			View	Diffuse gastric and lobular breast cancer syndrome with or without cleft lip and/or palate;Blepharocheilodontic syndrome 1;Endometrial carcinoma;Ovarian cancer;Breast cancer;{Prostate cancer	Autosomal dominant;X-linked;Somatic mutation	coding,splicing,splicing-ACMG,5'utr,5'flank,non-coding exon	coding,splicing,splicing-ACMG	missense	AD/X-Linked Recessive	Likely Benign			None	0.000109569		0.0,None,None,None,0.0	['D', None, None, None, 'D']	D			0.5154	67	None	2.244		0	0	0	0	0	0	COSV55734296	0.5035	0.554	1	31	P	0.1201	D	0.09115	D	0.7643	P	0.64,None,None,None,0.64		-0.09940000000000003	T	BP6_Very Strong,PM5		Likely benign		PASS
chr5:35867423 A⇒C	chr5	35867423	rs11567735	A	C	SNV	NM_002185.5:c.339A>C(p.(Glu113Asp))	Heterozygous	IL7R			View	Immunodeficiency 104	Autosomal recessive	non-coding exon,coding	coding	missense	AR	Conflicting			None	0.00011361		0.581,0.538,0.365	['T', 'T', 'T']	N			0.26380000000000003	88	None	2.244		0	1	0	0	0	0				41	6.959	B	-0.4601	T	-0.433	T	-0.9733	B	0.088,0.088,0.088		-0.9442	T	BP4_Strong,BP6_Moderate,BP3,PM2_Supporting		Likely benign		PASS
chr19:38443790 G⇒A	chr19	38443790	rs142474192	G	A	SNV	NM_000540.3:c.418G>A(p.(Ala140Thr))	Heterozygous	RYR1			View	{Malignant hyperthermia susceptibility 1};Congenital myopathy 1B;Congenital myopathy 1A;King-Denborough syndrome	Autosomal recessive;Autosomal dominant	coding,splicing,non-coding exon	coding,splicing	missense	AD/AR	Likely Benign			None	0.000114242		0.606,0.613	['T', 'T']	N			0.5993	27	None	2.244		0	0	0	0	0	0	COSV62103718			7	22.5	B	-0.1883	T	-0.2182	T	-0.3284	B	0.261,0.261		-0.15750000000000003	T	BP6_Very Strong,PM2_Supporting,PP2		Likely benign		PASS
chr10:87965321 C⇒A	chr10	87965321	rs375709098	C	A	SNV	NM_000314.8:c.1061C>A(p.(Pro354Gln))	Homozygous variant	PTEN			View	Prostate cancer;{Meningioma};Macrocephaly/autism syndrome;Cowden syndrome 1;{Glioma susceptibility 2};Lhermitte-Duclos disease	Autosomal dominant	coding,non-coding exon	coding	missense	AD/AR	Likely Benign			None	0.0001235		0.027	['D']	D			0.6794000000000001	49	None	2.244		0	0	0	0	0	0	COSV105289735			35	22.2	B	0.123	D	0.2034	D	0.1158	B	0.497		0.08280000000000001	D	BP6_Very Strong,PM2_Supporting,PP2		Likely benign		PASS
chr10:87931071 G⇒A	chr10	87931071	rs202004587	G	A	SNV	NM_000314.8:c.235G>A(p.(Ala79Thr))	Heterozygous	PTEN			View	Prostate cancer;{Meningioma};Macrocephaly/autism syndrome;Cowden syndrome 1;{Glioma susceptibility 2};Lhermitte-Duclos disease	Autosomal dominant	5'utr,coding,non-coding exon	coding	missense	AD/AR	Likely Benign			None	0.000134051		0.579	['T']	D			0.8160000000000001	35	None	2.244		0	2	3	0	0	0	COSV64289985			19	22.8	B	0.08652	D	0.1462	D	-0.09834	B	0.485		0.39120000000000005	D	BP6_Very Strong,BP4,PM1,PM2_Supporting		Likely benign		PASS
chr1:171652368 G⇒A	chr1	171652368	rs764005392	G	A	SNV	NM_000261.2:c.244C>T(p.(Arg82Cys))	Homozygous variant	MYOC			View	Glaucoma 1A	Autosomal dominant	coding,intronic	coding	missense	AD	Likely Benign			None	0.000136284		0.001	['D']	N			0.26980000000000004	93	None	2.244		0	0	0	0	0	0				114	24.5	U	-0.06406	T	-0.0605	T	0.1176	B	0.268		-1.011	T	BP6_Very Strong,BS2,PS3,PP5_Moderate		Likely benign		PASS
chr16:68833344 G⇒A	chr16	68833344	rs35572355	G	A	SNV	NM_004360.5:c.2494G>A(p.(Val832Met))	Homozygous variant	CDH1			View	Diffuse gastric and lobular breast cancer syndrome with or without cleft lip and/or palate;Blepharocheilodontic syndrome 1;Endometrial carcinoma;Ovarian cancer;Breast cancer;{Prostate cancer	Autosomal dominant;X-linked;Somatic mutation	coding,non-coding exon	coding	missense	AD/X-Linked Recessive	Benign			None	0.000152542		0.0,None,0.0	['D', None, 'D']	D			0.8570000000000001	40	None	2.244		0	2	0	0	0	0	COSV105851905			55	28.7	P	0.1021	D	0.3666	D	0.9674	P	0.739,None,0.739		0.5336000000000001	D	BS3_Very Strong,BP1,BP4,PS3		Likely benign		PASS
chr19:38496415 C⇒T	chr19	38496415	rs199870223	C	T	SNV	NM_000540.3:c.6670C>T(p.(Arg2224Cys))	Heterozygous	RYR1			View	{Malignant hyperthermia susceptibility 1};Congenital myopathy 1B;Congenital myopathy 1A;King-Denborough syndrome	Autosomal recessive;Autosomal dominant	coding,splicing,non-coding exon	coding,splicing	missense	AD/AR	Likely Benign			None	0.00016763		0.054,0.054	['T', 'T']	D			0.7592000000000001	63	None	2.244		0	1	0	0	0	0				7	27.9	P	0.09375	D	0.2971	D	0.3225	U	0.728,0.728		0.7704	D	BP6_Very Strong,PM1_Supporting,PM2_Supporting		Likely benign		PASS
chr12:120978953 A⇒G	chr12	120978953	rs377129682	A	G	SNV	NM_000545.8:c.185A>G(p.(Asn62Ser))	Heterozygous	HNF1A,HNF1A-AS1			View	MODY;Renal cell carcinoma;Diabetes mellitus;{Diabetes mellitus;Hepatic adenoma	Autosomal recessive;Autosomal dominant	coding,non-coding exon,intronic	coding	missense	AD/AR	Benign			None	0.000195579		0.043,None,None,None,0.04,0.042	['D', None, None, None, 'D', 'D']	D			0.5943	22	None	2.244		0	0	0	0	0	0				113	23.3	U	-0.04308	T	-0.02023	D	0.2895	U	0.555,None,None,None,0.555,0.555		0.8958000000000002	D	BP6_Very Strong,PM2_Supporting,PP2		Likely benign		PASS
chr2:38995183 A⇒T	chr2	38995183	rs376722127	A	T	SNV	NM_005633.4:c.3286T>A(p.(Ser1096Thr))	Homozygous variant	SOS1			View	Noonan syndrome 4;?Fibromatosis	Autosomal dominant	coding,non-coding exon	coding	missense	AD	Uncertain significance			None	0.000385217		0.037,0.037,0.171	['D', 'D', 'T']	D			0.7158000000000001	90	None	2.244		0	0	0	0	0	0	COSV67677123			61	23.5	U	-0.1417	T	-0.167	T	0.3568	U	0.333,0.333,0.333		-0.4596	T	BS2,BP4_Moderate		Likely benign		PASS
chr20:44625622 C⇒T	chr20	44625622	rs61732239	C	T	SNV	NM_000022.4:c.425G>A(p.(Arg142Gln))	Homozygous variant	ADA			View	Severe combined immunodeficiency due to ADA deficiency;Adenosine deaminase deficiency	Autosomal recessive;Somatic mosaicism	non-coding exon,coding,intronic	coding	missense	AR	Conflicting			None	0.000430576		0.467,0.392	['T', 'T']	D			0.2446	77	None	2.244		1	4	0	0	0	0	COSV65740449			54	19.24	B	-0.3904	T	-0.3213	T	-0.5632	B	0.254,0.254		-0.2393	T	BS1,BS2,BP4,BP6,PS3_Moderate,PM1		Likely benign		PASS
chr16:68738340 G⇒T	chr16	68738340	rs1131690823	G	T	SNV	NM_004360.5:c.92G>T(p.(Gly31Val))	Homozygous variant	CDH1			View	Diffuse gastric and lobular breast cancer syndrome with or without cleft lip and/or palate;Blepharocheilodontic syndrome 1;Endometrial carcinoma;Ovarian cancer;Breast cancer;{Prostate cancer	Autosomal dominant;X-linked;Somatic mutation	coding,5'utr,non-coding exon	coding	missense	AD/X-Linked Recessive	Likely Benign			None			0.058,None,None,None,0.072	['T', None, None, None, 'T']	D			0.44570000000000004	79	None	1.243		0	0	0	0	0	0				44	23.6	U	0.1615	D	-0.005733	D	0.4691	U	0.365,None,None,None,0.365		-0.18520000000000003	T	BP6_Very Strong,BP1,PM2_Supporting,PP3		Benign		PASS
chr3:12618597 GC⇒AT	chr3	12618597	rs876657965	GC	AT	Substitution (2&rarr;2)	ENST00000251849.9:c.124_125delGCinsAT(p.(Ala42Ile))	Homozygous variant	RAF1			View	Cardiomyopathy;Noonan syndrome 5;LEOPARD syndrome 2	Autosomal dominant	coding,5'utr,non-coding exon,intronic	coding	missense	AD/AR	Likely Benign			None									50	None	1.243		0	0	0	0	0	0				83													BP6_Very Strong,PM2_Supporting		Benign		PASS
chrX:18604158 A⇒G	chrX	18604158	rs770340766	A	G	SNV	NM_001323289.2:c.1234A>G(p.(Lys412Glu))	Homozygous variant	CDKL5			View	Developmental and epileptic encephalopathy 2	X-linked dominant	coding	coding	missense	X-Linked Recessive/X-Linked Dominant	Likely Benign			None	1.56091E-06		0.001,None,None,0.001,None,None	['D', None, None, 'D', None, None]	D			0.7077000000000001	92	None	1.243		0	0	0	0	0	0				257	25.6	P	0.3472	D	0.2609	D			0.414,None,None,0.414,None,None		-0.17970000000000003	T	BP6_Very Strong,PM2_Supporting		Benign		PASS
chr16:68801729 T⇒C	chr16	68801729	rs587782193	T	C	SNV	NM_004360.5:c.223T>C(p.(Phe75Leu))	Heterozygous	CDH1			View	Diffuse gastric and lobular breast cancer syndrome with or without cleft lip and/or palate;Blepharocheilodontic syndrome 1;Endometrial carcinoma;Ovarian cancer;Breast cancer;{Prostate cancer	Autosomal dominant;X-linked;Somatic mutation	coding,5'utr,5'flank,non-coding exon	coding	missense	AD/X-Linked Recessive	Likely Benign			None	1.59039E-06		0.021,None,None,None,0.035	['D', None, None, None, 'D']	D			0.554	23	None	1.243		0	0	0	0	0	0				60	23	B	0.06427	T	-0.1455	T	0.09862	B	0.509,None,None,None,0.509		0.010900000000000002	D	BP6_Very Strong,BP1,PM2_Supporting,PP3		Benign		PASS
chr5:112827186 C⇒T	chr5	112827186	rs1369979539	C	T	SNV	NM_000038.6:c.1487C>T(p.(Thr496Ile))	Homozygous variant	APC,ENSG00000258864			View	Colorectal cancer;Adenoma;Gardner syndrome;Hepatoblastoma;Desmoid disease;Gastric cancer;Gastric adenocarcinoma and proximal polyposis of the stomach;Brain tumor-polyposis syndrome 2;Adenomatous polyposis coli	Autosomal dominant	coding,intronic,non-coding exon,5'flank	coding	missense	AD	Likely Benign			None	3.18203E-06		0.003,0.003,0.003,0.002,None	['D', 'D', 'D', 'D', None]	D			0.8474	86	None	1.243		0	0	0	0	0	0				62	23.2	B	0.44	D	0.3942	D	0.2679	U	0.619,0.619,0.619,0.619,None		0.28250000000000003	D	BP6_Very Strong,BP1,PM2_Supporting,PP3		Benign		PASS
chrX:154030609 C⇒T	chrX	154030609	rs2065910235	C	T	SNV	ENST00000453960.7:c.1255G>A(p.(Asp419Asn))	Homozygous variant	MECP2			View	{Autism susceptibility;Rett syndrome;Encephalopathy;Intellectual developmental disorder	X-linked dominant;X-linked recessive;X-linked	coding,3'flank,3'utr	coding	missense	X-Linked Recessive/X-Linked Dominant	Likely Benign			None	3.65233E-06		0.0,0.0	['D', 'D']	D			0.7116000000000001	63	None	1.243		0	0	0	0	0	0				678	25.1	U	0.09553	D	-0.1006	T			0.398,0.398		0.7299000000000001	D	BP6_Very Strong,PM2_Supporting		Benign		PASS
chr21:34880696 A⇒T	chr21	34880696	rs768100078	A	T	SNV	NM_001754.5:c.369T>A(p.(Asp123Glu))	Heterozygous	RUNX1,RUNX1-AS1			View	Leukemia;Platelet disorder	Autosomal dominant;Somatic mutation	intronic,coding,non-coding exon	coding	missense	AD	Likely Benign			None	4.77154E-06		0.577,0.53,0.53,0.486,0.675,0.644,0.66	['T', 'T', 'T', 'T', 'T', 'T', 'T']	N			0.8218000000000001	62	None	1.243		0	0	0	0	0	0				18	0.102	B	-0.09901	T	-0.183	T	-1.626	B	0.375,0.375,0.375,0.375,0.375,0.375,0.375		0.017500000000000005	D	BP6_Very Strong,BP4_Moderate,PM1,PM2_Supporting		Benign		PASS
chr17:7670684 C⇒T	chr17	7670684	rs375338359	C	T	SNV	NM_000546.6:c.1025G>A(p.(Arg342Gln))	Homozygous variant	TP53			View	{Glioma susceptibility 1};{Basal cell carcinoma 7};Pancreatic cancer;Li-Fraumeni syndrome;Nasopharyngeal carcinoma;{Osteosarcoma};{Choroid plexus papilloma};Hepatocellular carcinoma;Bone marrow failure syndrome 5;{Colorectal cancer};Breast cancer;{Adrenocortical carcinoma	Autosomal dominant;Somatic mutation	non-coding exon,3'utr,coding,intronic	coding	missense	AD/AR	Likely Benign			None	6.15674E-06		None,None,None,0.226,None,0.226,None,None	[None, None, None, 'T', None, 'T', None, None]	N			0.24470000000000003	60	None	1.243		0	0	1	0	0	0	COSV53438718			32	15.35	B	-0.02794	T	-0.2779	T	-0.6392	B	None,None,None,0.104,None,0.104,None,None		-0.37870000000000004	T	BP6_Very Strong,BP4_Strong,PM1,PM5,PM2_Supporting		Benign		PASS
chr17:7675058 C⇒T	chr17	7675058	rs150607408	C	T	SNV	NM_000546.6:c.554G>A(p.(Ser185Asn))	Homozygous variant	TP53			View	{Glioma susceptibility 1};{Basal cell carcinoma 7};Pancreatic cancer;Li-Fraumeni syndrome;Nasopharyngeal carcinoma;{Osteosarcoma};{Choroid plexus papilloma};Hepatocellular carcinoma;Bone marrow failure syndrome 5;{Colorectal cancer};Breast cancer;{Adrenocortical carcinoma	Autosomal dominant;Somatic mutation	non-coding exon,splicing,coding	coding,splicing	missense	AD/AR	Likely Benign			None	6.84059E-06		0.861,0.788,None,None,None,None,None,None,None,0.966,None,None,0.786,0.778,None,None,0.966,None,None,0.899,0.673	['T', 'T', None, None, None, None, None, None, None, 'T', None, None, 'T', 'T', None, None, 'T', None, None, 'T', 'T']	N			0.38810000000000006	88	None	1.243		0	0	0	0	0	0	COSV52891873			6	2.172	B	-0.07182	T	-0.1594	T	-1.111	B	0.325,0.325,None,None,None,None,None,None,None,0.325,None,None,0.325,0.325,None,None,0.325,None,None,0.325,0.325		0.9255	D	BP6_Very Strong,BP4_Moderate,PM1,PM2_Supporting		Benign		PASS
chr1:171638608 T⇒C	chr1	171638608		T	C	SNV	NM_000261.2:c.719A>G(p.(Glu240Gly))	Heterozygous	MYOC,MYOCOS			View	Glaucoma 1A	Autosomal dominant	coding,intronic,non-coding exon	coding	missense	AD	Uncertain significance			None	7.20198E-06		0.067	['T']	N			0.32550000000000007	53	None	1.243		0	0	0	0	0	0				12	14.95	B	-0.07358	T	-0.3435	T	-0.6162	B	0.205		-0.7945	T	BS2,BP4_Moderate,BP3		Benign		PASS
chr17:7669628 T⇒G	chr17	7669628	rs587781736	T	G	SNV	NM_000546.6:c.1163A>C(p.(Glu388Ala))	Homozygous variant	TP53			View	{Glioma susceptibility 1};{Basal cell carcinoma 7};Pancreatic cancer;Li-Fraumeni syndrome;Nasopharyngeal carcinoma;{Osteosarcoma};{Choroid plexus papilloma};Hepatocellular carcinoma;Bone marrow failure syndrome 5;{Colorectal cancer};Breast cancer;{Adrenocortical carcinoma	Autosomal dominant;Somatic mutation	non-coding exon,3'utr,coding,intronic	coding	missense	AD/AR	Likely Benign			None	8.89304E-06		None,None,None,0.008,None,0.008,None,None	[None, None, None, 'D', None, 'D', None, None]	D,N			0.44220000000000004	58	None	1.243		0	0	0	0	0	0				63	24.6	U	0.1421	D	-0.03365	D	0.2017	U	None,None,None,0.547,None,0.547,None,None		0.9774999999999999	D	BP6_Very Strong,BP4,PM2_Supporting,PP2		Benign		PASS
chr14:95099797 A⇒G	chr14	95099797	rs762677393	A	G	SNV	ENST00000343455.8:c.4189T>C(p.(Trp1397Arg))	Homozygous variant	DICER1			View	Rhabdomyosarcoma;GLOW syndrome;Pleuropulmonary blastoma;Goiter	Autosomal dominant	coding,non-coding exon,3'flank	coding	missense	AD	Uncertain significance			None	8.89489E-06		0.04,0.04,0.04,0.04,0.219,0.036	['D', 'D', 'D', 'D', 'T', 'D']	D			0.7455	20	None	1.243		0	0	0	0	0	0				18	23.9	U	0.36	D	0.2948	D	0.1636	B	0.207,0.207,0.207,0.207,0.207,0.207		0.07720000000000002	D	BS2,BP4_Moderate,BP1		Benign		PASS
chr16:68810240 A⇒G	chr16	68810240	rs1064794231	A	G	SNV	NM_004360.5:c.731A>G(p.(Asp244Gly))	Heterozygous	CDH1			View	Diffuse gastric and lobular breast cancer syndrome with or without cleft lip and/or palate;Blepharocheilodontic syndrome 1;Endometrial carcinoma;Ovarian cancer;Breast cancer;{Prostate cancer	Autosomal dominant;X-linked;Somatic mutation	coding,5'utr,intronic,non-coding exon	coding	missense	AD/X-Linked Recessive	Likely Benign			None	1.02609E-05		0.019,None,None,None,0.017	['D', None, None, None, 'D']	D			0.35700000000000004	20	None	1.243		0	0	0	0	0	0				44	27.9	P	0.07415	D	-0.1313	T	0.1196	B	0.311,None,None,None,0.311		-0.8591000000000001	T	BP6_Very Strong,BP1,PP3,PP5		Benign		PASS
chr14:95096637 A⇒T	chr14	95096637	rs996633792	A	T	SNV	ENST00000343455.8:c.4283T>A(p.(Met1428Lys))	Homozygous variant	DICER1			View	Rhabdomyosarcoma;GLOW syndrome;Pleuropulmonary blastoma;Goiter	Autosomal dominant	coding,non-coding exon	coding	missense	AD	Uncertain significance			None	1.36987E-05		0.034,0.034,0.034,0.034,0.009,0.024	['D', 'D', 'D', 'D', 'D', 'D']	N			0.35200000000000004	86	None	1.243		0	0	0	0	0	0				77	10.04	B	-0.1123	T	-0.2015	T	-0.6958	B	0.115,0.115,0.115,0.115,0.115,0.115		-0.6866000000000002	T	BS2,BP4_Moderate,BP1		Benign		PASS
chr14:95096471 C⇒T	chr14	95096471	rs1454569806	C	T	SNV	ENST00000343455.8:c.4449G>A(p.(Met1483Ile))	Heterozygous	DICER1			View	Rhabdomyosarcoma;GLOW syndrome;Pleuropulmonary blastoma;Goiter	Autosomal dominant	coding,non-coding exon	coding	missense	AD	Uncertain significance			None	1.43135E-05		0.152,0.152,0.152,0.152,0.267,0.117	['T', 'T', 'T', 'T', 'T', 'T']	N			0.43410000000000004	90	None	1.243		0	0	0	0	0	0				243	17.53	B	-0.1166	T	-0.2294	T	-0.2967	B	0.039,0.039,0.039,0.039,0.039,0.039		-0.6938000000000002	T	BS2,BP4_Moderate,BP1		Benign		PASS
chr14:95096508 G⇒A	chr14	95096508	rs1060503657	G	A	SNV	ENST00000343455.8:c.4412C>T(p.(Pro1471Leu))	Homozygous variant	DICER1			View	Rhabdomyosarcoma;GLOW syndrome;Pleuropulmonary blastoma;Goiter	Autosomal dominant	coding,non-coding exon	coding	missense	AD	Uncertain significance			None	1.64185E-05		0.016,0.016,0.016,0.016,0.054,0.013	['D', 'D', 'D', 'D', 'T', 'D']	D			0.5057	47	None	1.243		0	0	0	0	0	0				206	22.3	B	-0.004122	T	-0.2437	T	-0.3693	B	0.04,0.04,0.04,0.04,0.04,0.04		-0.4571	T	BS2,BP4_Moderate,BP1		Benign		PASS
chr16:68813345 C⇒T	chr16	68813345	rs766505270	C	T	SNV	NM_004360.5:c.1170C>T(p.(Asn390=))	Heterozygous	CDH1			View	Diffuse gastric and lobular breast cancer syndrome with or without cleft lip and/or palate;Blepharocheilodontic syndrome 1;Endometrial carcinoma;Ovarian cancer;Breast cancer;{Prostate cancer	Autosomal dominant;X-linked;Somatic mutation	coding,5'utr,intronic,non-coding exon	coding	synonymous	AD/X-Linked Recessive	Conflicting			None	1.71012E-05								21	None	1.243		0	0	1	0	0	0				33	0.159	B											BP4_Strong,BP6_Moderate,BP7		Benign		PASS
chr12:120999522 C⇒T	chr12	120999522	rs193922587	C	T	SNV	NM_000545.8:c.1663C>T(p.(Leu555Phe))	Heterozygous	HNF1A			View	MODY;Renal cell carcinoma;Diabetes mellitus;{Diabetes mellitus;Hepatic adenoma	Autosomal recessive;Autosomal dominant	coding,non-coding exon	coding	missense	AD/AR	Likely Benign			None	2.12148E-05		0.022,None,None,0.022,0.028	['D', None, None, 'D', 'D']	N			0.49540000000000006	58	None	1.243		0	0	0	0	0	0				40	23.2	B	0.2734	D	0.1705	D	0.1319	B	0.581,None,None,0.581,0.581		-0.04830000000000001	T	BP6_Very Strong,BP4,PM2_Supporting,PP2		Benign		PASS
chrX:153688666 C⇒T	chrX	153688666	rs868950793	C	T	SNV	NM_005629.4:c.92C>T(p.(Pro31Leu))	Heterozygous	PNCK,SLC6A8			View	Cerebral creatine deficiency syndrome 1	X-linked recessive	coding,5'flank,intronic	coding	missense	X-Linked Recessive	Uncertain significance			None	3.81829E-05		0.033	['D']	D			0.9259000000000001	62	None	1.243		2	1	0	0	0	0	COSV53472687			149	20.8	B	-0.4289	T	-0.6561	T			0.114		-0.8745	T	BS2,BP4_Moderate,BP3		Benign		PASS
chrX:153688650 G⇒A	chrX	153688650	rs1233444890	G	A	SNV	NM_005629.4:c.76G>A(p.(Gly26Arg))	Homozygous variant	PNCK,SLC6A8			View	Cerebral creatine deficiency syndrome 1	X-linked recessive	coding,5'flank,intronic	coding	missense	X-Linked Recessive	Uncertain significance			None	4.45302E-05		0.418	['T']	N			0.9135	17	None	1.243		0	0	0	0	0	0				165	18.88	B	-0.2113	T	-0.5413	T			0.079		-1.023	T	BS2,BP4_Moderate,BP6		Benign		PASS
chr12:120994322 C⇒A	chr12	120994322	rs193922606	C	A	SNV	NM_000545.8:c.872C>A(p.(Pro291Gln))	Homozygous variant	HNF1A			View	MODY;Renal cell carcinoma;Diabetes mellitus;{Diabetes mellitus;Hepatic adenoma	Autosomal recessive;Autosomal dominant	coding,non-coding exon,intronic	coding	missense	AD/AR	Likely Benign			None	5.21457E-05		0.029,None,0.022,0.023	['D', None, 'D', 'D']	N			0.4736	29	None	1.243		0	0	0	0	0	0				84	15.23	B	-0.06267	T	-0.02747	D	-0.5123	B	0.447,None,0.447,0.447		0.47700000000000004	D	BP6_Very Strong,BP4,PM2_Supporting,PP2		Benign		PASS
chr17:7670613 A⇒C	chr17	7670613	rs17881470	A	C	SNV	NM_000546.6:c.1096T>G(p.(Ser366Ala))	Homozygous variant	TP53			View	{Glioma susceptibility 1};{Basal cell carcinoma 7};Pancreatic cancer;Li-Fraumeni syndrome;Nasopharyngeal carcinoma;{Osteosarcoma};{Choroid plexus papilloma};Hepatocellular carcinoma;Bone marrow failure syndrome 5;{Colorectal cancer};Breast cancer;{Adrenocortical carcinoma	Autosomal dominant;Somatic mutation	non-coding exon,splicing,3'utr,coding,intronic	coding,splicing	missense	AD/AR	Likely Benign			None	6.98916E-05		None,None,None,0.253,None,0.253,None,None	[None, None, None, 'T', None, 'T', None, None]	D,N			0.33010000000000006	92	None	1.243		0	0	0	0	0	0	COSV52875421			5	16.95	B	0.06061	T	0.1186	D	-0.4359	B	None,None,None,0.585,None,0.585,None,None		0.539	D	BP6_Very Strong,BP4,PM1_Supporting,PM2_Supporting		Benign		PASS
chr10:110964968 A⇒G	chr10	110964968	rs200015085	A	G	SNV	NM_007373.4:c.610A>G(p.(Ile204Val))	Heterozygous	SHOC2			View	Noonan syndrome-like with loose anagen hair 1	Autosomal dominant	intronic,coding,5'flank,non-coding exon,3'flank	coding	missense	AD	Conflicting			None	7.45847E-05		0.111,0.094,0.092	['T', 'T', 'T']	D			0.792	81	None	1.243		0	2	0	0	0	0	COSV54624033			94	22	B	-0.1489	T	-0.215	T	-0.0137	B	0.137,0.137,0.137		-0.8763000000000001	T	BS2,BP4_Moderate,BP1		Benign		PASS
chr12:102852820 G⇒A	chr12	102852820	rs138355741	G	A	SNV	ENST00000553106.6:c.837C>T(p.(Pro279=))	Heterozygous	PAH			View	Phenylketonuria;[Hyperphenylalaninemia	Autosomal recessive	coding,splicing,non-coding exon,5'flank	coding,splicing	synonymous	AR	Likely Benign			None	8.27777E-05								32	None	1.243		0	1	0	0	0	0	COSV61015202			6	3.589	B											BP6_Very Strong,BP4,BP7,PP5_Moderate,PM2_Supporting		Benign		PASS
chrX:154030768 G⇒A	chrX	154030768	rs143876280	G	A	SNV	ENST00000453960.7:c.1096C>T(p.(Arg366Cys))	Heterozygous	MECP2			View	{Autism susceptibility;Rett syndrome;Encephalopathy;Intellectual developmental disorder	X-linked dominant;X-linked recessive;X-linked	coding,3'flank,3'utr	coding	missense	X-Linked Recessive/X-Linked Dominant	Benign			None	8.5613E-05		0.001,0.001	['D', 'D']	D			0.6403000000000001	23	None	1.243		0	0	0	0	0	0	COSV57655415			519	25.7	P	0.1568	D	0.1677	D			0.541,0.541		0.2106	D	BP6_Very Strong,BS2,PM5_Strong,PM1_Supporting		Benign		PASS
chr12:120999288 G⇒A	chr12	120999288	rs483353044	G	A	SNV	NM_000545.8:c.1522G>A(p.(Glu508Lys))	Homozygous variant	HNF1A			View	MODY;Renal cell carcinoma;Diabetes mellitus;{Diabetes mellitus;Hepatic adenoma	Autosomal recessive;Autosomal dominant	coding,non-coding exon	coding	missense	AD/AR	Benign			None	0.000104672		0.003,None,None,0.003,0.003	['D', None, None, 'D', 'D']	D,N			0.7107000000000001	16	None	1.243		0	0	0	0	0	0	COSV105084631			21	31	P	0.1826	D	0.4872	D	0.4723	U	0.833,None,None,0.833,0.833		1.027	D	BP6_Very Strong,BP4_Moderate,PM2_Supporting,PP2,PP5		Benign		PASS
chr1:171636562 G⇒T	chr1	171636562	rs139122673	G	T	SNV	NM_000261.2:c.878C>A(p.(Thr293Lys))	Heterozygous	MYOC,MYOCOS			View	Glaucoma 1A	Autosomal dominant	coding,intronic,non-coding exon	coding	missense	AD	Likely Benign			None	0.000485719		0.091	['T']	N			0.3793000000000001	24	None	1.243		0	2	0	0	0	0				148	14.52	B	-0.1148	T	0.02182	D	-0.3877	B	0.541		-0.6215	T	BP6_Very Strong,BS2,BP4,PP5_Strong,PM1		Benign		PASS
chr19:11129602 G⇒A	chr19	11129602	rs137853964	G	A	SNV	NM_000527.5:c.2479G>A(p.(Val827Ile))	Homozygous variant	LDLR			View	Hypercholesterolemia;LDL cholesterol level QTL2	Autosomal recessive;Autosomal dominant	coding,intronic,non-coding exon	coding	missense,synonymous	AD/AR	Uncertain significance			None	0.000567774		0.027,0.022,0.0,0.0,0.059	['D', 'D', 'D', 'D', 'T']	D			0.7257000000000001	60	None	1.243		0	0	0	0	0	0	COSV52944529			69	25.6	P	0.1276	D	0.36	D	0.7172	P	None,0.771,0.771,0.771,None		0.9222	D	BS1,BS2,BP4_Strong,BP6_Moderate,PM1_Strong,PM5,PP5		Benign		PASS
chr17:7676262 G⇒T	chr17	7676262	rs587781866	G	T	SNV	NM_000546.6:c.107C>A(p.(Pro36Gln))	Homozygous variant	TP53			View	{Glioma susceptibility 1};{Basal cell carcinoma 7};Pancreatic cancer;Li-Fraumeni syndrome;Nasopharyngeal carcinoma;{Osteosarcoma};{Choroid plexus papilloma};Hepatocellular carcinoma;Bone marrow failure syndrome 5;{Colorectal cancer};Breast cancer;{Adrenocortical carcinoma	Autosomal dominant;Somatic mutation	non-coding exon,5'utr,coding,intronic	coding	missense	AD/AR	Likely Benign			None			0.109,0.176,0.156,None,0.146,0.136,0.156,None,0.244,None,0.101	['T', 'T', 'T', None, 'T', 'T', 'T', None, 'T', None, 'T']	N				12	None	1.242		0	0	0	0	0	0				11	0.886	B	0.1168	D	-0.07002	T	-1.104	B	0.434,0.434,0.434,None,0.434,0.434,0.434,None,0.434,None,0.434		0.7399000000000001	D	BP6_Very Strong,BP4_Moderate,PM1_Supporting,PM2_Supporting		Benign		PASS
chr17:7673713 T⇒C	chr17	7673713	rs587782391	T	C	SNV	NM_000546.6:c.907A>G(p.(Ser303Gly))	Heterozygous	TP53			View	{Glioma susceptibility 1};{Basal cell carcinoma 7};Pancreatic cancer;Li-Fraumeni syndrome;Nasopharyngeal carcinoma;{Osteosarcoma};{Choroid plexus papilloma};Hepatocellular carcinoma;Bone marrow failure syndrome 5;{Colorectal cancer};Breast cancer;{Adrenocortical carcinoma	Autosomal dominant;Somatic mutation	non-coding exon,coding,5'flank,intronic	coding	missense	AD/AR	Likely Benign			None	1.36809E-06		0.401,None,None,None,None,None,None,None,0.488,None,None,0.394,0.336,None,None,0.488,None,None,0.406	['T', None, None, None, None, None, None, None, 'T', None, None, 'T', 'T', None, None, 'T', None, None, 'T']	D			0.3345000000000001	47	None	1.242		0	0	0	0	0	0				13	20.5	B	0.115	D	-0.0726	T	-0.5114	B	0.37,None,None,None,None,None,None,None,0.37,None,None,0.37,0.37,None,None,0.37,None,None,0.37		1.1460000000000001	D	BP6_Very Strong,BP4_Moderate,PM1_Supporting,PM2_Supporting		Benign		PASS
chr7:44145217 G⇒A	chr7	44145217	rs1554334455	G	A	SNV	NM_000162.5:c.1317C>T(p.(Ile439=))	Homozygous variant	GCK			View	MODY;Diabetes mellitus;Hyperinsulinemic hypoglycemia	Autosomal recessive;Autosomal dominant	coding,3'flank,non-coding exon	coding	synonymous	AD/AR	Likely Benign			None	1.36996E-06								97	None	1.242		0	0	0	0	0	0				53	12.26	B											BP4_Strong,BP6_Strong,BP7,PM2_Supporting		Benign		PASS
chr17:7676584 G⇒A	chr17	7676584	rs878854064	G	A	SNV	NM_000546.6:c.11C>T(p.(Pro4Leu))	Heterozygous	TP53			View	{Glioma susceptibility 1};{Basal cell carcinoma 7};Pancreatic cancer;Li-Fraumeni syndrome;Nasopharyngeal carcinoma;{Osteosarcoma};{Choroid plexus papilloma};Hepatocellular carcinoma;Bone marrow failure syndrome 5;{Colorectal cancer};Breast cancer;{Adrenocortical carcinoma	Autosomal dominant;Somatic mutation	non-coding exon,5'utr,coding,intronic	coding	missense	AD/AR	Likely Benign			None	1.59061E-06		0.001,0.002,0.002,None,0.002,0.002,0.002,None,0.0,0.003,None,0.002	['D', 'D', 'D', None, 'D', 'D', 'D', None, 'D', 'D', None, 'D']	N				18	None	1.242		0	0	0	0	0	0	COSV52800363			36	9.806	B	0.2093	D	0.06291	D	-0.7629	B	0.533,0.533,0.533,None,0.533,0.533,0.533,None,0.533,0.533,None,0.533		0.9026000000000001	D	BP6_Very Strong,BP4_Moderate,PM1_Supporting,PM2_Supporting		Benign		PASS
chr19:38561140 G⇒C	chr19	38561140	rs769120898	G	C	SNV	NM_000540.3:c.12310G>C(p.(Gly4104Arg))	Heterozygous	RYR1			View	{Malignant hyperthermia susceptibility 1};Congenital myopathy 1B;Congenital myopathy 1A;King-Denborough syndrome	Autosomal recessive;Autosomal dominant	coding,non-coding exon	coding	missense	AD/AR	Likely Benign			None	2.05217E-06		0.503,0.501	['T', 'T']	N			0.5159	51	None	1.242		0	0	0	0	0	0				28	18.44	B	0.006282	T	-0.2288	T	-0.4836	B	0.307,0.307		-0.8898000000000001	T	BP6_Very Strong,BP3,BP4,PM2_Supporting,PP2		Benign		PASS
chr17:7669655 C⇒A	chr17	7669655	rs863224682	C	A	SNV	NM_000546.6:c.1136G>T(p.(Arg379Leu))	Homozygous variant	TP53			View	{Glioma susceptibility 1};{Basal cell carcinoma 7};Pancreatic cancer;Li-Fraumeni syndrome;Nasopharyngeal carcinoma;{Osteosarcoma};{Choroid plexus papilloma};Hepatocellular carcinoma;Bone marrow failure syndrome 5;{Colorectal cancer};Breast cancer;{Adrenocortical carcinoma	Autosomal dominant;Somatic mutation	non-coding exon,3'utr,coding,intronic	coding	missense	AD/AR	Likely Benign			None	2.05223E-06		None,None,None,0.028,None,0.028,None,None	[None, None, None, 'D', None, 'D', None, None]	D			0.22800000000000004	67	None	1.242		0	0	0	0	0	0				36	22.4	B	0.1111	D	-0.07818	T	-0.1496	B	None,None,None,0.345,None,0.345,None,None		0.9185	D	BP6_Very Strong,BP4_Moderate,PM2_Supporting,PP2		Benign		PASS
chr16:68815687 A⇒C	chr16	68815687	rs876661065	A	C	SNV	NM_004360.5:c.1493A>C(p.(Asp498Ala))	Homozygous variant	CDH1,ENSG00000260798			View	Diffuse gastric and lobular breast cancer syndrome with or without cleft lip and/or palate;Blepharocheilodontic syndrome 1;Endometrial carcinoma;Ovarian cancer;Breast cancer;{Prostate cancer	Autosomal dominant;X-linked;Somatic mutation	coding,5'utr,intronic,non-coding exon	coding	missense	AD/X-Linked Recessive	Likely Benign			None	2.73619E-06		0.006,None,None,None,0.005	['D', None, None, None, 'D']	D			0.40480000000000005	39	None	1.242		0	8	0	0	0	0				28	24.9	U	0.2681	D	0.1473	D	0.6158	U	0.502,None,None,None,0.502		-0.5498000000000001	T	BP6_Very Strong,BP1,PM2_Supporting		Benign		PASS
chr17:7673585 A⇒T	chr17	7673585	rs762620193	A	T	SNV	NM_000546.6:c.943T>A(p.(Ser315Thr))	Homozygous variant	TP53			View	{Glioma susceptibility 1};{Basal cell carcinoma 7};Pancreatic cancer;Li-Fraumeni syndrome;Nasopharyngeal carcinoma;{Osteosarcoma};{Choroid plexus papilloma};Hepatocellular carcinoma;Bone marrow failure syndrome 5;{Colorectal cancer};Breast cancer;{Adrenocortical carcinoma	Autosomal dominant;Somatic mutation	non-coding exon,coding,intronic	coding	missense,synonymous	AD/AR	Likely Benign			None	3.18078E-06		0.156,None,None,None,None,None,None,None,0.428,None,None,0.073,0.057,None,None,0.428,None,None,0.125	['T', None, None, None, None, None, None, None, 'T', None, None, 'T', 'T', None, None, 'T', None, None, 'T']	D,N			0.3469000000000001	75	None	1.242		0	0	0	0	0	0				24	16.85	B	-0.009496	T	-0.05445	D	-0.5955	B	0.426,None,None,None,None,None,None,None,0.426,None,None,0.426,0.426,None,None,0.426,None,None,0.426		1.044	D	BP6_Very Strong,BP4_Moderate,PM1_Supporting,PM2_Supporting		Benign		PASS
chr17:7676119 C⇒T	chr17	7676119	rs587781307	C	T	SNV	NM_000546.6:c.250G>A(p.(Ala84Thr))	Homozygous variant	TP53			View	{Glioma susceptibility 1};{Basal cell carcinoma 7};Pancreatic cancer;Li-Fraumeni syndrome;Nasopharyngeal carcinoma;{Osteosarcoma};{Choroid plexus papilloma};Hepatocellular carcinoma;Bone marrow failure syndrome 5;{Colorectal cancer};Breast cancer;{Adrenocortical carcinoma	Autosomal dominant;Somatic mutation	non-coding exon,coding,intronic	coding	missense	AD/AR	Likely Benign			None	3.42335E-06		0.172,0.353,None,0.392,None,None,0.359,0.321,None,None,0.392,None,None,0.113,None,0.095	['T', 'T', None, 'T', None, None, 'T', 'T', None, None, 'T', None, None, 'T', None, 'T']	N			0.5263	15	None	1.242		0	0	0	0	0	0	COSV53077353			126	4.449	B	-0.006514	T	-0.05016	D	-1.07	B	0.404,0.404,None,0.404,None,None,0.404,0.404,None,None,0.404,None,None,0.404,None,0.404		0.9025	D	BP6_Very Strong,BP4_Moderate,PM1_Supporting,PM2_Supporting		Benign		PASS
chr21:34892926 G⇒A	chr21	34892926	rs748758482	G	A	SNV	NM_001754.5:c.96C>T(p.(His32=))	Homozygous variant	RUNX1			View	Leukemia;Platelet disorder	Autosomal dominant;Somatic mutation	coding,splicing,splicing-ACMG,intronic	coding,splicing,splicing-ACMG	synonymous	AD	Uncertain significance			None	3.57182E-06								86	None	1.242		0	0	0	0	0	0		9.045E-05	0.02	2	5.792	B											BS2,BP4_Strong		Benign		PASS
chr1:171638599 G⇒T	chr1	171638599	rs781655611	G	T	SNV	NM_000261.2:c.728C>A(p.(Thr243Asn))	Heterozygous	MYOC,MYOCOS			View	Glaucoma 1A	Autosomal dominant	coding,splicing,intronic,non-coding exon	coding,splicing	missense	AD	Uncertain significance			None	4.10462E-06		0.594	['T']	N			0.2785	92	None	1.242		0	0	0	0	0	0		4.671E-05	0.008	3	0.052	B	-0.2449	T	-0.5895	T	-1.584	B	0.082		-0.9325	T	BS2,BP4_Strong		Benign		PASS
chr17:7669671 C⇒G	chr17	7669671	rs587781858	C	G	SNV	NM_000546.6:c.1120G>C(p.(Gly374Arg))	Homozygous variant	TP53			View	{Glioma susceptibility 1};{Basal cell carcinoma 7};Pancreatic cancer;Li-Fraumeni syndrome;Nasopharyngeal carcinoma;{Osteosarcoma};{Choroid plexus papilloma};Hepatocellular carcinoma;Bone marrow failure syndrome 5;{Colorectal cancer};Breast cancer;{Adrenocortical carcinoma	Autosomal dominant;Somatic mutation	non-coding exon,3'utr,coding,intronic	coding	missense	AD/AR	Likely Benign			None	4.10466E-06		None,None,None,0.047,None,0.047,None,None	[None, None, None, 'D', None, 'D', None, None]	D			0.5179	18	None	1.242		0	0	0	0	0	0				20	19.68	B	0.1275	D	-0.05457	D	-0.2802	B	None,None,None,0.368,None,0.368,None,None		0.9025	D	BP6_Very Strong,BP4_Moderate,PM2_Supporting,PP2		Benign		PASS
chr17:7669655 C⇒T	chr17	7669655	rs863224682	C	T	SNV	NM_000546.6:c.1136G>A(p.(Arg379His))	Homozygous variant	TP53			View	{Glioma susceptibility 1};{Basal cell carcinoma 7};Pancreatic cancer;Li-Fraumeni syndrome;Nasopharyngeal carcinoma;{Osteosarcoma};{Choroid plexus papilloma};Hepatocellular carcinoma;Bone marrow failure syndrome 5;{Colorectal cancer};Breast cancer;{Adrenocortical carcinoma	Autosomal dominant;Somatic mutation	non-coding exon,3'utr,coding,intronic	coding	missense	AD/AR	Likely Benign			None	4.78853E-06		None,None,None,0.061,None,0.061,None,None	[None, None, None, 'T', None, 'T', None, None]	D,N			0.22630000000000003	99	None	1.242		0	0	1	0	0	0	COSV52708100			36	22.4	B	0.1154	D	-0.072	T	-0.28	B	None,None,None,0.338,None,0.338,None,None		0.9456000000000001	D	BP6_Very Strong,BP4_Moderate,PM2_Supporting,PP2		Benign		PASS
chr16:68738413_4 insGAG	chr16	68738414	rs1205684749		GAG	Insertion (3)	NM_004360.5:c.163+4_163+6dup(p.?)	Heterozygous	CDH1			View	Diffuse gastric and lobular breast cancer syndrome with or without cleft lip and/or palate;Blepharocheilodontic syndrome 1;Endometrial carcinoma;Ovarian cancer;Breast cancer;{Prostate cancer	Autosomal dominant;X-linked;Somatic mutation	intronic,splicing	intronic,splicing		AD/X-Linked Recessive	Likely Benign			None	5.05737E-06								87	None	1.242		0	0	0	0	0	0				7													BP6_Very Strong		Benign		PASS
chr17:7669656 G⇒T	chr17	7669656	rs749061599	G	T	SNV	NM_000546.6:c.1135C>A(p.(Arg379Ser))	Homozygous variant	TP53			View	{Glioma susceptibility 1};{Basal cell carcinoma 7};Pancreatic cancer;Li-Fraumeni syndrome;Nasopharyngeal carcinoma;{Osteosarcoma};{Choroid plexus papilloma};Hepatocellular carcinoma;Bone marrow failure syndrome 5;{Colorectal cancer};Breast cancer;{Adrenocortical carcinoma	Autosomal dominant;Somatic mutation	non-coding exon,3'utr,coding,intronic	coding	missense	AD/AR	Likely Benign			None	5.47254E-06		None,None,None,0.116,None,0.116,None,None	[None, None, None, 'T', None, 'T', None, None]	D,N			0.22320000000000004	14	None	1.242		0	0	0	0	0	0				35	17.74	B	0.06129	T	-0.1497	T	-0.4489	B	None,None,None,0.363,None,0.363,None,None		0.6550000000000001	D	BP6_Very Strong,BP4_Moderate,PM2_Supporting,PP2		Benign		PASS
chr17:7669640 A⇒G	chr17	7669640	rs1060501196	A	G	SNV	NM_000546.6:c.1151T>C(p.(Met384Thr))	Heterozygous	TP53			View	{Glioma susceptibility 1};{Basal cell carcinoma 7};Pancreatic cancer;Li-Fraumeni syndrome;Nasopharyngeal carcinoma;{Osteosarcoma};{Choroid plexus papilloma};Hepatocellular carcinoma;Bone marrow failure syndrome 5;{Colorectal cancer};Breast cancer;{Adrenocortical carcinoma	Autosomal dominant;Somatic mutation	non-coding exon,3'utr,coding,intronic	coding	missense	AD/AR	Likely Benign			None	6.8406E-06		None,None,None,0.002,None,0.002,None,None	[None, None, None, 'D', None, 'D', None, None]	N			0.42440000000000005	69	None	1.242		0	0	0	0	0	0				51	10.65	B	0.02349	T	-0.1212	T	-0.5486	B	None,None,None,0.329,None,0.329,None,None		0.8328000000000001	D	BP6_Very Strong,BP4_Moderate,PM2_Supporting,PP2		Benign		PASS
chr1:171652247 C⇒A	chr1	171652247	rs1395679980	C	A	SNV	NM_000261.2:c.365G>T(p.(Gly122Val))	Homozygous variant	MYOC			View	Glaucoma 1A	Autosomal dominant	coding,intronic	coding	missense	AD	Uncertain significance			None	7.95239E-06		0.334	['T']	N			0.35860000000000003	37	None	1.242		0	0	0	0	0	0				235	0.994	B	-0.3046	T	-0.5924	T	-1.367	B	0.062		-1.107	T	BS2,BP4_Strong		Benign		PASS
chr14:95096046 G⇒T	chr14	95096046	rs864622653	G	T	SNV	ENST00000343455.8:c.4874C>A(p.(Ser1625Tyr))	Homozygous variant	DICER1			View	Rhabdomyosarcoma;GLOW syndrome;Pleuropulmonary blastoma;Goiter	Autosomal dominant	coding,non-coding exon	coding	missense	AD	Uncertain significance			None	9.57664E-06		0.026,0.026,0.026,0.026,0.007,0.015	['D', 'D', 'D', 'D', 'D', 'D']	N			0.29200000000000004	42	None	1.242		0	0	0	0	0	0				222	16.92	B	0.001731	T	-0.2353	T	-0.725	B	0.128,0.128,0.128,0.128,0.128,0.128		-0.7539000000000001	T	BS2,BP4_Moderate,BP1,BP3		Benign		PASS
chr17:7676154 G⇒T	chr17	7676154	rs1042522	G	T	SNV	NM_000546.6:c.215C>A(p.(Pro72His))	Homozygous variant	TP53			View	{Glioma susceptibility 1};{Basal cell carcinoma 7};Pancreatic cancer;Li-Fraumeni syndrome;Nasopharyngeal carcinoma;{Osteosarcoma};{Choroid plexus papilloma};Hepatocellular carcinoma;Bone marrow failure syndrome 5;{Colorectal cancer};Breast cancer;{Adrenocortical carcinoma	Autosomal dominant;Somatic mutation	non-coding exon,coding,intronic	coding	missense	AD/AR	Likely Benign			None	9.57874E-06		0.049,0.059,None,0.046,None,None,0.034,0.026,None,None,0.046,None,None,0.051,None,0.076	['D', 'T', None, 'D', None, None, 'D', 'D', None, None, 'D', None, None, 'T', None, 'T']	N			0.39720000000000005	63	None	1.242		0	0	0	0	0	0	COSV53098660			119	7.246	B	0.09475	D	-0.1017	T	-0.6464	B	0.352,0.352,None,0.352,None,None,0.352,0.352,None,None,0.352,None,None,0.352,None,0.352		0.9536000000000001	D	BP6_Very Strong,BP4_Moderate,PM1_Supporting,PM2_Supporting		Benign		PASS
chr7:107663331 C⇒G	chr7	107663331	rs111033240	C	G	SNV	NM_000441.2:c.200C>G(p.(Thr67Ser))	Heterozygous	SLC26A4			View	Pendred syndrome;Deafness	Autosomal recessive	coding	coding	missense	AR	Likely Benign			None	1.02607E-05		1.0,None,1.0	['T', None, 'T']	N			0.3113000000000001	88	None	1.242		1	0	0	0	0	0	COSV105848617			36	1.098	B	-0.1246	T	-0.191	T	-1.224	B	0.426,None,0.426		-0.9259000000000001	T	BP6_Very Strong,BP4_Moderate,PM2_Supporting,PP2		Benign		PASS
chr16:68819282 A⇒G	chr16	68819282	rs553907248	A	G	SNV	NM_004360.5:c.1568A>G(p.(Tyr523Cys))	Homozygous variant	CDH1,ENSG00000260798			View	Diffuse gastric and lobular breast cancer syndrome with or without cleft lip and/or palate;Blepharocheilodontic syndrome 1;Endometrial carcinoma;Ovarian cancer;Breast cancer;{Prostate cancer	Autosomal dominant;X-linked;Somatic mutation	coding,splicing,intronic,non-coding exon	coding,splicing	missense	AD/X-Linked Recessive	Benign			None	1.16288E-05		0.0,None,None,None,0.0	['D', None, None, None, 'D']	D			0.6084	47	None	1.242		0	1	0	0	0	0	COSV55738390			3	25.7	P	0.2502	D	0.3186	D	0.9546	P	0.771,None,None,None,0.771		0.6440000000000001	D	BP6_Very Strong,BP1,PP3		Benign		PASS
chr16:68813400 T⇒C	chr16	68813400	rs587778176	T	C	SNV	NM_004360.5:c.1225T>C(p.(Trp409Arg))	Homozygous variant	CDH1			View	Diffuse gastric and lobular breast cancer syndrome with or without cleft lip and/or palate;Blepharocheilodontic syndrome 1;Endometrial carcinoma;Ovarian cancer;Breast cancer;{Prostate cancer	Autosomal dominant;X-linked;Somatic mutation	coding,5'utr,intronic,non-coding exon	coding	missense	AD/X-Linked Recessive	Likely Benign			None	1.16289E-05		0.0,None,None,None	['D', None, None, None]	D			0.6542000000000001	45	None	1.242		0	0	0	0	0	0				88	26.1	P	0.2054	D	0.1877	D	0.5576	U	0.556,None,None,None		-0.5811000000000001	T	BP6_Very Strong,BP1,PP3		Benign		PASS
chr17:7670649 G⇒T	chr17	7670649	rs755394212	G	T	SNV	NM_000546.6:c.1060C>A(p.(Gln354Lys))	Homozygous variant	TP53			View	{Glioma susceptibility 1};{Basal cell carcinoma 7};Pancreatic cancer;Li-Fraumeni syndrome;Nasopharyngeal carcinoma;{Osteosarcoma};{Choroid plexus papilloma};Hepatocellular carcinoma;Bone marrow failure syndrome 5;{Colorectal cancer};Breast cancer;{Adrenocortical carcinoma	Autosomal dominant;Somatic mutation	non-coding exon,3'utr,coding,intronic	coding	missense	AD/AR	Likely Benign			None	1.23139E-05		None,None,None,0.498,None,0.498,None,None	[None, None, None, 'T', None, 'T', None, None]	D,N			0.3158000000000001	18	None	1.242		0	0	0	0	0	0	COSV52783779			41	17.16	B	-0.07575	T	-0.2829	T	-0.1719	B	None,None,None,0.21,None,0.21,None,None		-0.42890000000000006	T	BP6_Very Strong,BP4_Moderate,PM1_Supporting,PM2_Supporting		Benign		PASS
chr17:7676224 C⇒T	chr17	7676224	rs587780728	C	T	SNV	NM_000546.6:c.145G>A(p.(Asp49Asn))	Homozygous variant	TP53			View	{Glioma susceptibility 1};{Basal cell carcinoma 7};Pancreatic cancer;Li-Fraumeni syndrome;Nasopharyngeal carcinoma;{Osteosarcoma};{Choroid plexus papilloma};Hepatocellular carcinoma;Bone marrow failure syndrome 5;{Colorectal cancer};Breast cancer;{Adrenocortical carcinoma	Autosomal dominant;Somatic mutation	non-coding exon,coding,intronic	coding	missense	AD/AR	Likely Benign			None	1.2997E-05		0.076,0.11,None,0.15,None,None,0.116,0.121,None,None,0.15,None,None,0.243,None,0.264	['T', 'T', None, 'T', None, None, 'T', 'T', None, None, 'T', None, None, 'T', None, 'T']	N			0.36230000000000007	51	None	1.242		0	1	0	0	0	0	COSV52865140			49	5.133	B	-0.1531	T	-0.232	T	-0.8872	B	0.235,0.235,None,0.235,None,None,0.235,0.235,None,None,0.235,None,None,0.235,None,0.235		0.9024	D	BP6_Very Strong,BP4_Moderate,PM1_Supporting,PM2_Supporting		Benign		PASS
chr17:7669641 T⇒C	chr17	7669641	rs730882009	T	C	SNV	NM_000546.6:c.1150A>G(p.(Met384Val))	Heterozygous	TP53			View	{Glioma susceptibility 1};{Basal cell carcinoma 7};Pancreatic cancer;Li-Fraumeni syndrome;Nasopharyngeal carcinoma;{Osteosarcoma};{Choroid plexus papilloma};Hepatocellular carcinoma;Bone marrow failure syndrome 5;{Colorectal cancer};Breast cancer;{Adrenocortical carcinoma	Autosomal dominant;Somatic mutation	non-coding exon,3'utr,coding,intronic	coding	missense	AD/AR	Likely Benign			None	1.36822E-05		None,None,None,0.009,None,0.009,None,None	[None, None, None, 'D', None, 'D', None, None]	N			0.32860000000000006	90	None	1.242		0	0	0	0	0	0				50	14.73	B	0.1147	D	-0.07309	T	-0.6795	B	None,None,None,0.355,None,0.355,None,None		0.7441000000000001	D	BP6_Very Strong,BP4_Moderate,PM2_Supporting,PP2		Benign		PASS
chr16:68812244 C⇒T	chr16	68812244	rs587782359	C	T	SNV	NM_004360.5:c.1118C>T(p.(Pro373Leu))	Heterozygous	CDH1			View	Diffuse gastric and lobular breast cancer syndrome with or without cleft lip and/or palate;Blepharocheilodontic syndrome 1;Endometrial carcinoma;Ovarian cancer;Breast cancer;{Prostate cancer	Autosomal dominant;X-linked;Somatic mutation	coding,5'utr,non-coding exon,3'flank	coding	missense	AD/X-Linked Recessive	Likely Benign			None	1.4366E-05		0.001,None,None,None,0.062	['D', None, None, None, 'T']	D			0.5528000000000001	76	None	1.242		0	0	0	0	0	0	COSV55739079			20	24.3	U	0.2346	D	0.3914	D	0.9506	P	0.728,None,None,None,0.728		0.9512	D	BP6_Very Strong,BP1,PP3		Benign		PASS
chr1:171652065 C⇒T	chr1	171652065	rs777142456	C	T	SNV	NM_000261.2:c.547G>A(p.(Gly183Ser))	Homozygous variant	MYOC			View	Glaucoma 1A	Autosomal dominant	coding,intronic	coding	missense	AD	Uncertain significance			None	1.71011E-05		0.083	['T']	N			0.35840000000000005	74	None	1.242		0	0	0	0	0	0	COSV99231593			58	15.34	B	-0.3633	T	-0.3966	T	-0.4276	B	0.126		-0.8553000000000001	T	BS2,BP4_Strong		Benign		PASS
chr10:87960984 C⇒G	chr10	87960984	rs371387815	C	G	SNV	NM_000314.8:c.892C>G(p.(Gln298Glu))	Homozygous variant	PTEN			View	Prostate cancer;{Meningioma};Macrocephaly/autism syndrome;Cowden syndrome 1;{Glioma susceptibility 2};Lhermitte-Duclos disease	Autosomal dominant	coding,non-coding exon	coding	missense	AD/AR	Likely Benign			None	2.39488E-05		1.0,None	['T', None]	D			0.5596000000000001	48	None	1.242		0	0	0	0	0	0				91	15.32	B	-0.1112	T	-0.1609	T	-0.06907	B	0.229,None		0.12170000000000002	D	BP6_Very Strong,BP4_Moderate,PM1_Supporting,PM2_Supporting		Benign		PASS
chr1:171652269 C⇒T	chr1	171652269	rs757551979	C	T	SNV	NM_000261.2:c.343G>A(p.(Glu115Lys))	Homozygous variant	MYOC			View	Glaucoma 1A	Autosomal dominant	coding,intronic	coding	missense	AD	Uncertain significance			None	2.39491E-05		0.589	['T']	N			0.3468000000000001	59	None	1.242		0	0	0	0	0	0	COSV50678251			213	11.33	B	-0.2181	T	-0.4682	T	-0.5412	B	0.05		-1.041	T	BS2,BP4_Strong		Benign		PASS
chrX:18650520 C⇒T	chrX	18650520	rs267608665	C	T	SNV	NM_001037343.2:c.2908C>T(p.(Arg970Ter))	Homozygous variant	CDKL5,RS1			View	Developmental and epileptic encephalopathy 2;Retinoschisis	X-linked dominant;X-linked recessive	intronic,NMD,coding,non-coding exon	NMD,coding	nonsense	X-Linked Recessive/X-Linked Dominant	Benign			None	2.5502E-05				A,N				15	None	1.242		0	0	0	0	0	0	COSV66106466			73	33	P	0.2784	D	0.214	D							BP6_Very Strong,BS2,PVS1_Strong		Benign		PASS
chr19:11123284 C⇒T	chr19	11123284	rs756864388	C	T	SNV	NM_000527.5:c.2251C>T(p.(Arg751Trp))	Homozygous variant	LDLR			View	Hypercholesterolemia;LDL cholesterol level QTL2	Autosomal recessive;Autosomal dominant	coding,non-coding exon	coding	missense	AD/AR	Likely Benign			None	3.07839E-05		0.019,0.002,0.016,0.027,0.065,0.019	['D', 'D', 'D', 'D', 'T', 'D']	N			0.21480000000000002	94	None	1.242		0	0	0	0	0	0				61	9.454	B	-0.05452	T	-0.2332	T	-1.101	B	None,None,0.428,0.428,0.428,None		-0.2396	T	BP6_Very Strong,BP4_Moderate,PM2_Supporting,PP2		Benign		PASS
chr10:87960974 T⇒G	chr10	87960974	rs143335584	T	G	SNV	NM_000314.8:c.882T>G(p.(Ser294Arg))	Heterozygous	PTEN			View	Prostate cancer;{Meningioma};Macrocephaly/autism syndrome;Cowden syndrome 1;{Glioma susceptibility 2};Lhermitte-Duclos disease	Autosomal dominant	coding,non-coding exon	coding	missense	AD/AR	Likely Benign			None	3.07882E-05		0.054,None	['T', None]	D			0.5786000000000001	94	None	1.242		0	0	0	0	0	0	COSV104426465			81	23.9	U	-0.09939	T	-0.02306	D	-0.0644	B	0.365,None		0.18290000000000003	D	BP6_Very Strong,BP4_Moderate,PM1_Supporting,PM2_Supporting		Benign		PASS
chr17:7676224 C⇒G	chr17	7676224	rs587780728	C	G	SNV	NM_000546.6:c.145G>C(p.(Asp49His))	Heterozygous	TP53			View	{Glioma susceptibility 1};{Basal cell carcinoma 7};Pancreatic cancer;Li-Fraumeni syndrome;Nasopharyngeal carcinoma;{Osteosarcoma};{Choroid plexus papilloma};Hepatocellular carcinoma;Bone marrow failure syndrome 5;{Colorectal cancer};Breast cancer;{Adrenocortical carcinoma	Autosomal dominant;Somatic mutation	non-coding exon,coding,intronic	coding	missense	AD/AR	Likely Benign			None	3.14663E-05		0.005,0.013,None,0.017,None,None,0.013,0.015,None,None,0.017,None,None,0.013,None,0.011	['D', 'D', None, 'D', None, None, 'D', 'D', None, None, 'D', None, None, 'D', None, 'D']	N			0.36890000000000006	82	None	1.242		0	0	0	0	0	0	COSV52732514			49	16.71	B	-0.01295	T	-0.03068	D	-0.4987	B	0.315,0.315,None,0.315,None,None,0.315,0.315,None,None,0.315,None,None,0.315,None,0.315		0.8641000000000001	D	BP6_Very Strong,BP4_Moderate,PM1_Supporting,PM2_Supporting		Benign		PASS
chr13:32329474 T⇒G	chr13	32329474	rs80358891	T	G	SNV	NM_000059.4:c.663T>G(p.(Phe221Leu))	Homozygous variant	BRCA2			View	{Breast cancer;{Prostate cancer};Wilms tumor;{Glioblastoma 3};{Medulloblastoma};{Pancreatic cancer 2};Fanconi anemia;{Breast-ovarian cancer	Autosomal recessive;Autosomal dominant;X-linked;Somatic mutation	non-coding exon,coding	coding	missense	AD/AR/X-Linked Recessive	Likely Benign			None	3.28463E-05		0.044,0.044	['D', 'D']	A			0.5136000000000001	83	None	1.242		1	0	0	0	0	0				19	19.94	B	-0.04146	T	-0.2973	T	-0.05192	B	0.179,0.179		-0.8298000000000001	T	BP6_Very Strong,BP1,PM2_Supporting		Benign		PASS
chr12:121001145 G⇒A	chr12	121001145	rs146855738	G	A	SNV	NM_000545.8:c.1849G>A(p.(Val617Ile))	Heterozygous	C12orf43,HNF1A			View	MODY;Renal cell carcinoma;Diabetes mellitus;{Diabetes mellitus;Hepatic adenoma	Autosomal recessive;Autosomal dominant	3'utr,coding,non-coding exon	coding	missense	AD/AR	Benign			None	3.48896E-05		0.079,None,None,0.077,0.079	['T', None, None, 'T', 'T']	N			0.39520000000000005	70	None	1.242		0	0	0	0	0	0	COSV56567116			81	20.8	B	0.1139	D	0.1117	D	0.3207	U	0.531,None,None,0.531,0.531		0.07920000000000002	D	BP6_Very Strong,BP4_Moderate,PM2_Supporting,PP2		Benign		PASS
chr14:23413845 C⇒G	chr14	23413845	rs187073962	C	G	SNV	NM_000257.4:c.5704G>C(p.(Glu1902Gln))	Homozygous variant	MYH7			View	Congenital myopathy 7B;Left ventricular noncompaction 5;Laing distal myopathy;Cardiomyopathy;Congenital myopathy 7A	Autosomal recessive;Digenic dominant;Autosomal dominant	coding	coding	missense	AD/AR	Likely Benign			None	3.55703E-05		0.008	['D']	D			0.7521000000000001	33	None	1.242		0	0	0	0	0	0				49	25.6	P	-0.07987	T	0.07196	D	0.624	U	0.659		0.27780000000000005	D	BP6_Very Strong,BP4_Moderate,PM2_Supporting,PP2		Benign		PASS
chr21:34788838 A⇒G	chr21	34788838	rs144175289	A	G	SNV	NM_001754.5:c.*3297T>C(p.?)	Heterozygous	RUNX1			View	Leukemia;Platelet disorder	Autosomal dominant;Somatic mutation	3'utr	3'utr		AD	Uncertain significance			None	3.93789E-05								80	None	1.242		0	1	0	0	0	0				3773	11.82	B											BS2,BP4_Strong		Benign		PASS
chr3:12600235 T⇒C	chr3	12600235	rs775898894	T	C	SNV	ENST00000251849.9:c.907A>G(p.(Thr303Ala))	Heterozygous	RAF1			View	Cardiomyopathy;Noonan syndrome 5;LEOPARD syndrome 2	Autosomal dominant	non-coding exon,coding,intronic,5'flank	coding	missense	AD/AR	Likely Benign			None	4.13497E-05		0.39,0.194,0.516	['T', 'T', 'T']	D			0.5800000000000001	64	None	1.242		0	0	0	0	0	0	COSV52578314			33	22.3	B	-0.0242	T	0.04942	D	0.1317	B	0.305,0.305,0.305		-0.5914	T	BP6_Very Strong,BP4_Moderate,PM1_Supporting,PM2_Supporting		Benign		PASS
chr21:34892921 A⇒C	chr21	34892921	rs754042987	A	C	SNV	NM_001754.5:c.97+4T>G(p.?)	Heterozygous	RUNX1			View	Leukemia;Platelet disorder	Autosomal dominant;Somatic mutation	intronic,splicing,3'flank	intronic,splicing		AD	Uncertain significance			None	4.3212E-05								60	None	1.242		0	0	0	0	0	0		8.407E-05	0.002	4	9.183	B											BS2,BP4_Strong		Benign		PASS
chr21:34834509 T⇒C	chr21	34834509	rs200430800	T	C	SNV	NM_001754.5:c.706A>G(p.(Met236Val))	Homozygous variant	RUNX1			View	Leukemia;Platelet disorder	Autosomal dominant;Somatic mutation	coding,non-coding exon,intronic	coding	missense	AD	Uncertain significance			None	4.92688E-05		0.161,0.148,0.148,0.098,0.083	['T', 'T', 'T', 'T', 'T']	D,N			0.7238000000000001	94	None	1.242		0	1	0	0	0	0				93	21.7	B	0.1832	D	0.04091	D	0.04358	B	0.558,0.558,0.558,0.558,0.558		1.053	D	BS2,BP4_Strong		Benign		PASS
chr1:171638716 G⇒A	chr1	171638716	rs61753850	G	A	SNV	NM_000261.2:c.611C>T(p.(Thr204Met))	Heterozygous	MYOC,MYOCOS			View	Glaucoma 1A	Autosomal dominant	coding,splicing,non-coding exon	coding,splicing	missense,synonymous	AD	Uncertain significance			None	5.5413E-05		0.052	['T']	N			0.28900000000000003	31	None	1.242		0	1	0	0	0	0				7	14.14	B	-0.4338	T	-0.4777	T	-1.418	B	0.242		-0.8473	T	BS2,BP4_Strong		Benign		PASS
chr1:171652044 C⇒A	chr1	171652044	rs201930435	C	A	SNV	NM_000261.2:c.568G>T(p.(Asp190Tyr))	Heterozygous	MYOC			View	Glaucoma 1A	Autosomal dominant	coding,intronic	coding	missense	AD	Uncertain significance			None	6.56684E-05		0.112	['T']	N			0.40390000000000004	95	None	1.242		0	0	0	0	0	0				37	12.54	B	-0.363	T	-0.4745	T	-1.036	B	0.113		-1.005	T	BS2,BP4_Strong		Benign		PASS
chr20:44429669 G⇒A	chr20	44429669	rs193922468	G	A	SNV	ENST00000316673.9:c.*4G>A(p.?)	Heterozygous	HNF4A			View	Fanconi renotubular syndrome 4;MODY;{Diabetes mellitus	Autosomal dominant	3'utr,non-coding exon	3'utr		AD	Conflicting			None	6.77209E-05								37	None	1.242		0	0	0	0	0	0				147	18.29	B											BS2,BP4_Strong		Benign		PASS
chrX:154030649 delGG…GG (18)	chrX	154030649	rs267608406	GGGCTCAGGTGGAGGTGG		Deletion (18)	ENST00000453960.7:c.1198_1215del(p.(Pro400_Pro405del))	Heterozygous	MECP2			View	{Autism susceptibility;Rett syndrome;Encephalopathy;Intellectual developmental disorder	X-linked dominant;X-linked recessive;X-linked	coding,3'utr,3'flank	coding	in frame	X-Linked Recessive/X-Linked Dominant	Likely Benign			None	7.46809E-05								39	None	1.242		0	0	0	0	0	0				621													BP6_Very Strong,BS2,PM4,PP5_Moderate		Benign		PASS
chr15:25339133 T⇒C	chr15	25339133	rs755581358	T	C	SNV	NM_130839.5:c.*4A>G(p.?)	Homozygous variant	SNHG14,UBE3A			View	Angelman syndrome	Autosomal dominant	3'utr,non-coding exon,intronic,3'flank	3'utr		AD	Uncertain significance			None	7.606E-05								56	None	1.242		0	0	0	0	0	0				125	8.681	B											BS2,BP4_Strong		Benign		PASS
chr15:45362137 C⇒T	chr15	45362137	rs374592247	C	T	SNV	NM_001482.3:c.1244G>A(p.(Arg415Gln))	Heterozygous	GATM			View	Cerebral creatine deficiency syndrome 3;Fanconi renotubular syndrome 1	Autosomal recessive;Autosomal dominant	coding,non-coding exon,3'utr	coding	missense	AD/AR	Benign			None	9.23774E-05		0.061	['T']	D			0.7196000000000001	81	None	1.242		0	0	0	0	0	0	COSV67540808			85	23.3	U	-0.2418	T	-0.1889	T	0.5159	U	0.201		-0.9641000000000001	T	BP6_Very Strong,BP4_Moderate,PM2_Supporting,PP2		Benign		PASS
chr19:4090614 G⇒A	chr19	4090614	rs117945277	G	A	SNV	NM_030662.4:c.1187C>T(p.(Thr396Met))	Homozygous variant	MAP2K2			View	Cardiofaciocutaneous syndrome 4	Autosomal dominant	coding,non-coding exon	coding	missense	AD	Uncertain significance			None	9.42962E-05		0.002,0.001	['D', 'D']	D			0.5232	63	None	1.242		0	3	0	0	0	0				95	28.6	P	0.03037	T	0.07028	D	0.6146	U	0.524,0.524		0.44560000000000005	D	BS1,BS2		Benign		PASS
chrX:153693083 G⇒A	chrX	153693083	rs782208622	G	A	SNV	NM_005629.4:c.820G>A(p.(Val274Met))	Homozygous variant	SLC6A8			View	Cerebral creatine deficiency syndrome 1	X-linked recessive	coding,5'flank,non-coding exon,intronic,3'flank	coding	missense,synonymous	X-Linked Recessive	Uncertain significance			None	9.75862E-05		0.015,0.016	['D', 'D']	D			0.6748000000000002	18	None	1.242		0	0	0	0	0	0				43	24.7	U	-0.1659	T	-0.221	T			0.559,0.559		0.2686	D	BS1,BS2		Benign		PASS
chr12:102866681 C⇒T	chr12	102866681	rs149538764	C	T	SNV	ENST00000553106.6:c.442-18G>A(p.?)	Heterozygous	PAH			View	Phenylketonuria;[Hyperphenylalaninemia	Autosomal recessive	intronic	intronic		AR	Uncertain significance			None	0.000129179								80	None	1.242		0	2	0	0	0	0				18	2.095	B											BS2,BP4_Strong		Benign		PASS
chr3:12618656 A⇒C	chr3	12618656	rs397516824	A	C	SNV	ENST00000251849.9:c.66T>G(p.(Phe22Leu))	Heterozygous	RAF1			View	Cardiomyopathy;Noonan syndrome 5;LEOPARD syndrome 2	Autosomal dominant	non-coding exon,coding,5'utr,intronic	coding	missense	AD/AR	Likely Benign			None	0.000130652		0.02,0.017	['D', 'D']	D			0.8144	66	None	1.242		0	0	0	0	0	0	COSV52584126			92	19.73	B	-0.1768	T	-0.2551	T	-0.3444	B	0.114,0.114		-0.908	T	BP6_Very Strong,BP4,PM2_Supporting		Benign		PASS
chr21:34788553 C⇒T	chr21	34788553	rs193254325	C	T	SNV	NM_001754.5:c.*3582G>A(p.?)	Homozygous variant	RUNX1			View	Leukemia;Platelet disorder	Autosomal dominant;Somatic mutation	3'utr	3'utr		AD	Uncertain significance			None	0.000204515								60	None	1.242		0	2	0	0	0	0				4058	9.087	B											BS2,BP4_Strong		Benign		PASS
chr10:87863270 delGC…CA (12)	chr10	87863270	rs587781340	GCAAAAGCCGCA		Deletion (12)	NM_001126049.2:c.-794_-783del(p.?)	Homozygous variant	KLLN,PTEN,ENSG00000289051			View	Prostate cancer;{Meningioma};Macrocephaly/autism syndrome;Cowden syndrome 1;{Glioma susceptibility 2};Cowden syndrome 4;Lhermitte-Duclos disease	Autosomal dominant	5'utr,5'flank,intronic	5'utr		AR	Likely Benign			None	0.000236546								96	None	1.242		0	1	0	0	0	0				161													BP6_Very Strong,BP4,PM2_Supporting		Benign		PASS
chr10:14924870 A⇒T	chr10	14924870	rs557886549	A	T	SNV	ENST00000378278.7:c.973-1801T>A(p.?)	Homozygous variant	DCLRE1C			View	Severe combined immunodeficiency;Omenn syndrome	Autosomal recessive	intronic	intronic		AR	Uncertain significance			None	0.000269783								57	None	1.242		0	1	0	0	0	0				276	0.318	B											BS1,BP4_Strong		Benign		PASS
chr16:68822063 G⇒A	chr16	68822063	rs35187787	G	A	SNV	NM_004360.5:c.1774G>A(p.(Ala592Thr))	Heterozygous	CDH1,ENSG00000260798			View	Diffuse gastric and lobular breast cancer syndrome with or without cleft lip and/or palate;Blepharocheilodontic syndrome 1;Endometrial carcinoma;Ovarian cancer;Breast cancer;{Prostate cancer	Autosomal dominant;X-linked;Somatic mutation	coding,5'utr,intronic,non-coding exon	coding	missense	AD/X-Linked Recessive	Benign			None	0.00513525		0.002,None,None,None,0.003	['D', None, None, None, 'D']	D			0.32820000000000005	55	None	1.242		0	30	6	0	0	0	COSV55738864			63	22.9	B	-0.1831	T	-0.02922	D	0.217	U	0.379,None,None,None,0.379		-0.5484	T	BP6_Very Strong,BP1,BP4,PP5_Moderate		Benign		PASS
chr16:68801679 A⇒T	chr16	68801679	rs786202570	A	T	SNV	NM_004360.5:c.173A>T(p.(Glu58Val))	Heterozygous	CDH1			View	Diffuse gastric and lobular breast cancer syndrome with or without cleft lip and/or palate;Blepharocheilodontic syndrome 1;Endometrial carcinoma;Ovarian cancer;Breast cancer;{Prostate cancer	Autosomal dominant;X-linked;Somatic mutation	coding,splicing,5'utr,5'flank,non-coding exon	coding,splicing	missense	AD/X-Linked Recessive	Likely Benign			None			0.259,None,None,None,0.286	['T', None, None, None, 'T']	N			0.46530000000000005	100	None	1.241		0	0	0	0	0	0				10	22.9	B	-0.09415	T	-0.373	T	-0.1192	B	0.16,None,None,None,0.16		-0.974	T	BP6_Very Strong,BP1,BP4,PM2_Supporting		Benign		PASS
chr17:7224321 G⇒A	chr17	7224321	rs886038214	G	A	SNV	NM_000018.4:c.1533G>A(p.(Arg511=))	Heterozygous	ACADVL			View	VLCAD deficiency	Autosomal recessive	coding,splicing,splicing-ACMG,5'flank,non-coding exon,3'flank	coding,splicing,splicing-ACMG	synonymous,missense	AR	Likely Benign			None									63	None	1.241		0	0	0	0	0	0		0.004835	0.204	1	16.33	B											BP6_Very Strong,BP4_Moderate,PM2_Supporting		Benign		PASS
chr18:55350960 G⇒C	chr18	55350960	rs796053416	G	C	SNV	NM_001083962.2:c.413C>G(p.(Thr138Ser))	Homozygous variant	TCF4			View	Pitt-Hopkins syndrome;Corneal dystrophy	Autosomal dominant	coding,3'flank,non-coding exon,intronic	coding	missense	AD	Likely Benign			None			None,0.41,None,None,None,None,0.41,0.405,None,0.427,0.4,0.423,0.427,0.421,0.295,0.4,0.295,0.391,None,0.412,0.504,0.295,None,None,None,0.778,None,None,0.216,0.408,None,None,0.562,None,0.218,None,0.205,0.205,None,None,None,None,None,0.406,None,None,0.484,None,0.408	[None, 'T', None, None, None, None, 'T', 'T', None, 'T', 'T', 'T', 'T', 'T', 'T', 'T', 'T', 'T', None, 'T', 'T', 'T', None, None, None, 'T', None, None, 'T', 'T', None, None, 'T', None, 'T', None, 'T', 'T', None, None, None, None, None, 'T', None, None, 'T', None, 'T']	D,N			0.5985	42	None	1.241		0	0	0	0	0	0				41	18.7	B	-0.09794	T	-0.3785	T	0.01527	B	None,0.077,None,None,None,None,None,0.077,None,None,0.077,0.077,0.077,None,0.077,0.077,None,None,None,None,0.077,None,None,None,None,None,None,None,None,None,None,None,None,None,None,None,None,None,None,None,None,None,None,None,None,None,None,None,None		-1.056	T	BP6_Very Strong,BP4_Moderate,PM2_Supporting		Benign		PASS
chrX:18619908 A⇒G	chrX	18619908	rs1218990219	A	G	SNV	NM_001323289.2:c.2318A>G(p.(Glu773Gly))	Homozygous variant	CDKL5			View	Developmental and epileptic encephalopathy 2	X-linked dominant	coding	coding	missense	X-Linked Recessive/X-Linked Dominant	Likely Benign			None	9.17143E-07		0.0,None,0.0,None,None	['D', None, 'D', None, None]	N			0.7068000000000001	64	None	1.241		0	0	0	0	0	0				42	24.2	U	-0.01489	T	-0.2592	T			0.194,None,0.194,None,None		-0.8223	T	BP6_Very Strong,BP4_Moderate,PM2_Supporting		Benign		PASS
chr16:68738373 C⇒T	chr16	68738373	rs876659333	C	T	SNV	NM_004360.5:c.125C>T(p.(Pro42Leu))	Heterozygous	CDH1			View	Diffuse gastric and lobular breast cancer syndrome with or without cleft lip and/or palate;Blepharocheilodontic syndrome 1;Endometrial carcinoma;Ovarian cancer;Breast cancer;{Prostate cancer	Autosomal dominant;X-linked;Somatic mutation	coding,5'utr,non-coding exon	coding	missense	AD/X-Linked Recessive	Likely Benign			None	1.4299E-06		0.377,None,None,None,0.367	['T', None, None, None, 'T']	D			0.44360000000000005	16	None	1.241		0	0	0	0	0	0				39	22.7	B	-0.1156	T	-0.4038	T	0.1066	B	0.192,None,None,None,0.192		-0.9498000000000001	T	BP6_Very Strong,BP1,BP3,PM2_Supporting		Benign		PASS
chrX:18604608 A⇒G	chrX	18604608	rs376341076	A	G	SNV	NM_001323289.2:c.1684A>G(p.(Thr562Ala))	Homozygous variant	CDKL5			View	Developmental and epileptic encephalopathy 2	X-linked dominant	coding,3'flank	coding	missense	X-Linked Recessive/X-Linked Dominant	Likely Benign			None	2.73171E-06		0.01,None,0.01,None,None	['D', None, 'D', None, None]	N			0.31390000000000007	53	None	1.241		0	0	0	0	0	0				261	13.87	B	-0.3596	T	-0.7543	T			0.133,None,0.133,None,None		-0.97	T	BP6_Very Strong,BP4_Moderate,PM2_Supporting		Benign		PASS
chrX:18609525 C⇒G	chrX	18609525	rs776965205	C	G	SNV	NM_001323289.2:c.2107C>G(p.(Leu703Val))	Homozygous variant	CDKL5			View	Developmental and epileptic encephalopathy 2	X-linked dominant	coding	coding	missense	X-Linked Recessive/X-Linked Dominant	Likely Benign			None	2.73216E-06		0.003,None,0.003,None,None	['D', None, 'D', None, None]	N			0.4595	89	None	1.241		0	0	0	0	0	0				46	16.96	B	-0.2277	T	-0.4523	T			0.185,None,0.185,None,None		-0.8354	T	BP6_Very Strong,BP4_Moderate,PM2_Supporting		Benign		PASS
chr17:43104258 G⇒C	chr17	43104258	rs80357190	G	C	SNV	NM_007294.4:c.305C>G(p.(Ala102Gly))	Heterozygous	BRCA1			View	{Breast-ovarian cancer;{Pancreatic cancer;Fanconi anemia	Autosomal recessive;Autosomal dominant;Multifactorial	coding,splicing,5'utr,intronic,non-coding exon	coding,splicing	missense	AD/AR	Benign			None	2.74522E-06		0.068,0.005,0.005,0.181,0.005,0.038,0.012,0.039,0.04,0.011,0.006,None,0.006,0.007,0.003,0.153,0.047,None	['T', 'D', 'D', 'T', 'D', 'D', 'D', 'D', 'D', 'D', 'D', None, 'D', 'D', 'D', 'T', 'D', None]	D,N			0.31250000000000006	66	None	1.241		1	0	0	0	0	0				4	23.5	U	0.2628	D	0.1397	D	0.09614	B	0.606,0.606,0.606,0.606,0.606,0.606,0.606,0.606,0.606,0.606,0.606,None,0.606,0.606,0.606,0.606,0.606,None		-0.8845000000000001	T	BP6_Very Strong,BP1,BP4,PM2_Supporting		Benign		PASS
chr21:34792534 G⇒A	chr21	34792534	rs773671764	G	A	SNV	NM_001754.5:c.1044C>T(p.(His348=))	Homozygous variant	RUNX1			View	Leukemia;Platelet disorder	Autosomal dominant;Somatic mutation	coding,non-coding exon	coding	synonymous	AD	Uncertain significance			None	2.75023E-06								42	None	1.241		0	0	0	0	0	0				77	9.076	B											BS2,BP4_Strong,BP7		Benign		PASS
chr5:112767388 G⇒C	chr5	112767388	rs202161017	G	C	SNV	NM_000038.6:c.420G>C(p.(Glu140Asp))	Homozygous variant	APC			View	Colorectal cancer;Adenoma;Gardner syndrome;Hepatoblastoma;Desmoid disease;Gastric cancer;Gastric adenocarcinoma and proximal polyposis of the stomach;Brain tumor-polyposis syndrome 2;Adenomatous polyposis coli	Autosomal dominant	5'utr,splicing,coding,non-coding exon	coding,splicing	missense	AD	Likely Benign			None	3.18137E-06		0.0,0.013,0.013,0.005	['D', 'D', 'D', 'D']	D			0.8123	43	None	1.241		0	0	0	0	0	0		0.0001798	0.284	3	20.4	B	0.1183	D	-0.06787	T	-0.07939	B	0.526,0.526,0.526,0.526		0.04170000000000001	D	BP6_Very Strong,BP1,BP4,PM2_Supporting		Benign		PASS
chr16:68801727 G⇒A	chr16	68801727	rs761562625	G	A	SNV	NM_004360.5:c.221G>A(p.(Arg74Gln))	Heterozygous	CDH1			View	Diffuse gastric and lobular breast cancer syndrome with or without cleft lip and/or palate;Blepharocheilodontic syndrome 1;Endometrial carcinoma;Ovarian cancer;Breast cancer;{Prostate cancer	Autosomal dominant;X-linked;Somatic mutation	coding,5'utr,5'flank,non-coding exon	coding	missense	AD/X-Linked Recessive	Likely Benign			None	3.42025E-06		0.151,None,None,None,0.135	['T', None, None, None, 'T']	D			0.28600000000000003	12	None	1.241		0	1	0	0	0	0	COSV55731102			58	22.2	B	-0.08334	T	-0.3575	T	0.3376	U	0.252,None,None,None,0.252		-0.6597000000000002	T	BP6_Very Strong,BP1		Benign		PASS
chr1:171636642 C⇒T	chr1	171636642		C	T	SNV	NM_000261.2:c.798G>A(p.(Lys266=))	Heterozygous	MYOC,MYOCOS			View	Glaucoma 1A	Autosomal dominant	coding,intronic,non-coding exon	coding	synonymous	AD	Uncertain significance			None	3.42669E-06								28	None	1.241		0	0	0	0	0	0				68	9.341	B											BS2,BP4_Strong,BP7		Benign		PASS
chr1:171636561 C⇒T	chr1	171636561	rs369169139	C	T	SNV	NM_000261.2:c.879G>A(p.(Thr293=))	Homozygous variant	MYOC,MYOCOS			View	Glaucoma 1A	Autosomal dominant	coding,intronic,non-coding exon	coding	synonymous	AD	Uncertain significance			None	3.4325E-06								63	None	1.241		0	0	0	0	0	0	COSV50675432			149	0.071	B											BS2,BP4_Strong,BP7		Benign		PASS
chr17:7673728 C⇒T	chr17	7673728	rs201744589	C	T	SNV	NM_000546.6:c.892G>A(p.(Glu298Lys))	Heterozygous	TP53			View	{Glioma susceptibility 1};{Basal cell carcinoma 7};Pancreatic cancer;Li-Fraumeni syndrome;Nasopharyngeal carcinoma;{Osteosarcoma};{Choroid plexus papilloma};Hepatocellular carcinoma;Bone marrow failure syndrome 5;{Colorectal cancer};Breast cancer;{Adrenocortical carcinoma	Autosomal dominant;Somatic mutation	non-coding exon,coding,5'flank,intronic	coding	missense	AD/AR	Likely Benign			None	4.10427E-06		0.093,None,None,None,None,None,None,None,0.19,None,None,0.099,0.083,None,None,0.19,None,None,0.096	['T', None, None, None, None, None, None, None, 'T', None, None, 'T', 'T', None, None, 'T', None, None, 'T']	N			0.2567	82	None	1.241		0	1	0	0	0	0	COSV53353479			28	1.312	B	-0.09539	T	-0.1989	T	-1.126	B	0.286,None,None,None,None,None,None,None,0.286,None,None,0.286,0.286,None,None,0.286,None,None,0.286		0.9797	D	BP6_Very Strong,BP4_Strong,PM1,PM2_Supporting		Benign		PASS
chr15:48526133 T⇒C	chr15	48526133	rs370955295	T	C	SNV	NM_000138.5:c.985A>G(p.(Ile329Val))	Heterozygous	FBN1,ENSG00000286947			View	Marfan lipodystrophy syndrome;Acromicric dysplasia;Ectopia lentis;MASS syndrome;Weill-Marchesani syndrome 2;Geleophysic dysplasia 2;Stiff skin syndrome;Marfan syndrome	Autosomal dominant	coding,splicing,intronic,non-coding exon,3'flank	coding,splicing	missense	AD/AR	Likely Benign			None	4.77161E-06		0.304	['T']	D			0.33320000000000005	74	None	1.241		0	0	0	0	0	0				4	9.197	B	-0.2192	T	-0.3712	T	-0.8036	B	0.274		-0.8316000000000001	T	BP6_Very Strong,BP4_Strong,PM1,PM2_Supporting		Benign		PASS
chr1:171636138 G⇒A	chr1	171636138	rs772246395	G	A	SNV	NM_000261.2:c.1302C>T(p.(Gly434=))	Heterozygous	MYOC,MYOCOS			View	Glaucoma 1A	Autosomal dominant	coding,intronic,non-coding exon	coding	synonymous	AD	Uncertain significance			None	4.78832E-06								40	None	1.241		0	0	0	0	0	0				572	8.984	B											BS2,BP4_Strong,BP7		Benign		PASS
chr1:171652039 A⇒T	chr1	171652039	rs145981631	A	T	SNV	NM_000261.2:c.573T>A(p.(Thr191=))	Homozygous variant	MYOC			View	Glaucoma 1A	Autosomal dominant	coding,intronic	coding	synonymous	AD	Uncertain significance			None	6.84045E-06								50	None	1.241		0	0	0	0	0	0				32	5.037	B											BS2,BP4_Strong,BP7		Benign		PASS
chr1:171652570 C⇒T	chr1	171652570	rs775057307	C	T	SNV	NM_000261.2:c.42G>A(p.(Glu14=))	Heterozygous	MYOC			View	Glaucoma 1A	Autosomal dominant	coding,non-coding exon	coding	synonymous	AD	Uncertain significance			None	6.84048E-06								40	None	1.241		0	0	0	0	0	0				89	1.208	B											BS2,BP4_Strong,BP7		Benign		PASS
chr21:34859508 G⇒A	chr21	34859508	rs762702957	G	A	SNV	NM_001754.5:c.579C>T(p.(Ile193=))	Homozygous variant	RUNX1,RUNX1-AS1			View	Leukemia;Platelet disorder	Autosomal dominant;Somatic mutation	intronic,coding,non-coding exon	coding	synonymous	AD	Uncertain significance			None	6.84072E-06								93	None	1.241		0	0	0	0	0	0				35	13.62	B											BS2,BP4_Strong,BP7		Benign		PASS
chr1:171636162 G⇒A	chr1	171636162	rs1183498744	G	A	SNV	NM_000261.2:c.1278C>T(p.(Val426=))	Homozygous variant	MYOC,MYOCOS			View	Glaucoma 1A	Autosomal dominant	coding,intronic,non-coding exon	coding	synonymous	AD	Uncertain significance			None	7.52451E-06								14	None	1.241		0	0	0	0	0	0				548	0.11	B											BS2,BP4_Strong,BP7		Benign		PASS
chr16:68815759 C⇒T	chr16	68815759	rs863224725	C	T	SNV	NM_004360.5:c.1565C>T(p.(Thr522Ile))	Homozygous variant	CDH1,ENSG00000260798			View	Diffuse gastric and lobular breast cancer syndrome with or without cleft lip and/or palate;Blepharocheilodontic syndrome 1;Endometrial carcinoma;Ovarian cancer;Breast cancer;{Prostate cancer	Autosomal dominant;X-linked;Somatic mutation	coding,splicing,splicing-ACMG,5'utr,intronic,non-coding exon	coding,splicing,splicing-ACMG	missense	AD/X-Linked Recessive	Benign			None	7.52469E-06		0.097,None,None,None,0.024	['T', None, None, None, 'D']	D			0.401	93	None	1.241		0	0	0	0	0	0	COSV55739315	0.1037	0.218	1	25	U	-0.1638	T	-0.304	T	0.4771	U	0.31,None,None,None,0.31		-0.7015	T	BP6_Very Strong,BP1		Benign		PASS
chr16:68738361 C⇒A	chr16	68738361	rs587778171	C	A	SNV	NM_004360.5:c.113C>A(p.(Thr38Lys))	Homozygous variant	CDH1			View	Diffuse gastric and lobular breast cancer syndrome with or without cleft lip and/or palate;Blepharocheilodontic syndrome 1;Endometrial carcinoma;Ovarian cancer;Breast cancer;{Prostate cancer	Autosomal dominant;X-linked;Somatic mutation	coding,5'utr,non-coding exon	coding	missense	AD/X-Linked Recessive	Likely Benign			None	8.57838E-06		0.008,None,None,None,0.011	['D', None, None, None, 'D']	N			0.47950000000000004	65	None	1.241		0	0	0	0	0	0				51	20.4	B	-0.2279	T	-0.3688	T	0.01911	B	0.221,None,None,None,0.221		-0.9471	T	BP6_Very Strong,BP1		Benign		PASS
chr21:34834585 T⇒C	chr21	34834585	rs367978995	T	C	SNV	NM_001754.5:c.630A>G(p.(Leu210=))	Homozygous variant	RUNX1			View	Leukemia;Platelet disorder	Autosomal dominant;Somatic mutation	coding,non-coding exon,intronic	coding	synonymous	AD	Uncertain significance			None	8.90418E-06								98	None	1.241		0	0	0	0	0	0				17	11.56	B											BS2,BP4_Strong,BP7		Benign		PASS
chrX:154031311 G⇒C	chrX	154031311	rs61748427	G	C	SNV	ENST00000453960.7:c.553C>G(p.(Pro185Ala))	Heterozygous	MECP2			View	{Autism susceptibility;Rett syndrome;Encephalopathy;Intellectual developmental disorder	X-linked dominant;X-linked recessive;X-linked	coding,intronic,3'flank,non-coding exon	coding	missense	X-Linked Recessive/X-Linked Dominant	Likely Benign			None	1.0016E-05		0.002,0.003,None,None	['D', 'D', None, None]	D			0.6943000000000001	89	None	1.241		1	1	0	0	0	0				25	23.4	U	0.1814	D	0.1353	D			0.5,0.5,None,None		0.6770000000000002	D	BS3_Very Strong,BS2,PM5,PM1_Supporting		Benign		PASS
chrX:154030969 C⇒G	chrX	154030969	rs61750257	C	G	SNV	ENST00000453960.7:c.895G>C(p.(Ala299Pro))	Homozygous variant	MECP2			View	{Autism susceptibility;Rett syndrome;Encephalopathy;Intellectual developmental disorder	X-linked dominant;X-linked recessive;X-linked	coding,3'flank,intronic,3'utr	coding	missense	X-Linked Recessive/X-Linked Dominant	Likely Benign			None	1.00162E-05		0.002,0.002,None	['D', 'D', None]	D			0.5872	15	None	1.241		0	0	0	0	0	0				33	23.6	U	0.4418	D	0.5094	D			0.553,0.553,None		0.3949000000000001	D	BP6_Very Strong,BS2,PM1,PP3		Benign		PASS
chr21:34834570 C⇒T	chr21	34834570	rs1312588693	C	T	SNV	NM_001754.5:c.645G>A(p.(Lys215=))	Homozygous variant	RUNX1			View	Leukemia;Platelet disorder	Autosomal dominant;Somatic mutation	coding,non-coding exon,intronic	coding	synonymous	AD	Uncertain significance			None	1.02627E-05								91	None	1.241		0	0	0	0	0	0				32	10.84	B											BS2,BP4_Strong,BP7		Benign		PASS
chr21:34886941 G⇒T	chr21	34886941	rs121912500	G	T	SNV	NM_001754.5:c.253C>A(p.(His85Asn))	Heterozygous	RUNX1			View	Leukemia;Platelet disorder	Autosomal dominant;Somatic mutation	coding,3'flank,intronic	coding	missense	AD	Likely Benign			None	1.02697E-05		0.0,0.0,0.0,0.0,0.0,0.001,0.001	['D', 'D', 'D', 'D', 'D', 'D', 'D']	A			0.8294	97	None	1.241		0	0	0	0	0	0	COSV55869498			99	29.5	P	0.1024	D	0.2293	D	0.7659	P	0.852,0.852,0.852,0.852,0.852,0.852,0.852		1.081	D	BP6_Very Strong,BS2,PM1,PP3		Benign		PASS
chr16:68811717 C⇒T	chr16	68811717	rs780399325	C	T	SNV	NM_004360.5:c.866C>T(p.(Ala289Val))	Heterozygous	CDH1			View	Diffuse gastric and lobular breast cancer syndrome with or without cleft lip and/or palate;Blepharocheilodontic syndrome 1;Endometrial carcinoma;Ovarian cancer;Breast cancer;{Prostate cancer	Autosomal dominant;X-linked;Somatic mutation	coding,5'utr,5'flank,non-coding exon	coding	missense	AD/X-Linked Recessive	Likely Benign			None	1.09448E-05		0.012,None,None,None,0.043	['D', None, None, None, 'D']	N			0.37800000000000006	52	None	1.241		0	0	0	0	0	0	COSV55733357			34	19.58	B	-0.1887	T	-0.3061	T	-0.3561	B	0.153,None,None,None,0.153		-0.8778000000000001	T	BP6_Very Strong,BP1		Benign		PASS
chr1:171636126 G⇒A	chr1	171636126	rs375235405	G	A	SNV	NM_000261.2:c.1314C>T(p.(Thr438=))	Homozygous variant	MYOC,MYOCOS			View	Glaucoma 1A	Autosomal dominant	coding,intronic,non-coding exon	coding	synonymous	AD	Uncertain significance			None	1.16288E-05								80	None	1.241		0	0	0	0	0	0	COSV50677813			584	0.649	B											BS2,BP4_Strong,BP7		Benign		PASS
chr1:171652108 C⇒T	chr1	171652108	rs767058394	C	T	SNV	NM_000261.2:c.504G>A(p.(Arg168=))	Heterozygous	MYOC			View	Glaucoma 1A	Autosomal dominant	coding,intronic	coding	synonymous	AD	Uncertain significance			None	1.29969E-05								15	None	1.241		0	1	0	0	0	0	COSV105008313			101	9.01	B											BS2,BP4_Strong,BP7		Benign		PASS
chrX:154032360 G⇒A	chrX	154032360	rs267608440	G	A	SNV	ENST00000453960.7:c.260C>T(p.(Pro87Leu))	Homozygous variant	MECP2			View	{Autism susceptibility;Rett syndrome;Encephalopathy;Intellectual developmental disorder	X-linked dominant;X-linked recessive;X-linked	coding,5'utr,3'flank,non-coding exon,5'flank	coding	missense	X-Linked Recessive/X-Linked Dominant	Benign			None	1.36619E-05		0.001,0.001,None,None,None,None,None	['D', 'D', None, None, None, None, None]	D			0.7858	87	None	1.241		0	0	0	0	0	0				154	23.2	B	0.3162	D	0.3289	D			0.598,0.598,None,0.598,None,None,None		1.009	D	BP6_Very Strong,BS2,PM1,PP3		Benign		PASS
chr16:68829757 G⇒A	chr16	68829757	rs370345996	G	A	SNV	NM_004360.5:c.2399G>A(p.(Arg800His))	Heterozygous	CDH1			View	Diffuse gastric and lobular breast cancer syndrome with or without cleft lip and/or palate;Blepharocheilodontic syndrome 1;Endometrial carcinoma;Ovarian cancer;Breast cancer;{Prostate cancer	Autosomal dominant;X-linked;Somatic mutation	coding,non-coding exon	coding	missense	AD/X-Linked Recessive	Benign			None	1.36811E-05		0.0,None,0.0	['D', None, 'D']	D			0.6240000000000001	43	None	1.241		0	0	0	0	0	0				41	29.5	P	0.2134	D	0.06879	D	0.9041	P	0.571,None,0.571		0.37550000000000006	D	BP6_Very Strong,BP1		Benign		PASS
chr1:173909824 C⇒T	chr1	173909824	rs587776397	C	T	SNV	ENST00000367698.4:c.881G>A(p.(Arg294His))	Heterozygous	SERPINC1			View	Thrombophilia 7 due to antithrombin III deficiency	Autosomal recessive;Autosomal dominant	coding,non-coding exon	coding	missense	AD/AR	Likely Benign			None	1.3682E-05		0.529	['T']	N			0.30250000000000005	100	None	1.241		0	0	0	0	0	0				62	15.83	B	-0.2394	T	-0.4512	T	-0.6	B	0.127		-0.9408000000000001	T	BP6_Very Strong,BP4_Strong,PM1,PM2_Supporting		Benign		PASS
chr1:171652471 G⇒A	chr1	171652471	rs1439192102	G	A	SNV	NM_000261.2:c.141C>T(p.(Cys47=))	Heterozygous	MYOC			View	Glaucoma 1A	Autosomal dominant	coding,intronic	coding	synonymous	AD	Uncertain significance			None	1.5049E-05								27	None	1.241		0	0	0	0	0	0				11	9.712	B											BS2,BP4_Strong,BP7		Benign		PASS
chr16:68823515 G⇒A	chr16	68823515	rs550612843	G	A	SNV	NM_004360.5:c.2053G>A(p.(Val685Met))	Heterozygous	CDH1,FTLP14,ENSG00000260798			View	Diffuse gastric and lobular breast cancer syndrome with or without cleft lip and/or palate;Blepharocheilodontic syndrome 1;Endometrial carcinoma;Ovarian cancer;Breast cancer;{Prostate cancer	Autosomal dominant;X-linked;Somatic mutation	coding,3'flank,non-coding exon	coding	missense	AD/X-Linked Recessive	Likely Benign			None	1.50533E-05		0.008,None,0.011	['D', None, 'D']	D			0.5004	36	None	1.241		0	0	0	0	0	0	COSV55733838			112	23.9	U	-0.05789	T	-0.1394	T	0.4495	U	0.47,None,0.47		0.14270000000000002	D	BP6_Very Strong,BP1		Benign		PASS
chr1:171636624 T⇒A	chr1	171636624	rs577408409	T	A	SNV	NM_000261.2:c.816A>T(p.(Arg272=))	Homozygous variant	MYOC,MYOCOS			View	Glaucoma 1A	Autosomal dominant	coding,intronic,non-coding exon	coding	synonymous	AD	Uncertain significance			None	1.5747E-05								76	None	1.241		0	2	0	0	0	0				86	10.05	B											BS2,BP4_Strong,BP7		Benign		PASS
chr21:34792321 C⇒T	chr21	34792321	rs1172332120	C	T	SNV	NM_001754.5:c.1257G>A(p.(Val419=))	Heterozygous	RUNX1			View	Leukemia;Platelet disorder	Autosomal dominant;Somatic mutation	coding,non-coding exon	coding	synonymous	AD	Uncertain significance			None	1.58686E-05								22	None	1.241		0	1	1	0	0	0				290	9.824	B											BS2,BP4_Strong,BP7		Benign		PASS
chr1:171652592 C⇒T	chr1	171652592	rs767625681	C	T	SNV	NM_000261.2:c.20G>A(p.(Arg7His))	Heterozygous	MYOC			View	Glaucoma 1A	Autosomal dominant	coding,non-coding exon	coding	missense	AD	Uncertain significance			None	1.77854E-05		0.314	['T']	N			0.2013	73	None	1.241		0	0	0	0	0	0				111	0.576	B	-0.4586	T	-0.6995	T	-1.496	B	0.099		-1.018	T	BS2,BP4_Strong,BP3		Benign		PASS
chr16:68738408 A⇒G	chr16	68738408	rs587781329	A	G	SNV	NM_004360.5:c.160A>G(p.(Arg54Gly))	Heterozygous	CDH1			View	Diffuse gastric and lobular breast cancer syndrome with or without cleft lip and/or palate;Blepharocheilodontic syndrome 1;Endometrial carcinoma;Ovarian cancer;Breast cancer;{Prostate cancer	Autosomal dominant;X-linked;Somatic mutation	coding,splicing,5'utr,non-coding exon	coding,splicing	missense	AD/X-Linked Recessive	Likely Benign			None	1.93945E-05		0.044,None,None,None,0.053	['D', None, None, None, 'T']	D			0.3983000000000001	33	None	1.241		0	0	0	0	0	0				4	23	B	-0.1299	T	-0.2993	T	0.3025	U	0.219,None,None,None,0.219		-0.6968000000000002	T	BP6_Very Strong,BP1		Benign		PASS
chr10:87864555 A⇒G	chr10	87864555	rs374331677	A	G	SNV	NM_000314.8:c.79+7A>G(p.?)	Homozygous variant	PTEN			View	Prostate cancer;{Meningioma};Macrocephaly/autism syndrome;Cowden syndrome 1;{Glioma susceptibility 2};Lhermitte-Duclos disease	Autosomal dominant	intronic,splicing	intronic,splicing		AD/AR	Likely Benign			None	2.19E-05								92	None	1.241		0	0	2	0	0	0		0.05215		7	16.99	B											BP6_Very Strong,BP4_Moderate,PM2_Supporting		Benign		PASS
chr1:171636488 G⇒A	chr1	171636488	rs752488318	G	A	SNV	NM_000261.2:c.952C>T(p.(Leu318=))	Homozygous variant	MYOC,MYOCOS			View	Glaucoma 1A	Autosomal dominant	coding,intronic,non-coding exon	coding	synonymous	AD	Uncertain significance			None	2.32694E-05								28	None	1.241		0	0	0	0	0	0				222	3.931	B											BS2,BP4_Strong,BP7		Benign		PASS
chr15:48468045 G⇒A	chr15	48468045	rs183306990	G	A	SNV	NM_000138.5:c.4640C>T(p.(Thr1547Ile))	Homozygous variant	FBN1			View	Marfan lipodystrophy syndrome;Acromicric dysplasia;Ectopia lentis;MASS syndrome;Weill-Marchesani syndrome 2;Geleophysic dysplasia 2;Stiff skin syndrome;Marfan syndrome	Autosomal dominant	coding,non-coding exon	coding	missense	AD/AR	Benign			None	2.53103E-05		0.849	['T']	D			0.5818000000000001	43	None	1.241		0	0	0	0	0	0				58	19.1	B	-0.05702	T	-0.09398	T	-0.2342	B	0.375		-0.24190000000000003	T	BP6_Very Strong,BP4_Strong,PM1,PM2_Supporting		Benign		PASS
chr1:171652402 G⇒A	chr1	171652402	rs756300389	G	A	SNV	NM_000261.2:c.210C>T(p.(Val70=))	Heterozygous	MYOC			View	Glaucoma 1A	Autosomal dominant	coding,intronic	coding	synonymous	AD	Uncertain significance			None	2.70478E-05								71	None	1.241		0	0	0	0	0	0				80	8.82	B											BS2,BP4_Strong,BP7		Benign		PASS
chr21:34834510 G⇒A	chr21	34834510	rs772770088	G	A	SNV	NM_001754.5:c.705C>T(p.(Ala235=))	Heterozygous	RUNX1			View	Leukemia;Platelet disorder	Autosomal dominant;Somatic mutation	coding,non-coding exon,intronic	coding	synonymous	AD	Uncertain significance			None	3.49003E-05								48	None	1.241		0	0	0	0	0	0				92	12.23	B											BS2,BP4_Strong,BP7		Benign		PASS
chr16:68815603 C⇒T	chr16	68815603	rs370864592	C	T	SNV	NM_004360.5:c.1409C>T(p.(Thr470Ile))	Heterozygous	CDH1,ENSG00000260798			View	Diffuse gastric and lobular breast cancer syndrome with or without cleft lip and/or palate;Blepharocheilodontic syndrome 1;Endometrial carcinoma;Ovarian cancer;Breast cancer;{Prostate cancer	Autosomal dominant;X-linked;Somatic mutation	coding,5'utr,non-coding exon	coding	missense	AD/X-Linked Recessive	Benign			None	3.89906E-05		0.0,None,None,None,0.025	['D', None, None, None, 'D']	D			0.48660000000000003	39	None	1.241		0	0	0	0	0	0	COSV105851872			28	25.6	P	0.0451	T	0.09143	D	0.8654	P	0.5,None,None,None,0.5		-0.1458	T	BP6_Very Strong,BP1		Benign		PASS
chr21:34792516 G⇒C	chr21	34792516	rs748629722	G	C	SNV	NM_001754.5:c.1062C>G(p.(Thr354=))	Heterozygous	RUNX1			View	Leukemia;Platelet disorder	Autosomal dominant;Somatic mutation	coding,non-coding exon	coding	synonymous	AD	Uncertain significance			None	3.92606E-05								48	None	1.241		0	0	0	0	0	0				95	10.74	B											BS2,BP4_Strong,BP7		Benign		PASS
chr17:80105860 G⇒T	chr17	80105860	rs530478036	G	T	SNV	NM_000152.5:c.658G>T(p.(Val220Leu))	Homozygous variant	GAA			View	Glycogen storage disease II	Autosomal recessive	coding,non-coding exon	coding	missense	AR	Likely Benign			None	4.61035E-05		None,0.794,0.794	[None, 'T', 'T']	N			0.36300000000000004	93	None	1.241		0	0	0	0	0	0				35	0.032	B	-0.3309	T	-0.3372	T	-1.833	B	None,0.305,0.305		-0.8181	T	BP6_Very Strong,BP4_Strong,PM1,PM2_Supporting		Benign		PASS
chr16:68801720 G⇒A	chr16	68801720	rs35606263	G	A	SNV	NM_004360.5:c.214G>A(p.(Asp72Asn))	Homozygous variant	CDH1			View	Diffuse gastric and lobular breast cancer syndrome with or without cleft lip and/or palate;Blepharocheilodontic syndrome 1;Endometrial carcinoma;Ovarian cancer;Breast cancer;{Prostate cancer	Autosomal dominant;X-linked;Somatic mutation	coding,5'utr,5'flank,non-coding exon	coding	missense	AD/X-Linked Recessive	Likely Benign			None	4.71997E-05		0.17,None,None,None,0.126	['T', None, None, None, 'T']	D			0.4812	89	None	1.241		0	0	0	0	0	0	COSV55740490			51	22.7	B	-0.3407	T	-0.393	T	0.4181	U	0.26,None,None,None,0.26		-0.7024	T	BP6_Very Strong,BP1		Benign		PASS
chr17:43115790 delA	chr17	43115790	rs273902788	A		Deletion (1)	NM_007294.4:c.81-11del(p.?)	Homozygous variant	BRCA1			View	{Breast-ovarian cancer;{Pancreatic cancer;Fanconi anemia	Autosomal recessive;Autosomal dominant;Multifactorial	intronic	intronic		AD/AR	Benign			None	5.27607E-05								15	None	1.241		1	0	0	0	0	0				11													BP6_Very Strong,BP4_Moderate,PM2_Supporting		Benign		PASS
chrX:154030662 delGGTGGG	chrX	154030662	rs267608332	GGTGGG		Deletion (6)	ENST00000453960.7:c.1197_1202del(p.(Pro402_Pro403del))	Heterozygous	MECP2			View	{Autism susceptibility;Rett syndrome;Encephalopathy;Intellectual developmental disorder	X-linked dominant;X-linked recessive;X-linked	coding,3'utr,3'flank	coding	in frame	X-Linked Recessive/X-Linked Dominant	Benign			None	6.90766E-05								70	None	1.241		0	0	0	0	0	0				620													BP6_Very Strong,BS2,BP4,PM4,PP5_Moderate		Benign		PASS
chrM:5293 G⇒A	chrM	5293	rs28690990	G	A	SNV	ENST00000361453.3:c.824G>A(p.(Ser275Asn))	Heterozygous	MT-ND2,MT-TA,MT-TC,MT-TN,MT-TW			View			3'flank,5'flank,coding	coding	missense	Mitochondrial	Likely Benign			None	7.08918E-05				N				69	None	1.241		0	0	0	0	0	0							-0.5978	T	-1.097	T							BP6_Very Strong,BP4		Benign		PASS
chrX:154030798 G⇒A	chrX	154030798	rs61752361	G	A	SNV	ENST00000453960.7:c.1066C>T(p.(Arg356Trp))	Homozygous variant	MECP2			View	{Autism susceptibility;Rett syndrome;Encephalopathy;Intellectual developmental disorder	X-linked dominant;X-linked recessive;X-linked	coding,3'flank,3'utr	coding	missense	X-Linked Recessive/X-Linked Dominant	Benign			None	7.37565E-05		0.001,0.001	['D', 'D']	D			0.7595000000000001	17	None	1.241		0	0	0	0	0	0				489	26.7	P	0.08495	D	0.08975	D			0.513,0.513		0.41480000000000006	D	BP6_Very Strong,BS2,PM1,PP5		Benign		PASS
chrX:154031211 C⇒G	chrX	154031211	rs63485860	C	G	SNV	ENST00000453960.7:c.653G>C(p.(Gly218Ala))	Heterozygous	MECP2			View	{Autism susceptibility;Rett syndrome;Encephalopathy;Intellectual developmental disorder	X-linked dominant;X-linked recessive;X-linked	coding,5'utr,3'flank,intronic	coding	missense	X-Linked Recessive/X-Linked Dominant	Benign			None	8.74108E-05		0.004,0.004,None,None	['D', 'D', None, None]	D			0.6409000000000001	20	None	1.241		0	0	0	0	0	0				76	23.7	U	0.4982	D	0.5904	D			0.742,0.742,None,None		0.8142	D	BP6_Very Strong,BS2,PP5_Moderate,PM1_Supporting		Benign		PASS
chr17:47289711 A⇒G	chr17	47289711	rs147263592	A	G	SNV	NM_000212.3:c.970A>G(p.(Lys324Glu))	Homozygous variant	ITGB3,ENSG00000259753			View	Purpura;{Myocardial infarction;Glanzmann thrombasthenia 2;Bleeding disorder;Thrombocytopenia	Autosomal recessive	coding,non-coding exon	coding	missense	AD/AR	Likely Benign			None	9.5786E-05		0.001,None	['D', None]	D			0.7282000000000001	41	None	1.241		0	1	0	0	0	0				31	27.8	P	0.2007	D	0.5141	D	0.7902	P			1.097	D	BP6_Very Strong,BP4_Strong,PM1,PM2_Supporting		Benign		PASS
chr10:87863560 T⇒C	chr10	87863560	rs550385924	T	C	SNV	ENST00000692337.1:c.2T>C(p.(Met1Thr))	Homozygous variant	KLLN,PTEN,ENSG00000289051			View	Prostate cancer;{Meningioma};Macrocephaly/autism syndrome;Cowden syndrome 1;{Glioma susceptibility 2};Cowden syndrome 4;Lhermitte-Duclos disease	Autosomal dominant	5'flank,5'utr,intronic,coding	coding	start loss		Likely Benign			None	0.000125087								47	None	1.241		0	0	0	0	0	0				447	22	B											BP6_Very Strong,BP4_Moderate,PM2_Supporting		Benign		PASS
chr20:44624217 A⇒T	chr20	44624217	rs142456343	A	T	SNV	NM_000022.4:c.591T>A(p.(His197Gln))	Homozygous variant	ADA,PKIG			View	Severe combined immunodeficiency due to ADA deficiency;Adenosine deaminase deficiency	Autosomal recessive;Somatic mosaicism	non-coding exon,coding,intronic,5'flank,3'utr	coding	missense	AR	Likely Benign			None	0.000125974		0.031,0.024	['D', 'D']	D			0.6105	63	None	1.241		0	1	0	0	0	0				16	17.4	B	0.3384	D	0.4637	D	-0.2698	B	0.726,0.726		0.9874999999999999	D	BP6_Very Strong,BP4_Moderate,PM2_Supporting		Benign		PASS
chrX:154030695 G⇒A	chrX	154030695	rs201314910	G	A	SNV	ENST00000453960.7:c.1169C>T(p.(Ala390Val))	Heterozygous	MECP2			View	{Autism susceptibility;Rett syndrome;Encephalopathy;Intellectual developmental disorder	X-linked dominant;X-linked recessive;X-linked	coding,3'flank,3'utr	coding	missense	X-Linked Recessive/X-Linked Dominant	Benign			None	0.000128987		0.111,0.191	['T', 'T']	D			0.5516000000000001	87	None	1.241		1	0	0	0	0	0				592	21.9	B	-0.1151	T	-0.1434	T			0.474,0.474		-0.05170000000000001	T	BP6_Very Strong,BS2,BP4,PM1,PM5		Benign		PASS
chr7:107689120 G⇒A	chr7	107689120	rs145467740	G	A	SNV	NM_000441.2:c.1069G>A(p.(Ala357Thr))	Homozygous variant	SLC26A4			View	Pendred syndrome;Deafness	Autosomal recessive	coding	coding	missense	AR	Benign			None	0.000166939		0.001,None	['D', None]	D			0.6277000000000001	64	None	1.241		1	3	0	0	0	0	COSV55918946			68	26.2	P	-0.03012	T	0.186	D	0.5786	U	0.849,None		0.7326000000000001	D	BP6_Very Strong,BP4_Strong,PM1,PM2_Supporting		Benign		PASS
chr16:68829687 G⇒A	chr16	68829687	rs372989292	G	A	SNV	NM_004360.5:c.2329G>A(p.(Asp777Asn))	Heterozygous	CDH1			View	Diffuse gastric and lobular breast cancer syndrome with or without cleft lip and/or palate;Blepharocheilodontic syndrome 1;Endometrial carcinoma;Ovarian cancer;Breast cancer;{Prostate cancer	Autosomal dominant;X-linked;Somatic mutation	coding,non-coding exon	coding	missense	AD/X-Linked Recessive	Likely Benign			None	0.000228473		0.1,None,0.08	['T', None, 'T']	D			0.7539000000000001	11	None	1.241		0	0	0	0	0	0				34	29.3	P	-0.2346	T	-0.28	T	0.8341	P	0.413,None,0.413		-0.010000000000000002	T	BP6_Very Strong,BP1		Benign		PASS
chr3:12618628 T⇒C	chr3	12618628	rs372738063	T	C	SNV	ENST00000251849.9:c.94A>G(p.(Ile32Val))	Homozygous variant	RAF1			View	Cardiomyopathy;Noonan syndrome 5;LEOPARD syndrome 2	Autosomal dominant	non-coding exon,coding,5'utr,intronic	coding	missense	AD/AR	Benign			None	0.000283879		0.198,0.161	['T', 'T']	D			0.47490000000000004	94	None	1.241		0	0	0	0	0	0	COSV105866261			114	15.38	B	-0.2829	T	-0.326	T	-0.3575	B	0.155,0.155		-0.9027000000000001	T	BP6_Very Strong,BP4_Moderate,PM2_Supporting		Benign		PASS
chr15:48489875 T⇒C	chr15	48489875	rs111801777	T	C	SNV	NM_000138.5:c.3058A>G(p.(Thr1020Ala))	Heterozygous	FBN1			View	Marfan lipodystrophy syndrome;Acromicric dysplasia;Ectopia lentis;MASS syndrome;Weill-Marchesani syndrome 2;Geleophysic dysplasia 2;Stiff skin syndrome;Marfan syndrome	Autosomal dominant	coding,non-coding exon,intronic	coding	missense	AD/AR	Likely Benign			None	0.000329718		0.042	['D']	N			0.49350000000000005	30	None	1.241		0	15	0	0	0	0				25	23.2	B	-0.1569	T	-0.09665	T	-0.1815	B	0.388		-0.6896000000000002	T	BP6_Very Strong,BP4_Strong,PM1_Supporting,PM2_Supporting,PP5		Benign		PASS
chr19:11110681 G⇒A	chr19	11110681	rs72658860	G	A	SNV	NM_000527.5:c.970G>A(p.(Gly324Ser))	Heterozygous	LDLR			View	Hypercholesterolemia;LDL cholesterol level QTL2	Autosomal recessive;Autosomal dominant	coding,5'flank,intronic,non-coding exon	coding	missense	AD/AR	Benign			None	0.000343462		0.041,0.016,0.039,0.03,0.044,0.042	['D', 'D', 'D', 'D', 'D', 'D']	D			0.35760000000000003	86	None	1.241		0	0	0	0	0	0				30	24.1	U	-0.08297	T	0.1204	D	0.56	U	None,None,0.815,0.815,0.815,None		0.9147000000000001	D	BS3_Very Strong,BS1,BS2,BP4,PM1_Strong,PM5,PP5_Moderate		Benign		PASS
chr1:171638679 C⇒T	chr1	171638679	rs141584495	C	T	SNV	NM_000261.2:c.648G>A(p.(Lys216=))	Heterozygous	MYOC,MYOCOS			View	Glaucoma 1A	Autosomal dominant	coding,non-coding exon	coding	synonymous,missense	AD	Uncertain significance			None	0.000726477				D				62	None	1.241		0	1	0	0	0	0				44	17.16	B											BS2,BP4_Strong,BP7		Benign		PASS
chr19:38499177 A⇒G	chr19	38499177	rs34390345	A	G	SNV	NM_000540.3:c.6961A>G(p.(Ile2321Val))	Homozygous variant	RYR1			View	{Malignant hyperthermia susceptibility 1};Congenital myopathy 1B;Congenital myopathy 1A;King-Denborough syndrome	Autosomal recessive;Autosomal dominant	coding,non-coding exon	coding	missense	AD/AR	Benign			None	0.00123403		0.159,0.159	['T', 'T']	D			0.6522000000000001	26	None	1.241		0	0	0	0	0	0				67	23.7	U	-0.03914	T	0.1651	D	0.3398	U	0.712,0.712		0.8554	D	BP6_Very Strong,BS3,BP4,PP5_Moderate,PM1_Supporting,PM2_Supporting		Benign		PASS
chr14:23423701 A⇒G	chr14	23423701	rs145532615	A	G	SNV	NM_000257.4:c.2945T>C(p.(Met982Thr))	Homozygous variant	MYH7			View	Congenital myopathy 7B;Left ventricular noncompaction 5;Laing distal myopathy;Cardiomyopathy;Congenital myopathy 7A	Autosomal recessive;Digenic dominant;Autosomal dominant	coding	coding	missense	AD/AR	Benign			None	0.00174092		0.0	['D']	D			0.8685	22	None	1.241		0	1	0	0	0	0				23	25.6	P	0.1319	D	0.413	D	0.8676	P	0.956		0.9266000000000001	D	BP6_Very Strong,BS2,PP5_Moderate,PP2		Benign		PASS
chrM:12239 C⇒T	chrM	12239	rs376062400	C	T	SNV	, , , ENST00000361567.2:(p.?), ENST00000361381.2:(p.?)	Homozygous variant	MT-ND4,MT-ND5,MT-TH,MT-TL2,MT-TS2			View			5'flank,non-coding exon,3'flank				Benign			None	0.00219726								61	None	1.241		1	0	1	0	0	0																	BP6_Very Strong,BP4_Moderate,PM2_Supporting		Benign		PASS
chrM:15848 A⇒G	chrM	15848	rs1057520206	A	G	SNV	ENST00000361789.2:c.1102A>G(p.(Thr368Ala))	Homozygous variant	MT-CYB,MT-TP,MT-TT			View			3'flank,5'flank,coding	coding	missense	Mitochondrial	Uncertain significance			None	0.00388098								67	None	1.241		1	0	0	0	0	0																	BA1,BP4		Benign		PASS
chr14:28767542 G⇒A	chr14	28767542	rs1046668279	G	A	SNV	NM_005249.5:c.263G>A(p.(Arg88Gln))	Homozygous variant	FOXG1,LINC01551			View	Rett syndrome	Autosomal dominant	coding,intronic	coding	missense	AD	Likely Benign			None			0.009	['D']	N			0.9029	27	None	1.24		0	0	0	0	0	0				1529	21.9	B	-0.2583	T	-0.6089	T	-0.4521	B	0.032		-1.013	T	BP6_Very Strong,BP4_Moderate		Benign		PASS
chr17:7669689 G⇒A	chr17	7669689	rs786204227	G	A	SNV	NM_000546.6:c.1102C>T(p.(His368Tyr))	Heterozygous	TP53			View	{Glioma susceptibility 1};{Basal cell carcinoma 7};Pancreatic cancer;Li-Fraumeni syndrome;Nasopharyngeal carcinoma;{Osteosarcoma};{Choroid plexus papilloma};Hepatocellular carcinoma;Bone marrow failure syndrome 5;{Colorectal cancer};Breast cancer;{Adrenocortical carcinoma	Autosomal dominant;Somatic mutation	non-coding exon,splicing,splicing-ACMG,3'utr,coding,intronic	coding,splicing,splicing-ACMG	missense	AD/AR	Likely Benign			None			None,None,None,0.917,None,0.917,None,None	[None, None, None, 'T', None, 'T', None, None]	D,N			0.3501	24	None	1.24		0	0	0	0	0	0		8.561E-05	0.006	2	14.39	B	-0.01422	T	-0.2582	T	-0.85	B	None,None,None,0.345,None,0.345,None,None		0.16060000000000002	D	BP6_Very Strong,BP4_Strong,PM1_Supporting,PM2_Supporting		Benign		PASS
chr17:7676567 C⇒G	chr17	7676567	rs535274413	C	G	SNV	NM_000546.6:c.28G>C(p.(Val10Leu))	Homozygous variant	TP53			View	{Glioma susceptibility 1};{Basal cell carcinoma 7};Pancreatic cancer;Li-Fraumeni syndrome;Nasopharyngeal carcinoma;{Osteosarcoma};{Choroid plexus papilloma};Hepatocellular carcinoma;Bone marrow failure syndrome 5;{Colorectal cancer};Breast cancer;{Adrenocortical carcinoma	Autosomal dominant;Somatic mutation	non-coding exon,5'utr,coding,intronic	coding	missense	AD/AR	Likely Benign			None			0.69,0.963,0.849,None,0.971,1.0,0.849,None,0.09,0.71,None,0.338	['T', 'T', 'T', None, 'T', 'T', 'T', None, 'T', 'T', None, 'T']	N				79	None	1.24		0	0	0	0	0	0				47	0.069	B	0.1242	D	-0.05936	T	-1.579	B	0.513,0.513,0.513,None,0.513,0.513,0.513,None,0.513,0.513,None,0.513		0.9776	D	BP6_Very Strong,BP4_Strong,PM1_Supporting,PM2_Supporting		Benign		PASS
chr5:112767203 A⇒G	chr5	112767203	rs1001856924	A	G	SNV	NM_000038.6:c.235A>G(p.(Ser79Gly))	Heterozygous	APC			View	Colorectal cancer;Adenoma;Gardner syndrome;Hepatoblastoma;Desmoid disease;Gastric cancer;Gastric adenocarcinoma and proximal polyposis of the stomach;Brain tumor-polyposis syndrome 2;Adenomatous polyposis coli	Autosomal dominant	5'utr,coding,non-coding exon	coding	missense	AD	Likely Benign			None			0.33,0.377,0.384,0.384,0.373	['T', 'T', 'T', 'T', 'T']	N			0.4597	20	None	1.24		0	0	0	0	0	0				15	22.8	B	-0.03587	T	-0.2893	T	-0.4746	B	0.087,0.087,0.087,0.087,0.087		-0.5928000000000001	T	BP6_Very Strong,BP4_Moderate,BP1,PM2_Supporting		Benign		PASS
chr17:7676225 G⇒T	chr17	7676225	rs587781460	G	T	SNV	NM_000546.6:c.144C>A(p.(Asp48Glu))	Heterozygous	TP53			View	{Glioma susceptibility 1};{Basal cell carcinoma 7};Pancreatic cancer;Li-Fraumeni syndrome;Nasopharyngeal carcinoma;{Osteosarcoma};{Choroid plexus papilloma};Hepatocellular carcinoma;Bone marrow failure syndrome 5;{Colorectal cancer};Breast cancer;{Adrenocortical carcinoma	Autosomal dominant;Somatic mutation	non-coding exon,coding,intronic	coding	missense	AD/AR	Likely Benign			None	1.3681E-06		1.0,0.984,None,1.0,None,None,1.0,1.0,None,None,1.0,None,None,0.963,None,0.976	['T', 'T', None, 'T', None, None, 'T', 'T', None, None, 'T', None, None, 'T', None, 'T']	N			0.31000000000000005	93	None	1.24		0	0	0	0	0	0				48	0.001	B	0.00956	T	-0.224	T	-2.039	B	0.364,0.364,None,0.364,None,None,0.364,0.364,None,None,0.364,None,None,0.364,None,0.364		0.903	D	BP6_Very Strong,BP4_Strong,PM1_Supporting,PM2_Supporting		Benign		PASS
chr17:7676181 G⇒A	chr17	7676181	rs372201428	G	A	SNV	NM_000546.6:c.188C>T(p.(Ala63Val))	Homozygous variant	TP53			View	{Glioma susceptibility 1};{Basal cell carcinoma 7};Pancreatic cancer;Li-Fraumeni syndrome;Nasopharyngeal carcinoma;{Osteosarcoma};{Choroid plexus papilloma};Hepatocellular carcinoma;Bone marrow failure syndrome 5;{Colorectal cancer};Breast cancer;{Adrenocortical carcinoma	Autosomal dominant;Somatic mutation	non-coding exon,coding,intronic	coding	missense	AD/AR	Likely Benign			None	1.36815E-06		0.036,0.179,None,0.189,None,None,0.147,0.07,None,None,0.189,None,None,0.023,None,0.017	['D', 'T', None, 'T', None, None, 'T', 'T', None, None, 'T', None, None, 'D', None, 'D']	N			0.3793000000000001	63	None	1.24		0	0	0	0	0	0				92	4.917	B	-0.08726	T	-0.09869	T	-1.055	B	0.282,0.282,None,0.282,None,None,0.282,0.282,None,None,0.282,None,None,0.282,None,0.282		1.082	D	BP6_Very Strong,BP4_Strong,PM1_Supporting,PM2_Supporting		Benign		PASS
chr17:7676220 A⇒G	chr17	7676220	rs370502517	A	G	SNV	NM_000546.6:c.149T>C(p.(Ile50Thr))	Homozygous variant	TP53			View	{Glioma susceptibility 1};{Basal cell carcinoma 7};Pancreatic cancer;Li-Fraumeni syndrome;Nasopharyngeal carcinoma;{Osteosarcoma};{Choroid plexus papilloma};Hepatocellular carcinoma;Bone marrow failure syndrome 5;{Colorectal cancer};Breast cancer;{Adrenocortical carcinoma	Autosomal dominant;Somatic mutation	non-coding exon,coding,intronic	coding	missense	AD/AR	Likely Benign			None	1.59039E-06		0.38,0.427,None,0.412,None,None,0.375,0.337,None,None,0.412,None,None,0.34,None,0.238	['T', 'T', None, 'T', None, None, 'T', 'T', None, None, 'T', None, None, 'T', None, 'T']	N			0.3632	62	None	1.24		0	0	0	0	0	0				53	5.726	B	0.12	D	-0.06546	T	-1.029	B	0.352,0.352,None,0.352,None,None,0.352,0.352,None,None,0.352,None,None,0.352,None,0.352		0.8185	D	BP6_Very Strong,BP4_Strong,PM1_Supporting,PM2_Supporting		Benign		PASS
chr21:34887056 C⇒A	chr21	34887056	rs747525766	C	A	SNV	NM_001754.5:c.138G>T(p.(Ala46=))	Heterozygous	RUNX1			View	Leukemia;Platelet disorder	Autosomal dominant;Somatic mutation	coding,intronic	coding	synonymous	AD	Likely Benign			None	1.6263E-06								60	None	1.24		0	0	0	0	0	0				41	16.29	B											BP6_Very Strong,BP4_Moderate,BP7,PM2_Supporting		Benign		PASS
chr16:68810233 G⇒A	chr16	68810233	rs111662525	G	A	SNV	NM_004360.5:c.724G>A(p.(Val242Ile))	Heterozygous	CDH1			View	Diffuse gastric and lobular breast cancer syndrome with or without cleft lip and/or palate;Blepharocheilodontic syndrome 1;Endometrial carcinoma;Ovarian cancer;Breast cancer;{Prostate cancer	Autosomal dominant;X-linked;Somatic mutation	coding,5'utr,intronic,non-coding exon	coding	missense	AD/X-Linked Recessive	Likely Benign			None	2.05219E-06		0.056,None,None,None,0.064	['T', None, None, None, 'T']	N			0.19790000000000005	94	None	1.24		0	0	0	0	0	0				37	2.544	B	-0.415	T	-0.6648	T	-1.311	B	0.125,None,None,None,0.125		-0.9939	T	BP6_Very Strong,BP4_Moderate,BP1,PM2_Supporting		Benign		PASS
chr16:68737419 G⇒A	chr16	68737419	rs786201212	G	A	SNV	NM_004360.5:c.4G>A(p.(Gly2Ser))	Heterozygous	CDH1			View	Diffuse gastric and lobular breast cancer syndrome with or without cleft lip and/or palate;Blepharocheilodontic syndrome 1;Endometrial carcinoma;Ovarian cancer;Breast cancer;{Prostate cancer	Autosomal dominant;X-linked;Somatic mutation	coding,5'utr,non-coding exon	coding	missense	AD/X-Linked Recessive	Likely Benign			None	2.17168E-06		0.043,None,None,None,0.074	['D', None, None, None, 'T']	N			0.5399	49	None	1.24		0	0	0	0	0	0				45	22.8	B	-0.1235	T	-0.4152	T	-0.2005	B	0.048,None,None,None,0.048		-0.9563	T	BP6_Very Strong,BP1,BP3,BP4,PM2_Supporting		Benign		PASS
chr16:68738409 G⇒A	chr16	68738409	rs876658680	G	A	SNV	NM_004360.5:c.161G>A(p.(Arg54Lys))	Heterozygous	CDH1			View	Diffuse gastric and lobular breast cancer syndrome with or without cleft lip and/or palate;Blepharocheilodontic syndrome 1;Endometrial carcinoma;Ovarian cancer;Breast cancer;{Prostate cancer	Autosomal dominant;X-linked;Somatic mutation	coding,splicing,5'utr,non-coding exon	coding,splicing	missense	AD/X-Linked Recessive	Likely Benign			None	2.87533E-06		1.0,None,None,None,1.0	['T', None, None, None, 'T']	N			0.43250000000000005	42	None	1.24		0	0	0	0	0	0		0.0003592	0.002	3	17.23	B	-0.2593	T	-0.6102	T	-0.5111	B	0.048,None,None,None,0.048		-1.013	T	BP6_Very Strong,BP4_Moderate,BP1,PM2_Supporting		Benign		PASS
chr17:7676574 A⇒T	chr17	7676574	rs587781277	A	T	SNV	NM_000546.6:c.21T>A(p.(Asp7Glu))	Homozygous variant	TP53			View	{Glioma susceptibility 1};{Basal cell carcinoma 7};Pancreatic cancer;Li-Fraumeni syndrome;Nasopharyngeal carcinoma;{Osteosarcoma};{Choroid plexus papilloma};Hepatocellular carcinoma;Bone marrow failure syndrome 5;{Colorectal cancer};Breast cancer;{Adrenocortical carcinoma	Autosomal dominant;Somatic mutation	non-coding exon,5'utr,coding,intronic	coding	missense	AD/AR	Likely Benign			None	3.18106E-06		0.468,0.539,0.499,None,0.568,0.525,0.499,None,0.0,0.503,None,0.502	['T', 'T', 'T', None, 'T', 'T', 'T', None, 'D', 'T', None, 'T']	N				21	None	1.24		0	0	0	0	0	0				46	0.05	B	0.1549	D	-0.01531	D	-1.507	B	0.515,0.515,0.515,None,0.515,0.515,0.515,None,0.515,0.515,None,0.515		0.7333000000000001	D	BP6_Very Strong,BP4_Strong,PM1_Supporting,PM2_Supporting		Benign		PASS
chr17:7670643 C⇒G	chr17	7670643	rs766786605	C	G	SNV	NM_000546.6:c.1066G>C(p.(Gly356Arg))	Heterozygous	TP53			View	{Glioma susceptibility 1};{Basal cell carcinoma 7};Pancreatic cancer;Li-Fraumeni syndrome;Nasopharyngeal carcinoma;{Osteosarcoma};{Choroid plexus papilloma};Hepatocellular carcinoma;Bone marrow failure syndrome 5;{Colorectal cancer};Breast cancer;{Adrenocortical carcinoma	Autosomal dominant;Somatic mutation	non-coding exon,3'utr,coding,intronic	coding	missense	AD/AR	Likely Benign			None	3.42057E-06		None,None,None,0.295,None,0.295,None,None	[None, None, None, 'T', None, 'T', None, None]	N			0.31690000000000007	83	None	1.24		0	0	0	0	0	0				35	13.7	B	-0.07622	T	-0.3473	T	-0.6725	B	None,None,None,0.138,None,0.138,None,None		-0.5224	T	BP6_Very Strong,BP4_Strong,PM1_Supporting,PM2_Supporting		Benign		PASS
chr16:68738361 C⇒T	chr16	68738361	rs587778171	C	T	SNV	NM_004360.5:c.113C>T(p.(Thr38Met))	Homozygous variant	CDH1			View	Diffuse gastric and lobular breast cancer syndrome with or without cleft lip and/or palate;Blepharocheilodontic syndrome 1;Endometrial carcinoma;Ovarian cancer;Breast cancer;{Prostate cancer	Autosomal dominant;X-linked;Somatic mutation	coding,5'utr,non-coding exon	coding	missense	AD/X-Linked Recessive	Likely Benign			None	4.28919E-06		0.003,None,None,None,0.004	['D', None, None, None, 'D']	N			0.4453000000000001	62	None	1.24		0	0	0	0	0	0	COSV55736419			51	23.1	B	-0.2508	T	-0.3954	T	0.122	B	0.193,None,None,None,0.193		-0.9223	T	BP6_Very Strong,BP1,BP4		Benign		PASS
chr17:47283363 C⇒G	chr17	47283363	rs2065090622	C	G	SNV	NM_000212.3:c.175C>G(p.(Leu59Val))	Heterozygous	ITGB3,ENSG00000259753			View	Purpura;{Myocardial infarction;Glanzmann thrombasthenia 2;Bleeding disorder;Thrombocytopenia	Autosomal recessive	coding,splicing,non-coding exon	coding,splicing	missense	AD/AR	Likely Benign			None	4.77119E-06		0.421,None	['T', None]	N			0.23140000000000002	61	None	1.24		0	0	0	0	0	0				10	10.22	B	-0.1097	T	-0.3953	T	-0.7832	B			-0.46930000000000005	T	BP6_Very Strong,BP4_Strong,PM1_Supporting,PM2_Supporting		Benign		PASS
chr15:25360516 G⇒A	chr15	25360516	rs1057523671	G	A	SNV	NM_130839.5:c.1620C>T(p.(Ile540=))	Homozygous variant	SNHG14,UBE3A			View	Angelman syndrome	Autosomal dominant	coding,non-coding exon,splicing,intronic	coding	synonymous	AD	Uncertain significance			None	6.15926E-06								93	None	1.24		0	0	0	0	0	0	COSV51667574			8	6.904	B											BS2,BP4_Strong,BP6,BP7		Benign		PASS
chr17:7676148 G⇒A	chr17	7676148	rs587781832	G	A	SNV	NM_000546.6:c.221C>T(p.(Ala74Val))	Homozygous variant	TP53			View	{Glioma susceptibility 1};{Basal cell carcinoma 7};Pancreatic cancer;Li-Fraumeni syndrome;Nasopharyngeal carcinoma;{Osteosarcoma};{Choroid plexus papilloma};Hepatocellular carcinoma;Bone marrow failure syndrome 5;{Colorectal cancer};Breast cancer;{Adrenocortical carcinoma	Autosomal dominant;Somatic mutation	non-coding exon,coding,intronic	coding	missense	AD/AR	Likely Benign			None	6.84455E-06		0.248,0.295,None,0.389,None,None,0.254,0.405,None,None,0.389,None,None,0.545,None,0.353	['T', 'T', None, 'T', None, None, 'T', 'T', None, None, 'T', None, None, 'T', None, 'T']	N			0.4161	62	None	1.24		0	0	0	0	0	0	COSV53086204			125	0.799	B	0.01687	T	-0.2135	T	-1.508	B	0.234,0.234,None,0.234,None,None,0.234,0.234,None,None,0.234,None,None,0.234,None,0.234		1.002	D	BP6_Very Strong,BP4_Strong,PM1_Supporting,PM2_Supporting		Benign		PASS
chr16:68822154 A⇒G	chr16	68822154	rs147925149	A	G	SNV	NM_004360.5:c.1865A>G(p.(Asn622Ser))	Homozygous variant	CDH1,FTLP14,ENSG00000260798			View	Diffuse gastric and lobular breast cancer syndrome with or without cleft lip and/or palate;Blepharocheilodontic syndrome 1;Endometrial carcinoma;Ovarian cancer;Breast cancer;{Prostate cancer	Autosomal dominant;X-linked;Somatic mutation	coding,5'utr,5'flank,intronic,non-coding exon	coding	missense	AD/X-Linked Recessive	Likely Benign			None	7.52452E-06		0.032,None,None,0.005	['D', None, None, 'D']	N			0.5104	79	None	1.24		0	0	0	0	0	0				72	24.9	U	-0.05447	T	-0.316	T	0.6354	U	0.317,None,None,0.317		-0.2786	T	BP6_Very Strong,BP1,BP4		Benign		PASS
chr16:68801850 C⇒T	chr16	68801850	rs370973869	C	T	SNV	NM_004360.5:c.344C>T(p.(Thr115Met))	Homozygous variant	CDH1			View	Diffuse gastric and lobular breast cancer syndrome with or without cleft lip and/or palate;Blepharocheilodontic syndrome 1;Endometrial carcinoma;Ovarian cancer;Breast cancer;{Prostate cancer	Autosomal dominant;X-linked;Somatic mutation	coding,5'utr,non-coding exon	coding	missense	AD/X-Linked Recessive	Likely Benign			None	8.20862E-06		0.08,None,None,None,0.048	['T', None, None, None, 'D']	N			0.4086	53	None	1.24		0	0	0	0	0	0	COSV55738635			44	16.53	B	-0.13	T	-0.294	T	-0.02755	B	0.354,None,None,None,0.354		-0.7377000000000001	T	BP6_Very Strong,BP1,BP4		Benign		PASS
chr17:7673579 G⇒T	chr17	7673579	rs764735889	G	T	SNV	NM_000546.6:c.949C>A(p.(Gln317Lys))	Homozygous variant	TP53			View	{Glioma susceptibility 1};{Basal cell carcinoma 7};Pancreatic cancer;Li-Fraumeni syndrome;Nasopharyngeal carcinoma;{Osteosarcoma};{Choroid plexus papilloma};Hepatocellular carcinoma;Bone marrow failure syndrome 5;{Colorectal cancer};Breast cancer;{Adrenocortical carcinoma	Autosomal dominant;Somatic mutation	non-coding exon,coding,intronic	coding	missense,synonymous	AD/AR	Likely Benign			None	8.89267E-06		0.955,None,None,None,None,None,None,None,0.935,None,None,1.0,0.896,None,None,0.935,None,None,0.839	['T', None, None, None, None, None, None, None, 'T', None, None, 'T', 'T', None, None, 'T', None, None, 'T']	N			0.2851	31	None	1.24		0	0	0	0	0	0	COSV53209009			30	9.142	B	0.03818	T	-0.1674	T	-0.8058	B	0.321,None,None,None,None,None,None,None,0.321,None,None,0.321,0.321,None,None,0.321,None,None,0.321		0.9954999999999999	D	BP6_Very Strong,BP4_Strong,PM1_Supporting,PM2_Supporting		Benign		PASS
chr1:171638683 A⇒G	chr1	171638683	rs531050114	A	G	SNV	NM_000261.2:c.644T>C(p.(Leu215Pro))	Heterozygous	MYOC,MYOCOS			View	Glaucoma 1A	Autosomal dominant	coding,non-coding exon	coding	missense,synonymous	AD	Likely Benign			None	1.02611E-05		0.003	['D']	D			0.6837000000000002	64	None	1.24		0	0	0	0	0	0				40	27.4	P	0.07144	D	0.3265	D	0.7657	P	0.724		0.6245	D	BP6_Very Strong,BS2,PP5_Moderate		Benign		PASS
chr17:7676181 G⇒C	chr17	7676181	rs372201428	G	C	SNV	NM_000546.6:c.188C>G(p.(Ala63Gly))	Heterozygous	TP53			View	{Glioma susceptibility 1};{Basal cell carcinoma 7};Pancreatic cancer;Li-Fraumeni syndrome;Nasopharyngeal carcinoma;{Osteosarcoma};{Choroid plexus papilloma};Hepatocellular carcinoma;Bone marrow failure syndrome 5;{Colorectal cancer};Breast cancer;{Adrenocortical carcinoma	Autosomal dominant;Somatic mutation	non-coding exon,coding,intronic	coding	missense	AD/AR	Likely Benign			None	1.23133E-05		0.055,0.09,None,0.134,None,None,0.066,0.089,None,None,0.134,None,None,0.074,None,0.072	['T', 'T', None, 'T', None, None, 'T', 'T', None, None, 'T', None, None, 'T', None, 'T']	N			0.36730000000000007	89	None	1.24		0	0	0	0	0	0				92	6.915	B	0.05698	T	-0.1559	T	-1.028	B	0.231,0.231,None,0.231,None,None,0.231,0.231,None,None,0.231,None,None,0.231,None,0.231		1.082	D	BP6_Very Strong,BP4_Strong,PM1_Supporting,PM2_Supporting		Benign		PASS
chr11:533491 C⇒T	chr11	533491	rs397517142	C	T	SNV	ENST00000311189.8:c.412G>A(p.(Gly138Ser))	Heterozygous	HRAS			View	Schimmelpenning-Feuerstein-Mims syndrome;Nevus sebaceous or woolly hair nevus;Costello syndrome;Thyroid carcinoma;Spitz nevus or nevus spilus;Congenital myopathy with excess of muscle spindles;Bladder cancer	Autosomal dominant	coding,3'flank,non-coding exon	coding	missense,synonymous	AD	Uncertain significance			None	1.30021E-05		0.042,0.048,0.042,0.048,0.048	['D', 'D', 'D', 'D', 'D']	D			0.7398000000000001	79	None	1.24		0	1	0	0	0	0				39	18.85	B	-0.06579	T	-0.3168	T	-0.2791	B	0.211,0.211,0.211,0.211,0.211		-0.5352	T	BS1,BS2,BP4_Moderate		Benign		PASS
chr17:7676567 C⇒T	chr17	7676567	rs535274413	C	T	SNV	NM_000546.6:c.28G>A(p.(Val10Ile))	Heterozygous	TP53			View	{Glioma susceptibility 1};{Basal cell carcinoma 7};Pancreatic cancer;Li-Fraumeni syndrome;Nasopharyngeal carcinoma;{Osteosarcoma};{Choroid plexus papilloma};Hepatocellular carcinoma;Bone marrow failure syndrome 5;{Colorectal cancer};Breast cancer;{Adrenocortical carcinoma	Autosomal dominant;Somatic mutation	non-coding exon,5'utr,coding,intronic	coding	missense	AD/AR	Likely Benign			None	1.98381E-05		0.725,0.813,0.848,None,0.764,0.803,0.848,None,1.0,1.0,None,1.0	['T', 'T', 'T', None, 'T', 'T', 'T', None, 'T', 'T', None, 'T']	N				33	None	1.24		0	1	0	0	0	0	COSV52756545			47	0.08	B	-0.05849	T	-0.09609	T	-1.674	B	0.474,0.474,0.474,None,0.474,0.474,0.474,None,0.474,0.474,None,0.474		0.8819000000000001	D	BP6_Very Strong,BP4_Strong,PM1_Supporting,PM2_Supporting		Benign		PASS
chrX:154030696 C⇒T	chrX	154030696	rs587783106	C	T	SNV	ENST00000453960.7:c.1168G>A(p.(Ala390Thr))	Homozygous variant	MECP2			View	{Autism susceptibility;Rett syndrome;Encephalopathy;Intellectual developmental disorder	X-linked dominant;X-linked recessive;X-linked	coding,3'flank,3'utr	coding	missense	X-Linked Recessive/X-Linked Dominant	Likely Benign			None	2.01151E-05		0.652,0.234	['T', 'T']	N			0.5356000000000001	75	None	1.24		0	0	0	0	0	0				591	16.6	B	0.05884	T	-0.1533	T			0.506,0.506		-0.2641	T	BP6_Very Strong,BS2,BP4_Moderate,PM1,PM5		Benign		PASS
chrX:154030696 C⇒A	chrX	154030696	rs587783106	C	A	SNV	ENST00000453960.7:c.1168G>T(p.(Ala390Ser))	Heterozygous	MECP2			View	{Autism susceptibility;Rett syndrome;Encephalopathy;Intellectual developmental disorder	X-linked dominant;X-linked recessive;X-linked	coding,3'flank,3'utr	coding	missense	X-Linked Recessive/X-Linked Dominant	Likely Benign			None	2.19437E-05		0.365,0.554	['T', 'T']	N			0.5187	22	None	1.24		0	0	0	0	0	0				591	14.36	B	0.09336	D	-0.04603	D			0.555,0.555		-0.3853000000000001	T	BP6_Very Strong,BS2,BP4_Moderate,PM1,PM5		Benign		PASS
chr17:7676152 C⇒T	chr17	7676152	rs587782423	C	T	SNV	NM_000546.6:c.217G>A(p.(Val73Met))	Homozygous variant	TP53			View	{Glioma susceptibility 1};{Basal cell carcinoma 7};Pancreatic cancer;Li-Fraumeni syndrome;Nasopharyngeal carcinoma;{Osteosarcoma};{Choroid plexus papilloma};Hepatocellular carcinoma;Bone marrow failure syndrome 5;{Colorectal cancer};Breast cancer;{Adrenocortical carcinoma	Autosomal dominant;Somatic mutation	non-coding exon,coding,intronic	coding	missense	AD/AR	Likely Benign			None	2.60091E-05		0.242,0.293,None,0.23,None,None,0.214,0.293,None,None,0.23,None,None,0.234,None,0.184	['T', 'T', None, 'T', None, None, 'T', 'T', None, None, 'T', None, None, 'T', None, 'T']	N			0.4542	86	None	1.24		0	0	1	0	0	0	COSV53023392			121	0.004	B	-0.0687	T	-0.1673	T	-1.79	B	0.37,0.37,None,0.37,None,None,0.37,0.37,None,None,0.37,None,None,0.37,None,0.37		0.775	D	BP6_Very Strong,BP4_Strong,PM1_Supporting,PM2_Supporting		Benign		PASS
chr12:121001112 G⇒A	chr12	121001112	rs753972576	G	A	SNV	NM_000545.8:c.1816G>A(p.(Gly606Ser))	Homozygous variant	C12orf43,HNF1A			View	MODY;Renal cell carcinoma;Diabetes mellitus;{Diabetes mellitus;Hepatic adenoma	Autosomal recessive;Autosomal dominant	3'utr,coding,non-coding exon	coding	missense	AD/AR	Benign			None	2.87339E-05		0.883,None,None,0.744,0.781	['T', None, None, 'T', 'T']	N			0.37950000000000006	69	None	1.24		0	0	0	0	0	0				48	16.71	B	-0.06922	T	-0.03265	D	-0.4634	B	0.477,None,None,0.477,0.477		-0.7029000000000001	T	BP6_Very Strong,BP4_Strong,PM2_Supporting,PP2		Benign		PASS
chr1:171636150 G⇒A	chr1	171636150	rs555328498	G	A	SNV	NM_000261.2:c.1290C>T(p.(Phe430=))	Homozygous variant	MYOC,MYOCOS			View	Glaucoma 1A	Autosomal dominant	coding,intronic,non-coding exon	coding	synonymous	AD	Uncertain significance			None	2.94139E-05								36	None	1.24		0	0	0	0	0	0	COSV50674965			560	9.378	B											BS2,BP4_Strong,BP6,BP7		Benign		PASS
chr16:68813473 A⇒G	chr16	68813473	rs376097289	A	G	SNV	NM_004360.5:c.1298A>G(p.(Asp433Gly))	Heterozygous	CDH1			View	Diffuse gastric and lobular breast cancer syndrome with or without cleft lip and/or palate;Blepharocheilodontic syndrome 1;Endometrial carcinoma;Ovarian cancer;Breast cancer;{Prostate cancer	Autosomal dominant;X-linked;Somatic mutation	coding,5'utr,intronic,3'flank,non-coding exon	coding	missense	AD/X-Linked Recessive	Benign			None	3.00981E-05		0.019,None,None,None	['D', None, None, None]	D,N			0.29390000000000005	26	None	1.24		0	0	0	0	0	0	COSV105851887			23	24.9	U	-0.2999	T	-0.3258	T	0.5002	U	0.392,None,None,None		-0.7755	T	BP6_Very Strong,BP1,BP4		Benign		PASS
chr17:43092449 G⇒A	chr17	43092449	rs80357049	G	A	SNV	NM_007294.4:c.3082C>T(p.(Arg1028Cys))	Homozygous variant	BRCA1			View	{Breast-ovarian cancer;{Pancreatic cancer;Fanconi anemia	Autosomal recessive;Autosomal dominant;Multifactorial	coding,intronic,non-coding exon	coding	missense	AD/AR	Benign			None	3.35232E-05		0.108,0.112,0.11,0.119	['T', 'T', 'T', 'T']	D,N			0.17250000000000001	76	None	1.24		1	0	1	0	0	0	COSV58788564			310	21.8	B	-0.09622	T	-0.1945	T	-0.2586	B	0.341,0.341,0.341,0.341		-0.8771000000000001	T	BP6_Very Strong,BP4_Moderate,BP1,PM2_Supporting		Benign		PASS
chr19:4090689 C⇒T	chr19	4090689	rs730880514	C	T	SNV	NM_030662.4:c.1112G>A(p.(Arg371Gln))	Heterozygous	MAP2K2			View	Cardiofaciocutaneous syndrome 4	Autosomal dominant	coding,non-coding exon	coding	missense	AD	Uncertain significance			None	3.76901E-05		0.26,0.389	['T', 'T']	D			0.5113	75	None	1.24		0	1	1	0	0	0				20	23	B	-0.05472	T	-0.1153	T	-0.254	B	0.341,0.341		-0.029000000000000005	T	BS1,BS2,BP4_Moderate		Benign		PASS
chr15:25340168 A⇒G	chr15	25340168	rs587780991	A	G	SNV	NM_130839.5:c.2415T>C(p.(Phe805=))	Heterozygous	SNHG14,UBE3A			View	Angelman syndrome	Autosomal dominant	coding,non-coding exon,intronic,5'utr	coding	synonymous	AD	Uncertain significance			None	3.89937E-05								25	None	1.24		0	0	0	0	0	0				61	12.6	B											BS2,BP4_Strong,BP6,BP7		Benign		PASS
chr16:68829701 A⇒T	chr16	68829701	rs587780119	A	T	SNV	NM_004360.5:c.2343A>T(p.(Glu781Asp))	Homozygous variant	CDH1			View	Diffuse gastric and lobular breast cancer syndrome with or without cleft lip and/or palate;Blepharocheilodontic syndrome 1;Endometrial carcinoma;Ovarian cancer;Breast cancer;{Prostate cancer	Autosomal dominant;X-linked;Somatic mutation	coding,non-coding exon	coding	missense	AD/X-Linked Recessive	Likely Benign			None	4.37795E-05		0.662,None,0.744	['T', None, 'T']	D			0.6606000000000002	45	None	1.24		0	0	0	0	0	0				48	21.1	B	-0.0279	T	-0.2142	T	-0.1556	B	0.208,None,0.208		-0.9932	T	BP6_Very Strong,BP1,BP4		Benign		PASS
chr17:7673593 G⇒C	chr17	7673593	rs145151284	G	C	SNV	NM_000546.6:c.935C>G(p.(Thr312Ser))	Heterozygous	TP53			View	{Glioma susceptibility 1};{Basal cell carcinoma 7};Pancreatic cancer;Li-Fraumeni syndrome;Nasopharyngeal carcinoma;{Osteosarcoma};{Choroid plexus papilloma};Hepatocellular carcinoma;Bone marrow failure syndrome 5;{Colorectal cancer};Breast cancer;{Adrenocortical carcinoma	Autosomal dominant;Somatic mutation	non-coding exon,coding,5'flank,intronic	coding	missense	AD/AR	Benign			None	4.6515E-05		0.183,None,None,None,None,None,None,None,0.271,None,None,0.187,0.186,None,None,0.271,None,None,0.165	['T', None, None, None, None, None, None, None, 'T', None, None, 'T', 'T', None, None, 'T', None, None, 'T']	D,N			0.34260000000000007	36	None	1.24		0	2	0	0	0	0	COSV53067624			16	15.09	B	-0.03754	T	-0.01227	D	-0.2503	B	0.405,None,None,None,None,None,None,None,0.405,None,None,0.405,0.405,None,None,0.405,None,None,0.405		0.6554000000000001	D	BP6_Very Strong,BP4_Strong,PM1_Supporting,PM2_Supporting		Benign		PASS
chrX:154030662 delGG…GG (12)	chrX	154030662	rs782174572	GGTGGGGGCAGG		Deletion (12)	ENST00000453960.7:c.1191_1202del(p.(Leu398_Pro401del))	Heterozygous	MECP2			View	{Autism susceptibility;Rett syndrome;Encephalopathy;Intellectual developmental disorder	X-linked dominant;X-linked recessive;X-linked	coding,3'utr,3'flank	coding	in frame	X-Linked Recessive/X-Linked Dominant	Benign			None	6.34799E-05								77	None	1.24		0	0	0	0	0	0				614													BP6_Very Strong,BS2,PM4		Benign		PASS
chr1:173911870 T⇒C	chr1	173911870	rs574547491	T	C	SNV	ENST00000367698.4:c.553A>G(p.(Thr185Ala))	Heterozygous	SERPINC1			View	Thrombophilia 7 due to antithrombin III deficiency	Autosomal recessive;Autosomal dominant	intronic,coding,3'flank,non-coding exon	coding	missense	AD/AR	Likely Benign			None	9.5083E-05		None,0.366	[None, 'T']	N			0.38010000000000005	10	None	1.24		0	3	0	0	0	0				72	9.599	B	-0.4679	T	-0.4582	T	-0.9974	B	None,0.168		-0.9206000000000001	T	BP6_Very Strong,BP4_Strong,PM1_Supporting,PM2_Supporting		Benign		PASS
chrX:18604375 delCCAAGG	chrX	18604375	rs587783114	CCAAGG		Deletion (6)	NM_001323289.2:c.1455_1460del(p.(Ala486_Lys487del))	Homozygous variant	CDKL5			View	Developmental and epileptic encephalopathy 2	X-linked dominant	coding,3'flank	coding	in frame	X-Linked Recessive/X-Linked Dominant	Benign			None	9.84952E-05								34	None	1.24		0	0	0	0	0	0				478													BP6_Very Strong,BS2,PM4		Benign		PASS
chr16:68801690 G⇒A	chr16	68801690	rs587781898	G	A	SNV	NM_004360.5:c.184G>A(p.(Gly62Ser))	Homozygous variant	CDH1			View	Diffuse gastric and lobular breast cancer syndrome with or without cleft lip and/or palate;Blepharocheilodontic syndrome 1;Endometrial carcinoma;Ovarian cancer;Breast cancer;{Prostate cancer	Autosomal dominant;X-linked;Somatic mutation	coding,5'utr,5'flank,non-coding exon	coding	missense	AD/X-Linked Recessive	Likely Benign			None	0.000108093		0.075,None,None,None,0.071	['T', None, None, None, 'T']	N			0.36910000000000004	84	None	1.24		0	0	0	0	0	0	COSV104558685			21	23.1	B	-0.2021	T	-0.3718	T	0.483	U	0.281,None,None,None,0.281		-0.4701	T	BP6_Very Strong,BP1,BP3		Benign		PASS
chr17:80113329 G⇒A	chr17	80113329	rs141017311	G	A	SNV	NM_000152.5:c.2152G>A(p.(Val718Ile))	Homozygous variant	GAA			View	Glycogen storage disease II	Autosomal recessive	coding,3'flank,non-coding exon	coding	missense	AR	Uncertain significance			None	0.000127461		0.346,0.346	['T', 'T']	N			0.28450000000000003	43	None	1.24		0	0	0	0	0	0				38	0.459	B	-0.2558	T	-0.3898	T	-1.238	B	0.193,0.193		-0.6383000000000001	T	BP6_Very Strong,BP4_Strong,PM1_Supporting,PM2_Supporting		Benign		PASS
chr19:38464649 G⇒A	chr19	38464649	rs148623597	G	A	SNV	NM_000540.3:c.2797G>A(p.(Ala933Thr))	Heterozygous	RYR1			View	{Malignant hyperthermia susceptibility 1};Congenital myopathy 1B;Congenital myopathy 1A;King-Denborough syndrome	Autosomal recessive;Autosomal dominant	coding,non-coding exon	coding	missense	AD/AR	Benign			None	0.000131144		0.007,0.007	['D', 'D']	D			0.8455	98	None	1.24		0	3	0	0	0	0				11	31	P	0.1371	D	0.425	D	0.8507	P	0.926,0.926		0.9847	D	BP6_Very Strong,BP4_Strong,PM1_Supporting,PM2_Supporting		Benign		PASS
chr17:7670630 C⇒G	chr17	7670630	rs35993958	C	G	SNV	NM_000546.6:c.1079G>C(p.(Gly360Ala))	Homozygous variant	TP53			View	{Glioma susceptibility 1};{Basal cell carcinoma 7};Pancreatic cancer;Li-Fraumeni syndrome;Nasopharyngeal carcinoma;{Osteosarcoma};{Choroid plexus papilloma};Hepatocellular carcinoma;Bone marrow failure syndrome 5;{Colorectal cancer};Breast cancer;{Adrenocortical carcinoma	Autosomal dominant;Somatic mutation	non-coding exon,3'utr,coding,intronic	coding	missense	AD/AR	Likely Benign			None	0.000132047		None,None,None,0.531,None,0.531,None,None	[None, None, None, 'T', None, 'T', None, None]	N			0.257	66	None	1.24		0	0	0	0	0	0	COSV52666301			22	0.165	B	-0.3326	T	-0.3336	T	-1.46	B	None,None,None,0.301,None,0.301,None,None		0.5015	D	BP6_Very Strong,BP4_Strong,PM1_Supporting,PM2_Supporting		Benign		PASS
chr12:120994321 C⇒T	chr12	120994321	rs151256267	C	T	SNV	NM_000545.8:c.871C>T(p.(Pro291Ser))	Heterozygous	HNF1A			View	MODY;Renal cell carcinoma;Diabetes mellitus;{Diabetes mellitus;Hepatic adenoma	Autosomal recessive;Autosomal dominant	coding,non-coding exon,intronic	coding	missense	AD/AR	Likely Benign			None	0.000135829		0.418,None,0.39,0.399	['T', None, 'T', 'T']	N			0.459	43	None	1.24		0	0	0	0	0	0	COSV105855435			85	5.523	B	0.1294	D	0.06062	D	-1.034	B	0.566,None,0.566,0.566		-0.2652	T	BP6_Very Strong,BP4_Strong,PM2_Supporting,PP2		Benign		PASS
chr2:26465995 C⇒T	chr2	26465995	rs138151478	C	T	SNV	NM_194248.3:c.4582G>A(p.(Asp1528Asn))	Heterozygous	OTOF			View	Deafness;Auditory neuropathy	Autosomal recessive	coding,non-coding exon	coding	missense	AR	Likely Benign			None	0.000151859		0.014,0.014,None,0.016,0.015,None	['D', 'D', None, 'D', 'D', None]	D			0.8276000000000001	19	None	1.24		2	1	0	0	0	0	COSV55524625			47	26.6	P	-0.299	T	-0.2013	T	0.8233	P	0.551,0.551,0.551,0.551,0.551,None		0.2508	D	BP6_Very Strong,BP4_Strong,PM1_Supporting,PM2_Supporting		Benign		PASS
chr14:30885501 G⇒A	chr14	30885501	rs28362775	G	A	SNV	NM_004086.3:c.841G>A(p.(Asp281Asn))	Homozygous variant	COCH,LOC100506071,ENSG00000258525			View	?Deafness;Deafness	Autosomal recessive;Autosomal dominant	non-coding exon,coding,5'flank	coding	missense	AD/AR	Benign			None	0.000152601		None,0.218,None,None,0.184,0.126,0.383,None	[None, 'T', None, None, 'T', 'T', 'T', None]	D			0.6934000000000001	90	None	1.24		1	1	0	0	0	0				89	22.6	B	-0.438	T	-0.3992	T	0.08234	B	0.201,0.201,None,None,0.201,0.201,0.201,None		-1.055	T	BP6_Very Strong,BP4_Strong,PM2_Supporting,PP2		Benign		PASS
chr16:68833485 G⇒A	chr16	68833485	rs200911775	G	A	SNV	NM_004360.5:c.2635G>A(p.(Gly879Ser))	Heterozygous	CDH1			View	Diffuse gastric and lobular breast cancer syndrome with or without cleft lip and/or palate;Blepharocheilodontic syndrome 1;Endometrial carcinoma;Ovarian cancer;Breast cancer;{Prostate cancer	Autosomal dominant;X-linked;Somatic mutation	coding,non-coding exon	coding	missense	AD/X-Linked Recessive	Likely Benign			None	0.00015737		0.054,None,0.052	['T', None, 'T']	D			0.6368000000000001	64	None	1.24		0	0	0	0	0	0				196	28.2	P	-0.2102	T	-0.2476	T	0.7838	P	0.366,None,0.366		-0.6980000000000002	T	BP6_Very Strong,BP1,BP4		Benign		PASS
chr10:71778252 G⇒A	chr10	71778252	rs181611778	G	A	SNV	NM_022124.6:c.5131G>A(p.(Val1711Ile))	Homozygous variant	CDH23			View	{Pituitary adenoma 5;Usher syndrome;Deafness	Autosomal recessive;Digenic recessive;Autosomal dominant	coding	coding	missense	AD/AR	Likely Benign			None	0.00015804				D			0.3582	60	None	1.24		1	4	0	0	0	0	COSV56449222			57	18.02	B	-0.4496	T	-0.422	T	0.1554	B	None,0.17		-0.7561000000000001	T	BP6_Very Strong,BP4_Strong,PM2_Supporting,PP5		Benign		PASS
chr17:47300524 G⇒A	chr17	47300524	rs70940817	G	A	SNV	NM_000212.3:c.1960G>A(p.(Glu654Lys))	Heterozygous	ITGB3,ENSG00000259753			View	Purpura;{Myocardial infarction;Glanzmann thrombasthenia 2;Bleeding disorder;Thrombocytopenia	Autosomal recessive	coding,non-coding exon	coding	missense	AD/AR	Benign			None	0.000176488		0.298	['T']	N			0.33360000000000006	72	None	1.24		0	3	0	0	0	0	COSV71383566			47	15.74	B	-0.1719	T	-0.01625	D	-0.5716	B			-0.4595	T	BP6_Very Strong,BP4_Strong,PM2_Supporting,PP2		Benign		PASS
chr1:171652476 G⇒A	chr1	171652476	rs74315337	G	A	SNV	NM_000261.2:c.136C>T(p.(Arg46Ter))	Homozygous variant	MYOC			View	Glaucoma 1A	Autosomal dominant	NMD,coding,intronic,splicing	NMD,coding	nonsense	AD	Likely Benign			None	0.000210687				A				61	None	1.24		0	1	0	0	0	0				6	36	P	0.216	D	0.5441	D	0.591	U					BP6_Very Strong,BS1,BS2,PVS1_Strong,PP5_Moderate		Benign		PASS
chr17:80108788 A⇒G	chr17	80108788	rs200294882	A	G	SNV	NM_000152.5:c.1286A>G(p.(Gln429Arg))	Heterozygous	GAA			View	Glycogen storage disease II	Autosomal recessive	coding,non-coding exon	coding	missense	AR	Benign			None	0.000238419		0.607,0.607	['T', 'T']	N			0.22160000000000002	65	None	1.24		0	2	0	0	0	0	COSV56412711			41	0.068	B	-0.3549	T	-0.2746	T	-1.876	B	0.326,0.326		-0.6844000000000001	T	BP6_Very Strong,BP4_Strong,PM2_Supporting,PP2		Benign		PASS
chr11:121168762 T⇒C	chr11	121168762	rs144343770	T	C	SNV	NM_005422.4:c.5836T>C(p.(Tyr1946His))	Homozygous variant	TECTA,TBCEL-TECTA			View	Deafness	Autosomal recessive;Autosomal dominant	coding,non-coding exon	coding	missense	AD/AR	Likely Benign			None	0.000298246		0.0,None,0.0	['D', None, 'D']	D			0.8366000000000001	82	None	1.24		1	3	0	0	0	0				86	25.6	P	0.1275	D	0.2859	D	0.8679	P	0.801,None,0.801		0.6796000000000002	D	BP6_Very Strong,BP4_Strong,PM1_Supporting,PM2_Supporting		Benign		PASS
chr1:215900872 G⇒A	chr1	215900872	rs41315579	G	A	SNV	NM_206933.4:c.7334C>T(p.(Ser2445Phe))	Homozygous variant	USH2A,ENSG00000229242			View	Usher syndrome;Retinitis pigmentosa 39	Autosomal recessive	coding,non-coding exon	coding	missense	AD/AR	Benign			None	0.000357182		0.011	['D']	D			0.51	34	None	1.24		1	1	0	0	0	0				34	31	P	-0.3467	T	-0.2677	T	0.8703	P	0.358		-0.3943000000000001	T	BP6_Very Strong,BS2,BP4,PP5_Moderate,PM1_Supporting		Benign		PASS
chr17:47286399 A⇒G	chr17	47286399	rs56173532	A	G	SNV	NM_000212.3:c.754A>G(p.(Ile252Val))	Homozygous variant	ITGB3,ENSG00000259753			View	Purpura;{Myocardial infarction;Glanzmann thrombasthenia 2;Bleeding disorder;Thrombocytopenia	Autosomal recessive	coding,non-coding exon	coding	missense	AD/AR	Uncertain significance			None	0.000840706		0.212,None	['T', None]	D			0.6213000000000001	29	None	1.24		0	3	0	0	0	0				24	21.6	B	-0.1635	T	-0.01345	D	0.03863	B			0.4449000000000001	D	BS1,BS2,BP4_Strong,PM1		Benign		PASS
chr19:38499241 A⇒G	chr19	38499241	rs147213895	A	G	SNV	NM_000540.3:c.7025A>G(p.(Asn2342Ser))	Heterozygous	RYR1			View	{Malignant hyperthermia susceptibility 1};Congenital myopathy 1B;Congenital myopathy 1A;King-Denborough syndrome	Autosomal recessive;Autosomal dominant	coding,splicing,non-coding exon	coding,splicing	missense	AD/AR	Likely Benign			None	0.00155828		0.053,0.053	['T', 'T']	D			0.7377000000000001	32	None	1.24		0	12	0	0	0	0		0.007624	0.146	3	24.6	U	-0.2456	T	-0.1219	T	0.3488	U	0.639,0.639		0.9117000000000001	D	BP6_Very Strong,BS1,BS2,BP4,PS3,PP5_Moderate,PM1_Supporting		Benign		PASS
chr11:36593525 G⇒A	chr11	36593525	rs35691292	G	A	SNV	NM_000536.4:c.644C>T(p.(Thr215Ile))	Heterozygous	RAG1,RAG2			View	Severe combined immunodeficiency;Combined cellular and humoral immune defects with granulomas;Alpha/beta T-cell lymphopenia with gamma/delta T-cell expansion;Omenn syndrome	Autosomal recessive	coding,intronic,3'flank	coding	missense	AR	Conflicting			None	0.00160001		0.0,None	['D', None]	D			0.5534	99	None	1.24		0	5	0	0	0	0				671	23.1	B	-0.2832	T	-0.1607	T	0.4034	U	0.452,None		-0.1307	T	BS1,BS2,BP4_Strong,PP2,PP5		Benign		PASS
chrM:5814 T⇒C	chrM	5814	rs200077222	T	C	SNV	, , , , , ENST00000361624.2:(p.?), ENST00000361453.3:(p.?)	Heterozygous	MT-CO1,MT-ND2,MT-TA,MT-TC,MT-TN,MT-TW,MT-TY			View			5'flank,3'flank,non-coding exon				Likely Benign			None	0.0138089								84	None	1.24		1	1	0	0	0	0																	BA1,BP6_Very Strong,PP5_Strong,PM2_Supporting,PP3		Benign		PASS
chrM:12308 A⇒G	chrM	12308	rs2853498	A	G	SNV	, , , ENST00000361567.2:(p.?), ENST00000361381.2:(p.?)	Heterozygous	MT-ND4,MT-ND5,MT-TH,MT-TL2,MT-TS2			View			5'flank,non-coding exon,3'flank				Benign			None	0.155407								48	None	1.24		390	9	6	0	0	0																	BA1,BP6_Very Strong,PP5_Strong,PM2_Supporting,PP3		Benign		PASS
chr1:11109622 G⇒T	chr1	11109622	rs369718641	G	T	SNV	NM_004958.4:c.7447+27C>A(p.?)	Heterozygous	MTOR			View	Focal cortical dysplasia;Smith-Kingsmore syndrome	Autosomal dominant	intronic	intronic		AD	Likely Benign			None									90	None	1.239		0	0	0	0	0	0				27	2.604	B											BP6_Very Strong,BP4_Strong,PM2_Supporting		Benign		PASS
chr13:32354856 T⇒C	chr13	32354856	rs397507380	T	C	SNV	NM_000059.4:c.7008-5T>C(p.?)	Heterozygous	BRCA2			View	{Breast cancer;{Prostate cancer};Wilms tumor;{Glioblastoma 3};{Medulloblastoma};{Pancreatic cancer 2};Fanconi anemia;{Breast-ovarian cancer	Autosomal recessive;Autosomal dominant;X-linked;Somatic mutation	intronic,splicing	intronic,splicing		AD/AR/X-Linked Recessive	Likely Benign			None									64	None	1.239		1	0	0	0	0	0		0.01655	0.272	5	6.985	B											BP6_Very Strong,BP4_Strong,PM2_Supporting		Benign		PASS
chr19:11111638 G⇒C	chr19	11111638	rs879254818	G	C	SNV	NM_000527.5:c.1185G>C(p.(Val395=))	Homozygous variant	LDLR			View	Hypercholesterolemia;LDL cholesterol level QTL2	Autosomal recessive;Autosomal dominant	coding,splicing,splicing-ACMG,non-coding exon	coding,splicing,splicing-ACMG	synonymous	AD/AR	Likely Benign			None									90	None	1.239		0	0	0	0	0	0		4.094E-05	0.004	2	0.053	B											BP6_Very Strong,BP4_Strong,PM2_Supporting		Benign		PASS
chr21:34799476 G⇒A	chr21	34799476	rs2145910297	G	A	SNV	NM_001754.5:c.806-14C>T(p.?)	Heterozygous	RUNX1			View	Leukemia;Platelet disorder	Autosomal dominant;Somatic mutation	intronic	intronic		AD	Likely Benign			None									61	None	1.239		0	0	0	0	0	0				14	13.54	B											BP6_Very Strong,BP4_Strong,PM2_Supporting		Benign		PASS
chr21:34859577 C⇒T	chr21	34859577	rs2057542703	C	T	SNV	NM_001754.5:c.510G>A(p.(Gly170=))	Homozygous variant	RUNX1,RUNX1-AS1			View	Leukemia;Platelet disorder	Autosomal dominant;Somatic mutation	intronic,coding,splicing,splicing-ACMG,non-coding exon	coding,splicing,splicing-ACMG	synonymous	AD	Likely Benign			None									66	None	1.239		0	0	0	0	0	0		7.63E-05	0.002	2	10.68	B											BP6_Very Strong,BP4_Strong,PM2_Supporting		Benign		PASS
chr21:34886838 A⇒G	chr21	34886838	rs1555899712	A	G	SNV	NM_001754.5:c.351+5T>C(p.?)	Heterozygous	RUNX1			View	Leukemia;Platelet disorder	Autosomal dominant;Somatic mutation	intronic,splicing,3'flank	intronic,splicing		AD	Likely Benign			None									12	None	1.239		0	0	0	0	0	0		0.0002134	0.02	5	13.95	B											BP6_Very Strong,BP4_Strong,PM2_Supporting		Benign		PASS
chr21:35048918 C⇒T	chr21	35048918	rs1568815605	C	T	SNV	NM_001754.5:c.-19G>A(p.?)	Heterozygous	RUNX1			View	Leukemia;Platelet disorder	Autosomal dominant;Somatic mutation	5'utr,non-coding exon	5'utr		AD	Likely Benign			None									76	None	1.239		0	0	0	0	0	0				41	16.97	B											BP6_Very Strong,BP4_Strong,PM2_Supporting		Benign		PASS
chr5:112780912 C⇒A	chr5	112780912	rs863224286	C	A	SNV	NM_000038.6:c.645+9C>A(p.?)	Heterozygous	APC			View	Colorectal cancer;Adenoma;Gardner syndrome;Hepatoblastoma;Desmoid disease;Gastric cancer;Gastric adenocarcinoma and proximal polyposis of the stomach;Brain tumor-polyposis syndrome 2;Adenomatous polyposis coli	Autosomal dominant	intronic,splicing	intronic,splicing		AD	Likely Benign			None									50	None	1.239		0	0	0	0	0	0				9	0.483	B											BP6_Very Strong,BP4_Strong,PM2_Supporting		Benign		PASS
chr16:68801666 G⇒A	chr16	68801666	rs780375749	G	A	SNV	NM_004360.5:c.164-4G>A(p.?)	Homozygous variant	CDH1			View	Diffuse gastric and lobular breast cancer syndrome with or without cleft lip and/or palate;Blepharocheilodontic syndrome 1;Endometrial carcinoma;Ovarian cancer;Breast cancer;{Prostate cancer	Autosomal dominant;X-linked;Somatic mutation	intronic,splicing,5'flank	intronic,splicing		AD/X-Linked Recessive	Likely Benign			None	1.59044E-06								55	None	1.239		0	0	0	0	0	0		0.000126	0.002	4	5.863	B											BP6_Very Strong,BP4_Strong,PM2_Supporting		Benign		PASS
chr17:7674295 G⇒C	chr17	7674295	rs876658684	G	C	SNV	NM_000546.6:c.673-5C>G(p.?)	Homozygous variant	TP53			View	{Glioma susceptibility 1};{Basal cell carcinoma 7};Pancreatic cancer;Li-Fraumeni syndrome;Nasopharyngeal carcinoma;{Osteosarcoma};{Choroid plexus papilloma};Hepatocellular carcinoma;Bone marrow failure syndrome 5;{Colorectal cancer};Breast cancer;{Adrenocortical carcinoma	Autosomal dominant;Somatic mutation	intronic,splicing,3'flank	intronic,splicing		AD/AR	Likely Benign			None	1.59064E-06								12	None	1.239		0	0	0	0	0	0		0.001248	0.04	5	12.53	B											BP6_Very Strong,BP4_Strong,PM2_Supporting		Benign		PASS
chr21:34792619 C⇒T	chr21	34792619	rs1374004810	C	T	SNV	NM_001754.5:c.968-9G>A(p.?)	Homozygous variant	RUNX1			View	Leukemia;Platelet disorder	Autosomal dominant;Somatic mutation	intronic,splicing	intronic,splicing		AD	Likely Benign			None	1.6899E-06								58	None	1.239		0	0	0	0	0	0		0.0001274	0.016	9	0.009	B											BP6_Very Strong,BP4_Strong,PM2_Supporting		Benign		PASS
chr16:23636367 T⇒G	chr16	23636367	rs515726079	T	G	SNV	NM_024675.4:c.212-33A>C(p.?)	Homozygous variant	PALB2			View	{Breast-ovarian cancer;{Pancreatic cancer;Fanconi anemia	Autosomal dominant	intronic	intronic		AD/AR	Likely Benign			None	3.16104E-06								10	None	1.239		0	0	0	0	0	0				33	8.759	B											BP6_Very Strong,BP4_Strong,PM2_Supporting		Benign		PASS
chrX:154032198 delCTTA	chrX	154032198	rs267608459	CTTA		Deletion (4)	ENST00000453960.7:c.413+6_413+9del(p.?)	Heterozygous	MECP2			View	{Autism susceptibility;Rett syndrome;Encephalopathy;Intellectual developmental disorder	X-linked dominant;X-linked recessive;X-linked	intronic,splicing,3'flank	intronic,splicing		X-Linked Recessive/X-Linked Dominant	Likely Benign			None	6.47129E-06								60	None	1.239		0	0	0	0	0	0				6													BP6_Very Strong,BS2,PP3		Benign		PASS
chrX:18595364 A⇒G	chrX	18595364	rs1481627825	A	G	SNV	NM_001323289.2:c.761A>G(p.(His254Arg))	Homozygous variant	CDKL5			View	Developmental and epileptic encephalopathy 2	X-linked dominant	coding	coding	missense	X-Linked Recessive/X-Linked Dominant	Benign			None	1.0143E-05		0.04,None,None,0.04,None,None	['D', None, None, 'D', None, None]	D			0.7642000000000001	82	None	1.239		0	0	0	0	0	0				17	24.9	U	-0.03893	T	-0.2419	T			0.257,None,None,0.257,None,None		-0.9972	T	BP6_Very Strong,BS2,BP4,PM1		Benign		PASS
chr16:68801877 G⇒A	chr16	68801877	rs115418995	G	A	SNV	NM_004360.5:c.371G>A(p.(Arg124His))	Homozygous variant	CDH1			View	Diffuse gastric and lobular breast cancer syndrome with or without cleft lip and/or palate;Blepharocheilodontic syndrome 1;Endometrial carcinoma;Ovarian cancer;Breast cancer;{Prostate cancer	Autosomal dominant;X-linked;Somatic mutation	coding,5'utr,non-coding exon	coding	missense	AD/X-Linked Recessive	Likely Benign			None	1.36875E-05		0.425,None,None,None,0.486	['T', None, None, None, 'T']	N			0.19050000000000003	44	None	1.239		0	0	0	0	0	0	COSV99932488			17	1.313	B	-0.4199	T	-0.5615	T	-1.18	B	0.645,None,None,None,0.645		-1.034	T	BP6_Very Strong,BP1,BP3,BP4		Benign		PASS
chr10:87863735 G⇒A	chr10	87863735	rs886047384	G	A	SNV	NM_000314.8:c.-735G>A(p.?)	Heterozygous	KLLN,PTEN,ENSG00000289051			View	Prostate cancer;{Meningioma};Macrocephaly/autism syndrome;Cowden syndrome 1;{Glioma susceptibility 2};Cowden syndrome 4;Lhermitte-Duclos disease	Autosomal dominant	5'utr,5'flank,non-coding exon,intronic,3'flank	5'utr		AD/AR	Likely Benign			None	1.6703E-05								28	None	1.239		0	0	0	0	0	0				369	18.75	B											BP6_Very Strong,BP4_Strong,PM2_Supporting		Benign		PASS
chr16:68808535 G⇒A	chr16	68808535	rs769076258	G	A	SNV	NM_004360.5:c.499G>A(p.(Glu167Lys))	Homozygous variant	CDH1			View	Diffuse gastric and lobular breast cancer syndrome with or without cleft lip and/or palate;Blepharocheilodontic syndrome 1;Endometrial carcinoma;Ovarian cancer;Breast cancer;{Prostate cancer	Autosomal dominant;X-linked;Somatic mutation	coding,5'utr,non-coding exon	coding	missense	AD/X-Linked Recessive	Likely Benign			None	1.77854E-05		0.091,None,None,None,0.074	['T', None, None, None, 'T']	D			0.47040000000000004	69	None	1.239		0	0	0	0	0	0				33	23.7	U	-0.06158	T	-0.3107	T	0.09085	B	0.153,None,None,None,0.153		-0.6256000000000002	T	BP6_Very Strong,BP4_Moderate,BP1		Benign		PASS
chrX:18650553 C⇒T	chrX	18650553	rs374054249	C	T	SNV	NM_001037343.2:c.2941C>T(p.(Arg981Ter))	Heterozygous	CDKL5,RS1			View	Developmental and epileptic encephalopathy 2;Retinoschisis	X-linked dominant;X-linked recessive	intronic,coding,5'flank,non-coding exon	coding	nonsense	X-Linked Recessive/X-Linked Dominant	Likely Benign			None	1.9123E-05				D,N				51	None	1.239		0	0	0	0	0	0				40	29.6	P	0.3118	D	0.2101	D							BP6_Very Strong,BS2,PVS1_Supporting		Benign		PASS
chr16:68819398 A⇒G	chr16	68819398	rs587782061	A	G	SNV	NM_004360.5:c.1684A>G(p.(Thr562Ala))	Homozygous variant	CDH1,ENSG00000260798			View	Diffuse gastric and lobular breast cancer syndrome with or without cleft lip and/or palate;Blepharocheilodontic syndrome 1;Endometrial carcinoma;Ovarian cancer;Breast cancer;{Prostate cancer	Autosomal dominant;X-linked;Somatic mutation	coding,intronic,non-coding exon	coding	missense	AD/X-Linked Recessive	Likely Benign			None	2.18953E-05		0.225,None,None,None,0.311	['T', None, None, None, 'T']	N			0.31220000000000003	93	None	1.239		0	0	0	0	0	0				28	8.152	B	-0.2929	T	-0.477	T	-0.4469	B	0.044,None,None,None,0.044		-0.9528000000000001	T	BP6_Very Strong,BP4_Moderate,BP1		Benign		PASS
chr16:68812262 C⇒T	chr16	68812262	rs587782856	C	T	SNV	NM_004360.5:c.1136C>T(p.(Thr379Met))	Heterozygous	CDH1			View	Diffuse gastric and lobular breast cancer syndrome with or without cleft lip and/or palate;Blepharocheilodontic syndrome 1;Endometrial carcinoma;Ovarian cancer;Breast cancer;{Prostate cancer	Autosomal dominant;X-linked;Somatic mutation	coding,splicing,splicing-ACMG,5'utr,non-coding exon,3'flank	coding,splicing,splicing-ACMG	missense	AD/X-Linked Recessive	Likely Benign			None	2.25762E-05		0.093,None,None,None,0.045	['T', None, None, None, 'D']	N			0.22790000000000005	18	None	1.239		0	0	0	0	0	0	COSV55731223	0.0005409	0.004	2	4.843	B	-0.3414	T	-0.5523	T	-1.34	B	0.03,None,None,None,0.03		-1.003	T	BP6_Very Strong,BP4_Moderate,BP1		Benign		PASS
chr21:34886837 C⇒A	chr21	34886837	rs544853243	C	A	SNV	NM_001754.5:c.351+6G>T(p.?)	Homozygous variant	RUNX1			View	Leukemia;Platelet disorder	Autosomal dominant;Somatic mutation	intronic,splicing,3'flank	intronic,splicing		AD	Likely Benign			None	2.62519E-05								83	None	1.239		0	1	0	0	0	0		1.681E-05	0.026	6	11.58	B											BP6_Very Strong,BP4_Strong,PM2_Supporting		Benign		PASS
chrX:71107785 T⇒C	chrX	71107785	rs771221019	T	C	SNV	NM_000206.3:c.1061A>G(p.(His354Arg))	Homozygous variant	IL2RG,ENSG00000285171			View	Severe combined immunodeficiency;Combined immunodeficiency	X-linked recessive	coding,3'utr,non-coding exon,intronic	coding	missense	X-Linked Recessive/X-Linked Dominant	Conflicting			None	2.83178E-05		0.0,0.0,0.0	['D', 'D', 'D']	N			0.508	58	None	1.239		0	0	0	0	0	0				68	23.1	B	0.1132	D	0.1265	D			0.489,0.489,0.489		0.48460000000000003	D	BS1,BS2,BP4_Moderate,BP3		Benign		PASS
chr19:11120082 G⇒T	chr19	11120082	rs368243304	G	T	SNV	NM_000527.5:c.1846-10G>T(p.?)	Homozygous variant	LDLR			View	Hypercholesterolemia;LDL cholesterol level QTL2	Autosomal recessive;Autosomal dominant	intronic,splicing	intronic,splicing		AD/AR	Likely Benign			None	3.42073E-05								27	None	1.239		0	0	0	0	0	0		2.065E-05	0.01	10	0.013	B											BP6_Very Strong,BP4_Strong,PM2_Supporting		Benign		PASS
chr16:68815554 G⇒A	chr16	68815554	rs587780112	G	A	SNV	NM_004360.5:c.1360G>A(p.(Val454Ile))	Heterozygous	CDH1,ENSG00000260798			View	Diffuse gastric and lobular breast cancer syndrome with or without cleft lip and/or palate;Blepharocheilodontic syndrome 1;Endometrial carcinoma;Ovarian cancer;Breast cancer;{Prostate cancer	Autosomal dominant;X-linked;Somatic mutation	coding,5'utr,intronic,non-coding exon	coding	missense	AD/X-Linked Recessive	Likely Benign			None	3.76237E-05		0.157,None,None,None,0.112	['T', None, None, None, 'T']	D			0.5024	54	None	1.239		0	1	0	0	0	0				22	20.3	B	-0.1978	T	-0.2961	T	-0.003977	B	0.171,None,None,None,0.171		-0.9777	T	BP6_Very Strong,BP4_Moderate,BP1		Benign		PASS
chr16:68823482 A⇒T	chr16	68823482	rs201637081	A	T	SNV	NM_004360.5:c.2020A>T(p.(Asn674Tyr))	Heterozygous	CDH1,FTLP14,ENSG00000260798			View	Diffuse gastric and lobular breast cancer syndrome with or without cleft lip and/or palate;Blepharocheilodontic syndrome 1;Endometrial carcinoma;Ovarian cancer;Breast cancer;{Prostate cancer	Autosomal dominant;X-linked;Somatic mutation	coding,3'flank,non-coding exon	coding	missense	AD/X-Linked Recessive	Likely Benign			None	3.89915E-05		0.003,None,0.001	['D', None, 'D']	N			0.49280000000000007	53	None	1.239		0	0	0	0	0	0				84	26	P	-0.2016	T	-0.3121	T	0.3943	U	0.175,None,0.175		-0.47200000000000003	T	BP6_Very Strong,BP4_Moderate,BP1		Benign		PASS
chr16:68823593 C⇒G	chr16	68823593	rs121964871	C	G	SNV	NM_004360.5:c.2131C>G(p.(Leu711Val))	Heterozygous	CDH1,ENSG00000260798			View	Diffuse gastric and lobular breast cancer syndrome with or without cleft lip and/or palate;Blepharocheilodontic syndrome 1;Endometrial carcinoma;Ovarian cancer;Breast cancer;{Prostate cancer	Autosomal dominant;X-linked;Somatic mutation	coding,5'flank,non-coding exon	coding	missense	AD/X-Linked Recessive	Likely Benign			None	4.03815E-05		0.342,None,0.349	['T', None, 'T']	D			0.5367000000000001	35	None	1.239		0	0	0	0	0	0	COSV55745751			34	22.2	B	-0.1676	T	-0.4785	T	-0.1427	B	0.025,None,0.025		-0.9490000000000001	T	BS3_Very Strong,BP4_Moderate,BP1		Benign		PASS
chr12:112502222 C⇒T	chr12	112502222	rs397516797	C	T	SNV	NM_002834.5:c.1678C>T(p.(Leu560Phe))	Heterozygous	PTPN11			View	LEOPARD syndrome 1;Leukemia;Noonan syndrome 1;Metachondromatosis	Autosomal dominant	coding,non-coding exon	coding	missense	AD	Likely Benign			None	4.58415E-05		0.116,None	['T', None]	D			0.5738000000000001	69	None	1.239		0	0	0	0	0	0				35	21.4	B	-0.07691	T	-0.09321	T	-0.1119	B	0.206,None		-0.9826	T	BP6_Very Strong,BS2,PP2		Benign		PASS
chr16:68813472 G⇒A	chr16	68813472	rs199886166	G	A	SNV	NM_004360.5:c.1297G>A(p.(Asp433Asn))	Homozygous variant	CDH1			View	Diffuse gastric and lobular breast cancer syndrome with or without cleft lip and/or palate;Blepharocheilodontic syndrome 1;Endometrial carcinoma;Ovarian cancer;Breast cancer;{Prostate cancer	Autosomal dominant;X-linked;Somatic mutation	coding,5'utr,intronic,3'flank,non-coding exon	coding	missense	AD/X-Linked Recessive	Likely Benign			None	4.71998E-05		0.089,None,None,None	['T', None, None, None]	N			0.30670000000000003	16	None	1.239		0	0	0	0	0	0	COSV55730580			24	18.8	B	-0.4453	T	-0.6518	T	-0.4331	B	0.09,None,None,None		-1.034	T	BP6_Very Strong,BP4_Moderate,BP1		Benign		PASS
chrX:154031080 G⇒A	chrX	154031080	rs141382970	G	A	SNV	ENST00000453960.7:c.784C>T(p.(Arg262Cys))	Heterozygous	MECP2			View	{Autism susceptibility;Rett syndrome;Encephalopathy;Intellectual developmental disorder	X-linked dominant;X-linked recessive;X-linked	coding,3'flank,intronic,3'utr	coding	missense	X-Linked Recessive/X-Linked Dominant	Likely Benign			None	4.73551E-05		0.0,0.0,None,None	['D', 'D', None, None]	D			0.8770000000000001	51	None	1.239		0	0	0	0	0	0				144	27.6	P	0.4514	D	0.5232	D			0.654,0.654,None,None		0.7694000000000001	D	BP6_Very Strong,BS2,PM1_Supporting		Benign		PASS
chrX:154031301 G⇒T	chrX	154031301	rs61749701	G	T	SNV	ENST00000453960.7:c.563C>A(p.(Pro188His))	Heterozygous	MECP2			View	{Autism susceptibility;Rett syndrome;Encephalopathy;Intellectual developmental disorder	X-linked dominant;X-linked recessive;X-linked	coding,intronic,3'flank,non-coding exon	coding	missense	X-Linked Recessive/X-Linked Dominant	Likely Benign			None	5.09908E-05		0.005,0.006,None,None	['D', 'D', None, None]	D			0.7079000000000001	72	None	1.239		0	0	0	0	0	0				15	26.2	P	0.1369	D	0.1467	D			0.471,0.471,None,None		0.7926000000000001	D	BP6_Very Strong,BS2,PM1_Supporting		Benign		PASS
chrX:154030666 G⇒A	chrX	154030666	rs61753000	G	A	SNV	ENST00000453960.7:c.1198C>T(p.(Pro400Ser))	Homozygous variant	MECP2			View	{Autism susceptibility;Rett syndrome;Encephalopathy;Intellectual developmental disorder	X-linked dominant;X-linked recessive;X-linked	coding,3'flank,3'utr	coding	missense	X-Linked Recessive/X-Linked Dominant	Benign			None	5.14203E-05		0.357,0.102	['T', 'T']	D			0.46780000000000005	31	None	1.239		0	0	0	0	0	0	COSV57656772			621	13.53	B	0.01329	T	0.03636	D			0.49,0.49		-0.5168	T	BP6_Very Strong,BS2,PP3		Benign		PASS
chr17:43104861 C⇒T	chr17	43104861	rs80358113	C	T	SNV	NM_007294.4:c.301+7G>A(p.?)	Heterozygous	BRCA1			View	{Breast-ovarian cancer;{Pancreatic cancer;Fanconi anemia	Autosomal recessive;Autosomal dominant;Multifactorial	intronic,splicing	intronic,splicing		AD/AR	Benign			None	5.41609E-05								83	None	1.239		1	1	1	0	0	0		4.793E-05	0.004	7	1.464	B											BP6_Very Strong,BP4_Strong,PM2_Supporting		Benign		PASS
chr11:121113065 C⇒G	chr11	121113065	rs368627411	C	G	SNV	NM_005422.4:c.487-7C>G(p.?)	Homozygous variant	TECTA,TBCEL-TECTA			View	Deafness	Autosomal recessive;Autosomal dominant	intronic,splicing	intronic,splicing		AD/AR	Likely Benign			None	5.54121E-05								10	None	1.239		1	0	0	0	0	0		0.02465	0.114	7	9.764	B											BP6_Very Strong,BP4_Strong,PM2_Supporting		Benign		PASS
chr10:110964528 C⇒T	chr10	110964528	rs536611911	C	T	SNV	NM_007373.4:c.170C>T(p.(Ser57Phe))	Homozygous variant	SHOC2			View	Noonan syndrome-like with loose anagen hair 1	Autosomal dominant	intronic,coding,non-coding exon	coding	missense	AD	Conflicting			None	5.60954E-05		0.023,0.022	['D', 'D']	D			0.6480000000000001	15	None	1.239		0	2	0	0	0	0				404	23.6	U	-0.05676	T	-0.06426	T	0.2622	U	0.427,0.427		0.3313000000000001	D	BS1,BS2,BP4_Moderate,BP1		Benign		PASS
chr7:140794424 T⇒C	chr7	140794424	rs201481342	T	C	SNV	ENST00000646891.2:c.1024A>G(p.(Ile342Val))	Heterozygous	BRAF,ENSG00000289788			View	Melanoma;Colorectal cancer;Cardiofaciocutaneous syndrome;LEOPARD syndrome 3;Nonsmall cell lung cancer;Adenocarcinoma of lung;Noonan syndrome 7	Autosomal dominant	coding,non-coding exon,intronic,splicing	coding	missense	AD	Uncertain significance			None	5.67769E-05		None,None,None,0.548	[None, None, None, 'T']	D			0.6368000000000001	67	None	1.239		0	1	0	0	0	0				9	23.7	U	-0.08519	T	-0.1843	T	0.1448	B	None,None,None,0.269		-0.5972000000000001	T	BS1,BS2,BP4_Strong,PP2		Benign		PASS
chr16:68833362 A⇒G	chr16	68833362	rs121964872	A	G	SNV	NM_004360.5:c.2512A>G(p.(Ser838Gly))	Homozygous variant	CDH1			View	Diffuse gastric and lobular breast cancer syndrome with or without cleft lip and/or palate;Blepharocheilodontic syndrome 1;Endometrial carcinoma;Ovarian cancer;Breast cancer;{Prostate cancer	Autosomal dominant;X-linked;Somatic mutation	coding,non-coding exon	coding	missense	AD/X-Linked Recessive	Likely Benign			None	6.29323E-05		0.138,None,0.126	['T', None, 'T']	D			0.514	100	None	1.239		0	0	0	0	0	0	COSV55733312			73	22.1	B	-0.2731	T	-0.3241	T	-0.1237	B	0.235,None,0.235		-0.6222000000000001	T	BS3_Very Strong,BP4_Moderate,BP1		Benign		PASS
chr12:102855119 C⇒A	chr12	102855119	rs62508592	C	A	SNV	ENST00000553106.6:c.706+17G>T(p.?)	Heterozygous	PAH			View	Phenylketonuria;[Hyperphenylalaninemia	Autosomal recessive	intronic,3'flank,non-coding exon	intronic		AR	Likely Benign			None	6.52599E-05								25	None	1.239		0	1	0	0	0	0				17	3.362	B											BP6_Very Strong,BP4_Strong,PM2_Supporting		Benign		PASS
chr3:12585118 T⇒C	chr3	12585118	rs771344560	T	C	SNV	ENST00000251849.9:c.1668+4A>G(p.?)	Heterozygous	MKRN2,RAF1			View	Cardiomyopathy;Noonan syndrome 5;LEOPARD syndrome 2	Autosomal dominant	intronic,splicing,non-coding exon,3'utr	intronic,splicing		AD/AR	Benign			None	6.67956E-05								69	None	1.239		0	0	0	0	0	0		0.02796	0.296	4	8.412	B											BP6_Very Strong,BP4_Strong,PM2_Supporting		Benign		PASS
chr16:68815611 G⇒A	chr16	68815611	rs36087757	G	A	SNV	NM_004360.5:c.1417G>A(p.(Val473Ile))	Heterozygous	CDH1,ENSG00000260798			View	Diffuse gastric and lobular breast cancer syndrome with or without cleft lip and/or palate;Blepharocheilodontic syndrome 1;Endometrial carcinoma;Ovarian cancer;Breast cancer;{Prostate cancer	Autosomal dominant;X-linked;Somatic mutation	coding,5'utr,non-coding exon	coding	missense	AD/X-Linked Recessive	Likely Benign			None	6.70363E-05		0.055,None,None,None,0.075	['T', None, None, None, 'T']	D			0.3502	60	None	1.239		0	0	0	0	0	0	COSV55745316			36	17.39	B	-0.3037	T	-0.3736	T	-0.02363	B	0.172,None,None,None,0.172		-0.42030000000000006	T	BP6_Very Strong,BP4_Moderate,BP1		Benign		PASS
chrX:154030668 G⇒A	chrX	154030668	rs63390262	G	A	SNV	ENST00000453960.7:c.1196C>T(p.(Pro399Leu))	Heterozygous	MECP2			View	{Autism susceptibility;Rett syndrome;Encephalopathy;Intellectual developmental disorder	X-linked dominant;X-linked recessive;X-linked	coding,3'flank,3'utr	coding	missense	X-Linked Recessive/X-Linked Dominant	Benign			None	6.70772E-05		0.005,0.007	['D', 'D']	D			0.5355	57	None	1.239		0	0	0	0	0	0				619	22.8	B	-0.1702	T	-0.1777	T			0.39,0.39		-0.20220000000000002	T	BP6_Very Strong,BS2,BP4,PP5_Moderate		Benign		PASS
chr19:17832563 T⇒C	chr19	17832563	rs3179893	T	C	SNV	NM_000215.4:c.2636A>G(p.(His879Arg))	Homozygous variant	JAK3			View	SCID	Autosomal recessive	coding,non-coding exon,intronic	coding	missense	AR	Likely Benign			None	7.86653E-05		0.032,0.032,0.029	['D', 'D', 'D']	D			0.7174	21	None	1.239		0	1	0	0	0	0				45	23.2	B	-0.1846	T	-0.04314	D	-0.05521	B	0.443,0.443,0.443		0.019700000000000002	D	BP6_Very Strong,BP4_Strong,PM2_Supporting		Benign		PASS
chr7:107698111 C⇒T	chr7	107698111	rs111033193	C	T	SNV	NM_000441.2:c.1614C>T(p.(Asn538=))	Homozygous variant	SLC26A4			View	Pendred syndrome;Deafness	Autosomal recessive	coding,splicing,splicing-ACMG,non-coding exon	coding,splicing,splicing-ACMG	synonymous	AR	Likely Benign			None	8.26558E-05								36	None	1.239		1	2	0	0	0	0	COSV55914401	0.00372	0.722	1	0.236	B											BP6_Very Strong,BP4_Strong,PM2_Supporting		Benign		PASS
chr3:12612058 T⇒C	chr3	12612058	rs184022679	T	C	SNV	ENST00000251849.9:c.212A>G(p.(Asn71Ser))	Homozygous variant	RAF1			View	Cardiomyopathy;Noonan syndrome 5;LEOPARD syndrome 2	Autosomal dominant	non-coding exon,splicing,coding,intronic,5'flank,5'utr	coding,splicing	missense	AD/AR	Benign			None	8.41497E-05		0.466,0.486	['T', 'T']	D			0.7694000000000001	45	None	1.239		0	1	0	0	0	0	COSV99312203			5	14.18	B	-0.4412	T	-0.4419	T	-0.07334	B	0.194,0.194		-0.7029000000000001	T	BP6_Very Strong,BP4_Strong,PM2_Supporting		Benign		PASS
chr7:107661788 C⇒G	chr7	107661788	rs756969021	C	G	SNV	NM_000441.2:c.147C>G(p.(Ser49Arg))	Homozygous variant	SLC26A4,SLC26A4-AS1			View	Pendred syndrome;Deafness	Autosomal recessive	coding,non-coding exon,intronic,5'flank	coding	missense	AR	Likely Benign			None	8.43783E-05		0.854,None,0.692	['T', None, 'T']	N			0.35710000000000003	71	None	1.239		1	0	0	0	0	0				18	19.18	B	-0.4915	T	-0.4792	T	-0.7785	B	0.108,None,0.108		-1.082	T	BP6_Very Strong,BP4_Strong,BP3,PM2_Supporting,PP2		Benign		PASS
chr1:173914549 G⇒A	chr1	173914549	rs201551398	G	A	SNV	ENST00000367698.4:c.408+4C>T(p.?)	Homozygous variant	SERPINC1			View	Thrombophilia 7 due to antithrombin III deficiency	Autosomal recessive;Autosomal dominant	intronic,splicing	intronic,splicing		AD/AR	Likely Benign			None	8.55201E-05								56	None	1.239		0	1	0	0	0	0		0.0001462	0	4	2.361	B											BP6_Very Strong,BP4_Strong,PM2_Supporting		Benign		PASS
chr16:68813398 C⇒T	chr16	68813398	rs138135866	C	T	SNV	NM_004360.5:c.1223C>T(p.(Ala408Val))	Homozygous variant	CDH1			View	Diffuse gastric and lobular breast cancer syndrome with or without cleft lip and/or palate;Blepharocheilodontic syndrome 1;Endometrial carcinoma;Ovarian cancer;Breast cancer;{Prostate cancer	Autosomal dominant;X-linked;Somatic mutation	coding,5'utr,intronic,non-coding exon	coding	missense	AD/X-Linked Recessive	Benign			None	8.75621E-05		0.009,None,None,None	['D', None, None, None]	D			0.42490000000000006	82	None	1.239		8	4	0	0	0	0	COSV55733660			86	23.6	U	-0.2872	T	-0.2357	T	0.3467	U	0.35,None,None,None		-0.6474000000000001	T	BP6_Very Strong,BP4_Moderate,BP1		Benign		PASS
chr1:173907519 A⇒G	chr1	173907519	rs375346550	A	G	SNV	ENST00000367698.4:c.1154-5T>C(p.?)	Homozygous variant	SERPINC1			View	Thrombophilia 7 due to antithrombin III deficiency	Autosomal recessive;Autosomal dominant	intronic,splicing	intronic,splicing		AD/AR	Likely Benign			None	8.83137E-05								85	None	1.239		0	1	0	0	0	0		5.713E-05	0.004	5	6.636	B											BP6_Very Strong,BP4_Strong,PM2_Supporting		Benign		PASS
chr11:121146015 G⇒A	chr11	121146015	rs148619105	G	A	SNV	NM_005422.4:c.4004G>A(p.(Gly1335Glu))	Heterozygous	TECTA,TBCEL-TECTA			View	Deafness	Autosomal recessive;Autosomal dominant	coding,5'flank,non-coding exon	coding	missense	AD/AR	Likely Benign			None	8.89351E-05		0.037,None,0.037	['D', None, 'D']	D			0.5216000000000001	42	None	1.239		1	1	0	0	0	0				102	22.2	B	-0.2914	T	-0.1918	T	0.2772	U	0.35,None,0.35		-0.5221	T	BP6_Very Strong,BP4_Strong,PM2_Supporting		Benign		PASS
chr17:44385091 A⇒G	chr17	44385091	rs200877591	A	G	SNV	NM_000419.5:c.671-15T>C(p.?)	Homozygous variant	ITGA2B			View	Bleeding disorder;Glanzmann thrombasthenia 1;Thrombocytopenia	Autosomal recessive;Autosomal dominant	intronic	intronic		AD/AR	Likely Benign			None	9.57705E-05								87	None	1.239		0	1	0	0	0	0				15	9.155	B											BP6_Very Strong,BP4_Strong,PM2_Supporting		Benign		PASS
chrX:154030648 C⇒T	chrX	154030648	rs63094662	C	T	SNV	ENST00000453960.7:c.1216G>A(p.(Glu406Lys))	Homozygous variant	MECP2			View	{Autism susceptibility;Rett syndrome;Encephalopathy;Intellectual developmental disorder	X-linked dominant;X-linked recessive;X-linked	coding,3'flank,3'utr	coding	missense	X-Linked Recessive/X-Linked Dominant	Benign			None	0.000109532		0.046,0.005	['D', 'D']	N			0.5056	67	None	1.239		0	0	1	0	0	0				639	15.46	B	-0.1648	T	-0.17	T			0.467,0.467		-0.6913000000000001	T	BP6_Very Strong,BS2,BP4_Moderate,PM1,PP5		Benign		PASS
chr10:87863299 C⇒T	chr10	87863299	rs587779981	C	T	SNV	NM_001126049.2:c.-812G>A(p.?)	Homozygous variant	KLLN,PTEN,ENSG00000289051			View	Prostate cancer;{Meningioma};Macrocephaly/autism syndrome;Cowden syndrome 1;{Glioma susceptibility 2};Cowden syndrome 4;Lhermitte-Duclos disease	Autosomal dominant	5'flank,5'utr,intronic	5'utr		AR	Likely Benign			None	0.000118225								76	None	1.239		0	0	0	0	0	0				186	10.45	B											BP6_Very Strong,BP4_Strong,PM2_Supporting		Benign		PASS
chr5:35874520 G⇒A	chr5	35874520	rs147153824	G	A	SNV	NM_002185.5:c.778G>A(p.(Ala260Thr))	Heterozygous	IL7R			View	Immunodeficiency 104	Autosomal recessive	intronic,coding,non-coding exon	coding	missense	AR	Likely Benign			None	0.000128692		0.409	['T']	D,N			0.28300000000000003	18	None	1.239		0	1	0	0	0	0				23	16.9	B	-0.2722	T	-0.1634	T	-0.1774	B	0.198		0.15170000000000003	D	BP6_Very Strong,BP4_Strong,PM2_Supporting		Benign		PASS
chr15:48644691 C⇒T	chr15	48644691	rs25397	C	T	SNV	NM_000138.5:c.79G>A(p.(Ala27Thr))	Heterozygous	FBN1			View	Marfan lipodystrophy syndrome;Acromicric dysplasia;Ectopia lentis;MASS syndrome;Weill-Marchesani syndrome 2;Geleophysic dysplasia 2;Stiff skin syndrome;Marfan syndrome	Autosomal dominant	coding,non-coding exon	coding	missense	AD/AR	Benign			None	0.000158702		0.46,0.284	['T', 'T']	N			0.36540000000000006	60	None	1.239		1	0	0	0	0	0				86	12.45	B	-0.4574	T	-0.4238	T	-0.9484	B	0.097,None		-0.7951	T	BP6_Very Strong,BP4_Strong,BP3,PM2_Supporting,PP2		Benign		PASS
chr7:107674157 T⇒C	chr7	107674157	rs111033387	T	C	SNV	NM_000441.2:c.416-7T>C(p.?)	Heterozygous	SLC26A4			View	Pendred syndrome;Deafness	Autosomal recessive	intronic,splicing	intronic,splicing		AR	Benign			None	0.000165572								94	None	1.239		1	2	0	0	0	0		3.259E-05	0.002	7	0.045	B											BP6_Very Strong,BP4_Strong,PM2_Supporting		Benign		PASS
chr19:1397400 C⇒T	chr19	1397400	rs141471799	C	T	SNV	NM_000156.6:c.670G>A(p.(Ala224Thr))	Homozygous variant	GAMT			View	Cerebral creatine deficiency syndrome 2	Autosomal recessive	3'flank,coding,non-coding exon	coding	missense	AR	Likely Benign			None	0.000175323		0.419,None	['T', None]	N				86	None	1.239		0	6	0	0	0	0				100	10.75	B	-0.3775	T	-0.4696	T	-0.9541	B	0.147,None		-0.9858	T	BP6_Very Strong,BP4_Strong,PM2_Supporting		Benign		PASS
chr10:87958042 G⇒A	chr10	87958042	rs116160352	G	A	SNV	NM_000314.8:c.801+23G>A(p.?)	Homozygous variant	PTEN			View	Prostate cancer;{Meningioma};Macrocephaly/autism syndrome;Cowden syndrome 1;{Glioma susceptibility 2};Lhermitte-Duclos disease	Autosomal dominant	intronic	intronic		AD/AR	Likely Benign			None	0.000181991								41	None	1.239		0	3	0	0	0	0				23	9.171	B											BP6_Very Strong,BP4_Strong,PM2_Supporting		Benign		PASS
chr13:32332309 T⇒G	chr13	32332309	rs28897705	T	G	SNV	NM_000059.4:c.831T>G(p.(Asn277Lys))	Homozygous variant	BRCA2			View	{Breast cancer;{Prostate cancer};Wilms tumor;{Glioblastoma 3};{Medulloblastoma};{Pancreatic cancer 2};Fanconi anemia;{Breast-ovarian cancer	Autosomal recessive;Autosomal dominant;X-linked;Somatic mutation	non-coding exon,intronic,coding	coding	missense	AD/AR/X-Linked Recessive	Benign			None	0.000202882		0.009,0.009	['D', 'D']	N			0.29130000000000006	75	None	1.239		1	0	0	0	0	0				38	17.6	B	-0.3216	T	-0.4447	T	-0.07506	B	0.089,0.089		-0.9473	T	BP6_Very Strong,BP4_Moderate,BP1,BP3,PM2_Supporting		Benign		PASS
chr3:12618597 G⇒A	chr3	12618597	rs11549992	G	A	SNV	ENST00000251849.9:c.125C>T(p.(Ala42Val))	Heterozygous	RAF1			View	Cardiomyopathy;Noonan syndrome 5;LEOPARD syndrome 2	Autosomal dominant	non-coding exon,coding,5'utr,intronic	coding	missense	AD/AR	Likely Benign			None	0.000216843		0.116,0.036	['T', 'D']	D			0.5629000000000001	64	None	1.239		0	1	1	0	0	0				83	23.4	U	-0.248	T	-0.2779	T	0.1596	B	0.244,0.244		-0.6482000000000001	T	BP6_Very Strong,BP4_Strong,PM2_Supporting		Benign		PASS
chr3:12618598 C⇒T	chr3	12618598	rs200856000	C	T	SNV	ENST00000251849.9:c.124G>A(p.(Ala42Thr))	Homozygous variant	RAF1			View	Cardiomyopathy;Noonan syndrome 5;LEOPARD syndrome 2	Autosomal dominant	non-coding exon,coding,5'utr,intronic	coding	missense	AD/AR	Likely Benign			None	0.000217527		0.123,0.038	['T', 'D']	D			0.5341	56	None	1.239		0	1	1	0	0	0				84	22.5	B	-0.1877	T	-0.1912	T	0.1651	B	0.275,0.275		-0.7077000000000001	T	BP6_Very Strong,BP4_Strong,PM2_Supporting		Benign		PASS
chr16:68829771 G⇒A	chr16	68829771	rs200894246	G	A	SNV	NM_004360.5:c.2413G>A(p.(Asp805Asn))	Heterozygous	CDH1			View	Diffuse gastric and lobular breast cancer syndrome with or without cleft lip and/or palate;Blepharocheilodontic syndrome 1;Endometrial carcinoma;Ovarian cancer;Breast cancer;{Prostate cancer	Autosomal dominant;X-linked;Somatic mutation	coding,non-coding exon	coding	missense	AD/X-Linked Recessive	Benign			None	0.000242845		0.049,None,0.06	['D', None, 'T']	D			0.6407000000000002	20	None	1.239		0	3	0	0	0	0				27	28.5	P	-0.2502	T	-0.2811	T	0.702	P	0.374,None,0.374		-0.2356	T	BP6_Very Strong,BP4_Moderate,BP1		Benign		PASS
chr2:39067732 T⇒C	chr2	39067732	rs150565592	T	C	SNV	NM_005633.4:c.109A>G(p.(Thr37Ala))	Homozygous variant	SOS1			View	Noonan syndrome 4;?Fibromatosis	Autosomal dominant	coding,5'utr,non-coding exon	coding	missense	AD	Likely Benign			None	0.000270817		0.612,0.612,0.622	['T', 'T', 'T']	D,N			0.5563	87	None	1.239		0	0	0	0	0	0				22	19.01	B	-0.243	T	-0.2688	T	-0.1568	B	0.229,0.229,0.229		-0.5466000000000001	T	BP6_Very Strong,BS2,BP4,PP5_Moderate		Benign		PASS
chr17:7222854 A⇒G	chr17	7222854	rs150140386	A	G	SNV	NM_000018.4:c.1066A>G(p.(Ile356Val))	Heterozygous	ACADVL,MIR324			View	VLCAD deficiency	Autosomal recessive	3'flank,coding,5'flank,non-coding exon	coding	missense	AR	Uncertain significance			None	0.000295909		0.067,None,0.074	['T', None, 'T']	D			0.5575	88	None	1.239		0	2	0	0	0	0				12	22	B	-0.1371	T	0.03964	D	0.2554	U	0.621,0.621,0.621		0.6250000000000001	D	BS1,BS2,BP4_Strong,PM1_Supporting		Benign		PASS
chr10:87863158 T⇒C	chr10	87863158	rs70937047	T	C	SNV	NM_001126049.2:c.-671A>G(p.?)	Heterozygous	KLLN,PTEN,ENSG00000289051			View	Prostate cancer;{Meningioma};Macrocephaly/autism syndrome;Cowden syndrome 1;{Glioma susceptibility 2};Cowden syndrome 4;Lhermitte-Duclos disease	Autosomal dominant	5'flank,5'utr,intronic	5'utr		AR	Benign			None	0.000302222								38	None	1.239		0	1	0	0	0	0				45	13.14	B											BP6_Very Strong,BP4_Strong,PM2_Supporting		Benign		PASS
chr3:12606195 A⇒G	chr3	12606195	rs371846795	A	G	SNV	ENST00000251849.9:c.680+6T>C(p.?)	Heterozygous	RAF1			View	Cardiomyopathy;Noonan syndrome 5;LEOPARD syndrome 2	Autosomal dominant	intronic,splicing,3'flank,non-coding exon	intronic,splicing		AD/AR	Likely Benign			None	0.000311772								39	None	1.239		0	0	0	0	0	0		0.9126	0.462	6	13.59	B											BP6_Very Strong,BP4_Strong,PM2_Supporting		Benign		PASS
chr16:68811743 G⇒A	chr16	68811743	rs142822590	G	A	SNV	NM_004360.5:c.892G>A(p.(Ala298Thr))	Heterozygous	CDH1			View	Diffuse gastric and lobular breast cancer syndrome with or without cleft lip and/or palate;Blepharocheilodontic syndrome 1;Endometrial carcinoma;Ovarian cancer;Breast cancer;{Prostate cancer	Autosomal dominant;X-linked;Somatic mutation	coding,5'utr,5'flank,non-coding exon	coding	missense	AD/X-Linked Recessive	Benign			None	0.000316032		0.001,None,None,None,0.004	['D', None, None, None, 'D']	D,N			0.45630000000000004	30	None	1.239		0	4	0	0	0	0	COSV99028609			60	25.2	U	-0.172	T	-0.06043	T	0.6734	U	0.339,None,None,None,0.339		-0.48530000000000006	T	BP6_Very Strong,BP4_Moderate,BP1		Benign		PASS
chr3:12664053 C⇒T	chr3	12664053	rs116247741	C	T	SNV	ENST00000251849.9:c.-267G>A(p.?)	Heterozygous	RAF1,ENSG00000290072			View	Cardiomyopathy;Noonan syndrome 5;LEOPARD syndrome 2	Autosomal dominant	non-coding exon,5'utr,5'flank	5'utr		AD/AR	Benign			None	0.000357416								58	None	1.239		0	1	0	0	0	0				241	9.649	B											BP6_Very Strong,BP4_Strong,PM2_Supporting		Benign		PASS
chr16:68808831 C⇒T	chr16	68808831	rs200310662	C	T	SNV	NM_004360.5:c.670C>T(p.(Arg224Cys))	Homozygous variant	CDH1			View	Diffuse gastric and lobular breast cancer syndrome with or without cleft lip and/or palate;Blepharocheilodontic syndrome 1;Endometrial carcinoma;Ovarian cancer;Breast cancer;{Prostate cancer	Autosomal dominant;X-linked;Somatic mutation	coding,5'utr,non-coding exon,3'flank,intronic	coding	missense	AD/X-Linked Recessive	Likely Benign			None	0.000391326		0.01,None,None,None,0.023	['D', None, None, None, 'D']	N			0.2091	96	None	1.239		0	1	0	0	0	0	COSV55730278			18	5.661	B	-0.3487	T	-0.4327	T	-1.855	B	0.207,None,None,None,0.207		-0.7039000000000001	T	BP6_Very Strong,BP4_Moderate,BP1		Benign		PASS
chr19:11089606 G⇒A	chr19	11089606	rs147509697	G	A	SNV	NM_000527.5:c.58G>A(p.(Gly20Arg))	Heterozygous	LDLR,LDLR-AS1			View	Hypercholesterolemia;LDL cholesterol level QTL2	Autosomal recessive;Autosomal dominant	coding,splicing,non-coding exon	coding,splicing	missense	AD/AR	Benign			None	0.000422661		0.194,0.026,0.021,0.093,0.002,0.086	['T', 'D', 'D', 'T', 'D', 'T']	N			0.4141	85	None	1.239		0	5	0	0	0	0				10	14.8	B	-0.1148	T	0.01184	D	-0.907	B	None,None,0.558,0.558,0.558,None		-0.3642	T	BP6_Very Strong,BP4_Strong,BP3,PM2_Supporting,PP2		Benign		PASS
chrX:154030353 C⇒T	chrX	154030353	rs199963992	C	T	SNV	ENST00000453960.7:c.*14G>A(p.?)	Heterozygous	MECP2			View	{Autism susceptibility;Rett syndrome;Encephalopathy;Intellectual developmental disorder	X-linked dominant;X-linked recessive;X-linked	3'utr,3'flank	3'utr		X-Linked Recessive/X-Linked Dominant	Benign			None	0.000468057								49	None	1.239		1	1	0	0	0	0	COSV57654981			934	13.78	B											BP6_Very Strong,BS2,BP4,PP5_Moderate		Benign		PASS
chr10:87863494 G⇒A	chr10	87863494	rs587780001	G	A	SNV	NM_001126049.2:c.-1007C>T(p.?)	Homozygous variant	KLLN,PTEN,ENSG00000289051			View	Prostate cancer;{Meningioma};Macrocephaly/autism syndrome;Cowden syndrome 1;{Glioma susceptibility 2};Cowden syndrome 4;Lhermitte-Duclos disease	Autosomal dominant	5'flank,5'utr,intronic	5'utr		AR	Likely Benign			None	0.000492871								15	None	1.239		0	0	0	0	0	0				381	9.436	B											BP6_Very Strong,BP4_Strong,PM2_Supporting		Benign		PASS
chr19:17831706 G⇒T	chr19	17831706	rs149452625	G	T	SNV	NM_000215.4:c.2773C>A(p.(Arg925Ser))	Heterozygous	JAK3			View	SCID	Autosomal recessive	coding,non-coding exon,intronic	coding	missense	AR	Likely Benign			None	0.000589062		0.046,0.046,0.084	['D', 'D', 'T']	D			0.6486000000000002	87	None	1.239		0	6	1	0	0	0	COSV71685856			33	18.6	B	-0.2177	T	-0.0898	T	-0.6696	B	0.52,0.52,0.52		-0.44860000000000005	T	BP6_Very Strong,BP4_Strong,PM2_Supporting		Benign		PASS
chr15:45362082 G⇒C	chr15	45362082	rs200143728	G	C	SNV	NM_001482.3:c.*27C>G(p.?)	Heterozygous	GATM			View	Cerebral creatine deficiency syndrome 3;Fanconi renotubular syndrome 1	Autosomal recessive;Autosomal dominant	3'utr,non-coding exon	3'utr		AD/AR	Benign			None	0.000680446								38	None	1.239		0	1	0	0	0	0				140	13.1	B											BP6_Very Strong,BP4_Strong,PM2_Supporting		Benign		PASS
chr11:77179843 G⇒A	chr11	77179843	rs368341987	G	A	SNV	NM_000260.4:c.2476G>A(p.(Ala826Thr))	Heterozygous	MYO7A			View	Usher syndrome;Deafness	Autosomal recessive;Autosomal dominant	coding,non-coding exon	coding	missense	AD/AR	Uncertain significance			None	0.000711277		0.002,None,0.002,0.002,None,0.006	['D', None, 'D', 'D', None, 'D']	D			0.48210000000000003	39	None	1.239		2	1	0	0	0	0				109	24.2	U	-0.1151	T	0.0646	D	0.2274	U	0.54,None,0.54,0.54,0.54,0.54		0.029400000000000006	D	BS1,BS2,BP4_Strong,PP5		Benign		PASS
chr17:7220796 A⇒G	chr17	7220796	rs140566084	A	G	SNV	NM_000018.4:c.308A>G(p.(Lys103Arg))	Homozygous variant	ACADVL			View	VLCAD deficiency	Autosomal recessive	coding,5'flank,non-coding exon,intronic,3'flank	coding	missense	AR	Uncertain significance			None	0.000842806		0.225,None,None,0.351,None	['T', None, None, 'T', None]	N			0.3373000000000001	51	None	1.239		1	4	0	0	0	0				31	17.02	B	-0.2665	T	-0.1445	T	-0.6196	B	0.353,0.353,None,0.353,None		0.03380000000000001	D	BS1,BS2,BP4_Strong,PM1_Supporting		Benign		PASS
chr15:45361410 T⇒G	chr15	45361410	rs750817737	T	G	SNV	NM_001482.3:c.*699A>C(p.?)	Homozygous variant	GATM			View	Cerebral creatine deficiency syndrome 3;Fanconi renotubular syndrome 1	Autosomal recessive;Autosomal dominant	3'utr,3'flank,non-coding exon	3'utr		AD/AR	Benign			None	0.000945639								10	None	1.239		0	7	0	0	0	0				812	13.78	B											BP6_Very Strong,BP4_Strong,PM2_Supporting		Benign		PASS
chr14:30880739 C⇒T	chr14	30880739	rs202109231	C	T	SNV	NM_004086.3:c.629+5C>T(p.?)	Homozygous variant	COCH,LOC100506071,ENSG00000258525			View	?Deafness;Deafness	Autosomal recessive;Autosomal dominant	intronic,splicing,3'flank	intronic,splicing		AD/AR	Benign			None	0.00105036								77	None	1.239		1	7	0	0	0	0		0.0003074	0.01	5	9.335	B											BP6_Very Strong,BP4_Strong,PM2_Supporting		Benign		PASS
chr17:18135725 G⇒T	chr17	18135725	rs149813580	G	T	SNV	NM_016239.4:c.4497G>T(p.(Glu1499Asp))	Heterozygous	MYO15A			View	Deafness	Autosomal recessive	coding	coding	missense	AR	Uncertain significance			None	0.00107878		None,0.244,None	[None, 'T', None]	D			0.6471000000000001	60	None	1.239		1	2	0	0	0	0				15	24.6	U	-0.2465	T	-0.133	T	0.4671	U	None,0.448,None		0.5691	D	BS1,BS2,BP4_Strong,PM1_Supporting		Benign		PASS
chr19:38483293 A⇒G	chr19	38483293	rs146429605	A	G	SNV	NM_000540.3:c.4711A>G(p.(Ile1571Val))	Heterozygous	RYR1			View	{Malignant hyperthermia susceptibility 1};Congenital myopathy 1B;Congenital myopathy 1A;King-Denborough syndrome	Autosomal recessive;Autosomal dominant	coding,splicing,non-coding exon	coding,splicing	missense	AD/AR	Likely Benign			None	0.00121077		0.729,0.738	['T', 'T']	N			0.4353000000000001	19	None	1.239		0	10	0	0	0	0				4	15.44	B	-0.03797	T	0.1373	D	-0.155	B	0.56,0.56		0.17900000000000002	D	BP6_Very Strong,BS1,BS2,BP4,PS3,PM1_Supporting,PP5		Benign		PASS
chr11:36574650 G⇒A	chr11	36574650	rs4151031	G	A	SNV	NM_000448.3:c.1346G>A(p.(Arg449Lys))	Homozygous variant	RAG1			View	Severe combined immunodeficiency;Combined cellular and humoral immune defects with granulomas;Alpha/beta T-cell lymphopenia with gamma/delta T-cell expansion;Omenn syndrome	Autosomal recessive	coding,non-coding exon	coding	missense	AD/AR	Conflicting			None	0.0153775		0.048	['D']	D			0.6551000000000001	100	None	1.239		0	22	1	0	0	0	COSV104408609			1360	23.3	U	-0.4379	T	-0.3856	T	0.2247	U	0.309		-0.42940000000000006	T	BS1,BS2,BP4_Strong,BP6,PM1		Benign		PASS
chr1:173914910 A⇒G	chr1	173914910	rs2102790373	A	G	SNV	ENST00000367698.4:c.51T>C(p.(Tyr17=))	Homozygous variant	SERPINC1			View	Thrombophilia 7 due to antithrombin III deficiency	Autosomal recessive;Autosomal dominant	coding,splicing,5'utr,non-coding exon,5'flank	coding,splicing	synonymous	AD/AR	Likely Benign			None									55	None	1.238		0	0	0	0	0	0				10	1.396	B											BP6_Very Strong,BP4_Strong,BP7,PM2_Supporting		Benign		PASS
chr10:87957869 C⇒T	chr10	87957869	rs886038278	C	T	SNV	NM_000314.8:c.651C>T(p.(Val217=))	Heterozygous	PTEN			View	Prostate cancer;{Meningioma};Macrocephaly/autism syndrome;Cowden syndrome 1;{Glioma susceptibility 2};Lhermitte-Duclos disease	Autosomal dominant	coding,non-coding exon	coding	synonymous	AD/AR	Likely Benign			None									42	None	1.238		0	0	0	0	0	0				17	12.25	B											BP6_Very Strong,BP4_Strong,BP7,PM2_Supporting		Benign		PASS
chr14:95106220 A⇒G	chr14	95106220	rs768555883	A	G	SNV	ENST00000343455.8:c.2808T>C(p.(Tyr936=))	Heterozygous	DICER1			View	Rhabdomyosarcoma;GLOW syndrome;Pleuropulmonary blastoma;Goiter	Autosomal dominant	coding,splicing,non-coding exon	coding,splicing	synonymous	AD	Likely Benign			None									71	None	1.238		0	0	0	0	0	0				4	5.413	B											BP6_Very Strong,BP4_Strong,BP7,PM2_Supporting		Benign		PASS
chr15:45362136 T⇒G	chr15	45362136	rs1057522467	T	G	SNV	NM_001482.3:c.1245A>C(p.(Arg415=))	Homozygous variant	GATM			View	Cerebral creatine deficiency syndrome 3;Fanconi renotubular syndrome 1	Autosomal recessive;Autosomal dominant	coding,non-coding exon,3'utr	coding	synonymous	AD/AR	Likely Benign			None									80	None	1.238		0	0	0	0	0	0				86	9.546	B											BP6_Very Strong,BP4_Strong,BP7,PM2_Supporting		Benign		PASS
chr15:45362154 G⇒A	chr15	45362154	rs1555383902	G	A	SNV	NM_001482.3:c.1227C>T(p.(Thr409=))	Homozygous variant	GATM			View	Cerebral creatine deficiency syndrome 3;Fanconi renotubular syndrome 1	Autosomal recessive;Autosomal dominant	coding,non-coding exon,3'utr	coding	synonymous	AD/AR	Likely Benign			None									70	None	1.238		0	0	0	0	0	0	COSV67540104			68	10.85	B											BP6_Very Strong,BP4_Strong,BP7,PM2_Supporting		Benign		PASS
chr16:68738368 G⇒A	chr16	68738368	rs786201115	G	A	SNV	NM_004360.5:c.120G>A(p.(Thr40=))	Heterozygous	CDH1			View	Diffuse gastric and lobular breast cancer syndrome with or without cleft lip and/or palate;Blepharocheilodontic syndrome 1;Endometrial carcinoma;Ovarian cancer;Breast cancer;{Prostate cancer	Autosomal dominant;X-linked;Somatic mutation	coding,5'utr,non-coding exon	coding	synonymous	AD/X-Linked Recessive	Likely Benign			None									38	None	1.238		0	0	0	0	0	0				44	2.619	B											BP6_Very Strong,BP4_Strong,BP7,PM2_Supporting		Benign		PASS
chr17:7220155 G⇒A	chr17	7220155	rs1243371051	G	A	SNV	NM_000018.4:c.96G>A(p.(Arg32=))	Heterozygous	ACADVL,DLG4			View	VLCAD deficiency;Intellectual developmental disorder	Autosomal recessive;Autosomal dominant	5'utr,coding,5'flank,non-coding exon	coding	synonymous	AR	Likely Benign			None									69	None	1.238		0	0	0	0	0	0				34	9.014	B											BP6_Very Strong,BP4_Strong,BP7,PM2_Supporting		Benign		PASS
chr17:7221639 C⇒T	chr17	7221639	rs11548306	C	T	SNV	NM_000018.4:c.579C>T(p.(Gly193=))	Heterozygous	ACADVL			View	VLCAD deficiency	Autosomal recessive	coding,5'flank,non-coding exon,3'flank,intronic	coding	synonymous	AR	Likely Benign			None									59	None	1.238		0	0	0	0	0	0				44	12.81	B											BP6_Very Strong,BP4_Strong,BP7,PM2_Supporting		Benign		PASS
chr17:44383689 C⇒T	chr17	44383689	rs886053007	C	T	SNV	NM_000419.5:c.1014G>A(p.(Leu338=))	Heterozygous	ITGA2B			View	Bleeding disorder;Glanzmann thrombasthenia 1;Thrombocytopenia	Autosomal recessive;Autosomal dominant	coding,3'flank,non-coding exon,5'flank	coding	synonymous	AD/AR	Likely Benign			None									68	None	1.238		0	0	0	0	0	0				16	14.01	B											BP6_Very Strong,BP4_Strong,BP7,PM2_Supporting		Benign		PASS
chr21:34792207 G⇒T	chr21	34792207	rs2145872664	G	T	SNV	NM_001754.5:c.1371C>A(p.(Gly457=))	Homozygous variant	RUNX1			View	Leukemia;Platelet disorder	Autosomal dominant;Somatic mutation	coding,non-coding exon	coding	synonymous	AD	Likely Benign			None									56	None	1.238		0	0	0	0	0	0				404	9.986	B											BP6_Very Strong,BP4_Strong,BP7,PM2_Supporting		Benign		PASS
chr21:34792312 C⇒T	chr21	34792312	rs967317406	C	T	SNV	NM_001754.5:c.1266G>A(p.(Glu422=))	Heterozygous	RUNX1			View	Leukemia;Platelet disorder	Autosomal dominant;Somatic mutation	coding,non-coding exon	coding	synonymous	AD	Likely Benign			None									78	None	1.238		0	0	0	0	0	0				299	9.274	B											BP6_Very Strong,BP4_Strong,BP7,PM2_Supporting		Benign		PASS
chr21:34792351 G⇒C	chr21	34792351	rs2145875086	G	C	SNV	NM_001754.5:c.1227C>G(p.(Ala409=))	Heterozygous	RUNX1			View	Leukemia;Platelet disorder	Autosomal dominant;Somatic mutation	coding,non-coding exon	coding	synonymous	AD	Likely Benign			None									84	None	1.238		0	0	0	0	0	0				260	7.886	B											BP6_Very Strong,BP4_Strong,BP7,PM2_Supporting		Benign		PASS
chr21:34834516 G⇒A	chr21	34834516	rs2146076038	G	A	SNV	NM_001754.5:c.699C>T(p.(Arg233=))	Heterozygous	RUNX1			View	Leukemia;Platelet disorder	Autosomal dominant;Somatic mutation	coding,non-coding exon,intronic	coding	synonymous	AD	Likely Benign			None									43	None	1.238		0	0	0	0	0	0				86	8.597	B											BP6_Very Strong,BP4_Strong,BP7,PM2_Supporting		Benign		PASS
chr21:34859490 C⇒T	chr21	34859490	rs2146234640	C	T	SNV	NM_001754.5:c.597G>A(p.(Gly199=))	Heterozygous	RUNX1,RUNX1-AS1			View	Leukemia;Platelet disorder	Autosomal dominant;Somatic mutation	intronic,coding,non-coding exon	coding	synonymous	AD	Likely Benign			None									74	None	1.238		0	0	0	0	0	0				17	8.87	B											BP6_Very Strong,BP4_Strong,BP7,PM2_Supporting		Benign		PASS
chr21:34859541 G⇒A	chr21	34859541	rs773071163	G	A	SNV	NM_001754.5:c.546C>T(p.(Asn182=))	Homozygous variant	RUNX1,RUNX1-AS1			View	Leukemia;Platelet disorder	Autosomal dominant;Somatic mutation	intronic,coding,non-coding exon	coding	synonymous	AD	Likely Benign			None									45	None	1.238		0	0	0	0	0	0				38	10.34	B											BP6_Very Strong,BP4_Strong,BP7,PM2_Supporting		Benign		PASS
chr21:34880663 A⇒G	chr21	34880663	rs1555898635	A	G	SNV	NM_001754.5:c.402T>C(p.(Ala134=))	Heterozygous	RUNX1,RUNX1-AS1			View	Leukemia;Platelet disorder	Autosomal dominant;Somatic mutation	intronic,coding,non-coding exon	coding	synonymous	AD	Likely Benign			None									24	None	1.238		0	0	0	0	0	0				51	2.852	B											BP6_Very Strong,BP4_Strong,BP7,PM2_Supporting		Benign		PASS
chr21:34886900 G⇒A	chr21	34886900	rs1368531129	G	A	SNV	NM_001754.5:c.294C>T(p.(Leu98=))	Heterozygous	RUNX1			View	Leukemia;Platelet disorder	Autosomal dominant;Somatic mutation	coding,3'flank,intronic	coding	synonymous	AD	Likely Benign			None									22	None	1.238		0	0	0	0	0	0				58	12.93	B											BP6_Very Strong,BP4_Strong,BP7,PM2_Supporting		Benign		PASS
chr21:34886900 G⇒C	chr21	34886900	rs1368531129	G	C	SNV	NM_001754.5:c.294C>G(p.(Leu98=))	Homozygous variant	RUNX1			View	Leukemia;Platelet disorder	Autosomal dominant;Somatic mutation	coding,3'flank,intronic	coding	synonymous	AD	Likely Benign			None									32	None	1.238		0	0	0	0	0	0				58	12.37	B											BP6_Very Strong,BP4_Strong,BP7,PM2_Supporting		Benign		PASS
chr21:34886945 G⇒A	chr21	34886945	rs751280667	G	A	SNV	NM_001754.5:c.249C>T(p.(Ala83=))	Homozygous variant	RUNX1			View	Leukemia;Platelet disorder	Autosomal dominant;Somatic mutation	coding,3'flank,intronic	coding	synonymous	AD	Likely Benign			None									47	None	1.238		0	0	0	0	0	0				103	15.26	B											BP6_Very Strong,BP4_Strong,BP7,PM2_Supporting		Benign		PASS
chr5:112755013 A⇒G	chr5	112755013	rs1561445056	A	G	SNV	NM_000038.6:c.123A>G(p.(Ala41=))	Heterozygous	APC			View	Colorectal cancer;Adenoma;Gardner syndrome;Hepatoblastoma;Desmoid disease;Gastric cancer;Gastric adenocarcinoma and proximal polyposis of the stomach;Brain tumor-polyposis syndrome 2;Adenomatous polyposis coli	Autosomal dominant	5'utr,coding,intronic,non-coding exon	coding	synonymous	AD	Likely Benign			None									62	None	1.238		0	0	0	0	0	0				13	12.6	B											BP6_Very Strong,BP4_Strong,BP7,PM2_Supporting		Benign		PASS
chr21:34834474 G⇒A	chr21	34834474	rs1060504668	G	A	SNV	NM_001754.5:c.741C>T(p.(Pro247=))	Heterozygous	RUNX1			View	Leukemia;Platelet disorder	Autosomal dominant;Somatic mutation	coding,non-coding exon,intronic	coding	synonymous	AD	Likely Benign			None	6.84747E-07								49	None	1.238		0	0	0	0	0	0				65	12.12	B											BP6_Very Strong,BP4_Strong,BP7,PM2_Supporting		Benign		PASS
chr21:34792558 G⇒C	chr21	34792558	rs1601333675	G	C	SNV	NM_001754.5:c.1020C>G(p.(Pro340=))	Homozygous variant	RUNX1			View	Leukemia;Platelet disorder	Autosomal dominant;Somatic mutation	coding,non-coding exon	coding	synonymous	AD	Likely Benign			None	6.87541E-07								38	None	1.238		0	0	0	0	0	0				53	8.265	B											BP6_Very Strong,BP4_Strong,BP7,PM2_Supporting		Benign		PASS
chr21:34792138 G⇒A	chr21	34792138	rs1555884783	G	A	SNV	NM_001754.5:c.1440C>T(p.(Tyr480=))	Homozygous variant	RUNX1			View	Leukemia;Platelet disorder	Autosomal dominant;Somatic mutation	coding,non-coding exon	coding	synonymous	AD	Likely Benign			None	7.56327E-07								36	None	1.238		0	0	0	0	0	0				473	6.361	B											BP6_Very Strong,BP4_Strong,BP7,PM2_Supporting		Benign		PASS
chrX:154030892 G⇒A	chrX	154030892	rs398124188	G	A	SNV	ENST00000453960.7:c.972C>T(p.(Val324=))	Heterozygous	MECP2			View	{Autism susceptibility;Rett syndrome;Encephalopathy;Intellectual developmental disorder	X-linked dominant;X-linked recessive;X-linked	coding,3'flank,3'utr	coding	synonymous	X-Linked Recessive/X-Linked Dominant	Likely Benign			None	9.10552E-07				D				69	None	1.238		0	0	0	0	0	0				45	3.888	B	-0.2336	T	-0.5733	T							BP6_Very Strong,BP4_Strong,BP7,PM2_Supporting		Benign		PASS
chr14:28767535 C⇒A	chr14	28767535	rs398124202	C	A	SNV	NM_005249.5:c.256C>A(p.(Gln86Lys))	Heterozygous	FOXG1,LINC01551			View	Rett syndrome	Autosomal dominant	coding,intronic	coding	missense	AD	Likely Benign			None	1.07039E-06		0.106	['T']	N			0.9091	17	None	1.238		0	0	0	0	0	0				1522	13.52	B	-0.2396	T	-0.5819	T	-0.7354	B	0.029		-1.015	T	BP6_Very Strong,BP4_Strong		Benign		PASS
chr21:34859487 G⇒A	chr21	34859487	rs2146234551	G	A	SNV	NM_001754.5:c.600C>T(p.(Pro200=))	Homozygous variant	RUNX1,RUNX1-AS1			View	Leukemia;Platelet disorder	Autosomal dominant;Somatic mutation	intronic,coding,non-coding exon	coding	synonymous	AD	Likely Benign			None	1.20145E-06								43	None	1.238		0	0	0	0	0	0				14	12.46	B											BP6_Very Strong,BP4_Strong,BP7,PM2_Supporting		Benign		PASS
chr21:34880569 G⇒T	chr21	34880569	rs759068561	G	T	SNV	NM_001754.5:c.496C>A(p.(Arg166=))	Heterozygous	RUNX1,RUNX1-AS1			View	Leukemia;Platelet disorder	Autosomal dominant;Somatic mutation	intronic,coding,3'flank,non-coding exon	coding	synonymous	AD	Likely Benign			None	1.3682E-06								62	None	1.238		0	0	0	0	0	0				13	13.33	B											BP6_Very Strong,BP4_Strong,BP7,PM2_Supporting		Benign		PASS
chr10:87864544 G⇒A	chr10	87864544	rs786201506	G	A	SNV	NM_000314.8:c.75G>A(p.(Leu25=))	Homozygous variant	PTEN			View	Prostate cancer;{Meningioma};Macrocephaly/autism syndrome;Cowden syndrome 1;{Glioma susceptibility 2};Lhermitte-Duclos disease	Autosomal dominant	5'utr,splicing,coding,non-coding exon	coding,splicing	synonymous	AD/AR	Likely Benign			None	1.36837E-06								85	None	1.238		0	0	0	0	0	0				5	14.35	B											BP6_Very Strong,BP4_Strong,BP7,PM2_Supporting		Benign		PASS
chr21:34886894 G⇒C	chr21	34886894	rs764387069	G	C	SNV	NM_001754.5:c.300C>G(p.(Ser100=))	Heterozygous	RUNX1			View	Leukemia;Platelet disorder	Autosomal dominant;Somatic mutation	coding,3'flank,intronic	coding	synonymous	AD	Likely Benign			None	1.36862E-06								50	None	1.238		0	0	0	0	0	0				52	8.781	B											BP6_Very Strong,BP4_Strong,BP7,PM2_Supporting		Benign		PASS
chr21:34886903 G⇒A	chr21	34886903	rs1432236291	G	A	SNV	NM_001754.5:c.291C>T(p.(Phe97=))	Homozygous variant	RUNX1			View	Leukemia;Platelet disorder	Autosomal dominant;Somatic mutation	coding,3'flank,intronic	coding	synonymous	AD	Likely Benign			None	1.36865E-06								89	None	1.238		0	0	0	0	0	0				61	13.19	B											BP6_Very Strong,BP4_Strong,BP7,PM2_Supporting		Benign		PASS
chr21:34886975 G⇒A	chr21	34886975	rs1157495777	G	A	SNV	NM_001754.5:c.219C>T(p.(Ser73=))	Heterozygous	RUNX1			View	Leukemia;Platelet disorder	Autosomal dominant;Somatic mutation	coding,3'flank,intronic	coding	synonymous	AD	Likely Benign			None	1.37258E-06								87	None	1.238		0	0	1	0	0	0				122	14.65	B											BP6_Very Strong,BP4_Strong,BP7,PM2_Supporting		Benign		PASS
chr21:34792291 C⇒T	chr21	34792291	rs1213507506	C	T	SNV	NM_001754.5:c.1287G>A(p.(Leu429=))	Homozygous variant	RUNX1			View	Leukemia;Platelet disorder	Autosomal dominant;Somatic mutation	coding,non-coding exon	coding	synonymous	AD	Likely Benign			None	1.43844E-06								78	None	1.238		0	1	0	0	0	0	COSV55873679			320	8.841	B											BP6_Very Strong,BP4_Strong,BP7,PM2_Supporting		Benign		PASS
chr21:34792183 G⇒A	chr21	34792183	rs1447497062	G	A	SNV	NM_001754.5:c.1395C>T(p.(Asn465=))	Homozygous variant	RUNX1			View	Leukemia;Platelet disorder	Autosomal dominant;Somatic mutation	coding,non-coding exon	coding	synonymous	AD	Likely Benign			None	1.44673E-06								72	None	1.238		0	0	0	0	0	0				428	9.685	B											BP6_Very Strong,BP4_Strong,BP7,PM2_Supporting		Benign		PASS
chr21:34859499 T⇒C	chr21	34859499	rs2057541225	T	C	SNV	NM_001754.5:c.588A>G(p.(Thr196=))	Heterozygous	RUNX1,RUNX1-AS1			View	Leukemia;Platelet disorder	Autosomal dominant;Somatic mutation	intronic,coding,non-coding exon	coding	synonymous	AD	Likely Benign			None	1.59038E-06								10	None	1.238		0	0	0	0	0	0				26	5.412	B											BP6_Very Strong,BP4_Strong,BP7,PM2_Supporting		Benign		PASS
chr16:68801803 G⇒A	chr16	68801803	rs876660223	G	A	SNV	NM_004360.5:c.297G>A(p.(Leu99=))	Homozygous variant	CDH1			View	Diffuse gastric and lobular breast cancer syndrome with or without cleft lip and/or palate;Blepharocheilodontic syndrome 1;Endometrial carcinoma;Ovarian cancer;Breast cancer;{Prostate cancer	Autosomal dominant;X-linked;Somatic mutation	coding,5'utr,non-coding exon	coding	synonymous	AD/X-Linked Recessive	Likely Benign			None	1.59039E-06								61	None	1.238		0	0	0	0	0	0	COSV55732569			91	0.151	B											BP6_Very Strong,BP4_Strong,BP7,PM2_Supporting		Benign		PASS
chr10:87864487 A⇒G	chr10	87864487	rs876660391	A	G	SNV	NM_000314.8:c.18A>G(p.(Lys6=))	Heterozygous	PTEN			View	Prostate cancer;{Meningioma};Macrocephaly/autism syndrome;Cowden syndrome 1;{Glioma susceptibility 2};Lhermitte-Duclos disease	Autosomal dominant	5'utr,coding,non-coding exon	coding	synonymous	AD/AR	Likely Benign			None	1.59067E-06								43	None	1.238		0	0	3	0	0	0				34	13.45	B											BP6_Very Strong,BP4_Strong,BP7,PM2_Supporting		Benign		PASS
chr21:34834513 T⇒C	chr21	34834513	rs2146076013	T	C	SNV	NM_001754.5:c.702A>G(p.(Thr234=))	Heterozygous	RUNX1			View	Leukemia;Platelet disorder	Autosomal dominant;Somatic mutation	coding,non-coding exon,intronic	coding	synonymous	AD	Likely Benign			None	1.59184E-06								35	None	1.238		0	0	0	0	0	0				89	9.238	B											BP6_Very Strong,BP4_Strong,BP7,PM2_Supporting		Benign		PASS
chr21:34887086 C⇒T	chr21	34887086	rs2146414447	C	T	SNV	NM_001754.5:c.108G>A(p.(Thr36=))	Homozygous variant	RUNX1			View	Leukemia;Platelet disorder	Autosomal dominant;Somatic mutation	coding,intronic	coding	synonymous	AD	Likely Benign			None	1.63159E-06								33	None	1.238		0	0	0	0	0	0				11	15.42	B											BP6_Very Strong,BP4_Strong,BP7,PM2_Supporting		Benign		PASS
chr21:34792402 C⇒T	chr21	34792402	rs1432531187	C	T	SNV	NM_001754.5:c.1176G>A(p.(Gln392=))	Heterozygous	RUNX1			View	Leukemia;Platelet disorder	Autosomal dominant;Somatic mutation	coding,non-coding exon	coding	synonymous	AD	Likely Benign			None	1.71992E-06								93	None	1.238		0	0	0	0	0	0				209	8.181	B											BP6_Very Strong,BP4_Strong,BP7,PM2_Supporting		Benign		PASS
chr21:34792222 C⇒G	chr21	34792222	rs1457702382	C	G	SNV	NM_001754.5:c.1356G>C(p.(Val452=))	Homozygous variant	RUNX1			View	Leukemia;Platelet disorder	Autosomal dominant;Somatic mutation	coding,non-coding exon	coding	synonymous	AD	Likely Benign			None	1.80233E-06								15	None	1.238		0	0	0	0	0	0				389	9.531	B											BP6_Very Strong,BP4_Strong,BP7,PM2_Supporting		Benign		PASS
chr21:34792261 G⇒A	chr21	34792261	rs1060504667	G	A	SNV	NM_001754.5:c.1317C>T(p.(Ser439=))	Heterozygous	RUNX1			View	Leukemia;Platelet disorder	Autosomal dominant;Somatic mutation	coding,non-coding exon	coding	synonymous	AD	Likely Benign			None	1.80648E-06								22	None	1.238		0	0	0	0	0	0				350	4.499	B											BP6_Very Strong,BP4_Strong,BP7,PM2_Supporting		Benign		PASS
chrX:153692011 G⇒A	chrX	153692011	rs370508642	G	A	SNV	NM_005629.4:c.681G>A(p.(Val227=))	Heterozygous	SLC6A8			View	Cerebral creatine deficiency syndrome 1	X-linked recessive	coding,5'flank,intronic,non-coding exon	coding	synonymous	X-Linked Recessive	Likely Benign			None	1.85723E-06								12	None	1.238		0	0	0	0	0	0				37	8.016	B											BP6_Very Strong,BP4_Strong,BP7,PM2_Supporting		Benign		PASS
chr21:34887080 G⇒A	chr21	34887080	rs2058005751	G	A	SNV	NM_001754.5:c.114C>T(p.(Arg38=))	Heterozygous	RUNX1			View	Leukemia;Platelet disorder	Autosomal dominant;Somatic mutation	coding,intronic	coding	synonymous	AD	Likely Benign			None	2.07444E-06								31	None	1.238		0	0	0	0	0	0				17	15.83	B											BP6_Very Strong,BP4_Strong,BP7,PM2_Supporting		Benign		PASS
chr21:34792486 G⇒A	chr21	34792486	rs1321389332	G	A	SNV	NM_001754.5:c.1092C>T(p.(Ile364=))	Heterozygous	RUNX1			View	Leukemia;Platelet disorder	Autosomal dominant;Somatic mutation	coding,non-coding exon	coding	synonymous	AD	Likely Benign			None	2.0839E-06								26	None	1.238		0	0	0	0	0	0				125	8.605	B											BP6_Very Strong,BP4_Strong,BP7,PM2_Supporting		Benign		PASS
chr16:68738294 C⇒T	chr16	68738294	rs587782366	C	T	SNV	NM_004360.5:c.49-3C>T(p.?)	Homozygous variant	CDH1			View	Diffuse gastric and lobular breast cancer syndrome with or without cleft lip and/or palate;Blepharocheilodontic syndrome 1;Endometrial carcinoma;Ovarian cancer;Breast cancer;{Prostate cancer	Autosomal dominant;X-linked;Somatic mutation	intronic,splicing	intronic,splicing		AD/X-Linked Recessive	Likely Benign			None	2.15893E-06								52	None	1.238		0	0	0	0	0	0		0.1542	0.182	3	15.12	B											BP6_Very Strong,BP4_Strong		Benign		PASS
chr16:23637926 C⇒T	chr16	23637926	rs753270291	C	T	SNV	NM_024675.4:c.135G>A(p.(Lys45=))	Heterozygous	PALB2			View	{Breast-ovarian cancer;{Pancreatic cancer;Fanconi anemia	Autosomal dominant	coding,intronic,5'utr,non-coding exon	coding	synonymous	AD/AR	Likely Benign			None	2.4008E-06								47	None	1.238		0	0	0	0	0	0				27	4.45	B											BP6_Very Strong,BP4_Strong,BP7,PM2_Supporting		Benign		PASS
chr21:34799434 C⇒T	chr21	34799434	rs774311859	C	T	SNV	NM_001754.5:c.834G>A(p.(Pro278=))	Heterozygous	RUNX1			View	Leukemia;Platelet disorder	Autosomal dominant;Somatic mutation	coding,non-coding exon	coding	synonymous	AD	Likely Benign			None	2.73627E-06								28	None	1.238		0	0	0	0	0	0				29	1.506	B											BP6_Very Strong,BP4_Strong,BP7,PM2_Supporting		Benign		PASS
chr19:1399179 C⇒T	chr19	1399179	rs772974568	C	T	SNV	NM_000156.6:c.408G>A(p.(Thr136=))	Heterozygous	GAMT			View	Cerebral creatine deficiency syndrome 2	Autosomal recessive	coding,non-coding exon	coding	synonymous	AR	Likely Benign			None	2.7372E-06								16	None	1.238		0	0	0	0	0	0	COSV99282792			17	0.208	B											BP6_Very Strong,BP4_Strong,BP7,PM2_Supporting		Benign		PASS
chr14:28768398 G⇒A	chr14	28768398	rs538358023	G	A	SNV	NM_005249.5:c.1119G>A(p.(Pro373=))	Heterozygous	FOXG1,LINC01551			View	Rett syndrome	Autosomal dominant	coding,intronic	coding	synonymous	AD	Likely Benign			None	2.73733E-06								45	None	1.238		0	1	0	0	0	0	COSV57397687			2385	13.58	B											BP6_Very Strong,BP4_Strong,BP7,PM2_Supporting		Benign		PASS
chr21:34834564 C⇒G	chr21	34834564	rs1569037346	C	G	SNV	NM_001754.5:c.651G>C(p.(Gly217=))	Homozygous variant	RUNX1			View	Leukemia;Platelet disorder	Autosomal dominant;Somatic mutation	coding,non-coding exon,intronic	coding	synonymous	AD	Likely Benign			None	2.73878E-06								29	None	1.238		0	0	0	0	0	0				38	10.94	B											BP6_Very Strong,BP4_Strong,BP7,PM2_Supporting		Benign		PASS
chr11:108353845 C⇒T	chr11	108353845	rs779858366	C	T	SNV	NM_000051.4:c.8751C>T(p.(Gly2917=))	Heterozygous	ATM,C11orf65			View	T-cell prolymphocytic leukemia;Lymphoma;Ataxia-telangiectasia;{Breast cancer	Autosomal recessive;Autosomal dominant;Somatic mutation	intronic,coding,non-coding exon	coding	synonymous	AD/AR	Likely Benign			None	3.18127E-06								86	None	1.238		0	0	0	0	0	0				36	7.632	B											BP6_Very Strong,BP4_Strong,BP7,PM2_Supporting		Benign		PASS
chr10:87952202 C⇒T	chr10	87952202	rs772631069	C	T	SNV	NM_000314.8:c.577C>T(p.(Leu193=))	Heterozygous	PTEN			View	Prostate cancer;{Meningioma};Macrocephaly/autism syndrome;Cowden syndrome 1;{Glioma susceptibility 2};Lhermitte-Duclos disease	Autosomal dominant	5'utr,coding,non-coding exon,intronic	coding	synonymous	AD/AR	Likely Benign			None	3.1822E-06								57	None	1.238		0	0	0	0	0	0				58	10.86	B											BP6_Very Strong,BP4_Strong,BP7,PM2_Supporting		Benign		PASS
chr1:40819358 C⇒G	chr1	40819358	rs752131356	C	G	SNV	NM_004700.4:c.720C>G(p.(Thr240=))	Homozygous variant	KCNQ4			View	Deafness	Autosomal dominant	coding,non-coding exon	coding	synonymous	AD/AR	Likely Benign			None	3.18237E-06								52	None	1.238		1	2	0	0	0	0				12	10.81	B											BP6_Very Strong,BP4_Strong,BP7,PM2_Supporting		Benign		PASS
chr10:87965477 T⇒C	chr10	87965477	rs1006891299	T	C	SNV	NM_000314.8:c.*5T>C(p.?)	Homozygous variant	PTEN			View	Prostate cancer;{Meningioma};Macrocephaly/autism syndrome;Cowden syndrome 1;{Glioma susceptibility 2};Lhermitte-Duclos disease	Autosomal dominant	3'utr,non-coding exon	3'utr		AD/AR	Uncertain significance			None	3.42755E-06								67	None	1.238		0	0	0	0	0	0				191	15.87	B											BS1,BS2,BP4_Strong		Benign		PASS
chrX:71107883 C⇒T	chrX	71107883	rs181901993	C	T	SNV	NM_000206.3:c.963G>A(p.(Leu321=))	Heterozygous	IL2RG,ENSG00000285171			View	Severe combined immunodeficiency;Combined immunodeficiency	X-linked recessive	coding,3'utr,non-coding exon,intronic	coding	synonymous	X-Linked Recessive/X-Linked Dominant	Likely Benign			None	3.65416E-06								23	None	1.238		0	0	0	0	0	0				31	10.63	B											BP6_Very Strong,BP4_Strong,BP7,PM2_Supporting		Benign		PASS
chr12:120979074 C⇒T	chr12	120979074	rs1486966222	C	T	SNV	NM_000545.8:c.306C>T(p.(Ala102=))	Homozygous variant	HNF1A,HNF1A-AS1			View	MODY;Renal cell carcinoma;Diabetes mellitus;{Diabetes mellitus;Hepatic adenoma	Autosomal recessive;Autosomal dominant	coding,non-coding exon,intronic	coding	synonymous	AD/AR	Likely Benign			None	4.11386E-06								69	None	1.238		0	0	0	0	0	0	COSV57463878			21	9.471	B											BP6_Very Strong,BP4_Strong,BP7,PM2_Supporting		Benign		PASS
chrX:18628420 C⇒T	chrX	18628420	rs1064795982	C	T	SNV	NM_001323289.2:c.2546C>T(p.(Ser849Leu))	Homozygous variant	CDKL5			View	Developmental and epileptic encephalopathy 2	X-linked dominant	coding	coding	missense	X-Linked Recessive/X-Linked Dominant	Benign			None	4.55396E-06		0.0,0.0,None	['D', 'D', None]	D			0.5262	64	None	1.238		0	0	0	0	0	0				50	22.1	B	0.04961	T	-0.1665	T			0.388,0.388,None		-0.4572	T	BP6_Very Strong,BS2		Benign		PASS
chr5:112834953 A⇒G	chr5	112834953	rs876658969	A	G	SNV	NM_000038.6:c.1746A>G(p.(Glu582=))	Homozygous variant	APC,ENSG00000258864			View	Colorectal cancer;Adenoma;Gardner syndrome;Hepatoblastoma;Desmoid disease;Gastric cancer;Gastric adenocarcinoma and proximal polyposis of the stomach;Brain tumor-polyposis syndrome 2;Adenomatous polyposis coli	Autosomal dominant	coding,splicing,non-coding exon,intronic	coding,splicing	synonymous	AD	Benign			None	4.77284E-06								77	None	1.238		0	0	0	0	0	0				3	12.73	B											BP6_Very Strong,BP4_Strong,BP7,PM2_Supporting		Benign		PASS
chr15:45362124 C⇒T	chr15	45362124	rs774881489	C	T	SNV	NM_001482.3:c.1257G>A(p.(Gln419=))	Homozygous variant	GATM			View	Cerebral creatine deficiency syndrome 3;Fanconi renotubular syndrome 1	Autosomal recessive;Autosomal dominant	coding,non-coding exon,3'utr	coding	synonymous	AD/AR	Likely Benign			None	4.79707E-06								90	None	1.238		0	0	0	0	0	0				98	9.382	B											BP6_Very Strong,BP4_Strong,BP7,PM2_Supporting		Benign		PASS
chr1:171636660 T⇒C	chr1	171636660	rs766500326	T	C	SNV	NM_000261.2:c.780A>G(p.(Ala260=))	Homozygous variant	MYOC,MYOCOS			View	Glaucoma 1A	Autosomal dominant	coding,intronic,non-coding exon	coding	synonymous	AD	Likely Benign			None	4.81257E-06								41	None	1.238		0	0	0	0	0	0				50	1.787	B											BP6_Very Strong,BP4_Strong,BP7,PM2_Supporting		Benign		PASS
chr17:44380883 G⇒A	chr17	44380883	rs148618973	G	A	SNV	NM_000419.5:c.1389C>T(p.(Tyr463=))	Heterozygous	ITGA2B			View	Bleeding disorder;Glanzmann thrombasthenia 1;Thrombocytopenia	Autosomal recessive;Autosomal dominant	coding,splicing,non-coding exon	coding,splicing	synonymous	AD/AR	Likely Benign			None	6.15648E-06								81	None	1.238		0	0	0	0	0	0				5	8.136	B											BP6_Very Strong,BP4_Strong,BP7,PM2_Supporting		Benign		PASS
chr21:34880639 A⇒G	chr21	34880639	rs779032088	A	G	SNV	NM_001754.5:c.426T>C(p.(Ala142=))	Heterozygous	RUNX1,RUNX1-AS1			View	Leukemia;Platelet disorder	Autosomal dominant;Somatic mutation	intronic,coding,non-coding exon	coding	synonymous	AD	Likely Benign			None	6.36173E-06								84	None	1.238		0	0	0	0	0	0				75	1.849	B											BP6_Very Strong,BP4_Strong,BP7,PM2_Supporting		Benign		PASS
chr21:34887014 G⇒A	chr21	34887014	rs375562861	G	A	SNV	NM_001754.5:c.180C>T(p.(Ala60=))	Heterozygous	RUNX1			View	Leukemia;Platelet disorder	Autosomal dominant;Somatic mutation	coding,3'flank,intronic	coding	synonymous	AD	Likely Benign			None	6.48784E-06								87	None	1.238		0	0	0	0	0	0				83	14.7	B											BP6_Very Strong,BP4_Strong,BP7,PM2_Supporting		Benign		PASS
chr17:7220176 C⇒T	chr17	7220176	rs370883584	C	T	SNV	NM_000018.4:c.117C>T(p.(Pro39=))	Heterozygous	ACADVL,DLG4			View	VLCAD deficiency;Intellectual developmental disorder	Autosomal recessive;Autosomal dominant	5'utr,coding,5'flank,non-coding exon	coding	synonymous	AR	Likely Benign			None	6.50399E-06								15	None	1.238		0	1	0	0	0	0				22	9.779	B											BP6_Very Strong,BP4_Strong,BP7,PM2_Supporting		Benign		PASS
chrX:153690466 C⇒T	chrX	153690466	rs1557044183	C	T	SNV	NM_005629.4:c.354C>T(p.(Ala118=))	Homozygous variant	SLC6A8			View	Cerebral creatine deficiency syndrome 1	X-linked recessive	coding,non-coding exon	coding	synonymous	X-Linked Recessive	Likely Benign			None	6.50681E-06								57	None	1.238		0	0	0	0	0	0	COSV99466137			41	10.84	B											BP6_Very Strong,BP4_Strong,BP7,PM2_Supporting		Benign		PASS
chr16:68738288 C⇒A	chr16	68738288	rs1555509752	C	A	SNV	NM_004360.5:c.49-9C>A(p.?)	Heterozygous	CDH1			View	Diffuse gastric and lobular breast cancer syndrome with or without cleft lip and/or palate;Blepharocheilodontic syndrome 1;Endometrial carcinoma;Ovarian cancer;Breast cancer;{Prostate cancer	Autosomal dominant;X-linked;Somatic mutation	intronic,splicing	intronic,splicing		AD/X-Linked Recessive	Likely Benign			None	6.52291E-06								94	None	1.238		0	0	0	0	0	0		0.001651	0.16	9	12.87	B											BP6_Very Strong,BP4_Strong		Benign		PASS
chr11:108304722 T⇒C	chr11	108304722	rs146568734	T	C	SNV	NM_000051.4:c.5544T>C(p.(Asp1848=))	Heterozygous	ATM			View	T-cell prolymphocytic leukemia;Lymphoma;Ataxia-telangiectasia;{Breast cancer	Autosomal recessive;Autosomal dominant;Somatic mutation	coding,non-coding exon	coding	synonymous	AD/AR	Likely Benign			None	6.56935E-06								43	None	1.238		0	0	0	0	0	0				48	9.556	B											BP6_Very Strong,BP4_Strong,BP7,PM2_Supporting		Benign		PASS
chr10:87933119 A⇒C	chr10	87933119	rs759485888	A	C	SNV	NM_000314.8:c.360A>C(p.(Ala120=))	Heterozygous	PTEN			View	Prostate cancer;{Meningioma};Macrocephaly/autism syndrome;Cowden syndrome 1;{Glioma susceptibility 2};Lhermitte-Duclos disease	Autosomal dominant	5'utr,coding,non-coding exon	coding	synonymous	AD/AR	Likely Benign			None	6.8433E-06								24	None	1.238		0	0	0	0	0	0				107	13.43	B											BP6_Very Strong,BP4_Strong,BP7,PM2_Supporting		Benign		PASS
chr13:32356513 A⇒G	chr13	32356513	rs759383358	A	G	SNV	NM_000059.4:c.7521A>G(p.(Pro2507=))	Homozygous variant	BRCA2			View	{Breast cancer;{Prostate cancer};Wilms tumor;{Glioblastoma 3};{Medulloblastoma};{Pancreatic cancer 2};Fanconi anemia;{Breast-ovarian cancer	Autosomal recessive;Autosomal dominant;X-linked;Somatic mutation	non-coding exon,coding	coding	synonymous	AD/AR/X-Linked Recessive	Benign			None	7.52461E-06								13	None	1.238		1	0	0	0	0	0				86	8.311	B											BP6_Very Strong,BP4_Strong,BP7,PM2_Supporting		Benign		PASS
chr18:55254564 C⇒A	chr18	55254564	rs186508321	C	A	SNV	NM_001083962.2:c.1283G>T(p.(Gly428Val))	Heterozygous	TCF4			View	Pitt-Hopkins syndrome;Corneal dystrophy	Autosomal dominant	coding,3'flank,non-coding exon	coding	missense	AD	Likely Benign			None	7.52636E-06		None,None,0.004,None,None,None,None,None,0.004,0.004,0.051,None,0.003,0.004,0.004,0.004,0.003,0.004,0.005,0.053,0.005,0.004,0.032,0.004,None,0.004,None,0.003,0.023,0.005,None,None	[None, None, 'D', None, None, None, None, None, 'D', 'D', 'T', None, 'D', 'D', 'D', 'D', 'D', 'D', 'D', 'T', 'D', 'D', 'D', 'D', None, 'D', None, 'D', 'D', 'D', None, None]	D			0.7981	83	None	1.238		0	1	0	0	0	0				68	27.1	P	0.2795	D	0.2466	D	0.8278	P	None,None,0.599,None,None,None,None,None,None,None,0.599,None,None,0.599,0.599,0.599,0.599,None,0.599,0.599,None,None,None,None,None,None,None,None,0.599,None,None,None		-0.4257	T	BP6_Very Strong,BS2		Benign		PASS
chr16:68801899 T⇒C	chr16	68801899	rs764434962	T	C	SNV	NM_004360.5:c.387+6T>C(p.?)	Homozygous variant	CDH1			View	Diffuse gastric and lobular breast cancer syndrome with or without cleft lip and/or palate;Blepharocheilodontic syndrome 1;Endometrial carcinoma;Ovarian cancer;Breast cancer;{Prostate cancer	Autosomal dominant;X-linked;Somatic mutation	intronic,splicing	intronic,splicing		AD/X-Linked Recessive	Likely Benign			None	7.95436E-06								71	None	1.238		0	0	0	0	0	0		0.06489	0.376	6	11.08	B											BP6_Very Strong,BP4_Strong		Benign		PASS
chrX:154031390 G⇒A	chrX	154031390	rs61748386	G	A	SNV	ENST00000453960.7:c.474C>T(p.(Gly158=))	Heterozygous	MECP2			View	{Autism susceptibility;Rett syndrome;Encephalopathy;Intellectual developmental disorder	X-linked dominant;X-linked recessive;X-linked	coding,intronic,splicing,non-coding exon	coding	synonymous	X-Linked Recessive/X-Linked Dominant	Likely Benign			None	9.11055E-06								69	None	1.238		0	0	0	0	0	0	COSV57653301			6	13.38	B											BP6_Very Strong,BS2,BP4,BP7,PP5_Moderate		Benign		PASS
chr5:112840500 G⇒T	chr5	112840500	rs730882128	G	T	SNV	NM_000038.6:c.4906G>T(p.(Asp1636Tyr))	Homozygous variant	APC,ENSG00000258864			View	Colorectal cancer;Adenoma;Gardner syndrome;Hepatoblastoma;Desmoid disease;Gastric cancer;Gastric adenocarcinoma and proximal polyposis of the stomach;Brain tumor-polyposis syndrome 2;Adenomatous polyposis coli	Autosomal dominant	coding,non-coding exon,intronic	coding	missense	AD	Likely Benign			None	9.5768E-06		0.001,0.001	['D', 'D']	D			0.5555	49	None	1.238		0	2	0	0	0	0				2948	25.3	U	0.2892	D	0.1776	D	0.7204	P	0.722,0.722		0.6231000000000001	D	BP6_Very Strong,BS2,BP1,PP3		Benign		PASS
chr17:44385057 T⇒G	chr17	44385057	rs776840984	T	G	SNV	NM_000419.5:c.690A>C(p.(Pro230=))	Heterozygous	ITGA2B			View	Bleeding disorder;Glanzmann thrombasthenia 1;Thrombocytopenia	Autosomal recessive;Autosomal dominant	coding,non-coding exon,intronic	coding	synonymous	AD/AR	Likely Benign			None	9.57696E-06								73	None	1.238		0	0	0	0	0	0				20	10.75	B											BP6_Very Strong,BP4_Strong,BP7,PM2_Supporting		Benign		PASS
chr14:28768256 G⇒A	chr14	28768256	rs748001255	G	A	SNV	NM_005249.5:c.977G>A(p.(Ser326Asn))	Homozygous variant	FOXG1,LINC01551			View	Rett syndrome	Autosomal dominant	coding,intronic	coding	missense	AD	Likely Benign			None	9.58143E-06		0.007	['D']	D			0.7587000000000002	61	None	1.238		0	0	0	0	0	0				2243	22.9	B	-0.2358	T	-0.2844	T	-0.1387	B	0.285		0.09760000000000003	D	BP6_Very Strong,BS2,BP4_Moderate,PM1		Benign		PASS
chr7:44145249 T⇒G	chr7	44145249	rs140672134	T	G	SNV	NM_000162.5:c.1285A>C(p.(Arg429=))	Homozygous variant	GCK			View	MODY;Diabetes mellitus;Hyperinsulinemic hypoglycemia	Autosomal recessive;Autosomal dominant	coding,3'flank,non-coding exon	coding	synonymous	AD/AR	Likely Benign			None	1.02702E-05								40	None	1.238		0	0	0	0	0	0				32	10.04	B											BP6_Very Strong,BP4_Strong,BP7,PM2_Supporting		Benign		PASS
chrX:154030949 G⇒C	chrX	154030949	rs587783140	G	C	SNV	ENST00000453960.7:c.915C>G(p.(Ile305Met))	Heterozygous	MECP2			View	{Autism susceptibility;Rett syndrome;Encephalopathy;Intellectual developmental disorder	X-linked dominant;X-linked recessive;X-linked	coding,3'flank,intronic,3'utr	coding	missense	X-Linked Recessive/X-Linked Dominant	Benign			None	1.27477E-05		0.008,0.009	['D', 'D']	D			0.5477000000000001	100	None	1.238		0	0	0	0	0	0				13	17.6	B	-0.05159	T	-0.1221	T			0.486,0.486		-0.1311	T	BP6_Very Strong,BS2,BP4_Moderate,PM1		Benign		PASS
chrX:154030681 G⇒A	chrX	154030681	rs1340029095	G	A	SNV	ENST00000453960.7:c.1183C>T(p.(Leu395Phe))	Homozygous variant	MECP2			View	{Autism susceptibility;Rett syndrome;Encephalopathy;Intellectual developmental disorder	X-linked dominant;X-linked recessive;X-linked	coding,3'flank,3'utr	coding	missense	X-Linked Recessive/X-Linked Dominant	Likely Benign			None	1.28286E-05		0.038,0.032	['D', 'D']	D			0.5155	12	None	1.238		0	0	0	0	0	0				606	22	B	-0.06939	T	-0.1418	T			0.399,0.399		0.21570000000000003	D	BP6_Very Strong,BS2		Benign		PASS
chr17:44374468 C⇒T	chr17	44374468	rs148263909	C	T	SNV	NM_000419.5:c.2946G>A(p.(Val982=))	Heterozygous	ITGA2B			View	Bleeding disorder;Glanzmann thrombasthenia 1;Thrombocytopenia	Autosomal recessive;Autosomal dominant	coding,splicing,non-coding exon,intronic	coding,splicing	synonymous	AD/AR	Likely Benign			None	1.29999E-05								54	None	1.238		0	0	0	0	0	0				3	6.335	B											BP6_Very Strong,BP4_Strong,BP7,PM2_Supporting		Benign		PASS
chr2:39056862 A⇒C	chr2	39056862	rs201085754	A	C	SNV	NM_005633.4:c.350T>G(p.(Val117Gly))	Heterozygous	SOS1			View	Noonan syndrome 4;?Fibromatosis	Autosomal dominant	coding,splicing,non-coding exon	coding,splicing	missense	AD	Likely Benign			None	1.31078E-05		0.0,0.0,0.0,0.0	['D', 'D', 'D', 'D']	D			0.7474000000000001	44	None	1.238		0	0	0	0	0	0				5	27.8	P	0.3409	D	0.2519	D	0.7132	P	0.732,0.732,0.732,0.732		-0.3627	T	BP6_Very Strong,BS2		Benign		PASS
chr21:34834486 T⇒G	chr21	34834486	rs999807714	T	G	SNV	NM_001754.5:c.729A>C(p.(Pro243=))	Heterozygous	RUNX1			View	Leukemia;Platelet disorder	Autosomal dominant;Somatic mutation	coding,non-coding exon,intronic	coding	synonymous	AD	Likely Benign			None	1.32818E-05								48	None	1.238		0	0	0	0	0	0				77	11.38	B											BP6_Very Strong,BP4_Strong,BP7,PM2_Supporting		Benign		PASS
chr17:47310168 G⇒A	chr17	47310168	rs566831897	G	A	SNV	NM_000212.3:c.2331G>A(p.(Thr777=))	Homozygous variant	ITGB3,ENSG00000259753,EFCAB13-DT			View	Purpura;{Myocardial infarction;Glanzmann thrombasthenia 2;Bleeding disorder;Thrombocytopenia	Autosomal recessive	intronic,coding	coding	synonymous	AD/AR	Likely Benign			None	1.43656E-05								80	None	1.238		0	0	0	0	0	0	COSV71384813			30	1.203	B											BP6_Very Strong,BP4_Strong,BP7,PM2_Supporting		Benign		PASS
chr17:43094298 A⇒C	chr17	43094298	rs80357024	A	C	SNV	NM_007294.4:c.1233T>G(p.(Asp411Glu))	Heterozygous	BRCA1			View	{Breast-ovarian cancer;{Pancreatic cancer;Fanconi anemia	Autosomal recessive;Autosomal dominant;Multifactorial	coding,intronic,3'flank,non-coding exon	coding	missense	AD/AR	Benign			None	1.50495E-05		0.309,0.292,0.301,0.262,None,0.193,0.172,0.106,0.201	['T', 'T', 'T', 'T', None, 'T', 'T', 'T', 'T']	N			0.2509	54	None	1.238		1	0	0	0	0	0				443	0.518	B	-0.201	T	-0.1964	T	-1.277	B	0.639,0.639,0.639,0.639,None,0.639,0.639,0.639,0.639		-1.021	T	BP6_Very Strong,BP4_Strong,BP1,PM2_Supporting		Benign		PASS
chr16:68737468 C⇒T	chr16	68737468	rs77312180	C	T	SNV	NM_004360.5:c.48+5C>T(p.?)	Homozygous variant	CDH1			View	Diffuse gastric and lobular breast cancer syndrome with or without cleft lip and/or palate;Blepharocheilodontic syndrome 1;Endometrial carcinoma;Ovarian cancer;Breast cancer;{Prostate cancer	Autosomal dominant;X-linked;Somatic mutation	intronic,splicing	intronic,splicing		AD/X-Linked Recessive	Likely Benign			None	1.5159E-05								71	None	1.238		0	0	0	0	0	0		7.24E-05	0.058	5	4.533	B											BP6_Very Strong,BP4_Strong		Benign		PASS
chr16:23630360 C⇒T	chr16	23630360	rs182494675	C	T	SNV	NM_024675.4:c.1794G>A(p.(Leu598=))	Homozygous variant	PALB2			View	{Breast-ovarian cancer;{Pancreatic cancer;Fanconi anemia	Autosomal dominant	coding,intronic,non-coding exon	coding	synonymous	AD/AR	Likely Benign			None	1.7102E-05								83	None	1.238		0	1	0	0	0	0				110	0.329	B											BP6_Very Strong,BP4_Strong,BP7,PM2_Supporting		Benign		PASS
chr20:44428448 G⇒A	chr20	44428448	rs757897768	G	A	SNV	ENST00000316673.9:c.1177G>A(p.(Gly393Arg))	Heterozygous	HNF4A			View	Fanconi renotubular syndrome 4;MODY;{Diabetes mellitus	Autosomal dominant	coding,splicing,non-coding exon	coding	missense	AD	Benign			None	1.77856E-05		0.004,0.099,None,0.004,0.103	['D', 'T', None, 'D', 'T']	D			0.8071	33	None	1.238		0	0	0	0	0	0	COSV57381036			10	23.9	U	0.08271	D	0.1503	D	0.4811	U	0.451,0.451,None,0.451,0.451		-0.2328	T	BP6_Very Strong,BS2		Benign		PASS
chr19:1401423 G⇒A	chr19	1401423	rs960874258	G	A	SNV	NM_000156.6:c.54C>T(p.(Pro18=))	Homozygous variant	GAMT			View	Cerebral creatine deficiency syndrome 2	Autosomal recessive	coding	coding	synonymous	AR	Likely Benign			None	2.10113E-05								23	None	1.238		0	0	0	0	0	0				59	14.01	B											BP6_Very Strong,BP4_Strong,BP7,PM2_Supporting		Benign		PASS
chr13:32380123 C⇒T	chr13	32380123	rs587782428	C	T	SNV	NM_000059.4:c.9234C>T(p.(Val3078=))	Heterozygous	BRCA2			View	{Breast cancer;{Prostate cancer};Wilms tumor;{Glioblastoma 3};{Medulloblastoma};{Pancreatic cancer 2};Fanconi anemia;{Breast-ovarian cancer	Autosomal recessive;Autosomal dominant;X-linked;Somatic mutation	non-coding exon,coding	coding	synonymous	AD/AR/X-Linked Recessive	Likely Benign			None	2.12136E-05								28	None	1.238		1	0	0	0	0	0				23	0.179	B											BP6_Very Strong,BP4_Strong,BP7,PM2_Supporting		Benign		PASS
chr15:25371188 T⇒C	chr15	25371188	rs556829175	T	C	SNV	NM_130839.5:c.986A>G(p.(Asn329Ser))	Homozygous variant	SNHG14,UBE3A			View	Angelman syndrome	Autosomal dominant	coding,non-coding exon,intronic,3'flank	coding	missense	AD	Uncertain significance			None	2.18903E-05		None,None,None,None,1.0,None,None,None,None,None,None,1.0,1.0,1.0,None	[None, None, None, None, 'T', None, None, None, None, None, None, 'T', 'T', 'T', None]	N			0.2549	70	None	1.238		0	1	0	0	0	0				623	4.815	B	-0.5647	T	-0.8123	T	-0.9954	B	None,None,None,None,0.224,None,None,None,None,None,0.224,0.224,None,0.224,None		-0.9423	T	BS1,BS2,BP4_Strong,BP6,PP2		Benign		PASS
chrX:154032369 G⇒A	chrX	154032369	rs61754440	G	A	SNV	ENST00000453960.7:c.251C>T(p.(Pro84Leu))	Heterozygous	MECP2			View	{Autism susceptibility;Rett syndrome;Encephalopathy;Intellectual developmental disorder	X-linked dominant;X-linked recessive;X-linked	coding,5'utr,3'flank,non-coding exon,5'flank	coding	missense	X-Linked Recessive/X-Linked Dominant	Likely Benign			None	2.27681E-05		0.781,1.0,None,None,None,None,None	['T', 'T', None, None, None, None, None]	D			0.6723000000000001	96	None	1.238		0	0	0	0	0	0	COSV57652685			163	16.96	B	0.007614	T	-0.175	T			0.435,0.435,None,0.435,None,None,None		0.1033	D	BP6_Very Strong,BS2,BP4_Moderate,PM1		Benign		PASS
chr17:44380626 G⇒A	chr17	44380626	rs78218617	G	A	SNV	NM_000419.5:c.1413C>T(p.(Tyr471=))	Homozygous variant	ITGA2B			View	Bleeding disorder;Glanzmann thrombasthenia 1;Thrombocytopenia	Autosomal recessive;Autosomal dominant	coding,non-coding exon	coding	synonymous	AD/AR	Likely Benign			None	2.32575E-05								45	None	1.238		0	0	0	0	0	0	COSV52235307			20	0.529	B											BP6_Very Strong,BP4_Strong,BP7,PM2_Supporting		Benign		PASS
chr3:12591788 A⇒G	chr3	12591788	rs146668293	A	G	SNV	ENST00000251849.9:c.1113T>C(p.(Asp371=))	Homozygous variant	RAF1			View	Cardiomyopathy;Noonan syndrome 5;LEOPARD syndrome 2	Autosomal dominant	non-coding exon,splicing,coding,intronic,splicing-ACMG	coding,splicing	synonymous	AD/AR	Likely Benign			None	2.53227E-05								33	None	1.238		0	0	0	0	0	0				2	4.562	B											BP6_Very Strong,BP4_Strong,BP7,PM2_Supporting		Benign		PASS
chrX:154030665 G⇒A	chrX	154030665	rs61753006	G	A	SNV	ENST00000453960.7:c.1199C>T(p.(Pro400Leu))	Heterozygous	MECP2			View	{Autism susceptibility;Rett syndrome;Encephalopathy;Intellectual developmental disorder	X-linked dominant;X-linked recessive;X-linked	coding,3'flank,3'utr	coding	missense	X-Linked Recessive/X-Linked Dominant	Benign			None	2.57364E-05		0.361,0.001	['T', 'D']	D			0.5126000000000001	26	None	1.238		0	0	0	0	0	0				622	17.59	B	0.08131	D	0.09436	D			0.482,0.482		-0.45180000000000003	T	BP6_Very Strong,BS2		Benign		PASS
chr17:43093376 T⇒C	chr17	43093376	rs80357147	T	C	SNV	NM_007294.4:c.2155A>G(p.(Lys719Glu))	Heterozygous	BRCA1			View	{Breast-ovarian cancer;{Pancreatic cancer;Fanconi anemia	Autosomal recessive;Autosomal dominant;Multifactorial	coding,intronic,non-coding exon	coding	missense	AD/AR	Benign			None	2.59966E-05		0.093,0.094,0.095,0.104,None	['T', 'T', 'T', 'T', None]	N			0.20980000000000001	21	None	1.238		1	0	0	0	0	0				1237	12.73	B	-0.2735	T	-0.2161	T	-1.169	B	0.404,0.404,0.404,0.404,None		-0.8560000000000001	T	BP6_Very Strong,BP4_Strong,BP1,PM2_Supporting		Benign		PASS
chr16:68738289 C⇒T	chr16	68738289	rs774761552	C	T	SNV	NM_004360.5:c.49-8C>T(p.?)	Heterozygous	CDH1			View	Diffuse gastric and lobular breast cancer syndrome with or without cleft lip and/or palate;Blepharocheilodontic syndrome 1;Endometrial carcinoma;Ovarian cancer;Breast cancer;{Prostate cancer	Autosomal dominant;X-linked;Somatic mutation	intronic,splicing	intronic,splicing		AD/X-Linked Recessive	Likely Benign			None	2.60848E-05								59	None	1.238		0	0	0	0	0	0		8.907E-05	0	8	5.915	B											BP6_Very Strong,BP4_Strong		Benign		PASS
chr14:23419559 G⇒A	chr14	23419559	rs149103761	G	A	SNV	NM_000257.4:c.3777C>T(p.(His1259=))	Heterozygous	MYH7			View	Congenital myopathy 7B;Left ventricular noncompaction 5;Laing distal myopathy;Cardiomyopathy;Congenital myopathy 7A	Autosomal recessive;Digenic dominant;Autosomal dominant	coding	coding	synonymous	AD/AR	Benign			None	3.00981E-05								58	None	1.238		0	1	0	0	0	0				51	6.942	B											BP6_Very Strong,BP4_Strong,BP7,PM2_Supporting		Benign		PASS
chr16:68801898 G⇒A	chr16	68801898	rs113055163	G	A	SNV	NM_004360.5:c.387+5G>A(p.?)	Homozygous variant	CDH1			View	Diffuse gastric and lobular breast cancer syndrome with or without cleft lip and/or palate;Blepharocheilodontic syndrome 1;Endometrial carcinoma;Ovarian cancer;Breast cancer;{Prostate cancer	Autosomal dominant;X-linked;Somatic mutation	intronic,splicing	intronic,splicing		AD/X-Linked Recessive	Benign			None	3.01401E-05								93	None	1.238		0	0	0	0	0	0		0.704	0.536	5	15.58	B											BP6_Very Strong,BP4_Strong		Benign		PASS
chr2:39035268 G⇒A	chr2	39035268	rs190222208	G	A	SNV	NM_005633.4:c.1018C>T(p.(Pro340Ser))	Heterozygous	SOS1			View	Noonan syndrome 4;?Fibromatosis	Autosomal dominant	coding,intronic,splicing,non-coding exon	coding	missense	AD	Benign			None	3.14718E-05		0.0,0.0,0.0	['D', 'D', 'D']	D			0.8222	69	None	1.238		0	1	0	0	0	0				5	26.3	P	0.1331	D	0.2834	D	0.9959	P	0.577,0.577,0.577		0.0010000000000000002	D	BP6_Very Strong,BS2		Benign		PASS
chr12:120997547 C⇒T	chr12	120997547	rs772756175	C	T	SNV	NM_000545.8:c.1383C>T(p.(Pro461=))	Heterozygous	HNF1A			View	MODY;Renal cell carcinoma;Diabetes mellitus;{Diabetes mellitus;Hepatic adenoma	Autosomal recessive;Autosomal dominant	intronic,coding,non-coding exon	coding	synonymous	AD/AR	Likely Benign			None	3.21638E-05								41	None	1.238		0	0	0	0	0	0	COSV57462250			57	1.37	B											BP6_Very Strong,BP4_Strong,BP7,PM2_Supporting		Benign		PASS
chr16:68801876 C⇒T	chr16	68801876	rs748086082	C	T	SNV	NM_004360.5:c.370C>T(p.(Arg124Cys))	Homozygous variant	CDH1			View	Diffuse gastric and lobular breast cancer syndrome with or without cleft lip and/or palate;Blepharocheilodontic syndrome 1;Endometrial carcinoma;Ovarian cancer;Breast cancer;{Prostate cancer	Autosomal dominant;X-linked;Somatic mutation	coding,5'utr,non-coding exon	coding	missense	AD/X-Linked Recessive	Likely Benign			None	3.21643E-05		0.025,None,None,None,0.008	['D', None, None, None, 'D']	N			0.19320000000000004	96	None	1.238		0	0	0	0	0	0	COSV99932788			18	21.8	B	-0.2983	T	-0.3501	T	-0.7092	B	0.201,None,None,None,0.201		-1.024	T	BP6_Very Strong,BP4_Moderate,BP1,BP3		Benign		PASS
chr19:11131308 G⇒A	chr19	11131308	rs202049029	G	A	SNV	NM_000527.5:c.2575G>A(p.(Val859Met))	Heterozygous	LDLR,SPC24			View	Hypercholesterolemia;LDL cholesterol level QTL2	Autosomal recessive;Autosomal dominant	coding,intronic,non-coding exon,3'flank	coding	missense,synonymous	AD/AR	Likely Benign			None	3.35191E-05		0.13,0.132,0.124,0.138,0.135	['T', 'T', 'T', 'T', 'T']	N			0.41850000000000004	46	None	1.238		0	1	0	0	0	0	COSV52941531			22	9.964	B	-0.1541	T	-0.2776	T	-1.001	B	None,0.209,0.209,0.209,None		-0.5736000000000001	T	BS3_Very Strong,BP4_Strong,BP6_Moderate,PM1_Supporting,PM2_Supporting		Benign		PASS
chr15:45362142 C⇒T	chr15	45362142	rs550159982	C	T	SNV	NM_001482.3:c.1239G>A(p.(Arg413=))	Heterozygous	GATM			View	Cerebral creatine deficiency syndrome 3;Fanconi renotubular syndrome 1	Autosomal recessive;Autosomal dominant	coding,non-coding exon,3'utr	coding	synonymous	AD/AR	Benign			None	3.35241E-05								41	None	1.238		0	1	0	0	0	0				80	5.474	B											BP6_Very Strong,BP4_Strong,BP7,PM2_Supporting		Benign		PASS
chr19:1401438 G⇒T	chr19	1401438	rs1262796024	G	T	SNV	NM_000156.6:c.39C>A(p.(Gly13=))	Heterozygous	GAMT			View	Cerebral creatine deficiency syndrome 2	Autosomal recessive	coding	coding	synonymous	AR	Likely Benign			None	3.57104E-05								59	None	1.238		0	0	0	0	0	0				74	12.8	B											BP6_Very Strong,BP4_Strong,BP7,PM2_Supporting		Benign		PASS
chr16:68801694 G⇒A	chr16	68801694	rs587780117	G	A	SNV	NM_004360.5:c.188G>A(p.(Arg63Gln))	Homozygous variant	CDH1			View	Diffuse gastric and lobular breast cancer syndrome with or without cleft lip and/or palate;Blepharocheilodontic syndrome 1;Endometrial carcinoma;Ovarian cancer;Breast cancer;{Prostate cancer	Autosomal dominant;X-linked;Somatic mutation	coding,5'utr,5'flank,non-coding exon	coding	missense	AD/X-Linked Recessive	Benign			None	4.03603E-05		0.34,None,None,None,0.274	['T', None, None, None, 'T']	N			0.21020000000000003	48	None	1.238		0	0	0	0	0	0	COSV99028634			25	5.027	B	-0.3861	T	-0.5002	T	-0.7224	B	0.053,None,None,None,0.053		-0.9877	T	BP6_Very Strong,BP4_Moderate,BP1,BP3		Benign		PASS
chr3:12585203 C⇒T	chr3	12585203	rs114687276	C	T	SNV	ENST00000251849.9:c.1587G>A(p.(Ser529=))	Heterozygous	MKRN2,RAF1			View	Cardiomyopathy;Noonan syndrome 5;LEOPARD syndrome 2	Autosomal dominant	non-coding exon,coding,intronic,3'utr	coding	synonymous	AD/AR	Benign			None	4.10428E-05								96	None	1.238		0	1	0	0	0	0				51	0.292	B											BP6_Very Strong,BP4_Strong,BP7,PM2_Supporting		Benign		PASS
chr17:44380889 G⇒A	chr17	44380889	rs367831764	G	A	SNV	NM_000419.5:c.1383C>T(p.(Asn461=))	Homozygous variant	ITGA2B			View	Bleeding disorder;Glanzmann thrombasthenia 1;Thrombocytopenia	Autosomal recessive;Autosomal dominant	coding,non-coding exon	coding	synonymous	AD/AR	Likely Benign			None	4.65151E-05								47	None	1.238		0	0	0	0	0	0				11	5.928	B											BP6_Very Strong,BP4_Strong,BP7,PM2_Supporting		Benign		PASS
chr14:95096180 C⇒A	chr14	95096180	rs369465519	C	A	SNV	ENST00000343455.8:c.4740G>T(p.(Gln1580His))	Homozygous variant	DICER1			View	Rhabdomyosarcoma;GLOW syndrome;Pleuropulmonary blastoma;Goiter	Autosomal dominant	coding,non-coding exon	coding	missense	AD	Likely Benign			None	4.85675E-05		0.012,0.012,0.012,0.012,0.495,0.01	['D', 'D', 'D', 'D', 'T', 'D']	D			0.8259000000000001	34	None	1.238		0	0	0	0	0	0				356	24.5	U	0.3038	D	0.329	D	0.4795	U	0.696,0.696,0.696,0.696,0.696,0.696		0.21120000000000003	D	BP6_Very Strong,BS2,BP1,PP3		Benign		PASS
chr14:23429794 C⇒T	chr14	23429794	rs572672362	C	T	SNV	NM_000257.4:c.1119G>A(p.(Ala373=))	Homozygous variant	MYH7			View	Congenital myopathy 7B;Left ventricular noncompaction 5;Laing distal myopathy;Cardiomyopathy;Congenital myopathy 7A	Autosomal recessive;Digenic dominant;Autosomal dominant	coding	coding	synonymous	AD/AR	Benign			None	4.8608E-05								98	None	1.238		0	1	0	0	0	0	COSV62524712			20	3.179	B											BP6_Very Strong,BP4_Strong,BP7,PM2_Supporting		Benign		PASS
chr14:30879478 A⇒G	chr14	30879478	rs147841606	A	G	SNV	NM_004086.3:c.429A>G(p.(Pro143=))	Homozygous variant	COCH,LOC100506071,ENSG00000258525			View	?Deafness;Deafness	Autosomal recessive;Autosomal dominant	intronic,coding,splicing,non-coding exon	coding,splicing	synonymous	AD/AR	Benign			None	4.9255E-05								20	None	1.238		1	1	0	0	0	0				8	9.78	B											BP6_Very Strong,BP4_Strong,BP7,PM2_Supporting		Benign		PASS
chr1:11126708 T⇒G	chr1	11126708	rs767933385	T	G	SNV	NM_004958.4:c.6440A>C(p.(Asn2147Thr))	Homozygous variant	MTOR			View	Focal cortical dysplasia;Smith-Kingsmore syndrome	Autosomal dominant	coding,non-coding exon	coding	missense	AD	Likely Benign			None	4.93111E-05		0.043,0.004	['D', 'D']	D			0.5869000000000001	35	None	1.238		0	0	0	0	0	0				87	24.4	U	0.08231	D	-0.1195	T	0.3155	U	0.551,0.551		-0.1019	T	BP6_Very Strong,BP4_Strong,BP1,PM2_Supporting		Benign		PASS
chr10:87863633 C⇒T	chr10	87863633	rs786204940	C	T	SNV	ENST00000692337.1:c.75C>T(p.(Ser25=))	Homozygous variant	KLLN,PTEN,ENSG00000289051			View	Prostate cancer;{Meningioma};Macrocephaly/autism syndrome;Cowden syndrome 1;{Glioma susceptibility 2};Cowden syndrome 4;Lhermitte-Duclos disease	Autosomal dominant	5'utr,5'flank,non-coding exon,intronic,coding	coding	synonymous		Likely Benign			None	5.01396E-05								62	None	1.238		0	0	0	0	0	0				471	19.6	B											BP6_Very Strong,BP4_Strong,BP7,PM2_Supporting		Benign		PASS
chr12:120978993 C⇒T	chr12	120978993	rs202180554	C	T	SNV	NM_000545.8:c.225C>T(p.(Asp75=))	Heterozygous	HNF1A,HNF1A-AS1			View	MODY;Renal cell carcinoma;Diabetes mellitus;{Diabetes mellitus;Hepatic adenoma	Autosomal recessive;Autosomal dominant	coding,non-coding exon,intronic	coding	synonymous	AD/AR	Benign			None	5.08043E-05								92	None	1.238		0	1	0	0	0	0				102	8.812	B											BP6_Very Strong,BP4_Strong,BP7,PM2_Supporting		Benign		PASS
chr16:68813310 C⇒T	chr16	68813310	rs36103202	C	T	SNV	NM_004360.5:c.1138-3C>T(p.?)	Heterozygous	CDH1			View	Diffuse gastric and lobular breast cancer syndrome with or without cleft lip and/or palate;Blepharocheilodontic syndrome 1;Endometrial carcinoma;Ovarian cancer;Breast cancer;{Prostate cancer	Autosomal dominant;X-linked;Somatic mutation	intronic,splicing	intronic,splicing		AD/X-Linked Recessive	Likely Benign			None	5.19943E-05								93	None	1.238		0	1	0	0	0	0		0.01209	0.068	3	15.97	B											BP6_Very Strong,BP4_Strong		Benign		PASS
chr16:23607965 C⇒G	chr16	23607965	rs147045425	C	G	SNV	NM_024675.4:c.3249G>C(p.(Glu1083Asp))	Heterozygous	PALB2,ENSG00000261723			View	{Breast-ovarian cancer;{Pancreatic cancer;Fanconi anemia	Autosomal dominant	coding,intronic,non-coding exon	coding	missense	AD/AR	Benign			None	5.40411E-05		0.023,0.027	['D', 'D']	N			0.31410000000000005	32	None	1.238		0	0	0	0	0	0	COSV55168291			48	22	B	-0.4887	T	-0.4937	T	0.2644	U	None,0.081		-1.056	T	BP6_Very Strong,BP4_Strong,BP1,PM2_Supporting		Benign		PASS
chr10:87952204 G⇒A	chr10	87952204	rs568851024	G	A	SNV	NM_000314.8:c.579G>A(p.(Leu193=))	Heterozygous	PTEN			View	Prostate cancer;{Meningioma};Macrocephaly/autism syndrome;Cowden syndrome 1;{Glioma susceptibility 2};Lhermitte-Duclos disease	Autosomal dominant	5'utr,coding,non-coding exon,intronic	coding	synonymous	AD/AR	Likely Benign			None	5.47406E-05								40	None	1.238		0	0	0	0	0	0				56	10.96	B											BP6_Very Strong,BP4_Strong,BP7,PM2_Supporting		Benign		PASS
chr14:95093976 T⇒C	chr14	95093976	rs144259142	T	C	SNV	ENST00000343455.8:c.5276A>G(p.(Lys1759Arg))	Heterozygous	DICER1			View	Rhabdomyosarcoma;GLOW syndrome;Pleuropulmonary blastoma;Goiter	Autosomal dominant	non-coding exon,coding	coding	missense	AD	Likely Benign			None	5.54089E-05		0.553,0.553,0.553,0.553,0.784,0.619	['T', 'T', 'T', 'T', 'T', 'T']	D			0.8424	28	None	1.238		0	1	0	0	0	0				89	24.1	U	0.04888	T	0.02412	D	0.03165	B	0.444,0.444,0.444,0.444,0.444,0.444		-0.6158000000000001	T	BP6_Very Strong,BS2,BP4,PM1_Supporting		Benign		PASS
chrX:154030987 C⇒T	chrX	154030987	rs782239416	C	T	SNV	ENST00000453960.7:c.877G>A(p.(Ala293Thr))	Heterozygous	MECP2			View	{Autism susceptibility;Rett syndrome;Encephalopathy;Intellectual developmental disorder	X-linked dominant;X-linked recessive;X-linked	coding,3'flank,intronic,3'utr	coding	missense	X-Linked Recessive/X-Linked Dominant	Benign			None	5.55545E-05		0.113,0.107,None	['T', 'T', None]	D			0.42300000000000004	85	None	1.238		0	0	0	0	0	0	COSV57658195			51	18.35	B	-0.06371	T	-0.007331	D			0.441,0.441,None		-0.03910000000000001	T	BP6_Very Strong,BS2,BP4_Moderate,PM1		Benign		PASS
chr14:23422269 C⇒T	chr14	23422269	rs138294643	C	T	SNV	NM_000257.4:c.3156G>A(p.(Lys1052=))	Homozygous variant	MYH7			View	Congenital myopathy 7B;Left ventricular noncompaction 5;Laing distal myopathy;Cardiomyopathy;Congenital myopathy 7A	Autosomal recessive;Digenic dominant;Autosomal dominant	coding	coding	synonymous	AD/AR	Benign			None	5.60938E-05								59	None	1.238		0	1	0	0	0	0				57	10.59	B											BP6_Very Strong,BP4_Strong,BP7,PM2_Supporting		Benign		PASS
chr15:45362211 G⇒C	chr15	45362211	rs368737044	G	C	SNV	NM_001482.3:c.1170C>G(p.(Thr390=))	Homozygous variant	GATM			View	Cerebral creatine deficiency syndrome 3;Fanconi renotubular syndrome 1	Autosomal recessive;Autosomal dominant	coding,non-coding exon,3'utr	coding	synonymous	AD/AR	Likely Benign			None	5.73643E-05								59	None	1.238		0	0	0	0	0	0				11	8.722	B											BP6_Very Strong,BP4_Strong,BP7,PM2_Supporting		Benign		PASS
chr17:47310165 C⇒T	chr17	47310165	rs563420692	C	T	SNV	NM_000212.3:c.2328C>T(p.(Ala776=))	Heterozygous	ITGB3,ENSG00000259753,EFCAB13-DT			View	Purpura;{Myocardial infarction;Glanzmann thrombasthenia 2;Bleeding disorder;Thrombocytopenia	Autosomal recessive	intronic,coding	coding	synonymous	AD/AR	Likely Benign			None	5.81466E-05								17	None	1.238		0	1	0	0	0	0				27	9.403	B											BP6_Very Strong,BP4_Strong,BP7,PM2_Supporting		Benign		PASS
chr12:112446314 A⇒G	chr12	112446314	rs587778635	A	G	SNV	NM_002834.5:c.53A>G(p.(Asn18Ser))	Homozygous variant	PTPN11			View	LEOPARD syndrome 1;Leukemia;Noonan syndrome 1;Metachondromatosis	Autosomal dominant	coding,non-coding exon	coding	missense	AD	Benign			None	5.95154E-05		0.195,0.194,None,None	['T', 'T', None, None]	D			0.8497000000000001	42	None	1.238		0	0	0	0	0	0				39	22.3	B	-0.2963	T	-0.2923	T	-0.1155	B	0.301,0.301,None,None		-0.5096	T	BP6_Very Strong,BS2,BP4_Moderate,PM1		Benign		PASS
chr3:12606242 A⇒G	chr3	12606242	rs397516823	A	G	SNV	ENST00000251849.9:c.639T>C(p.(Thr213=))	Homozygous variant	RAF1			View	Cardiomyopathy;Noonan syndrome 5;LEOPARD syndrome 2	Autosomal dominant	non-coding exon,coding,intronic	coding	synonymous	AD/AR	Benign			None	6.04412E-05								99	None	1.238		0	0	0	0	0	0				42	4.816	B											BP6_Very Strong,BP4_Strong,BP7,PM2_Supporting		Benign		PASS
chr10:14908696 G⇒A	chr10	14908696	rs115421695	G	A	SNV	ENST00000378278.7:c.1791C>T(p.(Cys597=))	Heterozygous	DCLRE1C			View	Severe combined immunodeficiency;Omenn syndrome	Autosomal recessive	non-coding exon,coding,intronic,splicing,3'flank	coding	synonymous	AR	Likely Benign			None	6.08808E-05								81	None	1.238		0	2	0	0	0	0				9	1.706	B											BP6_Very Strong,BP4_Strong,BP7,PM2_Supporting		Benign		PASS
chr19:43508797 G⇒A	chr19	43508797	rs139119694	G	A	SNV	NM_014297.5:c.573C>T(p.(Ile191=))	Heterozygous	ETHE1			View	Ethylmalonic encephalopathy	Autosomal recessive	coding,non-coding exon	coding	synonymous	AR	Benign			None	6.87188E-05								24	None	1.238		0	1	0	0	0	0				23	12.51	B											BP6_Very Strong,BP4_Strong,BP7,PM2_Supporting		Benign		PASS
chr14:23423922 G⇒A	chr14	23423922	rs142573531	G	A	SNV	NM_000257.4:c.2907C>T(p.(His969=))	Heterozygous	MYH7			View	Congenital myopathy 7B;Left ventricular noncompaction 5;Laing distal myopathy;Cardiomyopathy;Congenital myopathy 7A	Autosomal recessive;Digenic dominant;Autosomal dominant	coding	coding	synonymous	AD/AR	Benign			None	6.90928E-05								100	None	1.238		0	1	0	0	0	0				16	0.151	B											BP6_Very Strong,BP4_Strong,BP7,PM2_Supporting		Benign		PASS
chr12:112477951 G⇒A	chr12	112477951	rs535800148	G	A	SNV	NM_002834.5:c.1028G>A(p.(Arg343Gln))	Heterozygous	PTPN11			View	LEOPARD syndrome 1;Leukemia;Noonan syndrome 1;Metachondromatosis	Autosomal dominant	coding,non-coding exon	coding	missense	AD	Benign			None	7.25103E-05		1.0,1.0,None,None	['T', 'T', None, None]	D			0.7053	73	None	1.238		0	1	0	0	0	0	COSV61009365			65	22.5	B	-0.01272	T	0.1789	D	-0.2357	B	0.6,0.6,None,None		0.7948000000000001	D	BP6_Very Strong,BS2,BP4_Strong,PM1,PM5		Benign		PASS
chr11:108248940 A⇒G	chr11	108248940	rs149636614	A	G	SNV	NM_000051.4:c.1073A>G(p.(Asn358Ser))	Homozygous variant	ATM			View	T-cell prolymphocytic leukemia;Lymphoma;Ataxia-telangiectasia;{Breast cancer	Autosomal recessive;Autosomal dominant;Somatic mutation	coding,splicing,non-coding exon,3'flank	coding,splicing	missense	AD/AR	Benign			None	7.70508E-05		0.724,0.74,0.74	['T', 'T', 'T']	N			0.29550000000000004	22	None	1.238		0	2	0	0	0	0				8	15.8	B	-0.5471	T	-0.562	T	-0.8276	B	0.054,0.054,0.054		-1.031	T	BP6_Very Strong,BP4_Strong,BP1,PM2_Supporting		Benign		PASS
chr14:23424895 G⇒T	chr14	23424895	rs144291282	G	T	SNV	NM_000257.4:c.2553C>A(p.(Ser851=))	Homozygous variant	MYH7			View	Congenital myopathy 7B;Left ventricular noncompaction 5;Laing distal myopathy;Cardiomyopathy;Congenital myopathy 7A	Autosomal recessive;Digenic dominant;Autosomal dominant	coding	coding	synonymous	AD/AR	Benign			None	7.72972E-05								76	None	1.238		0	1	0	0	0	0				127	8.035	B											BP6_Very Strong,BP4_Strong,BP7,PM2_Supporting		Benign		PASS
chr17:47283389 G⇒A	chr17	47283389	rs780479441	G	A	SNV	NM_000212.3:c.201G>A(p.(Lys67=))	Homozygous variant	ITGB3,ENSG00000259753			View	Purpura;{Myocardial infarction;Glanzmann thrombasthenia 2;Bleeding disorder;Thrombocytopenia	Autosomal recessive	coding,non-coding exon	coding	synonymous	AD/AR	Likely Benign			None	7.95188E-05								14	None	1.238		0	0	0	0	0	0				36	9.104	B											BP6_Very Strong,BP4_Strong,BP7,PM2_Supporting		Benign		PASS
chr14:23428967 G⇒A	chr14	23428967	rs45508293	G	A	SNV	NM_000257.4:c.1395C>T(p.(Phe465=))	Heterozygous	MYH7			View	Congenital myopathy 7B;Left ventricular noncompaction 5;Laing distal myopathy;Cardiomyopathy;Congenital myopathy 7A	Autosomal recessive;Digenic dominant;Autosomal dominant	coding	coding	synonymous	AD/AR	Benign			None	8.68737E-05								97	None	1.238		0	0	0	0	0	0	COSV62520777			13	3.805	B											BP6_Very Strong,BP4_Strong,BP7,PM2_Supporting		Benign		PASS
chr14:23418374 C⇒T	chr14	23418374	rs144465613	C	T	SNV	NM_000257.4:c.4005G>A(p.(Ser1335=))	Homozygous variant	MIR208B,MYH7			View	Congenital myopathy 7B;Left ventricular noncompaction 5;Laing distal myopathy;Cardiomyopathy;Congenital myopathy 7A	Autosomal recessive;Digenic dominant;Autosomal dominant	5'flank,coding	coding	synonymous	AD/AR	Benign			None	9.10506E-05								17	None	1.238		1	2	0	0	0	0	COSV62516278			33	1.015	B											BP6_Very Strong,BP4_Strong,BP7,PM2_Supporting		Benign		PASS
chr5:35876126 T⇒G	chr5	35876126	rs138731184	T	G	SNV	NM_002185.5:c.1020T>G(p.(Leu340=))	Homozygous variant	IL7R			View	Immunodeficiency 104	Autosomal recessive	non-coding exon,coding,3'utr,3'flank	coding	synonymous	AR	Likely Benign			None	9.57675E-05								24	None	1.238		0	1	0	0	0	0				144	3.773	B											BP6_Very Strong,BP4_Strong,BP7,PM2_Supporting		Benign		PASS
chr1:215934749 G⇒A	chr1	215934749	rs200243588	G	A	SNV	NM_206933.4:c.7167C>T(p.(Ser2389=))	Heterozygous	USH2A			View	Usher syndrome;Retinitis pigmentosa 39	Autosomal recessive	coding	coding	synonymous	AD/AR	Likely Benign			None	9.65351E-05								96	None	1.238		1	1	0	0	0	0	COSV56365570			47	0.088	B											BP6_Very Strong,BP4_Strong,BP7,PM2_Supporting		Benign		PASS
chr17:18120382 G⇒A	chr17	18120382	rs199695398	G	A	SNV	NM_016239.4:c.1582G>A(p.(Gly528Ser))	Heterozygous	MYO15A			View	Deafness	Autosomal recessive	coding,non-coding exon	coding	missense	AR	Likely Benign			None	0.000103494		None,0.624,None	[None, 'T', None]	N			0.46790000000000004	10	None	1.238		1	1	0	0	0	0	COSV99235066			1801	10.32	B	-0.6072	T	-0.6484	T	-1.195	B	None,0.017,None		-0.977	T	BP6_Very Strong,BP4_Strong,BP3,PM2_Supporting		Benign		PASS
chr14:23424934 C⇒T	chr14	23424934	rs45560638	C	T	SNV	NM_000257.4:c.2514G>A(p.(Pro838=))	Homozygous variant	MYH7			View	Congenital myopathy 7B;Left ventricular noncompaction 5;Laing distal myopathy;Cardiomyopathy;Congenital myopathy 7A	Autosomal recessive;Digenic dominant;Autosomal dominant	coding	coding	synonymous	AD/AR	Benign			None	0.00010466								27	None	1.238		0	1	0	0	0	0				91	0.724	B											BP6_Very Strong,BP4_Strong,BP7,PM2_Supporting		Benign		PASS
chr3:12585161 C⇒T	chr3	12585161	rs5746244	C	T	SNV	ENST00000251849.9:c.1629G>A(p.(Thr543=))	Heterozygous	MKRN2,RAF1			View	Cardiomyopathy;Noonan syndrome 5;LEOPARD syndrome 2	Autosomal dominant	non-coding exon,coding,intronic,3'utr	coding	synonymous	AD/AR	Benign			None	0.0001115								24	None	1.238		0	0	1	0	0	0				40	0.548	B											BP6_Very Strong,BP4_Strong,BP7,PM2_Supporting		Benign		PASS
chr14:23415812 G⇒A	chr14	23415812	rs374289523	G	A	SNV	NM_000257.4:c.4974C>T(p.(Asp1658=))	Heterozygous	MHRT,MYH7,ENSG00000258444			View	Congenital myopathy 7B;Left ventricular noncompaction 5;Laing distal myopathy;Cardiomyopathy;Congenital myopathy 7A	Autosomal recessive;Digenic dominant;Autosomal dominant	non-coding exon,coding,3'flank	coding	synonymous	AD/AR	Benign			None	0.000112184								29	None	1.238		0	0	0	0	0	0	COSV62517534			18	0.181	B											BP6_Very Strong,BP4_Strong,BP7,PM2_Supporting		Benign		PASS
chr17:47290971 A⇒T	chr17	47290971	rs15908	A	T	SNV	NM_000212.3:c.1143A>T(p.(Val381=))	Homozygous variant	ITGB3,ENSG00000259753			View	Purpura;{Myocardial infarction;Glanzmann thrombasthenia 2;Bleeding disorder;Thrombocytopenia	Autosomal recessive	coding,non-coding exon,5'flank	coding	synonymous	AD/AR	Benign			None	0.000116297								43	None	1.238		0	1	0	0	0	0				18	3.297	B											BP6_Very Strong,BP4_Strong,BP7,PM2_Supporting		Benign		PASS
chr16:23621421 C⇒G	chr16	23621421	rs183489969	C	G	SNV	NM_024675.4:c.3054G>C(p.(Glu1018Asp))	Heterozygous	PALB2,ENSG00000261723			View	{Breast-ovarian cancer;{Pancreatic cancer;Fanconi anemia	Autosomal dominant	coding,intronic,non-coding exon	coding	missense	AD/AR	Benign			None	0.000125186		0.033,0.025	['D', 'D']	D			0.531	79	None	1.238		0	0	0	0	0	0	COSV55165548			58	22.5	B	-0.4543	T	-0.4202	T	0.2589	U	None,0.118		-0.7391000000000001	T	BP6_Very Strong,BP4_Strong,BP1,PM2_Supporting		Benign		PASS
chr14:23425347 C⇒A	chr14	23425347	rs36211714	C	A	SNV	NM_000257.4:c.2358G>T(p.(Thr786=))	Heterozygous	MYH7			View	Congenital myopathy 7B;Left ventricular noncompaction 5;Laing distal myopathy;Cardiomyopathy;Congenital myopathy 7A	Autosomal recessive;Digenic dominant;Autosomal dominant	coding	coding	synonymous	AD/AR	Benign			None	0.000127232								16	None	1.238		0	0	1	0	0	0				66	3.849	B											BP6_Very Strong,BP4_Strong,BP7,PM2_Supporting		Benign		PASS
chr19:1399895 C⇒T	chr19	1399895	rs202151546	C	T	SNV	NM_000156.6:c.225G>A(p.(Ala75=))	Homozygous variant	GAMT			View	Cerebral creatine deficiency syndrome 2	Autosomal recessive	coding,5'flank	coding	synonymous	AR	Likely Benign			None	0.000129783								34	None	1.238		0	1	0	0	0	0				44	4.083	B											BP6_Very Strong,BP4_Strong,BP7,PM2_Supporting		Benign		PASS
chr17:7221992 C⇒T	chr17	7221992	rs144255994	C	T	SNV	NM_000018.4:c.663C>T(p.(Ser221=))	Homozygous variant	ACADVL			View	VLCAD deficiency	Autosomal recessive	coding,non-coding exon,3'flank	coding	synonymous	AR	Likely Benign			None	0.000142967								45	None	1.238		0	1	0	0	0	0				41	6.708	B											BP6_Very Strong,BP4_Strong,BP7,PM2_Supporting		Benign		PASS
chr19:4099336 C⇒T	chr19	4099336	rs138873805	C	T	SNV	NM_030662.4:c.784G>A(p.(Val262Ile))	Homozygous variant	MAP2K2			View	Cardiofaciocutaneous syndrome 4	Autosomal dominant	coding,3'flank,non-coding exon,intronic	coding	missense	AD	Uncertain significance			None	0.000150875		1.0,1.0	['T', 'T']	N			0.41140000000000004	50	None	1.238		0	0	0	0	0	0				43	13.26	B	-0.233	T	-0.3242	T	-0.8449	B	0.219,0.219		-0.6897000000000002	T	BS1,BS2,BP4_Strong		Benign		PASS
chr11:121137971 C⇒T	chr11	121137971	rs144012985	C	T	SNV	NM_005422.4:c.3492C>T(p.(Thr1164=))	Homozygous variant	TECTA,TBCEL-TECTA			View	Deafness	Autosomal recessive;Autosomal dominant	coding	coding	synonymous	AD/AR	Likely Benign			None	0.000158817								14	None	1.238		2	1	0	0	0	0				52	0.257	B											BP6_Very Strong,BP4_Strong,BP7,PM2_Supporting		Benign		PASS
chr17:47287192 T⇒C	chr17	47287192	rs376378154	T	C	SNV	NM_000212.3:c.900T>C(p.(His300=))	Heterozygous	ITGB3,ENSG00000259753			View	Purpura;{Myocardial infarction;Glanzmann thrombasthenia 2;Bleeding disorder;Thrombocytopenia	Autosomal recessive	coding,non-coding exon	coding	synonymous	AD/AR	Likely Benign			None	0.000159408								35	None	1.238		0	1	0	0	0	0				40	5.305	B											BP6_Very Strong,BP4_Strong,BP7,PM2_Supporting		Benign		PASS
chr19:43511564 C⇒T	chr19	43511564	rs138427304	C	T	SNV	NM_014297.5:c.378G>A(p.(Ala126=))	Homozygous variant	ETHE1			View	Ethylmalonic encephalopathy	Autosomal recessive	coding,splicing,non-coding exon	coding,splicing	synonymous	AR	Benign			None	0.000168371								35	None	1.238		0	1	1	0	0	0	COSV52678982			3	5.992	B											BP6_Very Strong,BP4_Strong,BP7,PM2_Supporting		Benign		PASS
chr10:87957938 C⇒T	chr10	87957938	rs190070312	C	T	SNV	NM_000314.8:c.720C>T(p.(Tyr240=))	Homozygous variant	PTEN			View	Prostate cancer;{Meningioma};Macrocephaly/autism syndrome;Cowden syndrome 1;{Glioma susceptibility 2};Lhermitte-Duclos disease	Autosomal dominant	coding,non-coding exon	coding	synonymous	AD/AR	Likely Benign			None	0.00017103								51	None	1.238		0	0	0	0	0	0				82	8.419	B											BP6_Very Strong,BP4_Strong,BP7,PM2_Supporting		Benign		PASS
chr10:87965364 T⇒C	chr10	87965364	rs35979531	T	C	SNV	NM_000314.8:c.1104T>C(p.(Asp368=))	Homozygous variant	PTEN			View	Prostate cancer;{Meningioma};Macrocephaly/autism syndrome;Cowden syndrome 1;{Glioma susceptibility 2};Lhermitte-Duclos disease	Autosomal dominant	coding,non-coding exon	coding	synonymous	AD/AR	Likely Benign			None	0.000180514								79	None	1.238		0	2	0	0	0	0				78	8.904	B											BP6_Very Strong,BP4_Strong,BP7,PM2_Supporting		Benign		PASS
chr17:47299519 C⇒T	chr17	47299519	rs149823724	C	T	SNV	NM_000212.3:c.1902C>T(p.(Cys634=))	Heterozygous	ITGB3,ENSG00000259753			View	Purpura;{Myocardial infarction;Glanzmann thrombasthenia 2;Bleeding disorder;Thrombocytopenia	Autosomal recessive	coding,non-coding exon	coding	synonymous	AD/AR	Benign			None	0.00019224								82	None	1.238		0	2	0	0	0	0				12	10.12	B											BP6_Very Strong,BP4_Strong,BP7,PM2_Supporting		Benign		PASS
chr19:11116989 C⇒T	chr19	11116989	rs143872778	C	T	SNV	NM_000527.5:c.1836C>T(p.(Ala612=))	Heterozygous	LDLR			View	Hypercholesterolemia;LDL cholesterol level QTL2	Autosomal recessive;Autosomal dominant	coding,splicing,intronic	coding,splicing	synonymous	AD/AR	Likely Benign			None	0.000232582								79	None	1.238		0	0	0	0	0	0				10	7.637	B											BP6_Very Strong,BP4_Strong,BP7,PM2_Supporting		Benign		PASS
chr17:44386113 G⇒A	chr17	44386113	rs375882355	G	A	SNV	NM_000419.5:c.207C>T(p.(Gly69=))	Homozygous variant	ITGA2B			View	Bleeding disorder;Glanzmann thrombasthenia 1;Thrombocytopenia	Autosomal recessive;Autosomal dominant	coding,5'flank	coding	synonymous	AD/AR	Likely Benign			None	0.000254616								31	None	1.238		0	1	0	0	0	0	COSV52232967			19	13.83	B											BP6_Very Strong,BP4_Strong,BP7,PM2_Supporting		Benign		PASS
chr19:1399841 G⇒A	chr19	1399841	rs144630886	G	A	SNV	NM_000156.6:c.279C>T(p.(Asp93=))	Homozygous variant	GAMT			View	Cerebral creatine deficiency syndrome 2	Autosomal recessive	coding,5'flank	coding	synonymous	AR	Benign			None	0.000257868								90	None	1.238		0	4	0	0	0	0				49	0.993	B											BP6_Very Strong,BP4_Strong,BP7,PM2_Supporting		Benign		PASS
chr17:47284618 C⇒T	chr17	47284618	rs770144031	C	T	SNV	NM_000212.3:c.537C>T(p.(Phe179=))	Homozygous variant	ITGB3,ENSG00000259753			View	Purpura;{Myocardial infarction;Glanzmann thrombasthenia 2;Bleeding disorder;Thrombocytopenia	Autosomal recessive	coding,non-coding exon	coding	synonymous	AD/AR	Likely Benign			None	0.00030098								31	None	1.238		0	0	0	0	0	0	COSV105355669			78	1.647	B											BP6_Very Strong,BP4_Strong,BP7,PM2_Supporting		Benign		PASS
chr17:7221694 C⇒A	chr17	7221694	rs374633807	C	A	SNV	NM_000018.4:c.622+12C>A(p.?)	Heterozygous	ACADVL			View	VLCAD deficiency	Autosomal recessive	intronic,5'flank,3'flank	intronic		AR	Uncertain significance			None	0.000349717								45	None	1.238		0	2	0	0	0	0				12	10.38	B											BS1,BS2,BP4_Strong		Benign		PASS
chr17:47307532 C⇒T	chr17	47307532	rs201741054	C	T	SNV	NM_000212.3:c.2196C>T(p.(Leu732=))	Homozygous variant	ITGB3,ENSG00000259753,EFCAB13-DT			View	Purpura;{Myocardial infarction;Glanzmann thrombasthenia 2;Bleeding disorder;Thrombocytopenia	Autosomal recessive	intronic,coding,non-coding exon	coding	synonymous	AD/AR	Likely Benign			None	0.000372812								77	None	1.238		0	0	0	0	0	0	COSV71384784			62	8.247	B											BP6_Very Strong,BP4_Strong,BP7,PM2_Supporting		Benign		PASS
chr14:23432661 G⇒A	chr14	23432661	rs45500700	G	A	SNV	NM_000257.4:c.480C>T(p.(Asn160=))	Heterozygous	MYH7			View	Congenital myopathy 7B;Left ventricular noncompaction 5;Laing distal myopathy;Cardiomyopathy;Congenital myopathy 7A	Autosomal recessive;Digenic dominant;Autosomal dominant	coding	coding	synonymous	AD/AR	Benign			None	0.000548616								18	None	1.238		0	3	0	0	0	0	COSV62517193			23	0.384	B											BP6_Very Strong,BP4_Strong,BP7,PM2_Supporting		Benign		PASS
chr3:12600233 T⇒G	chr3	12600233	rs5746219	T	G	SNV	ENST00000251849.9:c.909A>C(p.(Thr303=))	Heterozygous	RAF1			View	Cardiomyopathy;Noonan syndrome 5;LEOPARD syndrome 2	Autosomal dominant	non-coding exon,coding,intronic,5'flank	coding	synonymous	AD/AR	Likely Benign			None	0.000553393								24	None	1.238		0	0	0	0	0	0				35	4.423	B											BP6_Very Strong,BP4_Strong,BP7,PM2_Supporting		Benign		PASS
chr17:44385638 A⇒G	chr17	44385638	rs141497408	A	G	SNV	NM_000419.5:c.487T>C(p.(Leu163=))	Homozygous variant	ITGA2B			View	Bleeding disorder;Glanzmann thrombasthenia 1;Thrombocytopenia	Autosomal recessive;Autosomal dominant	coding,non-coding exon,5'flank	coding	synonymous	AD/AR	Likely Benign			None	0.000561852								52	None	1.238		0	5	0	0	0	0				79	2.46	B											BP6_Very Strong,BP4_Strong,BP7,PM2_Supporting		Benign		PASS
chr3:12584631 T⇒C	chr3	12584631	rs141791080	T	C	SNV	ENST00000251849.9:c.1830A>G(p.(Gln610=))	Heterozygous	MKRN2,RAF1			View	Cardiomyopathy;Noonan syndrome 5;LEOPARD syndrome 2	Autosomal dominant	non-coding exon,coding,3'flank,3'utr	coding	synonymous	AD/AR	Benign			None	0.000616376								18	None	1.238		0	3	0	0	0	0	COSV50109287			27	2.51	B											BP6_Very Strong,BP4_Strong,BP7,PM2_Supporting		Benign		PASS
chr17:47253933 C⇒T	chr17	47253933	rs768269394	C	T	SNV	NM_000212.3:c.72C>T(p.(Gly24=))	Heterozygous	ITGB3,ENSG00000259753			View	Purpura;{Myocardial infarction;Glanzmann thrombasthenia 2;Bleeding disorder;Thrombocytopenia	Autosomal recessive	coding,splicing,non-coding exon	coding,splicing	synonymous	AD/AR	Likely Benign			None	0.000826658								33	None	1.238		0	17	0	0	0	0				8	12.48	B											BP6_Very Strong,BP4_Strong,BP7,PM2_Supporting		Benign		PASS
chr12:120978860 G⇒A	chr12	120978860	rs137853247	G	A	SNV	NM_000545.8:c.92G>A(p.(Gly31Asp))	Heterozygous	HNF1A,HNF1A-AS1			View	MODY;Renal cell carcinoma;Diabetes mellitus;{Diabetes mellitus;Hepatic adenoma	Autosomal recessive;Autosomal dominant	coding,non-coding exon,intronic	coding	missense	AD/AR	Benign			None	0.000888324		0.385,None,None,None,0.3,0.316	['T', None, None, None, 'T', 'T']	A			0.6553000000000001	60	None	1.238		0	6	0	0	0	0	COSV57465196			20	22	B	-0.04237	T	0.1363	D	-0.405	B	0.591,None,None,None,0.591,0.591		0.3002	D	BP6_Very Strong,BS1,BS2,BP4,PP5_Strong,PP2		Benign		PASS
chr1:216097127 G⇒A	chr1	216097127	rs111033333	G	A	SNV	NM_206933.4:c.4714C>T(p.(Leu1572Phe))	Homozygous variant	USH2A			View	Usher syndrome;Retinitis pigmentosa 39	Autosomal recessive	coding	coding	missense	AD/AR	Likely Benign			None	0.00112396		0.011	['D']	D			0.3536	25	None	1.238		1	3	0	0	0	0				45	24.2	U	-0.2527	T	-0.1416	T	0.4943	U	0.655		0.6255000000000001	D	BP6_Very Strong,BS2,BP4_Moderate,PM1_Supporting,PP5		Benign		PASS
chr12:102839156 C⇒A	chr12	102839156	rs372637021	C	A	SNV	ENST00000553106.6:c.*19G>T(p.?)	Homozygous variant	PAH			View	Phenylketonuria;[Hyperphenylalaninemia	Autosomal recessive	3'utr,3'flank,non-coding exon	3'utr		AR	Uncertain significance			None	0.00129314								43	None	1.238		0	21	0	0	0	0				63	2.08	B											BS1,BS2,BP4_Strong		Benign		PASS
chr19:38525492 G⇒A	chr19	38525492	rs143987857	G	A	SNV	NM_000540.3:c.10616G>A(p.(Arg3539His))	Heterozygous	RYR1			View	{Malignant hyperthermia susceptibility 1};Congenital myopathy 1B;Congenital myopathy 1A;King-Denborough syndrome	Autosomal recessive;Autosomal dominant	coding,non-coding exon	coding	missense	AD/AR	Likely Benign			None	0.00223781		0.002,0.002	['D', 'D']	D			0.6242000000000001	80	None	1.238		0	2	0	0	0	0	COSV62094702			11	32	P	0.04746	T	0.2959	D	0.7171	P	0.877,0.877		1.072	D	BP6_Very Strong,BS1,BS2,BP4,PP5_Strong,PP2		Benign		PASS
chr16:68738317 G⇒A	chr16	68738317	rs786202657	G	A	SNV	NM_004360.5:c.69G>A(p.(Gln23=))	Heterozygous	CDH1			View	Diffuse gastric and lobular breast cancer syndrome with or without cleft lip and/or palate;Blepharocheilodontic syndrome 1;Endometrial carcinoma;Ovarian cancer;Breast cancer;{Prostate cancer	Autosomal dominant;X-linked;Somatic mutation	coding,5'utr,non-coding exon	coding	synonymous	AD/X-Linked Recessive	Likely Benign			None	3.57459E-06								42	None	1.237		0	0	0	0	0	0				21	7.273	B											BP6_Very Strong,BP4_Strong,BP7		Benign		PASS
chr16:68738398 C⇒A	chr16	68738398	rs786201262	C	A	SNV	NM_004360.5:c.150C>A(p.(Arg50=))	Homozygous variant	CDH1			View	Diffuse gastric and lobular breast cancer syndrome with or without cleft lip and/or palate;Blepharocheilodontic syndrome 1;Endometrial carcinoma;Ovarian cancer;Breast cancer;{Prostate cancer	Autosomal dominant;X-linked;Somatic mutation	coding,5'utr,non-coding exon	coding	synonymous	AD/X-Linked Recessive	Likely Benign			None	3.58037E-06								32	None	1.237		0	0	0	0	0	0				14	6.633	B											BP6_Very Strong,BP4_Strong,BP7		Benign		PASS
chrX:154030395 C⇒T	chrX	154030395	rs145790362	C	T	SNV	ENST00000453960.7:c.1469G>A(p.(Arg490Gln))	Homozygous variant	MECP2			View	{Autism susceptibility;Rett syndrome;Encephalopathy;Intellectual developmental disorder	X-linked dominant;X-linked recessive;X-linked	coding,3'flank,3'utr	coding	missense	X-Linked Recessive/X-Linked Dominant	Likely Benign			None	6.37409E-06		0.0,0.0	['D', 'D']	D			0.7176000000000001	49	None	1.237		0	0	0	0	0	0	COSV100318343			892	22.8	B	0.3907	D	0.3235	D			0.639,0.639		0.5937000000000001	D	BP6_Very Strong,BS2,BP4		Benign		PASS
chrX:18603988 G⇒A	chrX	18603988	rs189400843	G	A	SNV	NM_001323289.2:c.1064G>A(p.(Arg355Gln))	Homozygous variant	CDKL5			View	Developmental and epileptic encephalopathy 2	X-linked dominant	coding	coding	missense	X-Linked Recessive/X-Linked Dominant	Benign			None	7.28646E-06		0.001,None,None,0.001,None,None	['D', None, None, 'D', None, None]	D			0.5353	80	None	1.237		0	0	0	0	0	0				87	26.1	P	0.04265	T	0.08316	D			0.347,None,None,0.347,None,None		-0.1276	T	BP6_Very Strong,BS2,BP4		Benign		PASS
chr16:68801776 G⇒A	chr16	68801776	rs777822181	G	A	SNV	NM_004360.5:c.270G>A(p.(Arg90=))	Heterozygous	CDH1			View	Diffuse gastric and lobular breast cancer syndrome with or without cleft lip and/or palate;Blepharocheilodontic syndrome 1;Endometrial carcinoma;Ovarian cancer;Breast cancer;{Prostate cancer	Autosomal dominant;X-linked;Somatic mutation	coding,5'utr,non-coding exon	coding	synonymous	AD/X-Linked Recessive	Likely Benign			None	7.52462E-06								15	None	1.237		0	0	0	0	0	0				107	0.175	B											BP6_Very Strong,BP4_Strong,BP7		Benign		PASS
chr16:68801806 C⇒G	chr16	68801806	rs786201463	C	G	SNV	NM_004360.5:c.300C>G(p.(Val100=))	Heterozygous	CDH1			View	Diffuse gastric and lobular breast cancer syndrome with or without cleft lip and/or palate;Blepharocheilodontic syndrome 1;Endometrial carcinoma;Ovarian cancer;Breast cancer;{Prostate cancer	Autosomal dominant;X-linked;Somatic mutation	coding,5'utr,non-coding exon	coding	synonymous	AD/X-Linked Recessive	Likely Benign			None	8.20872E-06								98	None	1.237		0	0	0	0	0	0				88	3.993	B											BP6_Very Strong,BP4_Strong,BP7		Benign		PASS
chr16:68815610 C⇒T	chr16	68815610	rs139937234	C	T	SNV	NM_004360.5:c.1416C>T(p.(Thr472=))	Heterozygous	CDH1,ENSG00000260798			View	Diffuse gastric and lobular breast cancer syndrome with or without cleft lip and/or palate;Blepharocheilodontic syndrome 1;Endometrial carcinoma;Ovarian cancer;Breast cancer;{Prostate cancer	Autosomal dominant;X-linked;Somatic mutation	coding,5'utr,non-coding exon	coding	synonymous	AD/X-Linked Recessive	Likely Benign			None	8.8927E-06								94	None	1.237		0	0	0	0	0	0	COSV105066766			35	0.117	B											BP6_Very Strong,BP4_Strong,BP7		Benign		PASS
chrX:18604120 A⇒C	chrX	18604120	rs267608611	A	C	SNV	NM_001323289.2:c.1196A>C(p.(Asn399Thr))	Homozygous variant	CDKL5			View	Developmental and epileptic encephalopathy 2	X-linked dominant	coding	coding	missense	X-Linked Recessive/X-Linked Dominant	Likely Benign			None	1.27492E-05		0.001,None,None,0.001,None,None	['D', None, None, 'D', None, None]	D			0.6391000000000001	75	None	1.237		0	0	0	0	0	0				219	21.9	B	-0.2358	T	-0.5247	T			0.149,None,None,0.149,None,None		-0.781	T	BP6_Very Strong,BS2,BP4_Moderate,PP5		Benign		PASS
chr16:68801775 G⇒A	chr16	68801775	rs587782647	G	A	SNV	NM_004360.5:c.269G>A(p.(Arg90Gln))	Heterozygous	CDH1			View	Diffuse gastric and lobular breast cancer syndrome with or without cleft lip and/or palate;Blepharocheilodontic syndrome 1;Endometrial carcinoma;Ovarian cancer;Breast cancer;{Prostate cancer	Autosomal dominant;X-linked;Somatic mutation	coding,5'utr,non-coding exon	coding	missense	AD/X-Linked Recessive	Likely Benign			None	1.36812E-05		0.933,None,None,None,0.817	['T', None, None, None, 'T']	N			0.2068	75	None	1.237		0	1	0	0	0	0	COSV55730336			106	3.103	B	-0.2535	T	-0.4715	T	-1.282	B	0.084,None,None,None,0.084		-1.025	T	BP6_Very Strong,BP4_Strong,BP1		Benign		PASS
chr16:68813337 G⇒A	chr16	68813337	rs372838203	G	A	SNV	NM_004360.5:c.1162G>A(p.(Glu388Lys))	Homozygous variant	CDH1			View	Diffuse gastric and lobular breast cancer syndrome with or without cleft lip and/or palate;Blepharocheilodontic syndrome 1;Endometrial carcinoma;Ovarian cancer;Breast cancer;{Prostate cancer	Autosomal dominant;X-linked;Somatic mutation	coding,5'utr,intronic,non-coding exon	coding	missense	AD/X-Linked Recessive	Benign			None	1.43652E-05		0.414,None,None,None	['T', None, None, None]	N			0.2679	29	None	1.237		0	0	0	0	0	0	COSV55730651			25	0.732	B	-0.4338	T	-0.6352	T	-1.333	B	0.025,None,None,None		-1.005	T	BP6_Very Strong,BP4_Strong,BP1		Benign		PASS
chrX:18628429 C⇒T	chrX	18628429	rs587783156	C	T	SNV	NM_001323289.2:c.2555C>T(p.(Pro852Leu))	Homozygous variant	CDKL5			View	Developmental and epileptic encephalopathy 2	X-linked dominant	coding	coding	missense	X-Linked Recessive/X-Linked Dominant	Benign			None	1.63975E-05		0.001,0.001,None	['D', 'D', None]	D			0.49180000000000007	45	None	1.237		0	0	0	0	0	0				59	19.39	B	-0.03183	T	-0.2835	T			0.243,0.243,None		-0.6839000000000002	T	BP6_Very Strong,BS2,BP4		Benign		PASS
chr16:68812145 C⇒T	chr16	68812145	rs61747631	C	T	SNV	NM_004360.5:c.1019C>T(p.(Thr340Met))	Heterozygous	CDH1			View	Diffuse gastric and lobular breast cancer syndrome with or without cleft lip and/or palate;Blepharocheilodontic syndrome 1;Endometrial carcinoma;Ovarian cancer;Breast cancer;{Prostate cancer	Autosomal dominant;X-linked;Somatic mutation	coding,5'utr,non-coding exon	coding	missense	AD/X-Linked Recessive	Likely Benign			None	1.77858E-05		0.046,None,None,None,0.061	['D', None, None, None, 'T']	N			0.2066	61	None	1.237		0	0	0	0	0	0	COSV55730360			11	0.016	B	-0.4477	T	-0.6442	T	-2.002	B	0.068,None,None,None,0.068		-1.003	T	BP6_Very Strong,BP4_Strong,BP1		Benign		PASS
chrX:18604503 C⇒T	chrX	18604503	rs1275389347	C	T	SNV	NM_001323289.2:c.1579C>T(p.(Pro527Ser))	Heterozygous	CDKL5			View	Developmental and epileptic encephalopathy 2	X-linked dominant	coding,3'flank	coding	missense	X-Linked Recessive/X-Linked Dominant	Likely Benign			None	2.18521E-05		0.0,None,0.0,None,None	['D', None, 'D', None, None]	D			0.6788000000000002	67	None	1.237		0	0	0	0	0	0				366	24.2	U	0.1582	D	-0.01053	D			0.321,None,0.321,None,None		0.10720000000000002	D	BP6_Very Strong,BS2,BP4		Benign		PASS
chr3:179221010 T⇒C	chr3	179221010	rs201402676	T	C	SNV	NM_006218.4:c.2040T>C(p.(Val680=))	Heterozygous	PIK3CA			View	Colorectal cancer;Macrodactyly;Keratosis;Cowden syndrome 5;Megalencephaly-capillary malformation-polymicrogyria syndrome;Hepatocellular carcinoma;Nevus;CLOVE syndrome;Nonsmall cell lung cancer;Cerebral cavernous malformations 4;Gastric cancer;Ovarian cancer;Breast cancer;CLAPO syndrome		coding,non-coding exon	coding	synonymous	AD	Likely Benign			None	2.39643E-05								33	None	1.237		0	0	0	0	0	0				25	2.234	B											BP6_Very Strong,BP4_Strong,BP7		Benign		PASS
chr21:34886989 C⇒G	chr21	34886989	rs777168865	C	G	SNV	NM_001754.5:c.205G>C(p.(Gly69Arg))	Homozygous variant	RUNX1			View	Leukemia;Platelet disorder	Autosomal dominant;Somatic mutation	coding,3'flank,intronic	coding	missense	AD	Benign			None	2.61226E-05		0.196,0.161,0.161,0.24,0.096,0.072,0.091	['T', 'T', 'T', 'T', 'T', 'T', 'T']	D			0.8537000000000001	54	None	1.237		0	1	0	0	0	0	COSV55868551			108	24.4	U	-0.04538	T	-0.001246	D	0.2327	U	0.559,0.559,0.559,0.559,0.559,0.559,0.559		1.064	D	BP6_Very Strong,BS2,BP4		Benign		PASS
chrX:18604692 G⇒A	chrX	18604692	rs372629988	G	A	SNV	NM_001323289.2:c.1768G>A(p.(Glu590Lys))	Homozygous variant	CDKL5			View	Developmental and epileptic encephalopathy 2	X-linked dominant	coding,3'flank	coding	missense	X-Linked Recessive/X-Linked Dominant	Benign			None	2.64108E-05		0.001,None,0.001,None,None	['D', None, 'D', None, None]	D			0.8404	43	None	1.237		0	0	0	0	0	0	COSV66110166			177	24.6	U	0.1523	D	0.2552	D			0.389,None,0.389,None,None		-0.09900000000000003	T	BP6_Very Strong,BS2,BP4		Benign		PASS
chrX:154030387 C⇒T	chrX	154030387	rs193922678	C	T	SNV	ENST00000453960.7:c.1477G>A(p.(Val493Met))	Homozygous variant	MECP2			View	{Autism susceptibility;Rett syndrome;Encephalopathy;Intellectual developmental disorder	X-linked dominant;X-linked recessive;X-linked	coding,3'flank,3'utr	coding	missense	X-Linked Recessive/X-Linked Dominant	Likely Benign			None	3.09594E-05		0.0,0.0	['D', 'D']	D			0.8169000000000001	88	None	1.237		0	0	0	0	0	0	COSV57653810			900	23.1	B	0.2615	D	0.3256	D			0.473,0.473		0.26380000000000003	D	BP6_Very Strong,BS2,BP4		Benign		PASS
chr16:68808707 A⇒C	chr16	68808707	rs201141645	A	C	SNV	NM_004360.5:c.546A>C(p.(Lys182Asn))	Heterozygous	CDH1			View	Diffuse gastric and lobular breast cancer syndrome with or without cleft lip and/or palate;Blepharocheilodontic syndrome 1;Endometrial carcinoma;Ovarian cancer;Breast cancer;{Prostate cancer	Autosomal dominant;X-linked;Somatic mutation	coding,5'utr,non-coding exon,intronic	coding	missense	AD/X-Linked Recessive	Benign			None	3.28347E-05		0.08,None,None,None,0.113	['T', None, None, None, 'T']	N			0.3218000000000001	43	None	1.237		0	0	0	0	0	0				15	16.99	B	-0.5009	T	-0.5665	T	-0.3387	B	0.031,None,None,None,0.031		-1.021	T	BP6_Very Strong,BP4_Strong,BP1		Benign		PASS
chr12:112453254 A⇒G	chr12	112453254	rs397516805	A	G	SNV	NM_002834.5:c.392A>G(p.(Lys131Arg))	Homozygous variant	PTPN11			View	LEOPARD syndrome 1;Leukemia;Noonan syndrome 1;Metachondromatosis	Autosomal dominant	coding,5'flank,non-coding exon	coding	missense	AD	Likely Benign			None	3.35349E-05		0.25,0.286,None,None	['T', 'T', None, None]	D			0.7878000000000001	100	None	1.237		0	0	0	0	0	0				60	22.8	B	-0.1444	T	-0.0822	T	0.04281	B	0.311,0.311,None,None		-0.20720000000000002	T	BP6_Very Strong,BS2,BP4_Moderate,PM1_Supporting		Benign		PASS
chr16:68801792 A⇒G	chr16	68801792	rs749306433	A	G	SNV	NM_004360.5:c.286A>G(p.(Ile96Val))	Homozygous variant	CDH1			View	Diffuse gastric and lobular breast cancer syndrome with or without cleft lip and/or palate;Blepharocheilodontic syndrome 1;Endometrial carcinoma;Ovarian cancer;Breast cancer;{Prostate cancer	Autosomal dominant;X-linked;Somatic mutation	coding,5'utr,non-coding exon	coding	missense	AD/X-Linked Recessive	Benign			None	3.55709E-05		0.65,None,None,None,0.552	['T', None, None, None, 'T']	N			0.24290000000000003	46	None	1.237		0	0	0	0	0	0				102	1.609	B	-0.4908	T	-0.5233	T	-0.8424	B	0.072,None,None,None,0.072		-0.8337000000000001	T	BP6_Very Strong,BP4_Strong,BP1		Benign		PASS
chrX:154030620 G⇒A	chrX	154030620	rs587783107	G	A	SNV	ENST00000453960.7:c.1244C>T(p.(Pro415Leu))	Heterozygous	MECP2			View	{Autism susceptibility;Rett syndrome;Encephalopathy;Intellectual developmental disorder	X-linked dominant;X-linked recessive;X-linked	coding,3'flank,3'utr	coding	missense	X-Linked Recessive/X-Linked Dominant	Likely Benign			None	3.65596E-05		0.002,0.008	['D', 'D']	D			0.5439	33	None	1.237		0	0	0	0	0	0				667	22.8	B	0.2171	D	0.1318	D			0.438,0.438		0.00020000000000000006	D	BP6_Very Strong,BS2,BP4		Benign		PASS
chr16:68813448 G⇒A	chr16	68813448	rs570930882	G	A	SNV	NM_004360.5:c.1273G>A(p.(Val425Ile))	Heterozygous	CDH1			View	Diffuse gastric and lobular breast cancer syndrome with or without cleft lip and/or palate;Blepharocheilodontic syndrome 1;Endometrial carcinoma;Ovarian cancer;Breast cancer;{Prostate cancer	Autosomal dominant;X-linked;Somatic mutation	coding,5'utr,intronic,3'flank,non-coding exon	coding	missense	AD/X-Linked Recessive	Likely Benign			None	3.69386E-05		1.0,None,None,None	['T', None, None, None]	N			0.3968000000000001	53	None	1.237		0	0	0	0	0	0	COSV55731335			48	8.138	B	-0.3422	T	-0.5534	T	-0.8667	B	0.078,None,None,None		-0.99	T	BP6_Very Strong,BP4_Strong,BP1		Benign		PASS
chrX:154030614 G⇒A	chrX	154030614	rs61753016	G	A	SNV	ENST00000453960.7:c.1250C>T(p.(Pro417Leu))	Heterozygous	MECP2			View	{Autism susceptibility;Rett syndrome;Encephalopathy;Intellectual developmental disorder	X-linked dominant;X-linked recessive;X-linked	coding,3'flank,3'utr	coding	missense	X-Linked Recessive/X-Linked Dominant	Benign			None	3.92863E-05		0.001,0.0	['D', 'D']	D			0.6392000000000001	69	None	1.237		0	1	0	0	0	0				673	24.9	U	0.1103	D	0.2224	D			0.437,0.437		-0.8161	T	BP6_Very Strong,BS2,BP4		Benign		PASS
chr14:28767734 G⇒C	chr14	28767734	rs796052460	G	C	SNV	NM_005249.5:c.455G>C(p.(Gly152Ala))	Heterozygous	FOXG1,LINC01551			View	Rett syndrome	Autosomal dominant	coding,intronic	coding	missense	AD	Benign			None	4.20144E-05		0.169	['T']	N			0.9419000000000001	16	None	1.237		0	0	0	0	0	0				1721	22.6	B	-0.1933	T	-0.5155	T	-0.2092	B	0.063		-1.037	T	BP6_Very Strong,BS2,BP4		Benign		PASS
chrX:71107741 T⇒C	chrX	71107741	rs374270413	T	C	SNV	NM_000206.3:c.1105A>G(p.(Thr369Ala))	Homozygous variant	IL2RG,ENSG00000285171			View	Severe combined immunodeficiency;Combined immunodeficiency	X-linked recessive	coding,3'utr,non-coding exon,intronic	coding	missense	X-Linked Recessive/X-Linked Dominant	Uncertain significance			None	5.00637E-05		0.174,0.013,0.017	['T', 'D', 'D']	N			0.4612	13	None	1.237		0	0	0	0	0	0				112	9.07	B	-0.179	T	-0.3476	T			0.314,0.314,0.314		0.031200000000000006	D	BS1,BS2,BP4_Strong,BP3		Benign		PASS
chr16:68808832 G⇒A	chr16	68808832	rs201511530	G	A	SNV	NM_004360.5:c.671G>A(p.(Arg224His))	Heterozygous	CDH1			View	Diffuse gastric and lobular breast cancer syndrome with or without cleft lip and/or palate;Blepharocheilodontic syndrome 1;Endometrial carcinoma;Ovarian cancer;Breast cancer;{Prostate cancer	Autosomal dominant;X-linked;Somatic mutation	coding,5'utr,non-coding exon,3'flank,intronic	coding	missense	AD/X-Linked Recessive	Benign			None	5.06262E-05		0.309,None,None,None,0.398	['T', None, None, None, 'T']	N			0.21000000000000002	98	None	1.237		0	0	1	0	0	0	COSV55729764			17	2.923	B	-0.3173	T	-0.5133	T	-1.317	B	0.07,None,None,None,0.07		-1.018	T	BP6_Very Strong,BP4_Strong,BP1		Benign		PASS
chr2:38986117 G⇒T	chr2	38986117	rs371408734	G	T	SNV	NM_005633.4:c.3709C>A(p.(Pro1237Thr))	Homozygous variant	SOS1			View	Noonan syndrome 4;?Fibromatosis	Autosomal dominant	coding,non-coding exon,intronic	coding	missense	AD	Likely Benign			None	5.2679E-05		0.0,0.0,0.0	['D', 'D', 'D']	D			0.7333000000000001	14	None	1.237		0	0	0	0	0	0				199	25.6	P	-0.1219	T	-0.04173	D	0.8287	P	0.428,0.428,0.428		0.17220000000000002	D	BP6_Very Strong,BS2,BP4_Moderate,PP5		Benign		PASS
chr16:68810329 G⇒A	chr16	68810329	rs781513008	G	A	SNV	NM_004360.5:c.820G>A(p.(Gly274Ser))	Homozygous variant	CDH1			View	Diffuse gastric and lobular breast cancer syndrome with or without cleft lip and/or palate;Blepharocheilodontic syndrome 1;Endometrial carcinoma;Ovarian cancer;Breast cancer;{Prostate cancer	Autosomal dominant;X-linked;Somatic mutation	coding,5'utr,intronic,non-coding exon	coding	missense	AD/X-Linked Recessive	Benign			None	5.5413E-05		0.035,None,None,None,0.066	['D', None, None, None, 'T']	D,N			0.36580000000000007	63	None	1.237		0	0	0	0	0	0	COSV55729074			13	24.1	U	-0.2333	T	-0.2018	T	-0.03614	B	0.174,None,None,None,0.174		-0.9564	T	BP6_Very Strong,BP4_Strong,BP1		Benign		PASS
chr21:34834547 T⇒C	chr21	34834547	rs780999703	T	C	SNV	NM_001754.5:c.668A>G(p.(Glu223Gly))	Homozygous variant	RUNX1			View	Leukemia;Platelet disorder	Autosomal dominant;Somatic mutation	coding,non-coding exon,intronic	coding	missense	AD	Likely Benign			None	7.18758E-05		0.002,0.002,0.002,0.004,0.004	['D', 'D', 'D', 'D', 'D']	D,N			0.8158000000000001	14	None	1.237		0	0	1	0	0	0	COSV55894403			55	27.2	P	0.1693	D	0.2208	D	0.3999	U	0.799,0.799,0.799,0.799,0.799		1.085	D	BP6_Very Strong,BS2,BP4		Benign		PASS
chr16:68813349 G⇒A	chr16	68813349	rs141864044	G	A	SNV	NM_004360.5:c.1174G>A(p.(Val392Ile))	Homozygous variant	CDH1			View	Diffuse gastric and lobular breast cancer syndrome with or without cleft lip and/or palate;Blepharocheilodontic syndrome 1;Endometrial carcinoma;Ovarian cancer;Breast cancer;{Prostate cancer	Autosomal dominant;X-linked;Somatic mutation	coding,5'utr,intronic,non-coding exon	coding	missense	AD/X-Linked Recessive	Likely Benign			None	7.72977E-05		0.348,None,None,None	['T', None, None, None]	N			0.22110000000000002	61	None	1.237		0	0	0	0	0	0	COSV55744503			37	0.001	B	-0.5901	T	-0.6933	T	-2.156	B	0.054,None,None,None		-1.06	T	BP6_Very Strong,BP4_Strong,BP1		Benign		PASS
chr16:68812144 A⇒G	chr16	68812144	rs116093741	A	G	SNV	NM_004360.5:c.1018A>G(p.(Thr340Ala))	Heterozygous	CDH1			View	Diffuse gastric and lobular breast cancer syndrome with or without cleft lip and/or palate;Blepharocheilodontic syndrome 1;Endometrial carcinoma;Ovarian cancer;Breast cancer;{Prostate cancer	Autosomal dominant;X-linked;Somatic mutation	coding,splicing,5'utr,non-coding exon	coding,splicing	missense	AD/X-Linked Recessive	Benign			None	9.02967E-05		0.046,None,None,None,0.143	['D', None, None, None, 'T']	N			0.2076	95	None	1.237		0	1	0	0	0	0	COSV55732016			10	6.102	B	-0.3846	T	-0.3252	T	-1.267	B	0.29,None,None,None,0.29		-0.9771	T	BP6_Very Strong,BP4_Strong,BP1		Benign		PASS
chr1:171652236 G⇒A	chr1	171652236	rs200120115	G	A	SNV	NM_000261.2:c.376C>T(p.(Arg126Trp))	Heterozygous	MYOC			View	Glaucoma 1A	Autosomal dominant	coding,intronic	coding	missense	AD	Likely Benign			None	0.000101923		0.019	['D']	N			0.3218000000000001	58	None	1.237		0	1	0	0	0	0	COSV50674572			229	19.37	B	-0.1021	T	-0.00612	D	-0.4939	B	0.561		-0.6045	T	BP6_Very Strong,BS2,BP4_Moderate,PP5		Benign		PASS
chrX:71107770 G⇒A	chrX	71107770	rs767383120	G	A	SNV	NM_000206.3:c.1076C>T(p.(Ala359Val))	Heterozygous	IL2RG,ENSG00000285171			View	Severe combined immunodeficiency;Combined immunodeficiency	X-linked recessive	coding,3'utr,non-coding exon,intronic	coding	missense	X-Linked Recessive/X-Linked Dominant	Conflicting			None	0.000122137		0.276,0.169,0.278	['T', 'T', 'T']	N			0.3844000000000001	100	None	1.237		0	0	0	0	0	0				83	9.626	B	-0.2261	T	-0.3663	T			0.193,0.193,0.193		0.21840000000000004	D	BS1,BS2,BP4_Strong,BP3		Benign		PASS
chr16:68833301 G⇒A	chr16	68833301	rs149450874	G	A	SNV	NM_004360.5:c.2451G>A(p.(Ala817=))	Homozygous variant	CDH1			View	Diffuse gastric and lobular breast cancer syndrome with or without cleft lip and/or palate;Blepharocheilodontic syndrome 1;Endometrial carcinoma;Ovarian cancer;Breast cancer;{Prostate cancer	Autosomal dominant;X-linked;Somatic mutation	coding,non-coding exon	coding	synonymous	AD/X-Linked Recessive	Likely Benign			None	0.000144341								77	None	1.237		0	0	1	0	0	0				12	1.486	B											BP6_Very Strong,BP4_Strong,BP7		Benign		PASS
chr16:68822177 C⇒G	chr16	68822177	rs2276331	C	G	SNV	NM_004360.5:c.1888C>G(p.(Leu630Val))	Homozygous variant	CDH1,FTLP14,ENSG00000260798			View	Diffuse gastric and lobular breast cancer syndrome with or without cleft lip and/or palate;Blepharocheilodontic syndrome 1;Endometrial carcinoma;Ovarian cancer;Breast cancer;{Prostate cancer	Autosomal dominant;X-linked;Somatic mutation	coding,5'utr,5'flank,intronic,non-coding exon	coding	missense	AD/X-Linked Recessive	Benign			None	0.000166224		0.002,None,0.001	['D', None, 'D']	D			0.5593	59	None	1.237		0	1	0	0	0	0	COSV55733235			49	22.9	B	-0.2737	T	-0.1646	T	0.6061	U	0.345,None,0.345		0.06460000000000002	D	BP6_Very Strong,BP4_Strong,BP1		Benign		PASS
chr16:68810317 T⇒G	chr16	68810317	rs587776399	T	G	SNV	NM_004360.5:c.808T>G(p.(Ser270Ala))	Homozygous variant	CDH1			View	Diffuse gastric and lobular breast cancer syndrome with or without cleft lip and/or palate;Blepharocheilodontic syndrome 1;Endometrial carcinoma;Ovarian cancer;Breast cancer;{Prostate cancer	Autosomal dominant;X-linked;Somatic mutation	coding,5'utr,intronic,non-coding exon	coding	missense	AD/X-Linked Recessive	Benign			None	0.000174441		0.082,None,None,None,0.058	['T', None, None, None, 'T']	N			0.3582	23	None	1.237		0	0	0	0	0	0				25	22.5	B	-0.2806	T	-0.1891	T	-0.2087	B	0.293,None,None,None,0.293		-0.7717	T	BP6_Very Strong,BP4_Strong,BP1		Benign		PASS
chr1:171636382 G⇒A	chr1	171636382	rs137853277	G	A	SNV	NM_000261.2:c.1058C>T(p.(Thr353Ile))	Heterozygous	MYOC,MYOCOS			View	Glaucoma 1A	Autosomal dominant	coding,intronic,non-coding exon	coding	missense	AD	Likely Benign			None	0.000181966		0.07	['T']	N			0.38700000000000007	28	None	1.237		0	3	0	0	0	0				328	18.41	B	-0.4128	T	-0.3589	T	-0.4935	B	0.316		-0.3420000000000001	T	BP6_Very Strong,BS1,BS2,BP4,PM1,PP5_Moderate		Benign		PASS
chr16:68808765 G⇒A	chr16	68808765	rs546716073	G	A	SNV	NM_004360.5:c.604G>A(p.(Val202Ile))	Homozygous variant	CDH1			View	Diffuse gastric and lobular breast cancer syndrome with or without cleft lip and/or palate;Blepharocheilodontic syndrome 1;Endometrial carcinoma;Ovarian cancer;Breast cancer;{Prostate cancer	Autosomal dominant;X-linked;Somatic mutation	coding,5'utr,non-coding exon,3'flank,intronic	coding	missense	AD/X-Linked Recessive	Benign			None	0.000232583		0.155,None,None,None,0.122	['T', None, None, None, 'T']	N			0.28030000000000005	85	None	1.237		0	1	0	0	0	0				73	15	B	-0.556	T	-0.5735	T	-0.7028	B	0.064,None,None,None,0.064		-0.9704999999999999	T	BP6_Very Strong,BP4_Strong,BP1		Benign		PASS
chr17:47299417 G⇒A	chr17	47299417	rs139884210	G	A	SNV	NM_000212.3:c.1800G>A(p.(Leu600=))	Homozygous variant	ITGB3,ENSG00000259753			View	Purpura;{Myocardial infarction;Glanzmann thrombasthenia 2;Bleeding disorder;Thrombocytopenia	Autosomal recessive	coding,non-coding exon	coding	synonymous	AD/AR	Uncertain significance			None	0.000322871								73	None	1.237		0	2	0	0	0	0	COSV71384544			110	9.335	B											BS1,BS2,BP4_Strong,BP7		Benign		PASS
chrM:9091 A⇒G	chrM	9091	rs1057520079	A	G	SNV	ENST00000361899.2:c.565A>G(p.(Thr189Ala))	Heterozygous	MT-ATP6,MT-CO3			View			5'flank,coding	coding	missense	Mitochondrial	Benign			None	0.000354409				N				64	None	1.237		0	0	0	0	0	0							-0.6075	T	-1.11	T							BP6_Very Strong,BS2,BP4		Benign		PASS
chr1:171636106 G⇒A	chr1	171636106	rs140967767	G	A	SNV	NM_000261.2:c.1334C>T(p.(Ala445Val))	Homozygous variant	MYOC,MYOCOS			View	Glaucoma 1A	Autosomal dominant	coding,intronic,non-coding exon	coding	missense	AD	Likely Benign			None	0.00037212		0.129	['T']	N			0.2671	100	None	1.237		0	2	0	0	0	0				604	15.36	B	-0.1434	T	-0.1117	T	-0.9903	B	0.472		-0.6905000000000001	T	BP6_Very Strong,BS2,BP4_Strong,PM1,PP5		Benign		PASS
chr14:95124448 G⇒C	chr14	95124448	rs148758903	G	C	SNV	ENST00000343455.8:c.1124C>G(p.(Pro375Arg))	Homozygous variant	DICER1			View	Rhabdomyosarcoma;GLOW syndrome;Pleuropulmonary blastoma;Goiter	Autosomal dominant	coding,non-coding exon,5'utr	coding	missense	AD	Benign			None	0.000376233		0.001,0.001,0.001,0.001,0.001	['D', 'D', 'D', 'D', 'D']	D			0.8260000000000001	86	None	1.237		0	7	1	0	0	0				221	27.6	P	0.09274	D	0.2296	D	0.8101	P	0.578,0.578,0.578,0.578,0.578		-0.46830000000000005	T	BP6_Very Strong,BS2,BP1		Benign		PASS
chrM:6951 G⇒A	chrM	6951	rs1603220711	G	A	SNV	ENST00000361624.2:c.1048G>A(p.(Val350Met))	Homozygous variant	MT-CO1,MT-TS1			View			3'flank,coding	coding	missense	Mitochondrial	Likely Benign			None	0.000478588				N				77	None	1.237		1	2	0	0	0	0							-0.504	T	-0.9617	T							BP6_Very Strong,BS2,BP4		Benign		PASS
chr16:68737448 G⇒C	chr16	68737448	rs730881654	G	C	SNV	NM_004360.5:c.33G>C(p.(Leu11=))	Heterozygous	CDH1			View	Diffuse gastric and lobular breast cancer syndrome with or without cleft lip and/or palate;Blepharocheilodontic syndrome 1;Endometrial carcinoma;Ovarian cancer;Breast cancer;{Prostate cancer	Autosomal dominant;X-linked;Somatic mutation	coding,5'utr,non-coding exon	coding	synonymous	AD/X-Linked Recessive	Likely Benign			None	0.00052982								40	None	1.237		0	0	0	0	0	0				16	7.324	B											BP6_Very Strong,BP4_Strong,BP7		Benign		PASS
chr10:71511216 G⇒A	chr10	71511216	rs397517328	G	A	SNV	NM_022124.6:c.429+4G>A(p.?)	Heterozygous	CDH23,CDH23-AS1			View	{Pituitary adenoma 5;Usher syndrome;Deafness	Autosomal recessive;Digenic recessive;Autosomal dominant	intronic,splicing,3'flank	intronic,splicing		AD/AR	Benign			None	0.000729312								49	None	1.237		1	2	0	0	0	0		0.0304	0.19	4	14.62	B											BP6_Very Strong,BS1,BS2,BP4,PP5_Strong		Benign		PASS
chr11:108284405 G⇒A	chr11	108284405	rs149711770	G	A	SNV	NM_000051.4:c.3925G>A(p.(Ala1309Thr))	Heterozygous	ATM			View	T-cell prolymphocytic leukemia;Lymphoma;Ataxia-telangiectasia;{Breast cancer	Autosomal recessive;Autosomal dominant;Somatic mutation	coding,non-coding exon	coding	missense	AD/AR	Benign			None	0.00117538		0.084,0.118,0.118	['T', 'T', 'T']	D			0.3384000000000001	30	None	1.237		0	1	5	0	0	0	COSV53733128			69	17.92	B	-0.3914	T	-0.3406	T	-0.3859	B	0.076,0.076,0.076		-0.8281000000000001	T	BP6_Very Strong,BP4_Strong,BP1,BP3,PM2_Supporting		Benign		PASS
chr1:68444632 C⇒T	chr1	68444632	rs61752878	C	T	SNV	NM_000329.3:c.394G>A(p.(Ala132Thr))	Homozygous variant	RPE65			View	Retinitis pigmentosa 87 with choroidal involvement;Leber congenital amaurosis 2;Retinitis pigmentosa 20	Autosomal recessive;Autosomal dominant	coding	coding	missense	AD/AR	Benign			None	0.00168005		0.497	['T']	A			0.6099000000000001	62	None	1.237		0	17	1	0	0	0				41	20.9	B	0.0574	T	0.3201	D	0.009856	B	0.548		0.15630000000000002	D	BP6_Very Strong,BS1,BS2,BP4,PM1,PP5_Moderate		Benign		PASS
chr16:68738336 C⇒A	chr16	68738336	rs139866691	C	A	SNV	NM_004360.5:c.88C>A(p.(Pro30Thr))	Homozygous variant	CDH1			View	Diffuse gastric and lobular breast cancer syndrome with or without cleft lip and/or palate;Blepharocheilodontic syndrome 1;Endometrial carcinoma;Ovarian cancer;Breast cancer;{Prostate cancer	Autosomal dominant;X-linked;Somatic mutation	coding,5'utr,non-coding exon	coding	missense	AD/X-Linked Recessive	Benign			None	0.00214494		0.359,None,None,None,0.442	['T', None, None, None, 'T']	N			0.4036	88	None	1.237		0	1	1	0	0	0	COSV104558612			40	17.38	B	-0.07938	T	0.1141	D	-0.239	B	0.586,None,None,None,0.586		-0.3193000000000001	T	BP6_Very Strong,BP4_Strong,BP1		Benign		PASS
chr15:48487155 C⇒T	chr15	48487155	rs137854475	C	T	SNV	NM_000138.5:c.3509G>A(p.(Arg1170His))	Homozygous variant	FBN1			View	Marfan lipodystrophy syndrome;Acromicric dysplasia;Ectopia lentis;MASS syndrome;Weill-Marchesani syndrome 2;Geleophysic dysplasia 2;Stiff skin syndrome;Marfan syndrome	Autosomal dominant	coding,non-coding exon,intronic	coding	missense	AD/AR	Benign			None	0.00245164		0.212	['T']	A			0.26980000000000004	38	None	1.237		0	2	0	0	0	0	COSV57331178			46	22.3	B	-0.1289	T	0.04157	D	-0.06021	B	0.502		-0.05340000000000001	T	BP6_Very Strong,BS1,BS2,BP4,PM1,PP5_Moderate		Benign		PASS
chr13:32398489 A⇒T	chr13	32398489	rs11571833	A	T	SNV	NM_000059.4:c.9976A>T(p.(Lys3326Ter))	Homozygous variant	BRCA2			View	{Breast cancer;{Prostate cancer};Wilms tumor;{Glioblastoma 3};{Medulloblastoma};{Pancreatic cancer 2};Fanconi anemia;{Breast-ovarian cancer	Autosomal recessive;Autosomal dominant;X-linked;Somatic mutation	non-coding exon,coding,3'flank	coding	nonsense	AD/AR/X-Linked Recessive	Benign			None	0.00811537				A,D				92	None	1.237		1	40	5	0	0	0	COSV66337127			328	35	P	0.0257	T	0.2735	D	0.003992	B					BP6_Very Strong,BS1,BS2,PVS1_Moderate,PP5		Benign		PASS
chrM:8557 G⇒A	chrM	8557	rs386829040	G	A	SNV	ENST00000361899.2:c.31G>A(p.(Ala11Thr))	Heterozygous	MT-ATP6,MT-ATP8,MT-CO2,MT-TK			View			coding,3'flank	coding	missense,synonymous	Mitochondrial	Benign			None	0.00857913				N				10	None	1.237		23	0	0	0	0	0							-0.4984	T	-0.9536	T							BA1,BP6_Very Strong,PM5,PP3		Benign		PASS
chr14:23417200 G⇒C	chr14	23417200	rs3729823	G	C	SNV	NM_000257.4:c.4472C>G(p.(Ser1491Cys))	Homozygous variant	MHRT,MYH7			View	Congenital myopathy 7B;Left ventricular noncompaction 5;Laing distal myopathy;Cardiomyopathy;Congenital myopathy 7A	Autosomal recessive;Digenic dominant;Autosomal dominant	intronic,coding	coding	missense	AD/AR	Benign			None	0.0118627		0.035	['D']	D			0.7542000000000001	85	None	1.237		1	70	1	0	0	0				12	23.4	U	-0.325	T	-0.2266	T	0.2386	U	0.398		-0.28550000000000003	T	BP6_Very Strong,BS1,BS2,BP4,PM1,PP5_Moderate		Benign		PASS
chrM:8932 C⇒T	chrM	8932	rs878853013	C	T	SNV	ENST00000361899.2:c.406C>T(p.(Pro136Ser))	Homozygous variant	MT-ATP6,MT-ATP8,MT-CO3			View			5'flank,coding,3'flank	coding	missense	Mitochondrial	Benign			None	0.0132913				N				13	None	1.237		5	0	0	0	0	0	COSV104419801						-0.1651	T	-0.475	T							BA1,BP6_Very Strong,BP4,PP5_Strong		Benign		PASS
chrM:9055 G⇒A	chrM	9055	rs193303045	G	A	SNV	ENST00000361899.2:c.529G>A(p.(Ala177Thr))	Heterozygous	MT-ATP6,MT-ATP8,MT-CO3			View			5'flank,coding,3'flank	coding	missense	Mitochondrial	Benign			None	0.0542506				N				57	None	1.237		114	3	8	0	0	0							-0.1152	T	-0.4032	T							BA1,BP6_Very Strong,BP4,PP5_Strong		Benign		PASS
chr14:28767750 G⇒T	chr14	28767750	rs398124205	G	T	SNV	NM_005249.5:c.471G>T(p.(Lys157Asn))	Homozygous variant	FOXG1,LINC01551			View	Rett syndrome	Autosomal dominant	coding,intronic	coding	missense	AD	Likely Benign			None	4.29888E-06		0.042	['D']	D			0.9489000000000001	100	None	1.236		0	0	0	0	0	0				1737	22	B	-0.2296	T	-0.5675	T	-0.5406	B	0.014		-1.029	T	BP6_Very Strong,BS2,BP4_Moderate		Benign		PASS
chr21:35048846 C⇒A	chr21	35048846	rs371736038	C	A	SNV	NM_001754.5:c.54G>T(p.(Met18Ile))	Heterozygous	RUNX1			View	Leukemia;Platelet disorder	Autosomal dominant;Somatic mutation	coding,splicing,non-coding exon	coding,splicing	missense	AD	Likely Benign			None	5.47426E-06		0.617,0.617,0.549,None,None	['T', 'T', 'T', None, None]	D,N			0.47440000000000004	18	None	1.236		0	0	0	0	0	0				5	21.2	B	-0.04155	T	0.008514	D	-0.2017	B	0.256,0.256,0.256,None,0.256		0.29890000000000005	D	BP6_Very Strong,BS2,BP4_Moderate		Benign		PASS
chr2:39058738 T⇒C	chr2	39058738	rs144757941	T	C	SNV	NM_005633.4:c.280A>G(p.(Ile94Val))	Heterozygous	SOS1			View	Noonan syndrome 4;?Fibromatosis	Autosomal dominant	coding,non-coding exon	coding	missense	AD	Likely Benign			None	6.84815E-06		0.013,0.013,0.013,0.016	['D', 'D', 'D', 'D']	D			0.6969000000000002	50	None	1.236		0	0	0	0	0	0				66	19.38	B	-0.195	T	-0.1639	T	0.1174	B	0.434,0.434,0.434,0.434		-0.028500000000000004	T	BP6_Very Strong,BS2,BP4_Moderate		Benign		PASS
chrX:153688663 C⇒T	chrX	153688663	rs782598816	C	T	SNV	NM_005629.4:c.89C>T(p.(Ala30Val))	Homozygous variant	PNCK,SLC6A8			View	Cerebral creatine deficiency syndrome 1	X-linked recessive	coding,5'flank,intronic	coding	missense	X-Linked Recessive	Uncertain significance			None	8.23296E-06		0.241	['T']	N			0.9058	36	None	1.236		0	0	0	0	0	0				152	18.96	B	-0.2459	T	-0.5909	T			0.096		-0.9663	T	BS1,BS2,BP4_Strong,BP3,BP6		Benign		PASS
chrX:154030409 C⇒G	chrX	154030409	rs75498268	C	G	SNV	ENST00000453960.7:c.1455G>C(p.(Glu485Asp))	Heterozygous	MECP2			View	{Autism susceptibility;Rett syndrome;Encephalopathy;Intellectual developmental disorder	X-linked dominant;X-linked recessive;X-linked	coding,3'flank,3'utr	coding	missense	X-Linked Recessive/X-Linked Dominant	Benign			None	1.00163E-05		0.068,0.083	['T', 'T']	D			0.6431000000000001	81	None	1.236		0	0	0	0	0	0				878	18.04	B	0.05168	T	-0.05348	D			0.321,0.321		-0.12320000000000002	T	BP6_Very Strong,BS2,BP4_Moderate		Benign		PASS
chr21:34792326 T⇒C	chr21	34792326	rs578042376	T	C	SNV	NM_001754.5:c.1252A>G(p.(Met418Val))	Heterozygous	RUNX1			View	Leukemia;Platelet disorder	Autosomal dominant;Somatic mutation	coding,non-coding exon	coding	missense	AD	Likely Benign			None	1.01568E-05		0.011,0.007,0.007,0.009	['D', 'D', 'D', 'D']	D			0.8461000000000001	64	None	1.236		0	1	0	0	0	0				285	19.54	B	-0.06991	T	-0.3382	T	-0.03713	B	0.14,0.14,0.14,0.14		-0.9685	T	BP6_Very Strong,BS2,BP4_Moderate		Benign		PASS
chr12:112455943_4 insG	chr12	112455944	rs758889732		G	Insertion (1)	NM_002834.5:c.643-6dup(p.?)	Heterozygous	PTPN11			View	LEOPARD syndrome 1;Leukemia;Noonan syndrome 1;Metachondromatosis	Autosomal dominant	intronic,splicing	intronic,splicing		AD	Likely Benign			None	1.16147E-05								45	None	1.236		0	0	0	0	0	0				6													BP6_Very Strong,BS2,BP4_Moderate		Benign		PASS
chrX:154031231 G⇒C	chrX	154031231	rs782619288	G	C	SNV	ENST00000453960.7:c.633C>G(p.(Pro211=))	Heterozygous	MECP2			View	{Autism susceptibility;Rett syndrome;Encephalopathy;Intellectual developmental disorder	X-linked dominant;X-linked recessive;X-linked	coding,5'utr,3'flank,intronic	coding	synonymous,missense	X-Linked Recessive/X-Linked Dominant	Benign			None	1.27475E-05				D				51	None	1.236		1	0	0	0	0	0				56	8.11	B	-0.3323	T	-0.5253	T			None,0.365		1.018	D	BP6_Very Strong,BS2,BP4,BP7		Benign		PASS
chrX:18625216 G⇒A	chrX	18625216	rs376429571	G	A	SNV	NM_001323289.2:c.2465G>A(p.(Arg822His))	Heterozygous	CDKL5			View	Developmental and epileptic encephalopathy 2	X-linked dominant	coding	coding	missense	X-Linked Recessive/X-Linked Dominant	Likely Benign			None	1.27754E-05		0.167,None,0.167,None	['T', None, 'T', None]	N			0.40950000000000003	41	None	1.236		0	0	0	0	0	0	COSV101184422			32	21.3	B	-0.2637	T	-0.5065	T			0.123,None,0.123,None		-0.7726000000000001	T	BP6_Very Strong,BS2,BP4_Moderate		Benign		PASS
chr21:34834613 A⇒C	chr21	34834613	rs1260942095	A	C	SNV	NM_001754.5:c.614-12T>G(p.?)	Heterozygous	RUNX1			View	Leukemia;Platelet disorder	Autosomal dominant;Somatic mutation	intronic	intronic		AD	Likely Benign			None	1.41298E-05								10	None	1.236		0	0	0	0	0	0		0.13	0.454	12	18.36	B											BP6_Very Strong,BS2,BP4_Moderate		Benign		PASS
chr21:34792593 C⇒T	chr21	34792593	rs1415582429	C	T	SNV	NM_001754.5:c.985G>A(p.(Ala329Thr))	Heterozygous	RUNX1			View	Leukemia;Platelet disorder	Autosomal dominant;Somatic mutation	coding,non-coding exon	coding	missense	AD	Likely Benign			None	1.47329E-05		0.111,0.107,0.107,0.106	['T', 'T', 'T', 'T']	D,N			0.6792000000000001	77	None	1.236		0	0	0	0	0	0				18	22.6	B	-0.2703	T	-0.3466	T	0.1167	B	0.067,0.067,0.067,0.067		-0.5919000000000001	T	BP6_Very Strong,BS2,BP4_Moderate		Benign		PASS
chrX:154030744 G⇒A	chrX	154030744	rs782171742	G	A	SNV	ENST00000453960.7:c.1120C>T(p.(Pro374Ser))	Homozygous variant	MECP2			View	{Autism susceptibility;Rett syndrome;Encephalopathy;Intellectual developmental disorder	X-linked dominant;X-linked recessive;X-linked	coding,3'flank,3'utr	coding	missense	X-Linked Recessive/X-Linked Dominant	Likely Benign			None	1.73137E-05		0.018,0.016	['D', 'D']	D			0.5646000000000001	61	None	1.236		0	0	0	0	0	0	COSV57652398			543	22.2	B	0.07463	D	-0.07874	T			0.397,0.397		-0.23040000000000002	T	BP6_Very Strong,BS2,BP4_Moderate		Benign		PASS
chr16:68808430 G⇒A	chr16	68808430	rs142498771	G	A	SNV	NM_004360.5:c.394G>A(p.(Val132Ile))	Homozygous variant	CDH1			View	Diffuse gastric and lobular breast cancer syndrome with or without cleft lip and/or palate;Blepharocheilodontic syndrome 1;Endometrial carcinoma;Ovarian cancer;Breast cancer;{Prostate cancer	Autosomal dominant;X-linked;Somatic mutation	coding,splicing,5'utr,5'flank,non-coding exon	coding,splicing	missense	AD/X-Linked Recessive	Likely Benign			None	3.07826E-05		0.229,None,None,None,0.337	['T', None, None, None, 'T']	N			0.259	95	None	1.236		0	0	0	0	0	0	COSV55728129			7	0.002	B	-0.5472	T	-0.655	T	-1.518	B	0.051,None,None,None,0.051		-1.062	T	BP6_Very Strong,BP4_Strong,BP1,BP3		Benign		PASS
chr1:11210822 T⇒C	chr1	11210822	rs760415071	T	C	SNV	NM_004958.4:c.3646A>G(p.(Ile1216Val))	Heterozygous	MTOR			View	Focal cortical dysplasia;Smith-Kingsmore syndrome	Autosomal dominant	coding,splicing,non-coding exon	coding,splicing	missense	AD	Likely Benign			None	3.15627E-05		0.104	['T']	D			0.8481000000000001	19	None	1.236		0	0	0	0	0	0	COSV100815726			9	23.9	U	-0.08925	T	-0.1801	T	0.4449	U	0.177		-0.5525	T	BP6_Very Strong,BS2,BP1,BP4		Benign		PASS
chrX:154030714 G⇒A	chrX	154030714	rs375477214	G	A	SNV	ENST00000453960.7:c.1150C>T(p.(His384Tyr))	Homozygous variant	MECP2			View	{Autism susceptibility;Rett syndrome;Encephalopathy;Intellectual developmental disorder	X-linked dominant;X-linked recessive;X-linked	coding,3'flank,3'utr	coding	missense	X-Linked Recessive/X-Linked Dominant	Likely Benign			None	3.37767E-05		0.099,0.091	['T', 'T']	D			0.5215	29	None	1.236		0	0	0	0	0	0				573	15.69	B	-0.02141	T	-0.2109	T			0.3,0.3		-0.47700000000000004	T	BP6_Very Strong,BS2,BP4_Moderate		Benign		PASS
chr21:34887015 G⇒A	chr21	34887015	rs765314703	G	A	SNV	NM_001754.5:c.179C>T(p.(Ala60Val))	Homozygous variant	RUNX1			View	Leukemia;Platelet disorder	Autosomal dominant;Somatic mutation	coding,3'flank,intronic	coding	missense	AD	Benign			None	3.86289E-05		0.159,0.152,0.152,0.132,0.123,0.098,0.133	['T', 'T', 'T', 'T', 'T', 'T', 'T']	N			0.7037000000000001	75	None	1.236		0	1	0	0	0	0	COSV55876594			82	21.6	B	-0.139	T	-0.1357	T	-0.1662	B	0.284,0.284,0.284,0.284,0.284,0.284,0.284		0.5721	D	BP6_Very Strong,BS2,BP4_Moderate		Benign		PASS
chrX:18646076 C⇒T	chrX	18646076	rs951430019	C	T	SNV	NM_001037343.2:c.2783C>T(p.(Thr928Met))	Heterozygous	CDKL5,RS1			View	Developmental and epileptic encephalopathy 2;Retinoschisis	X-linked dominant;X-linked recessive	intronic,coding	coding	missense	X-Linked Recessive/X-Linked Dominant	Likely Benign			None	4.55302E-05		0.259,0.259	['T', 'T']	N			0.31060000000000004	75	None	1.236		0	0	0	0	0	0	COSV66107411			15	0.082	B	-0.5052	T	-0.7711	T			0.108,0.108		-1.061	T	BP6_Very Strong,BS2,BP4_Strong,PM1		Benign		PASS
chr5:112839993 C⇒T	chr5	112839993	rs749142480	C	T	SNV	NM_000038.6:c.4399C>T(p.(Pro1467Ser))	Heterozygous	APC,ENSG00000258864			View	Colorectal cancer;Adenoma;Gardner syndrome;Hepatoblastoma;Desmoid disease;Gastric cancer;Gastric adenocarcinoma and proximal polyposis of the stomach;Brain tumor-polyposis syndrome 2;Adenomatous polyposis coli	Autosomal dominant	coding,non-coding exon,3'flank,intronic	coding	missense	AD	Benign			None	4.92516E-05		0.227,0.227	['T', 'T']	D			0.37540000000000007	58	None	1.236		0	0	0	0	0	0				2441	16	B	0.109	D	0.1003	D	0.05899	B	0.55,0.55		-0.11600000000000002	T	BP6_Very Strong,BS2,BP1,BP4		Benign		PASS
chrX:154032429 T⇒C	chrX	154032429	rs61754433	T	C	SNV	ENST00000453960.7:c.191A>G(p.(His64Arg))	Homozygous variant	MECP2			View	{Autism susceptibility;Rett syndrome;Encephalopathy;Intellectual developmental disorder	X-linked dominant;X-linked recessive;X-linked	coding,5'utr,3'flank,non-coding exon,5'flank	coding	missense	X-Linked Recessive/X-Linked Dominant	Benign			None	5.55556E-05		0.04,0.042,None,None,None,None,None	['D', 'D', None, None, None, None, None]	D			0.5519000000000001	40	None	1.236		0	0	0	0	0	0				129	18.44	B	-0.1427	T	-0.02337	D			0.528,0.528,None,0.528,None,None,None		0.11360000000000002	D	BP6_Very Strong,BS2,BP4_Strong,PM1		Benign		PASS
chrX:18613199 A⇒G	chrX	18613199	rs55803460	A	G	SNV	NM_001323289.2:c.2200A>G(p.(Thr734Ala))	Heterozygous	CDKL5			View	Developmental and epileptic encephalopathy 2	X-linked dominant	coding	coding	missense	X-Linked Recessive/X-Linked Dominant	Likely Benign			None	5.87599E-05		0.022,None,0.022,None,None	['D', None, 'D', None, None]	N			0.5018	64	None	1.236		0	0	0	0	0	0	COSV66111972			48	8.691	B	-0.3491	T	-0.5889	T			0.136,None,0.136,None,None		-0.9490000000000001	T	BP6_Very Strong,BS2,BP4_Moderate		Benign		PASS
chrX:154030677 G⇒A	chrX	154030677	rs193922676	G	A	SNV	ENST00000453960.7:c.1187C>T(p.(Pro396Leu))	Heterozygous	MECP2			View	{Autism susceptibility;Rett syndrome;Encephalopathy;Intellectual developmental disorder	X-linked dominant;X-linked recessive;X-linked	coding,3'flank,3'utr	coding	missense	X-Linked Recessive/X-Linked Dominant	Likely Benign			None	5.95979E-05		0.253,0.157	['T', 'T']	D			0.5457000000000001	49	None	1.236		0	0	0	0	0	0				610	16.17	B	-0.1225	T	-0.2253	T			0.376,0.376		-0.44340000000000007	T	BP6_Very Strong,BS2,BP4_Moderate		Benign		PASS
chrX:154030546 C⇒T	chrX	154030546	rs61753971	C	T	SNV	ENST00000453960.7:c.1318G>A(p.(Gly440Ser))	Homozygous variant	MECP2			View	{Autism susceptibility;Rett syndrome;Encephalopathy;Intellectual developmental disorder	X-linked dominant;X-linked recessive;X-linked	coding,3'flank,3'utr	coding	missense	X-Linked Recessive/X-Linked Dominant	Benign			None	6.10372E-05		0.005,0.005	['D', 'D']	A			0.49590000000000006	91	None	1.236		0	0	0	0	0	0				741	17.29	B	0.06398	T	0.1573	D			0.45,0.45		-0.09330000000000002	T	BP6_Very Strong,BS2,BP4_Moderate		Benign		PASS
chrX:154030573 G⇒A	chrX	154030573	rs140258520	G	A	SNV	ENST00000453960.7:c.1291C>T(p.(Pro431Ser))	Heterozygous	MECP2			View	{Autism susceptibility;Rett syndrome;Encephalopathy;Intellectual developmental disorder	X-linked dominant;X-linked recessive;X-linked	coding,3'flank,3'utr	coding	missense	X-Linked Recessive/X-Linked Dominant	Benign			None	6.83792E-05		0.006,0.006	['D', 'D']	D			0.5048	95	None	1.236		0	0	0	0	0	0				714	21.5	B	0.06256	T	0.04183	D			0.474,0.474		-0.5376000000000001	T	BP6_Very Strong,BS2,BP4_Moderate		Benign		PASS
chrX:18646032 G⇒C	chrX	18646032	rs587783160	G	C	SNV	NM_001037343.2:c.2739G>C(p.(Gln913His))	Homozygous variant	CDKL5,RS1			View	Developmental and epileptic encephalopathy 2;Retinoschisis	X-linked dominant;X-linked recessive	intronic,coding	coding	missense	X-Linked Recessive/X-Linked Dominant	Likely Benign			None	7.46662E-05		0.002,0.002	['D', 'D']	N			0.4	95	None	1.236		0	0	0	0	0	0				26	8.877	B	-0.3966	T	-0.7498	T			0.086,0.086		-0.8757000000000001	T	BP6_Very Strong,BS2,BP4_Strong,PM1		Benign		PASS
chr1:171636455 C⇒T	chr1	171636455	rs146391864	C	T	SNV	NM_000261.2:c.985G>A(p.(Val329Met))	Homozygous variant	MYOC,MYOCOS			View	Glaucoma 1A	Autosomal dominant	coding,intronic,non-coding exon	coding	missense	AD	Likely Benign			None	8.0719E-05		0.029	['D']	D			0.48810000000000003	27	None	1.236		0	3	0	0	0	0				255	19.94	B	-0.2309	T	-0.1085	T	0.3353	U	0.466		0.7929	D	BP6_Very Strong,BS2,BP4_Strong,PM1		Benign		PASS
chr16:68823566 G⇒A	chr16	68823566	rs149127230	G	A	SNV	NM_004360.5:c.2104G>A(p.(Glu702Lys))	Heterozygous	CDH1,FTLP14,ENSG00000260798			View	Diffuse gastric and lobular breast cancer syndrome with or without cleft lip and/or palate;Blepharocheilodontic syndrome 1;Endometrial carcinoma;Ovarian cancer;Breast cancer;{Prostate cancer	Autosomal dominant;X-linked;Somatic mutation	coding,3'flank,5'flank,non-coding exon	coding	missense	AD/X-Linked Recessive	Benign			None	8.20978E-05		0.519,None,0.584	['T', None, 'T']	N			0.3309000000000001	10	None	1.236		0	3	0	0	0	0	COSV55744367			61	8.511	B	-0.4933	T	-0.4946	T	-0.9097	B	0.06,None,0.06		-1.033	T	BP6_Very Strong,BP4_Strong,BP1,BP3		Benign		PASS
chrX:154030747 G⇒C	chrX	154030747	rs61752373	G	C	SNV	ENST00000453960.7:c.1117C>G(p.(Pro373Ala))	Heterozygous	MECP2			View	{Autism susceptibility;Rett syndrome;Encephalopathy;Intellectual developmental disorder	X-linked dominant;X-linked recessive;X-linked	coding,3'flank,3'utr	coding	missense	X-Linked Recessive/X-Linked Dominant	Likely Benign			None	9.11143E-05		0.039,0.052	['D', 'T']	D			0.5278	45	None	1.236		0	0	0	0	0	0				540	11.74	B	-0.05434	T	-0.1655	T			0.37,0.37		-0.5199	T	BP6_Very Strong,BS2,BP4_Moderate		Benign		PASS
chr16:68737423 C⇒G	chr16	68737423	rs587782484	C	G	SNV	NM_004360.5:c.8C>G(p.(Pro3Arg))	Homozygous variant	CDH1			View	Diffuse gastric and lobular breast cancer syndrome with or without cleft lip and/or palate;Blepharocheilodontic syndrome 1;Endometrial carcinoma;Ovarian cancer;Breast cancer;{Prostate cancer	Autosomal dominant;X-linked;Somatic mutation	coding,5'utr,non-coding exon	coding	missense	AD/X-Linked Recessive	Likely Benign			None	0.000112171		0.008,None,None,None,0.004	['D', None, None, None, 'D']	N			0.42450000000000004	30	None	1.236		0	0	0	0	0	0	COSV99028645			41	18.56	B	-0.3937	T	-0.363	T	-0.5979	B	0.085,None,None,None,0.085		-0.9978	T	BP6_Very Strong,BP4_Strong,BP1,BP3		Benign		PASS
chr14:28767605 C⇒T	chr14	28767605	rs398124203	C	T	SNV	NM_005249.5:c.326C>T(p.(Pro109Leu))	Homozygous variant	FOXG1,LINC01551			View	Rett syndrome	Autosomal dominant	coding,intronic	coding	missense	AD	Likely Benign			None	0.000133403		0.115	['T']	N			0.9047000000000001	29	None	1.236		0	0	0	0	0	0				1592	18.2	B	-0.2025	T	-0.5286	T	-0.9786	B	0.036		-0.9703999999999999	T	BP6_Very Strong,BS2,BP4_Moderate		Benign		PASS
chr1:171635941 T⇒C	chr1	171635941	rs145977437	T	C	SNV	NM_000261.2:c.1499A>G(p.(Lys500Arg))	Homozygous variant	MYOC,MYOCOS			View	Glaucoma 1A	Autosomal dominant	coding,intronic,non-coding exon	coding	missense	AD	Likely Benign			None	0.000151177		0.911	['T']	N			0.24500000000000002	96	None	1.236		0	2	0	0	0	0				769	11.51	B	-0.2688	T	-0.155	T	-1.391	B	0.502		-0.8158000000000001	T	BP6_Very Strong,BS2,BP4_Strong,PM1		Benign		PASS
chr16:68801810 G⇒A	chr16	68801810	rs368492235	G	A	SNV	NM_004360.5:c.304G>A(p.(Ala102Thr))	Homozygous variant	CDH1			View	Diffuse gastric and lobular breast cancer syndrome with or without cleft lip and/or palate;Blepharocheilodontic syndrome 1;Endometrial carcinoma;Ovarian cancer;Breast cancer;{Prostate cancer	Autosomal dominant;X-linked;Somatic mutation	coding,5'utr,non-coding exon	coding	missense	AD/X-Linked Recessive	Benign			None	0.000151859		0.079,None,None,None,0.091	['T', None, None, None, 'T']	D			0.42110000000000003	15	None	1.236		0	4	0	0	0	0	COSV55733143			84	19.19	B	-0.3425	T	-0.272	T	0.008578	B	0.253,None,None,None,0.253		-0.6561000000000001	T	BP6_Very Strong,BP4_Strong,BP1,BP3		Benign		PASS
chr19:11120121 C⇒T	chr19	11120121	rs137853962	C	T	SNV	NM_000527.5:c.1875C>T(p.(Asn625=))	Homozygous variant	LDLR			View	Hypercholesterolemia;LDL cholesterol level QTL2	Autosomal recessive;Autosomal dominant	coding,non-coding exon	coding	synonymous	AD/AR	Likely Benign			None	0.000286626								25	None	1.236		0	1	0	0	0	0				30	0.27	B											BS3_Very Strong,BP4_Strong,BP6_Moderate,BP7,PM2_Supporting		Benign		PASS
chr1:216198494 C⇒A	chr1	216198494	rs111033524	C	A	SNV	NM_206933.4:c.3902G>T(p.(Gly1301Val))	Homozygous variant	USH2A,USH2A-AS1			View	Usher syndrome;Retinitis pigmentosa 39	Autosomal recessive	coding,intronic	coding	missense	AD/AR	Benign			None	0.000419356		0.017,0.035	['D', 'D']	D			0.36660000000000004	23	None	1.236		1	6	0	0	0	0				91	24.7	U	-0.1322	T	0.03971	D	0.6229	U	0.218,0.218		-0.5968000000000001	T	BP6_Very Strong,BS2,BP4_Strong,PM1_Supporting,PP5		Benign		PASS
chr5:112819272 C⇒T	chr5	112819272	rs137854567	C	T	SNV	NM_000038.6:c.1240C>T(p.(Arg414Cys))	Homozygous variant	APC			View	Colorectal cancer;Adenoma;Gardner syndrome;Hepatoblastoma;Desmoid disease;Gastric cancer;Gastric adenocarcinoma and proximal polyposis of the stomach;Brain tumor-polyposis syndrome 2;Adenomatous polyposis coli	Autosomal dominant	coding,splicing,non-coding exon	coding	missense	AD	Benign			None	0.000717639		0.0,0.0,0.0,0.0	['D', 'D', 'D', 'D']	A			0.9017000000000001	25	None	1.236		0	2	0	0	0	0	COSV57342477			4	28.7	P	0.03118	T	0.2216	D	0.8704	P	0.617,0.617,0.617,0.617		-0.06580000000000001	T	BP6_Very Strong,BS1,BS2,BP1,BP4,PP5_Strong		Benign		PASS
chr15:89317458 C⇒G	chr15	89317458	rs62640037	C	G	SNV	NM_002693.3:c.3561G>C(p.(Arg1187=))	Homozygous variant	FANCI,POLG,POLGARF			View	Progressive external ophthalmoplegia;Mitochondrial recessive ataxia syndrome (includes SANDO and SCAE);Mitochondrial DNA depletion syndrome 4A (Alpers type);Fanconi anemia;Mitochondrial DNA depletion syndrome 4B (MNGIE type)	Autosomal recessive;Autosomal dominant	coding,3'utr,3'flank,non-coding exon	coding	synonymous	AD/AR	Uncertain significance			None	0.000727197								69	None	1.236		0	4	0	0	0	0	COSV51521853			14	8.069	B											BS1,BS2,BP4_Strong,BP6,BP7		Benign		PASS
chrX:154031226 G⇒A	chrX	154031226	rs61748381	G	A	SNV	ENST00000453960.7:c.638C>T(p.(Ala213Val))	Homozygous variant	MECP2			View	{Autism susceptibility;Rett syndrome;Encephalopathy;Intellectual developmental disorder	X-linked dominant;X-linked recessive;X-linked	coding,5'utr,3'flank,intronic	coding	missense	X-Linked Recessive/X-Linked Dominant	Benign			None	0.00100433		0.113,0.14,None,None	['T', 'T', None, None]	D,N			0.4872	88	None	1.236		0	1	0	0	0	0	COSV105147301			61	18.85	B	-0.268	T	-0.1498	T			0.442,0.442,None,None		0.13290000000000002	D	BP6_Very Strong,BS2,BP4_Strong,PM1_Supporting,PP5		Benign		PASS
chr12:25209829 delTTC	chr12	25209829	rs397517043	TTC		Deletion (3)	NM_004985.5:c.531_533del(p.(Lys180del))	Heterozygous	KRAS,ETFRF1			View	Schimmelpenning-Feuerstein-Mims syndrome;RAS-associated autoimmune leukoproliferative disorder;Arteriovenous malformation of the brain;Cardiofaciocutaneous syndrome 2;Noonan syndrome 3;Gastric cancer;Pancreatic carcinoma;Lung cancer;Oculoectodermal syndrome;Breast cancer;Leukemia;Bladder cancer	Autosomal dominant	3'utr,coding,non-coding exon,3'flank	coding	in frame	AD	Benign			None	0.00111625								89	None	1.236		0	2	0	0	0	0	COSV55622733			81													BP6_Very Strong,BS1,BS2,PM4		Benign		PASS
chr19:38519292 G⇒A	chr19	38519292	rs137932199	G	A	SNV	NM_000540.3:c.10097G>A(p.(Arg3366His))	Homozygous variant	RYR1			View	{Malignant hyperthermia susceptibility 1};Congenital myopathy 1B;Congenital myopathy 1A;King-Denborough syndrome	Autosomal recessive;Autosomal dominant	coding,non-coding exon	coding	missense	AD/AR	Likely Benign			None	0.00117459		0.006,0.006	['D', 'D']	D			0.5379	30	None	1.236		0	8	0	0	0	0				79	24.3	U	-0.008227	T	0.1749	D	0.1708	B	0.68,0.68		0.5316000000000001	D	BP6_Very Strong,BS1,BS2,BP4,PP5_Moderate,PP2		Benign		PASS
chr6:75848478 C⇒T	chr6	75848478	rs145564837	C	T	SNV	NM_004999.4:c.1025C>T(p.(Ala342Val))	Homozygous variant	MYO6			View	Deafness	Autosomal recessive;Autosomal dominant	non-coding exon,coding	coding	missense	AD/AR	Benign			None	0.00152637		0.001,0.001,0.001,None,0.001,None	['D', 'D', 'D', None, 'D', None]	D			0.8404	86	None	1.236		1	3	0	0	0	0				54	23.8	U	0.1445	D	0.4357	D	0.8239	P	0.905,0.905,0.905,None,0.905,None		1.064	D	BP6_Very Strong,BS2,BP4_Moderate		Benign		PASS
chr1:215628900 C⇒T	chr1	215628900	rs111033269	C	T	SNV	NM_206933.4:c.15433G>A(p.(Val5145Ile))	Heterozygous	USH2A			View	Usher syndrome;Retinitis pigmentosa 39	Autosomal recessive	coding	coding	missense	AD/AR	Benign			None	0.00434646		0.03	['D']	D			0.30150000000000005	94	None	1.236		1	10	0	0	0	0	COSV100244630			87	14.89	B	-0.5635	T	-0.5771	T	-0.03151	B	0.126		-0.8164	T	BP6_Very Strong,BS2,BP4_Strong,PP2,PP5		Benign		PASS
chr19:38473635 A⇒G	chr19	38473635	rs34694816	A	G	SNV	NM_000540.3:c.4024A>G(p.(Ser1342Gly))	Homozygous variant	RYR1			View	{Malignant hyperthermia susceptibility 1};Congenital myopathy 1B;Congenital myopathy 1A;King-Denborough syndrome	Autosomal recessive;Autosomal dominant	coding,non-coding exon	coding	missense	AD/AR	Benign			None	0.00487009		0.468,0.469	['T', 'T']	P			0.48130000000000006	62	None	1.236		2	18	0	0	0	0				137	18.63	B	-0.5255	T	-0.3854	T	-0.6254	B	0.293,0.293		-0.9124	T	BA1,BP6_Very Strong,BP4,PP5_Moderate,PM1_Supporting		Benign		PASS
chr1:215625828 T⇒C	chr1	215625828	rs58257972	T	C	SNV	NM_206933.4:c.15562A>G(p.(Ser5188Gly))	Heterozygous	USH2A			View	Usher syndrome;Retinitis pigmentosa 39	Autosomal recessive	coding	coding	missense	AD/AR	Benign			None	0.00916825		0.065	['T']	D			0.49420000000000003	68	None	1.236		8	25	0	0	0	0				43	23.4	U	-0.4721	T	-0.3824	T	0.3785	U	0.075		-1.1340000000000001	T	BA1,BP6_Very Strong,BP4,PP5_Moderate,PP2		Benign		PASS
chr5:112792515 G⇒C	chr5	112792515	rs777760565	G	C	SNV	NM_000038.6:c.715G>C(p.(Ala239Pro))	Heterozygous	APC			View	Colorectal cancer;Adenoma;Gardner syndrome;Hepatoblastoma;Desmoid disease;Gastric cancer;Gastric adenocarcinoma and proximal polyposis of the stomach;Brain tumor-polyposis syndrome 2;Adenomatous polyposis coli	Autosomal dominant	5'utr,intronic,coding,non-coding exon	coding	missense	AD	Benign			None	3.42444E-06		0.08,0.08,0.071	['T', 'T', 'T']	N			0.6284000000000001	66	None	1.235		0	0	0	0	0	0				15	22.5	B	-0.1497	T	-0.1606	T	-0.08366	B	0.179,0.179,0.179		-0.09720000000000004	T	BP6_Very Strong,BS2,BP4_Moderate,BP1		Benign		PASS
chrX:18650508 G⇒A	chrX	18650508	rs747799506	G	A	SNV	NM_001037343.2:c.2896G>A(p.(Val966Ile))	Homozygous variant	CDKL5,RS1			View	Developmental and epileptic encephalopathy 2;Retinoschisis	X-linked dominant;X-linked recessive	intronic,coding,non-coding exon	coding	missense	X-Linked Recessive/X-Linked Dominant	Benign			None	4.64476E-05		0.039,0.039	['D', 'D']	N			0.31490000000000007	71	None	1.235		0	0	0	0	0	0				85	7.932	B	-0.5632	T	-0.7437	T			0.1,0.1		-0.9743999999999999	T	BP6_Very Strong,BS2,BP4_Moderate,BP3		Benign		PASS
chr1:171652139 C⇒T	chr1	171652139	rs199746824	C	T	SNV	NM_000261.2:c.473G>A(p.(Arg158Gln))	Heterozygous	MYOC			View	Glaucoma 1A	Autosomal dominant	coding,intronic	coding	missense	AD	Likely Benign			None	5.67761E-05		0.604	['T']	N			0.22070000000000004	36	None	1.235		0	2	0	0	0	0				132	0.916	B	-0.1713	T	-0.1917	T	-1.192	B	0.52		-0.9874999999999999	T	BP6_Very Strong,BS2,BP4_Strong,PP5		Benign		PASS
chrX:154031127 G⇒C	chrX	154031127	rs138211345	G	C	SNV	ENST00000453960.7:c.737C>G(p.(Ala246Gly))	Homozygous variant	MECP2			View	{Autism susceptibility;Rett syndrome;Encephalopathy;Intellectual developmental disorder	X-linked dominant;X-linked recessive;X-linked	coding,3'flank,intronic,3'utr	coding	missense	X-Linked Recessive/X-Linked Dominant	Benign			None	5.82758E-05		0.36,0.319,None,None	['T', 'T', None, None]	D			0.5454	10	None	1.235		0	0	0	0	0	0				160	19.62	B	0.02524	T	-0.1497	T			0.369,0.369,None,None		-0.07060000000000001	T	BP6_Very Strong,BS2,BP4_Strong,PM1_Supporting		Benign		PASS
chr3:179224091 A⇒G	chr3	179224091	rs181194055	A	G	SNV	NM_006218.4:c.2198A>G(p.(Lys733Arg))	Homozygous variant	PIK3CA			View	Colorectal cancer;Macrodactyly;Keratosis;Cowden syndrome 5;Megalencephaly-capillary malformation-polymicrogyria syndrome;Hepatocellular carcinoma;Nevus;CLOVE syndrome;Nonsmall cell lung cancer;Cerebral cavernous malformations 4;Gastric cancer;Ovarian cancer;Breast cancer;CLAPO syndrome		coding,non-coding exon	coding	missense	AD	Benign			None	8.28157E-05		0.045,None	['D', None]	D			0.7642000000000001	61	None	1.235		0	1	0	0	0	0	COSV55938496			11	24.1	U	-0.3441	T	-0.2645	T	0.06753	B	0.269,None		-0.43510000000000004	T	BP6_Very Strong,BS1,BP4_Strong,PP2		Benign		PASS
chrX:154030489 C⇒T	chrX	154030489	rs267608626	C	T	SNV	ENST00000453960.7:c.1375G>A(p.(Ala459Thr))	Homozygous variant	MECP2			View	{Autism susceptibility;Rett syndrome;Encephalopathy;Intellectual developmental disorder	X-linked dominant;X-linked recessive;X-linked	coding,3'flank,3'utr	coding	missense	X-Linked Recessive/X-Linked Dominant	Benign			None	8.37724E-05		0.078,0.071	['T', 'T']	D			0.3950000000000001	93	None	1.235		0	0	0	0	0	0				798	16.59	B	-0.178	T	-0.2014	T			0.377,0.377		-0.42460000000000003	T	BP6_Very Strong,BS2,BP4_Strong,PM1_Supporting		Benign		PASS
chr1:215628839 G⇒C	chr1	215628839	rs146892520	G	C	SNV	NM_206933.4:c.15494C>G(p.(Ala5165Gly))	Heterozygous	USH2A			View	Usher syndrome;Retinitis pigmentosa 39	Autosomal recessive	coding	coding	missense	AD/AR	Likely Benign			None	9.43986E-05		0.133	['T']	N			0.24380000000000002	44	None	1.235		1	1	0	0	0	0				26	22.9	B	-0.5306	T	-0.5396	T	-0.1379	B	0.033		-1.04	T	BP6_Very Strong,BS2,BP4_Strong,PP2		Benign		PASS
chr11:533302 delGG…GA (20)	chr11	533302	rs776060230	GGGTCCCGGGGGGTCCCAGA		Deletion (20)	NM_176795.5:c.488_507del(p.(Leu163HisfsTer30))	Homozygous variant	HRAS			View	Schimmelpenning-Feuerstein-Mims syndrome;Nevus sebaceous or woolly hair nevus;Costello syndrome;Thyroid carcinoma;Spitz nevus or nevus spilus;Congenital myopathy with excess of muscle spindles;Bladder cancer	Autosomal dominant	intronic,NMD,coding,non-coding exon,3'flank	coding	frameshift	AD	Benign			None	9.45944E-05								12	None	1.235		0	1	0	0	0	0				26													BP6_Very Strong,BS1,BS2,PVS1_Supporting		Benign		PASS
chrX:18650545 T⇒G	chrX	18650545	rs143243059	T	G	SNV	NM_001037343.2:c.2933T>G(p.(Leu978Arg))	Heterozygous	CDKL5,RS1			View	Developmental and epileptic encephalopathy 2;Retinoschisis	X-linked dominant;X-linked recessive	intronic,coding,5'flank,non-coding exon	coding	missense	X-Linked Recessive/X-Linked Dominant	Likely Benign			None	9.74344E-05		0.002,0.002	['D', 'D']	N			0.3536	72	None	1.235		0	0	0	0	0	0				48	11.5	B	-0.2691	T	-0.4446	T			0.15,0.15		-0.9758	T	BP6_Very Strong,BS2,BP4_Moderate,BP3		Benign		PASS
chrX:154030690 C⇒T	chrX	154030690	rs267608572	C	T	SNV	ENST00000453960.7:c.1174G>A(p.(Val392Met))	Homozygous variant	MECP2			View	{Autism susceptibility;Rett syndrome;Encephalopathy;Intellectual developmental disorder	X-linked dominant;X-linked recessive;X-linked	coding,3'flank,3'utr	coding	missense	X-Linked Recessive/X-Linked Dominant	Benign			None	0.000187609		0.189,0.12	['T', 'T']	N			0.49350000000000005	81	None	1.235		0	0	0	0	0	0				597	1.419	B	-0.3299	T	-0.2871	T			0.314,0.314		-0.6902000000000001	T	BP6_Very Strong,BS2,BP4_Strong,PM1_Supporting		Benign		PASS
chr10:14909203 T⇒G	chr10	14909203	rs113870881	T	G	SNV	ENST00000378278.7:c.1284A>C(p.(Lys428Asn))	Homozygous variant	DCLRE1C			View	Severe combined immunodeficiency;Omenn syndrome	Autosomal recessive	non-coding exon,coding,3'flank,intronic	coding	missense	AR	Conflicting			None	0.000212747		0.616,0.616,0.616,0.605,0.605,0.605,0.522,0.605,0.612	['T', 'T', 'T', 'T', 'T', 'T', 'T', 'T', 'T']	N			0.2881	83	None	1.235		0	2	0	0	0	0				126	0.619	B	-0.5698	T	-0.5873	T	-1.199	B	0.028,0.028,0.028,0.028,0.028,0.028,0.028,0.028,0.028		-1.034	T	BS1,BS2,BP4_Strong,BP1,BP3,BP6		Benign		PASS
chr1:215634456 T⇒C	chr1	215634456	rs57754754	T	C	SNV	NM_206933.4:c.15297+3A>G(p.?)	Heterozygous	USH2A			View	Usher syndrome;Retinitis pigmentosa 39	Autosomal recessive	intronic,splicing	intronic,splicing		AD/AR	Benign			None	0.000331081								67	None	1.235		1	6	0	0	0	0		0.9676	0.754	3	19.33	B											BP6_Very Strong,BS1,BS2,PP3		Benign		PASS
chr3:12608762 T⇒C	chr3	12608762	rs201776526	T	C	SNV	ENST00000251849.9:c.581+4A>G(p.?)	Heterozygous	RAF1			View	Cardiomyopathy;Noonan syndrome 5;LEOPARD syndrome 2	Autosomal dominant	intronic,splicing,3'flank,non-coding exon	intronic,splicing		AD/AR	Likely Benign			None	0.000352367								98	None	1.235		0	1	0	0	0	0		0.9999	0.984	4	24.5	U											BP6_Very Strong,BS1,BS2,PP3		Benign		PASS
chrX:154031220 G⇒A	chrX	154031220	rs61749720	G	A	SNV	ENST00000453960.7:c.644C>T(p.(Thr215Met))	Homozygous variant	MECP2			View	{Autism susceptibility;Rett syndrome;Encephalopathy;Intellectual developmental disorder	X-linked dominant;X-linked recessive;X-linked	coding,5'utr,3'flank,intronic	coding	missense	X-Linked Recessive/X-Linked Dominant	Benign			None	0.000440695				N				54	None	1.235		0	2	0	0	0	0				67	12.92	B	-0.4672	T	-0.4488	T			None,0.296		-0.6314000000000001	T	BS3_Very Strong,BS2,BP4_Strong,BP6,PM1_Supporting,PP5		Benign		PASS
chrX:153693925 G⇒A	chrX	153693925	rs374163604	G	A	SNV	NM_005629.4:c.1162G>A(p.(Ala388Thr))	Heterozygous	SLC6A8			View	Cerebral creatine deficiency syndrome 1	X-linked recessive	coding,intronic,non-coding exon	coding	missense	X-Linked Recessive	Benign			None	0.000478529		0.001,0.001	['D', 'D']	D			0.7709	48	None	1.235		1	0	0	0	0	0				21	27.2	P	0.1806	D	0.4113	D			0.839,0.839		-0.35930000000000006	T	BP6_Very Strong,BS1,BS2,BP4,PM1		Benign		PASS
chr1:171652468 C⇒A	chr1	171652468	rs74315339	C	A	SNV	NM_000261.2:c.144G>T(p.(Gln48His))	Heterozygous	MYOC			View	Glaucoma 1A	Autosomal dominant	coding,intronic	coding	missense	AD	Likely Benign			None	0.000501407		0.035	['D']	A			0.37460000000000004	69	None	1.235		0	2	0	0	0	0	COSV50674652			14	13.92	B	-0.3159	T	-0.2216	T	-0.5166	B	0.257		-1.086	T	BP6_Very Strong,BS1,BS2,BP4_Strong,PS1,PP5		Benign		PASS
chrX:154032209 G⇒T	chrX	154032209	rs146107517	G	T	SNV	ENST00000453960.7:c.411C>A(p.(Ile137=))	Homozygous variant	MECP2			View	{Autism susceptibility;Rett syndrome;Encephalopathy;Intellectual developmental disorder	X-linked dominant;X-linked recessive;X-linked	coding,splicing,5'utr,3'flank,non-coding exon	coding,splicing	synonymous	X-Linked Recessive/X-Linked Dominant	Benign			None	0.00106919								31	None	1.235		0	0	0	0	0	0		0.0003851	0.078	3	20.2	B											BP6_Very Strong,BS2,BP4_Moderate,BP7		Benign		PASS
chr11:36574877 C⇒T	chr11	36574877	rs4151032	C	T	SNV	NM_000448.3:c.1573C>T(p.(Pro525Ser))	Heterozygous	RAG1			View	Severe combined immunodeficiency;Combined cellular and humoral immune defects with granulomas;Alpha/beta T-cell lymphopenia with gamma/delta T-cell expansion;Omenn syndrome	Autosomal recessive	coding,non-coding exon	coding	missense	AD/AR	Benign			None	0.00116972		0.001	['D']	D			0.40830000000000005	83	None	1.235		0	3	0	0	0	0				1217	24.4	U	-0.2036	T	-0.05098	D	0.7585	P	0.553		0.5883	D	BS1,BS2,BP4_Strong,BP6_Strong,PP2		Benign		PASS
chr10:71694233 C⇒T	chr10	71694233	rs181255269	C	T	SNV	NM_022124.6:c.2263C>T(p.(His755Tyr))	Homozygous variant	CDH23			View	{Pituitary adenoma 5;Usher syndrome;Deafness	Autosomal recessive;Digenic recessive;Autosomal dominant	coding	coding	missense	AD/AR	Benign			None	0.00144981				D			0.6262000000000001	76	None	1.235		1	21	2	0	0	0				27	19.09	B	-0.1592	T	0.003819	D	0.2887	U	None,None,0.211,0.211,None,0.211		-0.9214	T	BP6_Very Strong,BS1,BS2,BP4,PP5_Moderate		Benign		PASS
chrX:154030702 G⇒A	chrX	154030702	rs61752387	G	A	SNV	ENST00000453960.7:c.1162C>T(p.(Pro388Ser))	Homozygous variant	MECP2			View	{Autism susceptibility;Rett syndrome;Encephalopathy;Intellectual developmental disorder	X-linked dominant;X-linked recessive;X-linked	coding,3'flank,3'utr	coding	missense	X-Linked Recessive/X-Linked Dominant	Benign			None	0.00151738		0.204,0.794	['T', 'T']	N			0.49080000000000007	88	None	1.235		0	4	0	0	0	0	COSV99066745			585	15.11	B	-0.2664	T	-0.1595	T			0.505,0.505		-0.6298000000000001	T	BP6_Very Strong,BS2,BP4_Strong,PM1_Supporting		Benign		PASS
chr11:108248927 T⇒G	chr11	108248927	rs201686625	T	G	SNV	NM_000051.4:c.1066-6T>G(p.?)	Heterozygous	ATM			View	T-cell prolymphocytic leukemia;Lymphoma;Ataxia-telangiectasia;{Breast cancer	Autosomal recessive;Autosomal dominant;Somatic mutation	intronic,splicing,3'flank	intronic,splicing		AD/AR	Benign			None	0.00216803								47	None	1.235		0	15	0	0	0	0	COSV53728438	0.007766	0.178	6	20.9	B											BP6_Very Strong,BS1,BS2,BP4,PP5_Moderate		Benign		PASS
chr12:102852957 T⇒A	chr12	102852957	rs62508624	T	A	SNV	ENST00000553106.6:c.707-7A>T(p.?)	Homozygous variant	PAH			View	Phenylketonuria;[Hyperphenylalaninemia	Autosomal recessive	intronic,splicing,non-coding exon,5'flank	intronic,splicing		AR	Benign			None	0.00281518								84	None	1.235		1	8	0	0	0	0		3.234E-05	0	7	3.261	B											BA1,BP6_Very Strong,BP4,PP5_Moderate		Benign		PASS
chr19:38565218 C⇒T	chr19	38565218	rs193922855	C	T	SNV	NM_000540.3:c.12884C>T(p.(Ala4295Val))	Heterozygous	RYR1			View	{Malignant hyperthermia susceptibility 1};Congenital myopathy 1B;Congenital myopathy 1A;King-Denborough syndrome	Autosomal recessive;Autosomal dominant	coding,5'flank,non-coding exon	coding	missense	AD/AR	Benign			None	0.0033918		0.541,0.548	['T', 'T']	N			0.8875000000000001	57	None	1.235		0	4	0	0	0	0				260	7.855	B	-0.372	T	-0.3204	T	-1.198	B	0.152,0.152		-0.3420000000000001	T	BP6_Very Strong,BS1,BS2,BP3,BP4,PP5_Moderate,PP2		Benign		PASS
chrX:154030639 C⇒T	chrX	154030639	rs56268439	C	T	SNV	ENST00000453960.7:c.1225G>A(p.(Glu409Lys))	Heterozygous	MECP2			View	{Autism susceptibility;Rett syndrome;Encephalopathy;Intellectual developmental disorder	X-linked dominant;X-linked recessive;X-linked	coding,3'flank,3'utr	coding	missense	X-Linked Recessive/X-Linked Dominant	Benign			None	0.00485157		0.436,0.618	['T', 'T']	N			0.5775	77	None	1.235		2	4	0	0	0	0	COSV100317790			648	13.77	B	-0.3552	T	-0.2836	T			0.399,0.399		-0.8299000000000001	T	BP6_Very Strong,BS2,BP4_Strong,PP5		Benign		PASS
chr14:23420236_7 insG	chr14	23420237	rs45504498		G	Insertion (1)	NM_000257.4:c.3337-3dup(p.?)	Heterozygous	MYH7			View	Congenital myopathy 7B;Left ventricular noncompaction 5;Laing distal myopathy;Cardiomyopathy;Congenital myopathy 7A	Autosomal recessive;Digenic dominant;Autosomal dominant	intronic,splicing	intronic,splicing		AD/AR	Benign			None	0.0517269								18	None	1.235		0	0	0	0	0	0	COSV62525047			3													BA1,BP6_Very Strong,PP3		Benign		PASS
chr1:171652385 C⇒T	chr1	171652385	rs2234926	C	T	SNV	NM_000261.2:c.227G>A(p.(Arg76Lys))	Homozygous variant	MYOC			View	Glaucoma 1A	Autosomal dominant	coding,intronic	coding	missense	AD	Benign			None	0.141484		0.049	['D']	P			0.37090000000000006	55	None	1.235		0	0	0	0	0	0	COSV50674515			97	20.5	B	-0.6293	T	-0.5329	T	-0.2588	B	0.203		-0.6141000000000001	T	BA1,BP6_Very Strong,BP4,PP5_Moderate		Benign		PASS
chr16:68737131 C⇒A	chr16	68737131	rs16260	C	A	SNV	NM_004360.5:(p.?)	Heterozygous	CDH1			View	Diffuse gastric and lobular breast cancer syndrome with or without cleft lip and/or palate;Blepharocheilodontic syndrome 1;Endometrial carcinoma;Ovarian cancer;Breast cancer;{Prostate cancer	Autosomal dominant;X-linked;Somatic mutation	5'flank				Benign			None	0.269646								78	None	1.235		0	0	0	0	0	0					4.371	B											BA1,BP6_Very Strong,BP4,PP5_Moderate		Benign		PASS
chrX:136044446 A⇒G	chrX	136044446	rs1556623179	A	G	SNV	NM_001379110.1:c.1768-6A>G(p.?)	Heterozygous	SLC9A6			View	Intellectual developmental disorder	X-linked	intronic,splicing	intronic,splicing		X-Linked Recessive/X-Linked Dominant	Likely Benign			None	4.5933E-06								78	None	1.234		0	0	0	0	0	0		4.23E-05	0	6	2.29	B											BP6_Very Strong,BS2,BP4_Strong		Benign		PASS
chr21:34859467 C⇒T	chr21	34859467	rs1375122279	C	T	SNV	NM_001754.5:c.613+7G>A(p.?)	Homozygous variant	RUNX1,RUNX1-AS1			View	Leukemia;Platelet disorder	Autosomal dominant;Somatic mutation	intronic,splicing	intronic,splicing		AD	Likely Benign			None	6.23247E-06								32	None	1.234		0	0	0	0	0	0		3.139E-05	0	7	7.309	B											BP6_Very Strong,BS2,BP4_Strong		Benign		PASS
chrX:71110626 A⇒G	chrX	71110626	rs778229878	A	G	SNV	NM_000206.3:c.332T>C(p.(Ile111Thr))	Homozygous variant	IL2RG,ENSG00000285171			View	Severe combined immunodeficiency;Combined immunodeficiency	X-linked recessive	coding,non-coding exon	coding	missense	X-Linked Recessive/X-Linked Dominant	Likely Benign			None	6.38882E-06		0.181,0.132,0.099	['T', 'T', 'T']	D			0.49260000000000004	32	None	1.234		0	0	0	0	0	0				63	14.72	B	-0.09545	T	-0.05873	T			0.403,0.403,0.403		0.24090000000000003	D	BP6_Very Strong,BS1,BS2,BP4_Moderate,PM1		Benign		PASS
chrX:154032189 G⇒C	chrX	154032189	rs267608461	G	C	SNV	ENST00000453960.7:c.413+18C>G(p.?)	Heterozygous	MECP2			View	{Autism susceptibility;Rett syndrome;Encephalopathy;Intellectual developmental disorder	X-linked dominant;X-linked recessive;X-linked	intronic,3'flank	intronic		X-Linked Recessive/X-Linked Dominant	Likely Benign			None	6.60657E-06								90	None	1.234		0	0	0	0	0	0				18	1.875	B											BP6_Very Strong,BS2,BP4_Strong		Benign		PASS
chr1:171652458 T⇒C	chr1	171652458	rs748675180	T	C	SNV	NM_000261.2:c.154A>G(p.(Ser52Gly))	Homozygous variant	MYOC			View	Glaucoma 1A	Autosomal dominant	coding,intronic	coding	missense	AD	Likely Benign			None	8.20854E-06		0.004	['D']	N			0.3474000000000001	38	None	1.234		0	0	0	0	0	0				24	22.2	B	-0.3759	T	-0.4351	T	-0.09532	B	0.036		-1.048	T	BP6_Very Strong,BS2,BP4_Strong		Benign		PASS
chrX:18608915 A⇒G	chrX	18608915	rs751000827	A	G	SNV	NM_001323289.2:c.2046+3A>G(p.?)	Homozygous variant	CDKL5			View	Developmental and epileptic encephalopathy 2	X-linked dominant	intronic,splicing	intronic,splicing		X-Linked Recessive/X-Linked Dominant	Likely Benign			None	8.86048E-06								64	None	1.234		0	0	0	0	0	0		0.4634	0.546	3	9.113	B											BP6_Very Strong,BS2,BP4_Strong		Benign		PASS
chr21:34892975 G⇒T	chr21	34892975	rs202245096	G	T	SNV	NM_001754.5:c.59-12C>A(p.?)	Homozygous variant	RUNX1			View	Leukemia;Platelet disorder	Autosomal dominant;Somatic mutation	intronic	intronic		AD	Likely Benign			None	9.27713E-06								67	None	1.234		0	1	0	0	0	0		0.9195	0.644	12	18.25	B											BP6_Very Strong,BS2,BP4_Strong		Benign		PASS
chr2:39013920 C⇒G	chr2	39013920	rs200712930	C	G	SNV	NM_005633.4:c.2010G>C(p.(Leu670Phe))	Heterozygous	SOS1			View	Noonan syndrome 4;?Fibromatosis	Autosomal dominant	coding,5'flank,non-coding exon	coding	missense	AD	Benign			None	9.61704E-06		0.083,0.083,0.091	['T', 'T', 'T']	D			0.47990000000000005	99	None	1.234		0	1	0	0	0	0				54	17.88	B	-0.377	T	-0.3805	T	-0.3556	B	0.12,0.12,0.12		-1.094	T	BP6_Very Strong,BS2,BP4_Strong		Benign		PASS
chr14:95107765 A⇒C	chr14	95107765	rs377667473	A	C	SNV	ENST00000343455.8:c.2651-4T>G(p.?)	Homozygous variant	DICER1			View	Rhabdomyosarcoma;GLOW syndrome;Pleuropulmonary blastoma;Goiter	Autosomal dominant	intronic,splicing,3'flank,non-coding exon	intronic,splicing		AD	Likely Benign			None	9.64956E-06								92	None	1.234		0	0	0	0	0	0		0.0002019	0.004	4	2.708	B											BP6_Very Strong,BS2,BP4_Strong		Benign		PASS
chrX:154032183 G⇒T	chrX	154032183	rs267608462	G	T	SNV	ENST00000453960.7:c.413+24C>A(p.?)	Homozygous variant	MECP2			View	{Autism susceptibility;Rett syndrome;Encephalopathy;Intellectual developmental disorder	X-linked dominant;X-linked recessive;X-linked	intronic,3'flank	intronic		X-Linked Recessive/X-Linked Dominant	Likely Benign			None	1.24266E-05								45	None	1.234		0	0	0	0	0	0				24	6.025	B											BP6_Very Strong,BS2,BP4_Strong		Benign		PASS
chrX:154031453 G⇒A	chrX	154031453	rs267608465	G	A	SNV	ENST00000453960.7:c.414-3C>T(p.?)	Homozygous variant	MECP2			View	{Autism susceptibility;Rett syndrome;Encephalopathy;Intellectual developmental disorder	X-linked dominant;X-linked recessive;X-linked	intronic,splicing	intronic,splicing		X-Linked Recessive/X-Linked Dominant	Benign			None	1.27546E-05								95	None	1.234		0	0	0	0	0	0		0.005163	0.052	3	11.7	B											BP6_Very Strong,BS2,BP4_Strong		Benign		PASS
chr5:112819274 C⇒T	chr5	112819274	rs751423790	C	T	SNV	NM_000038.6:c.1242C>T(p.(Arg414=))	Homozygous variant	APC			View	Colorectal cancer;Adenoma;Gardner syndrome;Hepatoblastoma;Desmoid disease;Gastric cancer;Gastric adenocarcinoma and proximal polyposis of the stomach;Brain tumor-polyposis syndrome 2;Adenomatous polyposis coli	Autosomal dominant	coding,splicing,non-coding exon	coding	synonymous	AD	Benign			None	1.43662E-05								38	None	1.234		0	0	0	0	0	0	COSV57335111			6	3.396	B											BP6_Very Strong,BS1,BS2,BP4,BP7,PP5_Moderate		Benign		PASS
chrX:154030633 G⇒A	chrX	154030633	rs797045691	G	A	SNV	ENST00000453960.7:c.1231C>T(p.(Pro411Ser))	Homozygous variant	MECP2			View	{Autism susceptibility;Rett syndrome;Encephalopathy;Intellectual developmental disorder	X-linked dominant;X-linked recessive;X-linked	coding,3'flank,3'utr	coding	missense	X-Linked Recessive/X-Linked Dominant	Likely Benign			None	1.46338E-05		0.446,0.916	['T', 'T']	D			0.5205	30	None	1.234		0	0	0	0	0	0				654	15.72	B	-0.1177	T	-0.2944	T			0.256,0.256		-0.6419000000000001	T	BP6_Very Strong,BS2,BP4_Strong		Benign		PASS
chr14:28767530 C⇒A	chr14	28767530	rs866815665	C	A	SNV	NM_005249.5:c.251C>A(p.(Pro84His))	Heterozygous	FOXG1,LINC01551			View	Rett syndrome	Autosomal dominant	coding,intronic	coding	missense	AD	Benign			None	1.52276E-05		0.003	['D']	N			0.8918000000000001	55	None	1.234		0	0	0	0	0	0				1517	22.2	B	-0.2679	T	-0.6226	T	-0.7937	B	0.015		-0.9957	T	BP6_Very Strong,BS2,BP4_Strong		Benign		PASS
chrX:18604816 T⇒C	chrX	18604816	rs144878564	T	C	SNV	NM_001323289.2:c.1892T>C(p.(Ile631Thr))	Heterozygous	CDKL5			View	Developmental and epileptic encephalopathy 2	X-linked dominant	coding,3'flank	coding	missense	X-Linked Recessive/X-Linked Dominant	Benign			None	1.63934E-05		0.004,None,0.004,None,None	['D', None, 'D', None, None]	N			0.35300000000000004	56	None	1.234		1	0	0	0	0	0				53	23.2	B	-0.5233	T	-0.696	T			0.125,None,0.125,None,None		-0.8805000000000001	T	BP6_Very Strong,BS2,BP4_Strong		Benign		PASS
chr5:112819027 G⇒A	chr5	112819027	rs377665107	G	A	SNV	NM_000038.6:c.995G>A(p.(Arg332Gln))	Homozygous variant	APC			View	Colorectal cancer;Adenoma;Gardner syndrome;Hepatoblastoma;Desmoid disease;Gastric cancer;Gastric adenocarcinoma and proximal polyposis of the stomach;Brain tumor-polyposis syndrome 2;Adenomatous polyposis coli	Autosomal dominant	intronic,coding,non-coding exon	coding	missense	AD	Benign			None	1.6418E-05		0.014,0.009,0.009,0.012	['D', 'D', 'D', 'D']	D			0.8690000000000001	22	None	1.234		0	0	0	0	0	0	COSV57340778			62	29.6	P	0.145	D	0.25	D	0.8489	P	0.67,0.67,0.67,0.67		0.8523000000000001	D	BP6_Very Strong,BS1,BS2,BP1,PP3		Benign		PASS
chr21:34792223 A⇒C	chr21	34792223	rs751710767	A	C	SNV	NM_001754.5:c.1355T>G(p.(Val452Gly))	Homozygous variant	RUNX1			View	Leukemia;Platelet disorder	Autosomal dominant;Somatic mutation	coding,non-coding exon	coding	missense	AD	Benign			None	1.7289E-05		1.0,1.0,1.0,1.0	['T', 'T', 'T', 'T']	D			0.812	95	None	1.234		0	0	0	0	0	0				388	14.09	B	-0.5974	T	-0.6342	T	-0.9698	B	0.046,0.046,0.046,0.046		-0.9432	T	BP6_Very Strong,BS2,BP4_Strong		Benign		PASS
chrX:18579835 A⇒G	chrX	18579835	rs587783404	A	G	SNV	NM_001323289.2:c.283-13A>G(p.?)	Homozygous variant	CDKL5			View	Developmental and epileptic encephalopathy 2	X-linked dominant	intronic	intronic		X-Linked Recessive/X-Linked Dominant	Benign			None	1.74195E-05								18	None	1.234		0	0	0	0	0	0				13	0.085	B											BP6_Very Strong,BS2,BP4_Strong		Benign		PASS
chr21:34799293 T⇒A	chr21	34799293	rs113054726	T	A	SNV	NM_001754.5:c.967+8A>T(p.?)	Heterozygous	RUNX1			View	Leukemia;Platelet disorder	Autosomal dominant;Somatic mutation	intronic,splicing	intronic,splicing		AD	Likely Benign			None	1.9154E-05								18	None	1.234		0	0	0	0	0	0		5.25E-05	0.08	8	0.67	B											BP6_Very Strong,BS2,BP4_Strong		Benign		PASS
chr21:34792182 T⇒A	chr21	34792182	rs762213305	T	A	SNV	NM_001754.5:c.1396A>T(p.(Met466Leu))	Heterozygous	RUNX1			View	Leukemia;Platelet disorder	Autosomal dominant;Somatic mutation	coding,non-coding exon	coding	missense	AD	Benign			None	2.03026E-05		1.0,1.0,1.0,1.0	['T', 'T', 'T', 'T']	D			0.8546000000000001	87	None	1.234		0	0	0	0	0	0	COSV55894418			429	22.2	B	-0.5306	T	-0.5414	T	0.1286	B	0.149,0.149,0.149,0.149		-1.083	T	BP6_Very Strong,BS2,BP4_Strong		Benign		PASS
chr7:140734590 A⇒G	chr7	140734590	rs727502903	A	G	SNV	ENST00000646891.2:c.*7T>C(p.?)	Heterozygous	BRAF			View	Melanoma;Colorectal cancer;Cardiofaciocutaneous syndrome;LEOPARD syndrome 3;Nonsmall cell lung cancer;Adenocarcinoma of lung;Noonan syndrome 7	Autosomal dominant	3'utr,intronic,3'flank,non-coding exon	3'utr		AD	Likely Benign			None	2.18899E-05								88	None	1.234		0	0	0	0	0	0				27	9.834	B											BP6_Very Strong,BS2,BP4_Strong		Benign		PASS
chr2:39035466 C⇒T	chr2	39035466	rs754374236	C	T	SNV	NM_005633.4:c.899G>A(p.(Arg300Gln))	Heterozygous	SOS1			View	Noonan syndrome 4;?Fibromatosis	Autosomal dominant	coding,non-coding exon,intronic	coding	missense	AD	Likely Benign			None	2.18988E-05		1.0,1.0,1.0	['T', 'T', 'T']	D			0.501	90	None	1.234		0	0	0	0	0	0	COSV106554983			35	19.8	B	-0.3058	T	-0.4955	T	-0.3853	B	0.119,0.119,0.119		-0.9394	T	BP6_Very Strong,BS2,BP4_Strong		Benign		PASS
chr5:112827916 A⇒T	chr5	112827916	rs587781267	A	T	SNV	NM_000038.6:c.1549-13A>T(p.?)	Heterozygous	APC,ENSG00000258864			View	Colorectal cancer;Adenoma;Gardner syndrome;Hepatoblastoma;Desmoid disease;Gastric cancer;Gastric adenocarcinoma and proximal polyposis of the stomach;Brain tumor-polyposis syndrome 2;Adenomatous polyposis coli	Autosomal dominant	intronic	intronic		AD	Benign			None	2.26349E-05								60	None	1.234		0	0	0	0	0	0				13	0.011	B											BP6_Very Strong,BS2,BP4_Strong		Benign		PASS
chr20:44413695 C⇒T	chr20	44413695	rs138290205	C	T	SNV	ENST00000316673.9:c.321C>T(p.(Ala107=))	Homozygous variant	HNF4A			View	Fanconi renotubular syndrome 4;MODY;{Diabetes mellitus	Autosomal dominant	coding,splicing,splicing-ACMG,non-coding exon	coding,splicing,splicing-ACMG	synonymous	AD	Likely Benign			None	2.39591E-05								70	None	1.234		0	0	0	0	0	0	COSV57379231	1.699E-05	0	2	0.157	B											BP6_Very Strong,BS2,BP4_Strong		Benign		PASS
chrX:18604488 T⇒G	chrX	18604488	rs781427744	T	G	SNV	NM_001323289.2:c.1564T>G(p.(Leu522Val))	Heterozygous	CDKL5			View	Developmental and epileptic encephalopathy 2	X-linked dominant	coding,3'flank	coding	missense	X-Linked Recessive/X-Linked Dominant	Benign			None	2.45859E-05		0.038,None,0.038,None,None	['D', None, 'D', None, None]	N			0.5891000000000001	20	None	1.234		0	0	0	0	0	0				381	17.69	B	-0.33	T	-0.66	T			0.205,None,0.205,None,None		-0.9288000000000001	T	BP6_Very Strong,BS2,BP4_Strong		Benign		PASS
chr3:179220061 A⇒G	chr3	179220061	rs200768351	A	G	SNV	NM_006218.4:c.2015+9A>G(p.?)	Heterozygous	PIK3CA			View	Colorectal cancer;Macrodactyly;Keratosis;Cowden syndrome 5;Megalencephaly-capillary malformation-polymicrogyria syndrome;Hepatocellular carcinoma;Nevus;CLOVE syndrome;Nonsmall cell lung cancer;Cerebral cavernous malformations 4;Gastric cancer;Ovarian cancer;Breast cancer;CLAPO syndrome		intronic,splicing	intronic,splicing		AD	Likely Benign			None	3.00592E-05								98	None	1.234		0	1	0	0	0	0				9	6.636	B											BP6_Very Strong,BS1,BP4_Strong		Benign		PASS
chr21:34788858 C⇒A	chr21	34788858	rs187846118	C	A	SNV	NM_001754.5:c.*3277G>T(p.?)	Homozygous variant	RUNX1			View	Leukemia;Platelet disorder	Autosomal dominant;Somatic mutation	3'utr	3'utr		AD	Likely Benign			None	3.28347E-05								100	None	1.234		0	2	0	0	0	0				3753	3.07	B											BP6_Very Strong,BS2,BP4_Strong		Benign		PASS
chr14:28767547 G⇒T	chr14	28767547	rs906816341	G	T	SNV	NM_005249.5:c.268G>T(p.(Ala90Ser))	Homozygous variant	FOXG1,LINC01551			View	Rett syndrome	Autosomal dominant	coding,intronic	coding	missense	AD	Benign			None	3.37635E-05		0.052	['T']	N			0.8802000000000001	48	None	1.234		0	1	0	0	0	0				1534	15.77	B	-0.3143	T	-0.6892	T	-0.6862	B	0.017		-0.9748	T	BP6_Very Strong,BS2,BP4_Strong		Benign		PASS
chr12:112453192 T⇒C	chr12	112453192	rs146749153	T	C	SNV	NM_002834.5:c.333-3T>C(p.?)	Homozygous variant	PTPN11			View	LEOPARD syndrome 1;Leukemia;Noonan syndrome 1;Metachondromatosis	Autosomal dominant	intronic,splicing,5'flank	intronic,splicing		AD	Likely Benign			None	3.49652E-05								56	None	1.234		0	1	0	0	0	0		6.633E-05	0.002	3	9.935	B											BP6_Very Strong,BS2,BP4_Strong		Benign		PASS
chr14:95090493 C⇒T	chr14	95090493	rs770907156	C	T	SNV	ENST00000343455.8:c.*5G>A(p.?)	Homozygous variant	DICER1			View	Rhabdomyosarcoma;GLOW syndrome;Pleuropulmonary blastoma;Goiter	Autosomal dominant	non-coding exon,intronic,3'utr,3'flank	3'utr		AD	Likely Benign			None	3.96939E-05								46	None	1.234		0	3	0	0	0	0	COSV58618476			20	11.4	B											BP6_Very Strong,BS2,BP4_Strong		Benign		PASS
chr21:34859456 C⇒G	chr21	34859456	rs374732985	C	G	SNV	NM_001754.5:c.613+18G>C(p.?)	Heterozygous	RUNX1,RUNX1-AS1			View	Leukemia;Platelet disorder	Autosomal dominant;Somatic mutation	intronic	intronic		AD	Likely Benign			None	4.12776E-05								54	None	1.234		0	0	0	0	0	0	COSV105878989			18	8.977	B											BP6_Very Strong,BS2,BP4_Strong		Benign		PASS
chr21:34792067 C⇒A	chr21	34792067	rs886057046	C	A	SNV	NM_001754.5:c.*68G>T(p.?)	Homozygous variant	RUNX1			View	Leukemia;Platelet disorder	Autosomal dominant;Somatic mutation	3'utr,non-coding exon	3'utr		AD	Likely Benign			None	4.1572E-05								33	None	1.234		0	0	0	0	0	0				544	4.489	B											BP6_Very Strong,BS2,BP4_Strong		Benign		PASS
chr19:4101274 G⇒A	chr19	4101274	rs370799450	G	A	SNV	NM_030662.4:c.535C>T(p.(Arg179Trp))	Homozygous variant	MAP2K2			View	Cardiofaciocutaneous syndrome 4	Autosomal dominant	coding,splicing,non-coding exon,5'flank	coding,splicing	missense	AD	Likely Benign			None	4.40661E-05		0.002,0.006	['D', 'D']	D			0.9063	51	None	1.234		0	0	0	0	0	0	COSV53568067			7	32	P	-0.1374	T	-0.101	T	0.485	U	0.479,0.479		-0.2707	T	BP6_Very Strong,BS1,BS2		Benign		PASS
chr21:34892957 A⇒T	chr21	34892957	rs749430925	A	T	SNV	NM_001754.5:c.65T>A(p.(Ile22Lys))	Homozygous variant	RUNX1			View	Leukemia;Platelet disorder	Autosomal dominant;Somatic mutation	coding,splicing,intronic	coding,splicing	missense	AD	Benign			None	4.42492E-05		0.027,0.027,None,None	['D', 'D', None, None]	N			0.43720000000000003	50	None	1.234		0	0	0	0	0	0				7	18.2	B	-0.2284	T	-0.131	T	-0.6004	B	0.271,0.271,None,0.271		-0.027600000000000006	T	BP6_Very Strong,BS2,BP4_Strong		Benign		PASS
chr21:34834517 C⇒T	chr21	34834517	rs150042294	C	T	SNV	NM_001754.5:c.698G>A(p.(Arg233His))	Heterozygous	RUNX1			View	Leukemia;Platelet disorder	Autosomal dominant;Somatic mutation	coding,non-coding exon,intronic	coding	missense	AD	Likely Benign			None	4.72242E-05		0.465,0.426,0.426,0.611,0.552	['T', 'T', 'T', 'T', 'T']	D			0.8338000000000001	76	None	1.234		0	1	2	0	0	0	COSV55872151			85	22.7	B	-0.07727	T	0.09161	D	0.3204	U	0.514,0.514,0.514,0.514,0.514		1.105	D	BP6_Very Strong,BS2,BP4_Strong		Benign		PASS
chrX:18613242 A⇒G	chrX	18613242	rs748459878	A	G	SNV	NM_001323289.2:c.2243A>G(p.(Asn748Ser))	Homozygous variant	CDKL5			View	Developmental and epileptic encephalopathy 2	X-linked dominant	coding	coding	missense	X-Linked Recessive/X-Linked Dominant	Benign			None	4.7636E-05		0.068,None,0.068,None,None	['T', None, 'T', None, None]	N			0.5817000000000001	18	None	1.234		0	0	0	0	0	0				34	16.97	B	-0.5181	T	-0.6761	T			0.205,None,0.205,None,None		-0.7601000000000001	T	BP6_Very Strong,BS2,BP4_Strong		Benign		PASS
chr21:34792388 T⇒C	chr21	34792388	rs762292084	T	C	SNV	NM_001754.5:c.1190A>G(p.(Gln397Arg))	Heterozygous	RUNX1			View	Leukemia;Platelet disorder	Autosomal dominant;Somatic mutation	coding,non-coding exon	coding	missense	AD	Benign			None	4.80804E-05		0.002,0.002,0.002,0.002	['D', 'D', 'D', 'D']	D			0.8549000000000001	84	None	1.234		0	0	0	0	0	0	COSV55867624			223	23.6	U	-0.2288	T	-0.1014	T	0.4351	U	0.238,0.238,0.238,0.238		-0.6803000000000001	T	BP6_Very Strong,BS2,BP4_Strong		Benign		PASS
chr2:39022656 T⇒C	chr2	39022656	rs757213444	T	C	SNV	NM_005633.4:c.1772A>G(p.(Asn591Ser))	Homozygous variant	SOS1			View	Noonan syndrome 4;?Fibromatosis	Autosomal dominant	coding,3'flank,non-coding exon	coding	missense	AD	Benign			None	4.93257E-05		0.149,0.149,0.163	['T', 'T', 'T']	D			0.5889000000000001	32	None	1.234		0	0	0	0	0	0	COSV67676173			87	18.48	B	-0.5261	T	-0.6039	T	-0.06242	B	0.102,0.102,0.102		-1.108	T	BP6_Very Strong,BS2,BP4_Strong		Benign		PASS
chr1:243552810 T⇒C	chr1	243552810	rs760280114	T	C	SNV	NM_005465.7:c.1082A>G(p.(Glu361Gly))	Homozygous variant	AKT3			View	Megalencephaly-polymicrogyria-polydactyly-hydrocephalus syndrome 2	Autosomal dominant	coding,non-coding exon	coding	missense	AD	Likely Benign			None	5.61021E-05		0.1,0.1,0.103,0.103	['T', 'T', 'T', 'T']	D			0.8855000000000001	15	None	1.234		0	0	0	0	0	0				82	23.7	U	0.118	D	-0.004599	D	-0.0406	B	0.392,0.392,0.392,0.392		-1.015	T	BP6_Very Strong,BS1,BS2,BP4_Moderate,PM1		Benign		PASS
chr1:11253991 G⇒T	chr1	11253991	rs778886695	G	T	SNV	NM_004958.4:c.706-18C>A(p.?)	Heterozygous	MTOR			View	Focal cortical dysplasia;Smith-Kingsmore syndrome	Autosomal dominant	intronic	intronic		AD	Likely Benign			None	6.15661E-05								36	None	1.234		0	0	0	0	0	0				18	1.759	B											BP6_Very Strong,BS2,BP4_Strong		Benign		PASS
chr14:28767554 C⇒T	chr14	28767554	rs1057520147	C	T	SNV	NM_005249.5:c.275C>T(p.(Ala92Val))	Homozygous variant	FOXG1,LINC01551			View	Rett syndrome	Autosomal dominant	coding,intronic	coding	missense	AD	Likely Benign			None	6.30925E-05		0.015	['D']	N			0.9138000000000001	77	None	1.234		0	0	0	0	0	0				1541	15.86	B	-0.3268	T	-0.7072	T	-0.7598	B	0.018		-1.007	T	BP6_Very Strong,BS2,BP4_Strong		Benign		PASS
chr21:34790415 G⇒A	chr21	34790415	rs568766039	G	A	SNV	NM_001754.5:c.*1720C>T(p.?)	Homozygous variant	RUNX1			View	Leukemia;Platelet disorder	Autosomal dominant;Somatic mutation	3'utr	3'utr		AD	Benign			None	6.5659E-05								12	None	1.234		0	1	0	0	0	0				2196	14.11	B											BP6_Very Strong,BS2,BP4_Strong		Benign		PASS
chr21:35048882 T⇒C	chr21	35048882	rs199929612	T	C	SNV	NM_001754.5:c.18A>G(p.(Ile6Met))	Homozygous variant	RUNX1			View	Leukemia;Platelet disorder	Autosomal dominant;Somatic mutation	coding,non-coding exon	coding	missense	AD	Likely Benign			None	6.56738E-05		0.036,0.036,0.037,None,None	['D', 'D', 'D', None, None]	D,N			0.4096	77	None	1.234		0	0	0	0	0	0				41	18.28	B	0.1211	D	-0.04831	D	-0.3953	B	0.293,0.293,0.293,None,0.293		0.031900000000000005	D	BP6_Very Strong,BS2,BP4_Strong		Benign		PASS
chr1:171652514 C⇒T	chr1	171652514	rs565284878	C	T	SNV	NM_000261.2:c.98G>A(p.(Arg33Lys))	Homozygous variant	MYOC			View	Glaucoma 1A	Autosomal dominant	coding,non-coding exon	coding	missense	AD	Likely Benign			None	7.04583E-05		0.166	['T']	N			0.42290000000000005	75	None	1.234		0	1	0	0	0	0				33	18.39	B	-0.4648	T	-0.4859	T	-0.1799	B	0.055		-1.057	T	BP6_Very Strong,BS2,BP4_Strong		Benign		PASS
chrX:154031456 G⇒C	chrX	154031456	rs782482746	G	C	SNV	ENST00000453960.7:c.414-6C>G(p.?)	Heterozygous	MECP2			View	{Autism susceptibility;Rett syndrome;Encephalopathy;Intellectual developmental disorder	X-linked dominant;X-linked recessive;X-linked	intronic,splicing	intronic,splicing		X-Linked Recessive/X-Linked Dominant	Benign			None	7.10671E-05								83	None	1.234		0	0	0	0	0	0		0.0007786	0.136	6	10.99	B											BP6_Very Strong,BS2,BP4_Strong		Benign		PASS
chr21:34791195 C⇒T	chr21	34791195	rs566702179	C	T	SNV	NM_001754.5:c.*940G>A(p.?)	Heterozygous	RUNX1			View	Leukemia;Platelet disorder	Autosomal dominant;Somatic mutation	3'utr	3'utr		AD	Benign			None	7.22392E-05								63	None	1.234		0	1	0	0	0	0				1416	14.08	B											BP6_Very Strong,BS2,BP4_Strong		Benign		PASS
chr21:34792573 C⇒A	chr21	34792573	rs80314254	C	A	SNV	NM_001754.5:c.1005G>T(p.(Gln335His))	Homozygous variant	RUNX1			View	Leukemia;Platelet disorder	Autosomal dominant;Somatic mutation	coding,non-coding exon	coding	missense	AD	Benign			None	7.22911E-05		0.084,0.092,0.092,0.059	['T', 'T', 'T', 'T']	D,N			0.6488000000000002	96	None	1.234		0	1	0	0	0	0	COSV105878918			38	23	B	-0.2506	T	-0.1343	T	0.2259	U	0.4,0.4,0.4,0.4		0.1327	D	BP6_Very Strong,BS2,BP4_Strong		Benign		PASS
chr21:34799444 G⇒A	chr21	34799444	rs201164283	G	A	SNV	NM_001754.5:c.824C>T(p.(Pro275Leu))	Heterozygous	RUNX1			View	Leukemia;Platelet disorder	Autosomal dominant;Somatic mutation	coding,non-coding exon	coding	missense	AD	Benign			None	8.4291E-05		0.002,0.002,0.002,0.194	['D', 'D', 'D', 'T']	D			0.6609000000000002	45	None	1.234		0	1	0	0	0	0				19	24.9	U	-0.3022	T	-0.237	T	0.3465	U	0.146,0.146,0.146,0.146		-0.7117000000000001	T	BP6_Very Strong,BS2,BP4_Strong		Benign		PASS
chr2:39013471 C⇒G	chr2	39013471	rs200794965	C	G	SNV	NM_005633.4:c.2156G>C(p.(Gly719Ala))	Heterozygous	SOS1			View	Noonan syndrome 4;?Fibromatosis	Autosomal dominant	coding,non-coding exon	coding	missense	AD	Likely Benign			None	9.01888E-05		0.357,0.357,0.363	['T', 'T', 'T']	D			0.6161000000000001	30	None	1.234		0	0	0	0	0	0				12	17.66	B	-0.4543	T	-0.5799	T	-0.174	B	0.103,0.103,0.103		-1.062	T	BP6_Very Strong,BS2,BP4_Strong		Benign		PASS
chrX:154030501 C⇒T	chrX	154030501	rs193922677	C	T	SNV	ENST00000453960.7:c.1363G>A(p.(Ala455Thr))	Heterozygous	MECP2			View	{Autism susceptibility;Rett syndrome;Encephalopathy;Intellectual developmental disorder	X-linked dominant;X-linked recessive;X-linked	coding,3'flank,3'utr	coding	missense	X-Linked Recessive/X-Linked Dominant	Benign			None	9.47019E-05		0.854,0.933	['T', 'T']	N			0.37920000000000004	97	None	1.234		0	0	0	0	0	0	COSV100318369			786	14.87	B	-0.2148	T	-0.2866	T			0.376,0.376		-0.7883	T	BP6_Very Strong,BS2,BP4_Strong		Benign		PASS
chr21:34788608 A⇒C	chr21	34788608	rs548011352	A	C	SNV	NM_001754.5:c.*3527T>G(p.?)	Homozygous variant	RUNX1			View	Leukemia;Platelet disorder	Autosomal dominant;Somatic mutation	3'utr	3'utr		AD	Likely Benign			None	0.000105014								54	None	1.234		0	1	0	0	0	0				4003	15.55	B											BP6_Very Strong,BS2,BP4_Strong		Benign		PASS
chr12:112489025 T⇒G	chr12	112489025	rs143238917	T	G	SNV	NM_002834.5:c.1449T>G(p.(Gly483=))	Homozygous variant	PTPN11			View	LEOPARD syndrome 1;Leukemia;Noonan syndrome 1;Metachondromatosis	Autosomal dominant	coding,splicing,splicing-ACMG,non-coding exon,intronic	coding,splicing,splicing-ACMG	synonymous	AD	Likely Benign			None	0.0001143								33	None	1.234		0	0	0	0	0	0		0.002829	0.052	2	6.387	B											BP6_Very Strong,BS2,BP4_Strong		Benign		PASS
chr1:171652555 C⇒A	chr1	171652555	rs2234925	C	A	SNV	NM_000261.2:c.57G>T(p.(Gln19His))	Homozygous variant	MYOC			View	Glaucoma 1A	Autosomal dominant	coding,non-coding exon	coding	missense	AD	Likely Benign			None	0.000120393		0.084	['T']	N			0.3531	11	None	1.234		0	0	0	0	0	0	COSV99231771			74	16.42	B	-0.3223	T	-0.2379	T	-0.1589	B	0.256		-0.9716	T	BP6_Very Strong,BS2,BP4_Strong		Benign		PASS
chrX:154030623 G⇒A	chrX	154030623	rs61753014	G	A	SNV	ENST00000453960.7:c.1241C>T(p.(Pro414Leu))	Homozygous variant	MECP2			View	{Autism susceptibility;Rett syndrome;Encephalopathy;Intellectual developmental disorder	X-linked dominant;X-linked recessive;X-linked	coding,3'flank,3'utr	coding	missense	X-Linked Recessive/X-Linked Dominant	Benign			None	0.000130699		0.004,0.009	['D', 'D']	D			0.5073	14	None	1.234		0	1	0	0	0	0				664	22.8	B	-0.1252	T	-0.1579	T			0.279,0.279		-1.01	T	BP6_Very Strong,BS2,BP4_Strong		Benign		PASS
chr14:28767472 delCC…AG (27)	chr14	28767472	rs587783634	CCGCCGCCGCCGCCGCAGCAGCAGCAG		Deletion (27)	NM_005249.5:c.209_235del(p.(Gln70_Pro78del))	Homozygous variant	FOXG1,LINC01551			View	Rett syndrome	Autosomal dominant	coding,intronic	coding	in frame	AD	Benign			None	0.000132005								69	None	1.234		0	0	0	0	0	0				1475													BP6_Very Strong,BS1,BS2		Benign		PASS
chr14:28767474 delGC…CA (24)	chr14	28767474	rs794726920	GCCGCCGCCGCCGCAGCAGCAGCA		Deletion (24)	NM_005249.5:c.209_232del(p.(Gln70_Pro77del))	Heterozygous	FOXG1,LINC01551			View	Rett syndrome	Autosomal dominant	coding,intronic	coding	in frame	AD	Benign			None	0.000135824								49	None	1.234		0	0	0	0	0	0				1475													BP6_Very Strong,BS1,BS2		Benign		PASS
chr21:34788158 C⇒T	chr21	34788158	rs189557277	C	T	SNV	NM_001754.5:c.*3977G>A(p.?)	Heterozygous	RUNX1			View	Leukemia;Platelet disorder	Autosomal dominant;Somatic mutation	3'utr	3'utr		AD	Benign			None	0.000157557								43	None	1.234		0	1	0	0	0	0				4453	0.095	B											BP6_Very Strong,BS2,BP4_Strong		Benign		PASS
chr10:87925489 delTTTG	chr10	87925489	rs786204877	TTTG		Deletion (4)	NM_000314.8:c.165-13_165-10del(p.?)	Homozygous variant	PTEN			View	Prostate cancer;{Meningioma};Macrocephaly/autism syndrome;Cowden syndrome 1;{Glioma susceptibility 2};Lhermitte-Duclos disease	Autosomal dominant	intronic,splicing,5'flank	intronic,splicing		AD/AR	Likely Benign			None	0.000159963								57	None	1.234		0	1	1	0	0	0				10													BP6_Very Strong,BS1,BS2		Benign		PASS
chr20:44413735 A⇒G	chr20	44413735	rs193922472	A	G	SNV	ENST00000316673.9:c.361A>G(p.(Ser121Gly))	Heterozygous	HNF4A			View	Fanconi renotubular syndrome 4;MODY;{Diabetes mellitus	Autosomal dominant	coding,non-coding exon	coding	missense	AD	Likely Benign			None	0.00016418		0.094,None,0.09,None,0.111,0.08,0.08	['T', None, 'T', None, 'T', 'T', 'T']	D			0.7953	56	None	1.234		0	0	0	0	0	0				42	23.3	U	0.1287	D	0.1624	D	0.06729	B	0.555,None,0.555,None,0.555,0.555,0.555		0.44190000000000007	D	BP6_Very Strong,BS1,BS2		Benign		PASS
chr19:11110735 G⇒A	chr19	11110735	rs139361635	G	A	SNV	NM_000527.5:c.1024G>A(p.(Asp342Asn))	Homozygous variant	LDLR			View	Hypercholesterolemia;LDL cholesterol level QTL2	Autosomal recessive;Autosomal dominant	coding,non-coding exon,intronic	coding	missense	AD/AR	Benign			None	0.000164902		0.341,0.093,0.378,0.329,0.299,0.298	['T', 'T', 'T', 'T', 'T', 'T']	N			0.2106	25	None	1.234		0	0	0	0	0	0				37	9.522	B	-0.3008	T	-0.2013	T	-1.008	B	None,None,0.283,0.283,0.283,None		-0.24620000000000003	T	BP6_Very Strong,BS1,BS2,BP4_Strong,PM1_Strong		Benign		PASS
chr21:34799316 A⇒C	chr21	34799316	rs545554349	A	C	SNV	NM_001754.5:c.952T>G(p.(Ser318Ala))	Homozygous variant	RUNX1			View	Leukemia;Platelet disorder	Autosomal dominant;Somatic mutation	coding,non-coding exon	coding	missense	AD	Benign			None	0.000171697		0.051,0.221,0.221,0.629	['T', 'T', 'T', 'T']	D,N			0.7008000000000001	27	None	1.234		0	0	0	0	0	0	COSV55881215			16	22.7	B	-0.3414	T	-0.2602	T	0.2689	U	0.093,0.093,0.093,0.093		-0.5773	T	BP6_Very Strong,BS2,BP4_Strong		Benign		PASS
chrX:18604447 T⇒C	chrX	18604447	rs201893287	T	C	SNV	NM_001323289.2:c.1523T>C(p.(Ile508Thr))	Homozygous variant	CDKL5			View	Developmental and epileptic encephalopathy 2	X-linked dominant	coding,3'flank	coding	missense	X-Linked Recessive/X-Linked Dominant	Benign			None	0.000173953		0.007,None,0.007,None,None	['D', None, 'D', None, None]	N			0.5461	49	None	1.234		0	0	0	0	0	0				422	17.08	B	-0.3132	T	-0.428	T			0.101,None,0.101,None,None		-0.8962000000000001	T	BP6_Very Strong,BS2,BP4_Strong		Benign		PASS
chr21:34792028 C⇒T	chr21	34792028	rs886057045	C	T	SNV	NM_001754.5:c.*107G>A(p.?)	Homozygous variant	RUNX1			View	Leukemia;Platelet disorder	Autosomal dominant;Somatic mutation	3'utr,non-coding exon	3'utr		AD	Likely Benign			None	0.000178335								89	None	1.234		0	1	0	0	0	0				583	0.685	B											BP6_Very Strong,BS2,BP4_Strong		Benign		PASS
chr21:34792163 A⇒G	chr21	34792163	rs764689239	A	G	SNV	NM_001754.5:c.1415T>C(p.(Leu472Pro))	Heterozygous	RUNX1			View	Leukemia;Platelet disorder	Autosomal dominant;Somatic mutation	coding,non-coding exon	coding	missense	AD	Benign			None	0.000186934		0.001,0.001,0.001,0.001	['D', 'D', 'D', 'D']	D			0.8963000000000001	51	None	1.234		0	0	0	0	0	0	COSV55873654			448	27	P	-0.3446	T	-0.273	T	0.6478	U	0.414,0.414,0.414,0.414		-0.8008000000000001	T	BP6_Very Strong,BS2,BP4_Strong		Benign		PASS
chr21:34791452 C⇒A	chr21	34791452	rs575769251	C	A	SNV	NM_001754.5:c.*683G>T(p.?)	Homozygous variant	RUNX1			View	Leukemia;Platelet disorder	Autosomal dominant;Somatic mutation	3'utr,3'flank	3'utr		AD	Benign			None	0.000197658								40	None	1.234		0	3	0	0	0	0				1159	0.738	B											BP6_Very Strong,BS2,BP4_Strong		Benign		PASS
chr21:34787947 C⇒G	chr21	34787947	rs761390141	C	G	SNV	NM_001754.5:c.*4188G>C(p.?)	Homozygous variant	RUNX1			View	Leukemia;Platelet disorder	Autosomal dominant;Somatic mutation	3'utr	3'utr		AD	Likely Benign			None	0.000216658								68	None	1.234		0	0	0	0	0	0				4664	0.503	B											BP6_Very Strong,BS2,BP4_Strong		Benign		PASS
chr21:34791566 A⇒C	chr21	34791566	rs573467458	A	C	SNV	NM_001754.5:c.*569T>G(p.?)	Homozygous variant	RUNX1			View	Leukemia;Platelet disorder	Autosomal dominant;Somatic mutation	3'utr,3'flank	3'utr		AD	Benign			None	0.00022334								67	None	1.234		0	1	0	0	0	0				1045	7.081	B											BP6_Very Strong,BS2,BP4_Strong		Benign		PASS
chr21:34789934 A⇒C	chr21	34789934	rs902401401	A	C	SNV	NM_001754.5:c.*2201T>G(p.?)	Heterozygous	RUNX1			View	Leukemia;Platelet disorder	Autosomal dominant;Somatic mutation	3'utr	3'utr		AD	Likely Benign			None	0.000230424								53	None	1.234		0	0	0	0	0	0				2677	2.177	B											BP6_Very Strong,BS2,BP4_Strong		Benign		PASS
chr2:38986226 G⇒C	chr2	38986226	rs141594736	G	C	SNV	NM_005633.4:c.3600C>G(p.(Asp1200Glu))	Heterozygous	SOS1			View	Noonan syndrome 4;?Fibromatosis	Autosomal dominant	coding,non-coding exon,intronic	coding	missense	AD	Likely Benign			None	0.000251766		0.212,0.212,0.451	['T', 'T', 'T']	D			0.6469000000000001	69	None	1.234		0	0	0	0	0	0	COSV67673919			90	8.453	B	-0.4741	T	-0.6113	T	-1.027	B	0.207,0.207,0.207		-0.9708	T	BP6_Very Strong,BS2,BP4_Strong		Benign		PASS
chr21:34791871 G⇒A	chr21	34791871	rs560356828	G	A	SNV	NM_001754.5:c.*264C>T(p.?)	Heterozygous	RUNX1			View	Leukemia;Platelet disorder	Autosomal dominant;Somatic mutation	3'utr,non-coding exon	3'utr		AD	Benign			None	0.000262919								67	None	1.234		0	2	0	0	0	0				740	0.128	B											BP6_Very Strong,BS2,BP4_Strong		Benign		PASS
chr21:34789295 T⇒A	chr21	34789295	rs188812411	T	A	SNV	NM_001754.5:c.*2840A>T(p.?)	Heterozygous	RUNX1			View	Leukemia;Platelet disorder	Autosomal dominant;Somatic mutation	3'utr	3'utr		AD	Benign			None	0.000271689								40	None	1.234		0	3	0	0	0	0				3316	3.879	B											BP6_Very Strong,BS2,BP4_Strong		Benign		PASS
chr21:34790130 T⇒C	chr21	34790130	rs115087797	T	C	SNV	NM_001754.5:c.*2005A>G(p.?)	Homozygous variant	RUNX1			View	Leukemia;Platelet disorder	Autosomal dominant;Somatic mutation	3'utr	3'utr		AD	Benign			None	0.000282186								52	None	1.234		0	1	0	0	0	0				2481	8.669	B											BP6_Very Strong,BS2,BP4_Strong		Benign		PASS
chr13:32319061 delT	chr13	32319061	rs276174878	T		Deletion (1)	NM_000059.4:c.68-7del(p.?)	Heterozygous	BRCA2			View	{Breast cancer;{Prostate cancer};Wilms tumor;{Glioblastoma 3};{Medulloblastoma};{Pancreatic cancer 2};Fanconi anemia;{Breast-ovarian cancer	Autosomal recessive;Autosomal dominant;X-linked;Somatic mutation	intronic,splicing	intronic,splicing		AD/AR/X-Linked Recessive	Benign			None	0.000284623								67	None	1.234		1	3	5	0	0	0	COSV66448762			7													BP6_Very Strong,BS1,BS2		Benign		PASS
chr16:68811668 C⇒G	chr16	68811668	rs33984587	C	G	SNV	NM_004360.5:c.833-16C>G(p.?)	Heterozygous	CDH1			View	Diffuse gastric and lobular breast cancer syndrome with or without cleft lip and/or palate;Blepharocheilodontic syndrome 1;Endometrial carcinoma;Ovarian cancer;Breast cancer;{Prostate cancer	Autosomal dominant;X-linked;Somatic mutation	intronic,5'flank	intronic		AD/X-Linked Recessive	Benign			None	0.00030452								97	None	1.234		0	1	0	0	0	0				16	3.579	B											BP6_Very Strong,BS1,BP4_Strong		Benign		PASS
chr1:11216114 C⇒T	chr1	11216114	rs545304092	C	T	SNV	NM_004958.4:c.3117+34G>A(p.?)	Homozygous variant	MTOR			View	Focal cortical dysplasia;Smith-Kingsmore syndrome	Autosomal dominant	intronic	intronic		AD	Benign			None	0.000331183								46	None	1.234		0	2	0	0	0	0				30	0.845	B											BP6_Very Strong,BS2,BP4_Strong		Benign		PASS
chr16:68829819 C⇒T	chr16	68829819	rs34751606	C	T	SNV	NM_004360.5:c.2439+22C>T(p.?)	Homozygous variant	CDH1			View	Diffuse gastric and lobular breast cancer syndrome with or without cleft lip and/or palate;Blepharocheilodontic syndrome 1;Endometrial carcinoma;Ovarian cancer;Breast cancer;{Prostate cancer	Autosomal dominant;X-linked;Somatic mutation	intronic	intronic		AD/X-Linked Recessive	Benign			None	0.000341239								86	None	1.234		0	2	0	0	0	0				22	1.704	B											BP6_Very Strong,BS1,BP4_Strong		Benign		PASS
chr21:34791039 T⇒G	chr21	34791039	rs528969148	T	G	SNV	NM_001754.5:c.*1096A>C(p.?)	Homozygous variant	RUNX1			View	Leukemia;Platelet disorder	Autosomal dominant;Somatic mutation	3'utr	3'utr		AD	Benign			None	0.000347892								73	None	1.234		0	6	0	0	0	0				1572	1.756	B											BP6_Very Strong,BS2,BP4_Strong		Benign		PASS
chr10:87931034 delCTTTT	chr10	87931034	rs587780544	CTTTT		Deletion (5)	NM_000314.8:c.210-7_210-3del(p.?)	Homozygous variant	PTEN			View	Prostate cancer;{Meningioma};Macrocephaly/autism syndrome;Cowden syndrome 1;{Glioma susceptibility 2};Lhermitte-Duclos disease	Autosomal dominant	intronic,splicing	intronic,splicing		AD/AR	Benign			None	0.000429262								96	None	1.234		0	1	0	0	0	0	COSV64307113			3													BP6_Very Strong,BS1,BS2		Benign		PASS
chr21:34790775 G⇒A	chr21	34790775	rs190173314	G	A	SNV	NM_001754.5:c.*1360C>T(p.?)	Heterozygous	RUNX1			View	Leukemia;Platelet disorder	Autosomal dominant;Somatic mutation	3'utr	3'utr		AD	Likely Benign			None	0.000433412								67	None	1.234		0	1	0	0	0	0				1836	1.871	B											BP6_Very Strong,BS2,BP4_Strong		Benign		PASS
chr21:34789806 T⇒C	chr21	34789806	rs529363958	T	C	SNV	NM_001754.5:c.*2329A>G(p.?)	Homozygous variant	RUNX1			View	Leukemia;Platelet disorder	Autosomal dominant;Somatic mutation	3'utr	3'utr		AD	Benign			None	0.000459529								94	None	1.234		0	4	0	0	0	0				2805	5.699	B											BP6_Very Strong,BS2,BP4_Strong		Benign		PASS
chr10:87863327 C⇒T	chr10	87863327	rs563841270	C	T	SNV	NM_001126049.2:c.-840G>A(p.?)	Homozygous variant	KLLN,PTEN,ENSG00000289051			View	Prostate cancer;{Meningioma};Macrocephaly/autism syndrome;Cowden syndrome 1;{Glioma susceptibility 2};Cowden syndrome 4;Lhermitte-Duclos disease	Autosomal dominant	5'flank,5'utr,intronic	5'utr		AR	Likely Benign			None	0.000538312								64	None	1.234		1	0	0	0	0	0	COSV64303020			214	11.29	B											BP6_Very Strong,BS1,BP4_Strong		Benign		PASS
chr10:87863410 C⇒G	chr10	87863410	rs144620057	C	G	SNV	NM_001126049.2:c.-923G>C(p.?)	Homozygous variant	KLLN,PTEN,ENSG00000289051			View	Prostate cancer;{Meningioma};Macrocephaly/autism syndrome;Cowden syndrome 1;{Glioma susceptibility 2};Cowden syndrome 4;Lhermitte-Duclos disease	Autosomal dominant	5'flank,5'utr,intronic	5'utr		AR	Benign			None	0.000644414								86	None	1.234		0	2	0	0	0	0				297	6.091	B											BP6_Very Strong,BS1,BP4_Strong		Benign		PASS
chr16:68812349 T⇒G	chr16	68812349	rs35160345	T	G	SNV	NM_004360.5:c.1137+86T>G(p.?)	Heterozygous	CDH1			View	Diffuse gastric and lobular breast cancer syndrome with or without cleft lip and/or palate;Blepharocheilodontic syndrome 1;Endometrial carcinoma;Ovarian cancer;Breast cancer;{Prostate cancer	Autosomal dominant;X-linked;Somatic mutation	intronic,3'flank	intronic		AD/X-Linked Recessive	Benign			None	0.000688527								63	None	1.234		0	2	0	0	0	0				86	1.134	B											BP6_Very Strong,BS1,BP4_Strong		Benign		PASS
chr18:55261512 G⇒A	chr18	55261512	rs147445499	G	A	SNV	NM_001083962.2:c.944C>T(p.(Ala315Val))	Heterozygous	TCF4			View	Pitt-Hopkins syndrome;Corneal dystrophy	Autosomal dominant	coding,3'flank,non-coding exon	coding	missense	AD	Benign			None	0.0010064		None,None,0.004,None,None,None,None,None,0.004,0.004,0.004,None,0.002,0.005,0.003,0.003,0.002,0.003,0.004,0.004,0.004,0.004,0.004,0.003,None,0.002,None,0.004,0.029,0.004,None,None,None,None,None	[None, None, 'D', None, None, None, None, None, 'D', 'D', 'D', None, 'D', 'D', 'D', 'D', 'D', 'D', 'D', 'D', 'D', 'D', 'D', 'D', None, 'D', None, 'D', 'D', 'D', None, None, None, None, None]	D			0.6889000000000002	20	None	1.234		0	5	0	0	0	0				22	26.3	P	-0.1694	T	-0.06167	T	0.5266	U	None,None,0.422,None,None,None,None,None,None,None,0.422,None,None,0.422,0.422,0.422,0.422,None,0.422,0.422,None,None,None,None,None,None,None,None,0.422,None,None,None,None,None,None		0.12150000000000001	D	BP6_Very Strong,BS2,BP4_Strong		Benign		PASS
chr21:34787885 G⇒A	chr21	34787885	rs186103543	G	A	SNV	NM_001754.5:c.*4250C>T(p.?)	Heterozygous	RUNX1			View	Leukemia;Platelet disorder	Autosomal dominant;Somatic mutation	3'utr	3'utr		AD	Benign			None	0.00108309								92	None	1.234		0	3	0	0	0	0				4726	14.26	B											BP6_Very Strong,BS2,BP4_Strong		Benign		PASS
chr19:38505325 C⇒T	chr19	38505325	rs147707463	C	T	SNV	NM_000540.3:c.8327C>T(p.(Ser2776Phe))	Homozygous variant	RYR1			View	{Malignant hyperthermia susceptibility 1};Congenital myopathy 1B;Congenital myopathy 1A;King-Denborough syndrome	Autosomal recessive;Autosomal dominant	coding,non-coding exon	coding	missense	AD/AR	Likely Benign			None	0.00127551		0.013,0.013	['D', 'D']	D			0.7021000000000001	20	None	1.234		0	0	1	0	0	0				17	24	U	-0.2017	T	-0.05882	T	0.4104	U	0.693,0.693		0.6528000000000002	D	BP6_Very Strong,BS1,BS2,BP4,PM1_Supporting		Benign		PASS
chr10:87863494 G⇒C	chr10	87863494	rs587780001	G	C	SNV	NM_001126049.2:c.-1007C>G(p.?)	Heterozygous	KLLN,PTEN,ENSG00000289051			View	Prostate cancer;{Meningioma};Macrocephaly/autism syndrome;Cowden syndrome 1;{Glioma susceptibility 2};Cowden syndrome 4;Lhermitte-Duclos disease	Autosomal dominant	5'flank,5'utr,intronic	5'utr		AR	Likely Benign			None	0.00161698								99	None	1.234		0	4	0	0	0	0	COSV64306074			381	9.026	B											BP6_Very Strong,BS1,BP4_Strong		Benign		PASS
chr21:34788414 T⇒A	chr21	34788414	rs188246960	T	A	SNV	NM_001754.5:c.*3721A>T(p.?)	Homozygous variant	RUNX1			View	Leukemia;Platelet disorder	Autosomal dominant;Somatic mutation	3'utr	3'utr		AD	Benign			None	0.00163476								16	None	1.234		0	4	0	0	0	0				4197	2.797	B											BP6_Very Strong,BS2,BP4_Strong		Benign		PASS
chr16:68834273 A⇒G	chr16	68834273	rs549231645	A	G	SNV	NM_004360.5:c.*774A>G(p.?)	Homozygous variant	CDH1			View	Diffuse gastric and lobular breast cancer syndrome with or without cleft lip and/or palate;Blepharocheilodontic syndrome 1;Endometrial carcinoma;Ovarian cancer;Breast cancer;{Prostate cancer	Autosomal dominant;X-linked;Somatic mutation	3'utr,non-coding exon	3'utr		AD/X-Linked Recessive	Benign			None	0.0023941				N				42	None	1.234		0	0	0	0	0	0				984	6.072	B	-0.7707	T	-0.8675	T	-0.7727	B			-0.9857	T	BP6_Very Strong,BS1,BP4_Strong		Benign		PASS
chr16:68822976 G⇒A	chr16	68822976	rs144719031	G	A	SNV	NM_004360.5:c.1937-423G>A(p.?)	Homozygous variant	CDH1,FTLP14,ENSG00000260798			View	Diffuse gastric and lobular breast cancer syndrome with or without cleft lip and/or palate;Blepharocheilodontic syndrome 1;Endometrial carcinoma;Ovarian cancer;Breast cancer;{Prostate cancer	Autosomal dominant;X-linked;Somatic mutation	intronic,non-coding exon,5'flank	intronic		AD/X-Linked Recessive	Benign			None	0.00274689								38	None	1.234		1	1	0	0	0	0				288	14.43	B											BP6_Very Strong,BS1,BP4_Strong		Benign		PASS
chr21:34791522 T⇒A	chr21	34791522	rs191743993	T	A	SNV	NM_001754.5:c.*613A>T(p.?)	Homozygous variant	RUNX1			View	Leukemia;Platelet disorder	Autosomal dominant;Somatic mutation	3'utr,3'flank	3'utr		AD	Benign			None	0.00305472								58	None	1.234		0	6	0	0	0	0	COSV55877672			1089	14.77	B											BP6_Very Strong,BS2,BP4_Strong		Benign		PASS
chr21:34787995 G⇒A	chr21	34787995	rs141693054	G	A	SNV	NM_001754.5:c.*4140C>T(p.?)	Homozygous variant	RUNX1			View	Leukemia;Platelet disorder	Autosomal dominant;Somatic mutation	3'utr	3'utr		AD	Benign			None	0.00337439								10	None	1.234		1	33	0	0	0	0				4616	2.744	B											BP6_Very Strong,BS2,BP4_Strong		Benign		PASS
chr21:34789509 T⇒C	chr21	34789509	rs77550657	T	C	SNV	NM_001754.5:c.*2626A>G(p.?)	Homozygous variant	RUNX1			View	Leukemia;Platelet disorder	Autosomal dominant;Somatic mutation	3'utr	3'utr		AD	Benign			None	0.00349398								96	None	1.234		0	8	0	0	0	0				3102	2.185	B											BP6_Very Strong,BS2,BP4_Strong		Benign		PASS
chr21:34789249 A⇒G	chr21	34789249	rs140071395	A	G	SNV	NM_001754.5:c.*2886T>C(p.?)	Homozygous variant	RUNX1			View	Leukemia;Platelet disorder	Autosomal dominant;Somatic mutation	3'utr	3'utr		AD	Benign			None	0.00379823								33	None	1.234		0	18	0	0	0	0				3362	0.74	B											BP6_Very Strong,BS2,BP4_Strong		Benign		PASS
chr10:87863385 C⇒T	chr10	87863385	rs538728843	C	T	SNV	NM_001126049.2:c.-898G>A(p.?)	Homozygous variant	KLLN,PTEN,ENSG00000289051			View	Prostate cancer;{Meningioma};Macrocephaly/autism syndrome;Cowden syndrome 1;{Glioma susceptibility 2};Cowden syndrome 4;Lhermitte-Duclos disease	Autosomal dominant	5'flank,5'utr,intronic	5'utr		AR	Likely Benign			None	0.00446447								67	None	1.234		0	25	0	0	0	0				272	9.96	B											BP6_Very Strong,BS1,BP4_Strong		Benign		PASS
chr21:34886828 T⇒C	chr21	34886828	rs199881885	T	C	SNV	NM_001754.5:c.351+15A>G(p.?)	Homozygous variant	RUNX1			View	Leukemia;Platelet disorder	Autosomal dominant;Somatic mutation	intronic,3'flank	intronic		AD	Benign			None	0.00533459								77	None	1.234		0	26	3	0	0	0				15	8.781	B											BP6_Very Strong,BS2,BP4_Strong		Benign		PASS
chr16:68834487 G⇒A	chr16	68834487	rs9282653	G	A	SNV	NM_004360.5:c.*988G>A(p.?)	Homozygous variant	CDH1			View	Diffuse gastric and lobular breast cancer syndrome with or without cleft lip and/or palate;Blepharocheilodontic syndrome 1;Endometrial carcinoma;Ovarian cancer;Breast cancer;{Prostate cancer	Autosomal dominant;X-linked;Somatic mutation	3'utr,non-coding exon	3'utr		AD/X-Linked Recessive	Benign			None	0.00551529								10	None	1.234		1	1	0	0	0	0				1198	2.542	B											BP6_Very Strong,BS1,BP4_Strong		Benign		PASS
chr16:68835161 G⇒C	chr16	68835161	rs33967108	G	C	SNV	NM_004360.5:c.*1662G>C(p.?)	Homozygous variant	CDH1			View	Diffuse gastric and lobular breast cancer syndrome with or without cleft lip and/or palate;Blepharocheilodontic syndrome 1;Endometrial carcinoma;Ovarian cancer;Breast cancer;{Prostate cancer	Autosomal dominant;X-linked;Somatic mutation	3'utr,3'flank	3'utr		AD/X-Linked Recessive	Benign			None	0.00561082								16	None	1.234		1	3	0	0	0	0				1872	1.288	B											BP6_Very Strong,BS1,BP4_Strong		Benign		PASS
chr16:68828470 C⇒T	chr16	68828470	rs143044978	C	T	SNV	NM_004360.5:c.2295+166C>T(p.?)	Homozygous variant	CDH1			View	Diffuse gastric and lobular breast cancer syndrome with or without cleft lip and/or palate;Blepharocheilodontic syndrome 1;Endometrial carcinoma;Ovarian cancer;Breast cancer;{Prostate cancer	Autosomal dominant;X-linked;Somatic mutation	intronic	intronic		AD/X-Linked Recessive	Benign			None	0.00786616								99	None	1.234		0	5	1	0	0	0				166	7.019	B											BP6_Very Strong,BS1,BP4_Strong		Benign		PASS
chr10:87863443 C⇒A	chr10	87863443	rs34149102	C	A	SNV	NM_001126049.2:c.-956G>T(p.?)	Heterozygous	KLLN,PTEN,ENSG00000289051			View	Prostate cancer;{Meningioma};Macrocephaly/autism syndrome;Cowden syndrome 1;{Glioma susceptibility 2};Cowden syndrome 4;Lhermitte-Duclos disease	Autosomal dominant	5'flank,5'utr,intronic	5'utr		AR	Likely Benign			None	0.00833602								59	None	1.234		0	32	1	0	0	0				330	9.166	B											BP6_Very Strong,BS1,BP4_Strong		Benign		PASS
chr14:23422272 C⇒T	chr14	23422272	rs45540831	C	T	SNV	NM_000257.4:c.3153G>A(p.(Ala1051=))	Heterozygous	MYH7			View	Congenital myopathy 7B;Left ventricular noncompaction 5;Laing distal myopathy;Cardiomyopathy;Congenital myopathy 7A	Autosomal recessive;Digenic dominant;Autosomal dominant	coding	coding	synonymous	AD/AR	Benign			None	0.0083804								79	None	1.234		2	13	1	0	0	0				54	2.465	B											BP6_Very Strong,BS1,BS2,BP4,BP7,PP5_Moderate		Benign		PASS
chr19:11120527 G⇒A	chr19	11120527	rs72658867	G	A	SNV	NM_000527.5:c.2140+5G>A(p.?)	Heterozygous	LDLR			View	Hypercholesterolemia;LDL cholesterol level QTL2	Autosomal recessive;Autosomal dominant	intronic,splicing	intronic,splicing		AD/AR	Benign			None	0.0103588								77	None	1.234		0	36	3	0	0	0		0.9984	0.87	5	16.17	B											BS3_Very Strong,BS1,BS2,BP6,PP3		Benign		PASS
chr16:68737345 C⇒G	chr16	68737345	rs34033771	C	G	SNV	NM_004360.5:c.-71C>G(p.?)	Heterozygous	CDH1			View	Diffuse gastric and lobular breast cancer syndrome with or without cleft lip and/or palate;Blepharocheilodontic syndrome 1;Endometrial carcinoma;Ovarian cancer;Breast cancer;{Prostate cancer	Autosomal dominant;X-linked;Somatic mutation	5'utr,5'flank,non-coding exon	5'utr		AD/X-Linked Recessive	Benign			None	0.0119302								28	None	1.234		1	39	0	0	0	0				119	13.53	B											BP6_Very Strong,BS1,BP4_Strong		Benign		PASS
chr21:34791404_5 insA	chr21	34791405	rs11424730		A	Insertion (1)	NM_001754.5:c.*730dup(p.?)	Homozygous variant	RUNX1			View	Leukemia;Platelet disorder	Autosomal dominant;Somatic mutation	3'utr,3'flank	3'utr		AD	Benign			None	0.0125638								33	None	1.234		1	34	1	0	0	0				1207													BP6_Very Strong,BS1,BS2		Benign		PASS
chr16:68834675 T⇒G	chr16	68834675	rs9282654	T	G	SNV	NM_004360.5:c.*1176T>G(p.?)	Homozygous variant	CDH1			View	Diffuse gastric and lobular breast cancer syndrome with or without cleft lip and/or palate;Blepharocheilodontic syndrome 1;Endometrial carcinoma;Ovarian cancer;Breast cancer;{Prostate cancer	Autosomal dominant;X-linked;Somatic mutation	3'utr,non-coding exon	3'utr		AD/X-Linked Recessive	Benign			None	0.0141756								16	None	1.234		1	3	0	0	0	0				1386	2.093	B											BP6_Very Strong,BS1,BP4_Strong		Benign		PASS
chr14:95095868 G⇒C	chr14	95095868	rs145027662	G	C	SNV	ENST00000343455.8:c.5052C>G(p.(Leu1684=))	Homozygous variant	DICER1			View	Rhabdomyosarcoma;GLOW syndrome;Pleuropulmonary blastoma;Goiter	Autosomal dominant	coding,non-coding exon	coding	synonymous	AD	Likely Benign			None	3.18082E-06								46	None	1.233		0	1	0	0	0	0				44	2.424	B											BP6_Very Strong,BS2,BP4_Strong,BP7		Benign		PASS
chr21:34887017 G⇒A	chr21	34887017	rs1001736939	G	A	SNV	NM_001754.5:c.177C>T(p.(Gly59=))	Homozygous variant	RUNX1			View	Leukemia;Platelet disorder	Autosomal dominant;Somatic mutation	coding,3'flank,intronic	coding	synonymous	AD	Likely Benign			None	3.44888E-06								100	None	1.233		0	0	0	0	0	0				80	14.19	B											BP6_Very Strong,BS2,BP4_Strong,BP7		Benign		PASS
chrX:154032530 G⇒C	chrX	154032530	rs372500343	G	C	SNV	ENST00000453960.7:c.90C>G(p.(Leu30=))	Heterozygous	MECP2			View	{Autism susceptibility;Rett syndrome;Encephalopathy;Intellectual developmental disorder	X-linked dominant;X-linked recessive;X-linked	coding,5'utr,non-coding exon,5'flank	coding	synonymous	X-Linked Recessive/X-Linked Dominant	Benign			None	3.65589E-06								15	None	1.233		0	0	0	0	0	0				28	9.216	B											BP6_Very Strong,BS2,BP4_Strong,BP7		Benign		PASS
chr21:34799344 G⇒A	chr21	34799344	rs1060504666	G	A	SNV	NM_001754.5:c.924C>T(p.(Ser308=))	Heterozygous	RUNX1			View	Leukemia;Platelet disorder	Autosomal dominant;Somatic mutation	coding,non-coding exon	coding	synonymous	AD	Likely Benign			None	4.10428E-06								43	None	1.233		0	0	0	0	0	0	COSV55883500			44	4.858	B											BP6_Very Strong,BS2,BP4_Strong,BP7		Benign		PASS
chr21:34886972 G⇒A	chr21	34886972	rs1269069934	G	A	SNV	NM_001754.5:c.222C>T(p.(Gly74=))	Homozygous variant	RUNX1			View	Leukemia;Platelet disorder	Autosomal dominant;Somatic mutation	coding,3'flank,intronic	coding	synonymous	AD	Likely Benign			None	4.11512E-06								91	None	1.233		0	1	0	0	0	0				125	14.48	B											BP6_Very Strong,BS2,BP4_Strong,BP7		Benign		PASS
chrX:18653482 G⇒A	chrX	18653482	rs727503848	G	A	SNV	NM_001037343.2:c.3031G>A(p.(Ala1011Thr))	Homozygous variant	CDKL5,RS1			View	Developmental and epileptic encephalopathy 2;Retinoschisis	X-linked dominant;X-linked recessive	intronic,coding,non-coding exon	coding	missense	X-Linked Recessive/X-Linked Dominant	Likely Benign			None	4.55354E-06		0.638,0.638	['T', 'T']	N			0.26830000000000004	44	None	1.233		0	0	0	0	0	0				51	0.81	B	-0.5742	T	-0.8702	T			0.132,0.132		-0.8062	T	BP6_Very Strong,BS2,BP4_Strong,BP3		Benign		PASS
chrX:18625139 C⇒T	chrX	18625139	rs727503847	C	T	SNV	NM_001323289.2:c.2388C>T(p.(Ser796=))	Heterozygous	CDKL5			View	Developmental and epileptic encephalopathy 2	X-linked dominant	coding	coding	synonymous	X-Linked Recessive/X-Linked Dominant	Likely Benign			None	4.56452E-06								66	None	1.233		0	0	0	0	0	0	COSV101184233			12	1.259	B											BP6_Very Strong,BS2,BP4_Strong,BP7		Benign		PASS
chr21:34792564 C⇒T	chr21	34792564	rs2056460323	C	T	SNV	NM_001754.5:c.1014G>A(p.(Ala338=))	Heterozygous	RUNX1			View	Leukemia;Platelet disorder	Autosomal dominant;Somatic mutation	coding,non-coding exon	coding	synonymous	AD	Likely Benign			None	4.81366E-06								90	None	1.233		0	0	1	0	0	0				47	10.56	B											BP6_Very Strong,BS2,BP4_Strong,BP7		Benign		PASS
chr1:171636420 C⇒T	chr1	171636420	rs534806873	C	T	SNV	NM_000261.2:c.1020G>A(p.(Glu340=))	Heterozygous	MYOC,MYOCOS			View	Glaucoma 1A	Autosomal dominant	coding,intronic,non-coding exon	coding	synonymous	AD	Likely Benign			None	5.47235E-06								82	None	1.233		0	0	0	0	0	0				290	0.187	B											BP6_Very Strong,BS2,BP4_Strong,BP7		Benign		PASS
chr14:95091209 G⇒A	chr14	95091209	rs1555366154	G	A	SNV	ENST00000343455.8:c.5521C>T(p.(Leu1841=))	Homozygous variant	DICER1			View	Rhabdomyosarcoma;GLOW syndrome;Pleuropulmonary blastoma;Goiter	Autosomal dominant	non-coding exon,splicing,coding,intronic	coding,splicing	synonymous	AD	Likely Benign			None	5.47249E-06								41	None	1.233		0	0	0	0	0	0				7	7.895	B											BP6_Very Strong,BS2,BP4_Strong,BP7		Benign		PASS
chr15:25370902 G⇒A	chr15	25370902	rs1057520392	G	A	SNV	NM_130839.5:c.1272C>T(p.(Pro424=))	Heterozygous	SNHG14,UBE3A			View	Angelman syndrome	Autosomal dominant	coding,non-coding exon,intronic	coding	synonymous	AD	Likely Benign			None	5.47271E-06								21	None	1.233		0	0	0	0	0	0	COSV99216601			337	7.744	B											BP6_Very Strong,BS2,BP4_Strong,BP7		Benign		PASS
chr21:34886945 G⇒C	chr21	34886945	rs751280667	G	C	SNV	NM_001754.5:c.249C>G(p.(Ala83=))	Heterozygous	RUNX1			View	Leukemia;Platelet disorder	Autosomal dominant;Somatic mutation	coding,3'flank,intronic	coding	synonymous	AD	Likely Benign			None	5.47777E-06								62	None	1.233		0	0	0	0	0	0				103	14.99	B											BP6_Very Strong,BS2,BP4_Strong,BP7		Benign		PASS
chr21:34859529 G⇒A	chr21	34859529	rs938065676	G	A	SNV	NM_001754.5:c.558C>T(p.(Val186=))	Homozygous variant	RUNX1,RUNX1-AS1			View	Leukemia;Platelet disorder	Autosomal dominant;Somatic mutation	intronic,coding,non-coding exon	coding	synonymous	AD	Likely Benign			None	6.15647E-06								34	None	1.233		0	0	0	0	0	0	COSV105179229			50	1.044	B											BP6_Very Strong,BS2,BP4_Strong,BP7		Benign		PASS
chr21:34834477 C⇒T	chr21	34834477	rs546998294	C	T	SNV	NM_001754.5:c.738G>A(p.(Thr246=))	Heterozygous	RUNX1			View	Leukemia;Platelet disorder	Autosomal dominant;Somatic mutation	coding,non-coding exon,intronic	coding	synonymous	AD	Likely Benign			None	6.16484E-06								23	None	1.233		0	0	1	0	0	0				68	10.1	B											BP6_Very Strong,BS2,BP4_Strong,BP7		Benign		PASS
chr1:243637668 C⇒T	chr1	243637668	rs751924257	C	T	SNV	NM_005465.7:c.504G>A(p.(Lys168=))	Heterozygous	AKT3			View	Megalencephaly-polymicrogyria-polydactyly-hydrocephalus syndrome 2	Autosomal dominant	coding,non-coding exon	coding	synonymous	AD	Likely Benign			None	6.86852E-06								89	None	1.233		0	0	0	0	0	0				58	7.95	B											BP6_Very Strong,BS2,BP4_Strong,BP7		Benign		PASS
chr15:25356769 A⇒G	chr15	25356769	rs587784522	A	G	SNV	NM_130839.5:c.1881T>C(p.(Asp627=))	Homozygous variant	SNHG14,UBE3A			View	Angelman syndrome	Autosomal dominant	coding,non-coding exon,intronic,5'flank	coding	synonymous	AD	Likely Benign			None	7.52606E-06								59	None	1.233		0	0	0	0	0	0				79	11.19	B											BP6_Very Strong,BS2,BP4_Strong,BP7		Benign		PASS
chr21:34792591 C⇒G	chr21	34792591	rs1332206830	C	G	SNV	NM_001754.5:c.987G>C(p.(Ala329=))	Heterozygous	RUNX1			View	Leukemia;Platelet disorder	Autosomal dominant;Somatic mutation	coding,non-coding exon	coding	synonymous	AD	Likely Benign			None	7.60944E-06								91	None	1.233		0	0	0	0	0	0				20	6.707	B											BP6_Very Strong,BS2,BP4_Strong,BP7		Benign		PASS
chrX:135998550 C⇒T	chrX	135998550	rs1423014570	C	T	SNV	NM_001379110.1:c.516C>T(p.(Phe172=))	Homozygous variant	SLC9A6			View	Intellectual developmental disorder	X-linked	coding,splicing,non-coding exon	coding,splicing	synonymous	X-Linked Recessive/X-Linked Dominant	Likely Benign			None	7.62523E-06								40	None	1.233		0	0	0	0	0	0	COSV65787749			9	8.568	B											BP6_Very Strong,BS2,BP4_Strong,BP7		Benign		PASS
chr21:34799368 C⇒T	chr21	34799368	rs533383085	C	T	SNV	NM_001754.5:c.900G>A(p.(Thr300=))	Heterozygous	RUNX1			View	Leukemia;Platelet disorder	Autosomal dominant;Somatic mutation	coding,non-coding exon	coding	synonymous	AD	Likely Benign			None	8.2086E-06								70	None	1.233		0	0	0	0	0	0	COSV55871828			68	3.53	B											BP6_Very Strong,BS2,BP4_Strong,BP7		Benign		PASS
chr21:34792459 C⇒G	chr21	34792459	rs766678402	C	G	SNV	NM_001754.5:c.1119G>C(p.(Ser373=))	Homozygous variant	RUNX1			View	Leukemia;Platelet disorder	Autosomal dominant;Somatic mutation	coding,non-coding exon	coding	synonymous	AD	Likely Benign			None	8.40181E-06								41	None	1.233		0	0	0	0	0	0				152	7.689	B											BP6_Very Strong,BS2,BP4_Strong,BP7		Benign		PASS
chr21:34792267 G⇒C	chr21	34792267	rs1555884827	G	C	SNV	NM_001754.5:c.1311C>G(p.(Thr437=))	Homozygous variant	RUNX1			View	Leukemia;Platelet disorder	Autosomal dominant;Somatic mutation	coding,non-coding exon	coding	synonymous	AD	Likely Benign			None	8.64839E-06								97	None	1.233		0	0	0	0	0	0				344	0.795	B											BP6_Very Strong,BS2,BP4_Strong,BP7		Benign		PASS
chrX:154030703 G⇒A	chrX	154030703	rs782221170	G	A	SNV	ENST00000453960.7:c.1161C>T(p.(Ser387=))	Heterozygous	MECP2			View	{Autism susceptibility;Rett syndrome;Encephalopathy;Intellectual developmental disorder	X-linked dominant;X-linked recessive;X-linked	coding,3'flank,3'utr	coding	synonymous	X-Linked Recessive/X-Linked Dominant	Likely Benign			None	9.13516E-06								56	None	1.233		0	0	0	0	0	0				584	7.966	B											BP6_Very Strong,BS2,BP4_Strong,BP7		Benign		PASS
chrX:18579856 C⇒T	chrX	18579856	rs138125282	C	T	SNV	NM_001323289.2:c.291C>T(p.(Leu97=))	Heterozygous	CDKL5			View	Developmental and epileptic encephalopathy 2	X-linked dominant	coding,splicing	coding,splicing	synonymous	X-Linked Recessive/X-Linked Dominant	Benign			None	9.14379E-06								67	None	1.233		0	0	0	0	0	0				9	3.039	B											BP6_Very Strong,BS2,BP4_Strong,BP7		Benign		PASS
chr21:34792480 G⇒A	chr21	34792480	rs767561590	G	A	SNV	NM_001754.5:c.1098C>T(p.(Ile366=))	Homozygous variant	RUNX1			View	Leukemia;Platelet disorder	Autosomal dominant;Somatic mutation	coding,non-coding exon	coding	synonymous	AD	Likely Benign			None	9.93331E-06								84	None	1.233		0	0	0	0	0	0	COSV55885907			131	7.508	B											BP6_Very Strong,BS2,BP4_Strong,BP7		Benign		PASS
chrX:18628430 G⇒A	chrX	18628430	rs748905018	G	A	SNV	NM_001323289.2:c.2556G>A(p.(Pro852=))	Homozygous variant	CDKL5			View	Developmental and epileptic encephalopathy 2	X-linked dominant	coding	coding	synonymous	X-Linked Recessive/X-Linked Dominant	Likely Benign			None	1.09307E-05								67	None	1.233		0	0	0	0	0	0				60	0.165	B											BP6_Very Strong,BS2,BP4_Strong,BP7		Benign		PASS
chr15:25371385 G⇒A	chr15	25371385	rs1453409055	G	A	SNV	NM_130839.5:c.789C>T(p.(Asn263=))	Homozygous variant	SNHG14,UBE3A			View	Angelman syndrome	Autosomal dominant	coding,non-coding exon,intronic,3'flank	coding	synonymous	AD	Likely Benign			None	1.09456E-05								94	None	1.233		0	0	0	0	0	0	COSV51667397			428	4.604	B											BP6_Very Strong,BS2,BP4_Strong,BP7		Benign		PASS
chr15:25370692 A⇒G	chr15	25370692	rs776564692	A	G	SNV	NM_130839.5:c.1482T>C(p.(Asn494=))	Homozygous variant	SNHG14,UBE3A			View	Angelman syndrome	Autosomal dominant	coding,non-coding exon,intronic	coding	synonymous	AD	Likely Benign			None	1.16292E-05								25	None	1.233		0	0	0	0	0	0				127	8.411	B											BP6_Very Strong,BS2,BP4_Strong,BP7		Benign		PASS
chr1:171652309 T⇒C	chr1	171652309	rs61730978	T	C	SNV	NM_000261.2:c.303A>G(p.(Gln101=))	Heterozygous	MYOC			View	Glaucoma 1A	Autosomal dominant	coding,intronic	coding	synonymous	AD	Likely Benign			None	1.23387E-05								39	None	1.233		0	2	0	0	0	0				173	0.988	B											BP6_Very Strong,BS2,BP4_Strong,BP7		Benign		PASS
chrX:18650469 G⇒T	chrX	18650469	rs767312604	G	T	SNV	NM_001037343.2:c.2857G>T(p.(Ala953Ser))	Heterozygous	CDKL5,RS1			View	Developmental and epileptic encephalopathy 2;Retinoschisis	X-linked dominant;X-linked recessive	intronic,coding,non-coding exon	coding	missense	X-Linked Recessive/X-Linked Dominant	Likely Benign			None	1.27489E-05		0.008,0.008	['D', 'D']	N			0.2363	93	None	1.233		0	0	0	0	0	0				60	11.62	B	-0.366	T	-0.7117	T			0.093,0.093		-0.9085	T	BP6_Very Strong,BS2,BP4_Strong,BP3		Benign		PASS
chr2:38995139 C⇒G	chr2	38995139	rs146383828	C	G	SNV	NM_005633.4:c.3330G>C(p.(Ser1110=))	Heterozygous	SOS1			View	Noonan syndrome 4;?Fibromatosis	Autosomal dominant	coding,non-coding exon	coding	synonymous	AD	Likely Benign			None	1.29994E-05								52	None	1.233		0	0	0	0	0	0				17	3.998	B											BP6_Very Strong,BS2,BP4_Strong,BP7		Benign		PASS
chr21:34799332 G⇒A	chr21	34799332	rs368294941	G	A	SNV	NM_001754.5:c.936C>T(p.(Thr312=))	Heterozygous	RUNX1			View	Leukemia;Platelet disorder	Autosomal dominant;Somatic mutation	coding,non-coding exon	coding	synonymous	AD	Likely Benign			None	1.3681E-05								23	None	1.233		0	0	0	0	0	0				32	9.386	B											BP6_Very Strong,BS2,BP4_Strong,BP7		Benign		PASS
chr2:39022781 T⇒C	chr2	39022781	rs139683425	T	C	SNV	NM_005633.4:c.1647A>G(p.(Thr549=))	Homozygous variant	SOS1			View	Noonan syndrome 4;?Fibromatosis	Autosomal dominant	coding,3'flank,non-coding exon	coding	synonymous	AD	Likely Benign			None	1.36842E-05								64	None	1.233		0	0	0	0	0	0				212	1.718	B											BP6_Very Strong,BS2,BP4_Strong,BP7		Benign		PASS
chr21:34792303 C⇒T	chr21	34792303	rs886038488	C	T	SNV	NM_001754.5:c.1275G>A(p.(Pro425=))	Homozygous variant	RUNX1			View	Leukemia;Platelet disorder	Autosomal dominant;Somatic mutation	coding,non-coding exon	coding	synonymous	AD	Likely Benign			None	1.37032E-05								27	None	1.233		0	0	0	0	0	0	COSV55867658			308	6.976	B											BP6_Very Strong,BS2,BP4_Strong,BP7		Benign		PASS
chr21:34886858 C⇒A	chr21	34886858	rs977880516	C	A	SNV	NM_001754.5:c.336G>T(p.(Leu112=))	Heterozygous	RUNX1			View	Leukemia;Platelet disorder	Autosomal dominant;Somatic mutation	coding,3'flank,intronic	coding	synonymous	AD	Likely Benign			None	1.44039E-05								15	None	1.233		0	0	0	0	0	0				16	13.36	B											BP6_Very Strong,BS2,BP4_Strong,BP7		Benign		PASS
chrX:136044685 G⇒A	chrX	136044685	rs782708610	G	A	SNV	NM_001379110.1:c.2001G>A(p.(Pro667=))	Homozygous variant	SLC9A6			View	Intellectual developmental disorder	X-linked	coding,non-coding exon,3'flank	coding	synonymous	X-Linked Recessive/X-Linked Dominant	Likely Benign			None	1.54922E-05								13	None	1.233		0	0	0	0	0	0	COSV65787796			234	0.697	B											BP6_Very Strong,BS2,BP4_Strong,BP7		Benign		PASS
chrX:154032359 C⇒T	chrX	154032359	rs61754442	C	T	SNV	ENST00000453960.7:c.261G>A(p.(Pro87=))	Heterozygous	MECP2			View	{Autism susceptibility;Rett syndrome;Encephalopathy;Intellectual developmental disorder	X-linked dominant;X-linked recessive;X-linked	coding,5'utr,3'flank,non-coding exon,5'flank	coding	synonymous	X-Linked Recessive/X-Linked Dominant	Likely Benign			None	1.63951E-05								87	None	1.233		0	0	0	0	0	0				153	0.525	B											BP6_Very Strong,BS2,BP4_Strong,BP7		Benign		PASS
chr21:34799425 G⇒A	chr21	34799425	rs377142186	G	A	SNV	NM_001754.5:c.843C>T(p.(Tyr281=))	Heterozygous	RUNX1			View	Leukemia;Platelet disorder	Autosomal dominant;Somatic mutation	coding,non-coding exon	coding	synonymous	AD	Likely Benign			None	1.64179E-05								59	None	1.233		0	0	0	0	0	0				38	0.444	B											BP6_Very Strong,BS2,BP4_Strong,BP7		Benign		PASS
chrX:18625220 C⇒T	chrX	18625220	rs369377144	C	T	SNV	NM_001323289.2:c.2469C>T(p.(Pro823=))	Homozygous variant	CDKL5			View	Developmental and epileptic encephalopathy 2	X-linked dominant	coding	coding	synonymous	X-Linked Recessive/X-Linked Dominant	Benign			None	1.82417E-05								91	None	1.233		0	0	0	0	0	0				28	1.582	B											BP6_Very Strong,BS2,BP4_Strong,BP7		Benign		PASS
chr21:34880642 C⇒T	chr21	34880642	rs745649956	C	T	SNV	NM_001754.5:c.423G>A(p.(Ser141=))	Heterozygous	RUNX1,RUNX1-AS1			View	Leukemia;Platelet disorder	Autosomal dominant;Somatic mutation	intronic,coding,non-coding exon	coding	synonymous	AD	Benign			None	1.84698E-05								91	None	1.233		0	0	0	0	0	0				72	1.59	B											BP6_Very Strong,BS2,BP4_Strong,BP7		Benign		PASS
chr2:39120384 T⇒C	chr2	39120384	rs763337946	T	C	SNV	NM_005633.4:c.39A>G(p.(Glu13=))	Homozygous variant	SOS1			View	Noonan syndrome 4;?Fibromatosis	Autosomal dominant	coding,intronic,non-coding exon	coding	synonymous	AD	Likely Benign			None	1.86262E-05								27	None	1.233		0	0	0	0	0	0	COSV105335406			49	13.35	B											BP6_Very Strong,BS2,BP4_Strong,BP7		Benign		PASS
chrX:154030424 C⇒T	chrX	154030424	rs267608633	C	T	SNV	ENST00000453960.7:c.1440G>A(p.(Arg480=))	Homozygous variant	MECP2			View	{Autism susceptibility;Rett syndrome;Encephalopathy;Intellectual developmental disorder	X-linked dominant;X-linked recessive;X-linked	coding,3'flank,3'utr	coding	synonymous	X-Linked Recessive/X-Linked Dominant	Likely Benign			None	2.00329E-05								44	None	1.233		0	0	0	0	0	0				863	10.55	B											BP6_Very Strong,BS2,BP4_Strong,BP7		Benign		PASS
chr21:34792597 C⇒G	chr21	34792597	rs376269814	C	G	SNV	NM_001754.5:c.981G>C(p.(Leu327=))	Heterozygous	RUNX1			View	Leukemia;Platelet disorder	Autosomal dominant;Somatic mutation	coding,non-coding exon	coding	synonymous	AD	Likely Benign			None	2.01157E-05								30	None	1.233		0	0	0	0	0	0				14	4.882	B											BP6_Very Strong,BS2,BP4_Strong,BP7		Benign		PASS
chrX:154032308 T⇒C	chrX	154032308	rs140191561	T	C	SNV	ENST00000453960.7:c.312A>G(p.(Gly104=))	Homozygous variant	MECP2			View	{Autism susceptibility;Rett syndrome;Encephalopathy;Intellectual developmental disorder	X-linked dominant;X-linked recessive;X-linked	coding,5'utr,3'flank,non-coding exon,5'flank	coding	synonymous	X-Linked Recessive/X-Linked Dominant	Benign			None	2.096E-05								57	None	1.233		0	0	0	0	0	0				102	8.501	B											BP6_Very Strong,BS2,BP4_Strong,BP7		Benign		PASS
chr7:140924593 C⇒T	chr7	140924593	rs727502906	C	T	SNV	ENST00000646891.2:c.111G>A(p.(Ser37=))	Heterozygous	BRAF			View	Melanoma;Colorectal cancer;Cardiofaciocutaneous syndrome;LEOPARD syndrome 3;Nonsmall cell lung cancer;Adenocarcinoma of lung;Noonan syndrome 7	Autosomal dominant	coding,5'flank,non-coding exon	coding	synonymous	AD	Likely Benign			None	2.10443E-05								67	None	1.233		0	0	0	0	0	0				28	13.6	B											BP6_Very Strong,BS2,BP4_Strong,BP7		Benign		PASS
chrX:18653510 C⇒A	chrX	18653510	rs757994307	C	A	SNV	NM_001037343.2:c.3059C>A(p.(Thr1020Lys))	Homozygous variant	CDKL5,RS1			View	Developmental and epileptic encephalopathy 2;Retinoschisis	X-linked dominant;X-linked recessive	intronic,coding,non-coding exon	coding	missense	X-Linked Recessive/X-Linked Dominant	Benign			None	2.18665E-05		0.0,0.0	['D', 'D']	N			0.2721	36	None	1.233		0	0	0	0	0	0				79	5.174	B	-0.5325	T	-0.6953	T			0.118,0.118		-1.017	T	BP6_Very Strong,BS2,BP4_Strong,BP3		Benign		PASS
chr21:34799386 A⇒G	chr21	34799386	rs376963970	A	G	SNV	NM_001754.5:c.882T>C(p.(Pro294=))	Heterozygous	RUNX1			View	Leukemia;Platelet disorder	Autosomal dominant;Somatic mutation	coding,non-coding exon	coding	synonymous	AD	Likely Benign			None	2.18895E-05								44	None	1.233		0	0	0	0	0	0				77	8.718	B											BP6_Very Strong,BS2,BP4_Strong,BP7		Benign		PASS
chr21:34859535 C⇒A	chr21	34859535	rs752586117	C	A	SNV	NM_001754.5:c.552G>T(p.(Pro184=))	Homozygous variant	RUNX1,RUNX1-AS1			View	Leukemia;Platelet disorder	Autosomal dominant;Somatic mutation	intronic,coding,non-coding exon	coding	synonymous	AD	Benign			None	2.18898E-05								68	None	1.233		0	0	0	0	0	0	COSV55891073			44	0.999	B											BP6_Very Strong,BS2,BP4_Strong,BP7		Benign		PASS
chr21:34792342 G⇒A	chr21	34792342	rs1298273572	G	A	SNV	NM_001754.5:c.1236C>T(p.(Gly412=))	Homozygous variant	RUNX1			View	Leukemia;Platelet disorder	Autosomal dominant;Somatic mutation	coding,non-coding exon	coding	synonymous	AD	Likely Benign			None	2.20853E-05								62	None	1.233		0	0	0	0	0	0	COSV105179355			269	11.28	B											BP6_Very Strong,BS2,BP4_Strong,BP7		Benign		PASS
chrX:154030454 G⇒A	chrX	154030454	rs781825661	G	A	SNV	ENST00000453960.7:c.1410C>T(p.(Arg470=))	Homozygous variant	MECP2			View	{Autism susceptibility;Rett syndrome;Encephalopathy;Intellectual developmental disorder	X-linked dominant;X-linked recessive;X-linked	coding,3'flank,3'utr	coding	synonymous	X-Linked Recessive/X-Linked Dominant	Likely Benign			None	2.27637E-05								69	None	1.233		0	0	0	0	0	0				833	9.381	B											BP6_Very Strong,BS2,BP4_Strong,BP7		Benign		PASS
chrX:18510848 A⇒G	chrX	18510848	rs140332992	A	G	SNV	NM_001323289.2:c.93A>G(p.(Arg31=))	Heterozygous	CDKL5			View	Developmental and epileptic encephalopathy 2	X-linked dominant	coding,splicing	coding,splicing	synonymous	X-Linked Recessive/X-Linked Dominant	Likely Benign			None	2.36509E-05								91	None	1.233		0	0	0	0	0	0				7	13.32	B											BP6_Very Strong,BS2,BP4_Strong,BP7		Benign		PASS
chr1:171636330 C⇒T	chr1	171636330	rs149881467	C	T	SNV	NM_000261.2:c.1110G>A(p.(Pro370=))	Heterozygous	MYOC,MYOCOS			View	Glaucoma 1A	Autosomal dominant	coding,intronic,non-coding exon	coding	synonymous	AD	Likely Benign			None	2.39424E-05								68	None	1.233		0	0	0	0	0	0	COSV50676766			380	0.162	B											BP6_Very Strong,BS2,BP4_Strong,BP7		Benign		PASS
chr15:25356051 T⇒C	chr15	25356051	rs371296838	T	C	SNV	NM_130839.5:c.1965A>G(p.(Leu655=))	Homozygous variant	SNHG14,UBE3A			View	Angelman syndrome	Autosomal dominant	coding,splicing,non-coding exon,intronic,5'flank	coding,splicing	synonymous	AD	Likely Benign			None	2.39492E-05								36	None	1.233		0	0	0	0	0	0				6	0.356	B											BP6_Very Strong,BS2,BP4_Strong,BP7		Benign		PASS
chr21:34792492 C⇒A	chr21	34792492	rs143947839	C	A	SNV	NM_001754.5:c.1086G>T(p.(Ser362=))	Homozygous variant	RUNX1			View	Leukemia;Platelet disorder	Autosomal dominant;Somatic mutation	coding,non-coding exon	coding	synonymous	AD	Benign			None	2.49539E-05								44	None	1.233		0	0	0	0	0	0				119	9.126	B											BP6_Very Strong,BS2,BP4_Strong,BP7		Benign		PASS
chrX:18625196 C⇒T	chrX	18625196	rs371902632	C	T	SNV	NM_001323289.2:c.2445C>T(p.(Ser815=))	Heterozygous	CDKL5			View	Developmental and epileptic encephalopathy 2	X-linked dominant	coding	coding	synonymous	X-Linked Recessive/X-Linked Dominant	Benign			None	2.55874E-05								13	None	1.233		0	0	0	0	0	0				52	9.391	B											BP6_Very Strong,BS2,BP4_Strong,BP7		Benign		PASS
chr15:25360408 C⇒T	chr15	25360408	rs749731066	C	T	SNV	NM_130839.5:c.1728G>A(p.(Val576=))	Homozygous variant	SNHG14,UBE3A			View	Angelman syndrome	Autosomal dominant	coding,non-coding exon,intronic	coding	synonymous	AD	Likely Benign			None	2.6E-05								32	None	1.233		0	0	0	0	0	0	COSV99217567			26	9.503	B											BP6_Very Strong,BS2,BP4_Strong,BP7		Benign		PASS
chr15:25371142 A⇒G	chr15	25371142	rs755119609	A	G	SNV	NM_130839.5:c.1032T>C(p.(Ile344=))	Heterozygous	SNHG14,UBE3A			View	Angelman syndrome	Autosomal dominant	coding,non-coding exon,intronic,3'flank	coding	synonymous	AD	Likely Benign			None	2.73632E-05								12	None	1.233		0	0	0	0	0	0				577	10.08	B											BP6_Very Strong,BS2,BP4_Strong,BP7		Benign		PASS
chr1:171638715 C⇒T	chr1	171638715	rs57824969	C	T	SNV	NM_000261.2:c.612G>A(p.(Thr204=))	Heterozygous	MYOC,MYOCOS			View	Glaucoma 1A	Autosomal dominant	coding,splicing,non-coding exon	coding,splicing	synonymous,missense	AD	Likely Benign			None	2.80479E-05				D				73	None	1.233		0	0	0	0	0	0				8	4.083	B											BP6_Very Strong,BS2,BP4_Strong,BP7		Benign		PASS
chr1:171636258 G⇒A	chr1	171636258	rs763577837	G	A	SNV	NM_000261.2:c.1182C>T(p.(Thr394=))	Heterozygous	MYOC,MYOCOS			View	Glaucoma 1A	Autosomal dominant	coding,intronic,non-coding exon	coding	synonymous	AD	Likely Benign			None	3.0098E-05								60	None	1.233		0	0	0	0	0	0				452	0.014	B											BP6_Very Strong,BS2,BP4_Strong,BP7		Benign		PASS
chr1:171636639 A⇒G	chr1	171636639	rs750333892	A	G	SNV	NM_000261.2:c.801T>C(p.(Tyr267=))	Heterozygous	MYOC,MYOCOS			View	Glaucoma 1A	Autosomal dominant	coding,intronic,non-coding exon	coding	synonymous	AD	Likely Benign			None	3.01473E-05								10	None	1.233		0	0	0	0	0	0				71	0.464	B											BP6_Very Strong,BS2,BP4_Strong,BP7		Benign		PASS
chr12:112502194 G⇒A	chr12	112502194	rs374896287	G	A	SNV	NM_002834.5:c.1650G>A(p.(Ala550=))	Homozygous variant	PTPN11			View	LEOPARD syndrome 1;Leukemia;Noonan syndrome 1;Metachondromatosis	Autosomal dominant	coding,non-coding exon	coding	synonymous	AD	Benign			None	3.07875E-05								55	None	1.233		0	0	0	0	0	0				51	13.13	B											BP6_Very Strong,BS2,BP4_Strong,BP7		Benign		PASS
chr2:39058724 C⇒T	chr2	39058724	rs748478952	C	T	SNV	NM_005633.4:c.294G>A(p.(Lys98=))	Heterozygous	SOS1			View	Noonan syndrome 4;?Fibromatosis	Autosomal dominant	coding,non-coding exon	coding	synonymous	AD	Likely Benign			None	3.08074E-05								14	None	1.233		0	0	0	0	0	0				52	8.863	B											BP6_Very Strong,BS2,BP4_Strong,BP7		Benign		PASS
chrX:18653534 C⇒T	chrX	18653534	rs762576315	C	T	SNV	NM_001037343.2:c.3083C>T(p.(Thr1028Met))	Heterozygous	CDKL5,RS1			View	Developmental and epileptic encephalopathy 2;Retinoschisis	X-linked dominant;X-linked recessive	intronic,coding,non-coding exon	coding	missense	X-Linked Recessive/X-Linked Dominant	Benign			None	3.18843E-05		0.334,0.334	['T', 'T']	N			0.2522	41	None	1.233		0	0	0	0	0	0	COSV105324102			103	0.001	B	-0.5817	T	-0.8137	T			0.062,0.062		-0.9901	T	BP6_Very Strong,BS2,BP4_Strong,BP3		Benign		PASS
chr20:44424208 C⇒T	chr20	44424208	rs142268325	C	T	SNV	ENST00000316673.9:c.1017C>T(p.(Phe339=))	Heterozygous	HNF4A			View	Fanconi renotubular syndrome 4;MODY;{Diabetes mellitus	Autosomal dominant	coding,non-coding exon	coding	synonymous	AD	Likely Benign			None	3.21538E-05								76	None	1.233		0	0	0	0	0	0	COSV57387145			47	1.687	B											BP6_Very Strong,BS2,BP4_Strong,BP7		Benign		PASS
chr21:34792240 G⇒A	chr21	34792240	rs769628054	G	A	SNV	NM_001754.5:c.1338C>T(p.(Leu446=))	Heterozygous	RUNX1			View	Leukemia;Platelet disorder	Autosomal dominant;Somatic mutation	coding,non-coding exon	coding	synonymous	AD	Benign			None	3.31467E-05								87	None	1.233		0	0	0	0	0	0				371	5.267	B											BP6_Very Strong,BS2,BP4_Strong,BP7		Benign		PASS
chrX:154031300 G⇒C	chrX	154031300	rs61754420	G	C	SNV	ENST00000453960.7:c.564C>G(p.(Pro188=))	Heterozygous	MECP2			View	{Autism susceptibility;Rett syndrome;Encephalopathy;Intellectual developmental disorder	X-linked dominant;X-linked recessive;X-linked	coding,intronic,3'flank,non-coding exon	coding	synonymous	X-Linked Recessive/X-Linked Dominant	Likely Benign			None	3.4601E-05								19	None	1.233		0	0	0	0	0	0	COSV57652028			14	9.655	B											BP6_Very Strong,BS2,BP4_Strong,BP7		Benign		PASS
chr1:171652498 C⇒T	chr1	171652498	rs767644139	C	T	SNV	NM_000261.2:c.114G>A(p.(Arg38=))	Heterozygous	MYOC			View	Glaucoma 1A	Autosomal dominant	coding,non-coding exon	coding	synonymous	AD	Likely Benign			None	3.69386E-05								31	None	1.233		0	0	0	0	0	0	COSV50674364			17	4.279	B											BP6_Very Strong,BS2,BP4_Strong,BP7		Benign		PASS
chrX:18604646 G⇒A	chrX	18604646	rs371603866	G	A	SNV	NM_001323289.2:c.1722G>A(p.(Pro574=))	Homozygous variant	CDKL5			View	Developmental and epileptic encephalopathy 2	X-linked dominant	coding,3'flank	coding	synonymous	X-Linked Recessive/X-Linked Dominant	Benign			None	3.82499E-05								77	None	1.233		0	0	0	0	0	0	COSV101184125			223	0.416	B											BP6_Very Strong,BS2,BP4_Strong,BP7		Benign		PASS
chr1:171636201 G⇒A	chr1	171636201	rs749164354	G	A	SNV	NM_000261.2:c.1239C>T(p.(Leu413=))	Homozygous variant	MYOC,MYOCOS			View	Glaucoma 1A	Autosomal dominant	coding,intronic,non-coding exon	coding	synonymous	AD	Likely Benign			None	3.89905E-05								87	None	1.233		0	0	0	0	0	0	COSV50674694			509	0.188	B											BP6_Very Strong,BS2,BP4_Strong,BP7		Benign		PASS
chrX:18650539 C⇒T	chrX	18650539	rs587783161	C	T	SNV	NM_001037343.2:c.2927C>T(p.(Pro976Leu))	Homozygous variant	CDKL5,RS1			View	Developmental and epileptic encephalopathy 2;Retinoschisis	X-linked dominant;X-linked recessive	intronic,coding,5'flank,non-coding exon	coding	missense	X-Linked Recessive/X-Linked Dominant	Likely Benign			None	3.91609E-05		0.375,0.375	['T', 'T']	N			0.27780000000000005	99	None	1.233		0	0	0	0	0	0	COSV101183804			54	7.907	B	-0.5262	T	-0.7881	T			0.113,0.113		-1.027	T	BP6_Very Strong,BS2,BP4_Strong,BP3		Benign		PASS
chr21:34834549 G⇒A	chr21	34834549	rs747906151	G	A	SNV	NM_001754.5:c.666C>T(p.(Ser222=))	Heterozygous	RUNX1			View	Leukemia;Platelet disorder	Autosomal dominant;Somatic mutation	coding,non-coding exon,intronic	coding	synonymous	AD	Likely Benign			None	4.2446E-05								24	None	1.233		0	0	0	0	0	0	COSV55876685			53	8.719	B											BP6_Very Strong,BS2,BP4_Strong,BP7		Benign		PASS
chr21:35048864 C⇒T	chr21	35048864	rs201490575	C	T	SNV	NM_001754.5:c.36G>A(p.(Ser12=))	Homozygous variant	RUNX1			View	Leukemia;Platelet disorder	Autosomal dominant;Somatic mutation	coding,non-coding exon	coding	synonymous	AD	Likely Benign			None	4.51513E-05								55	None	1.233		0	1	0	0	0	0	COSV55884802			23	8.239	B											BP6_Very Strong,BS2,BP4_Strong,BP7		Benign		PASS
chr21:34792594 T⇒C	chr21	34792594	rs377305704	T	C	SNV	NM_001754.5:c.984A>G(p.(Thr328=))	Homozygous variant	RUNX1			View	Leukemia;Platelet disorder	Autosomal dominant;Somatic mutation	coding,non-coding exon	coding	synonymous	AD	Likely Benign			None	4.57213E-05								38	None	1.233		0	0	0	0	0	0				17	0.292	B											BP6_Very Strong,BS2,BP4_Strong,BP7		Benign		PASS
chr19:4099307 G⇒A	chr19	4099307	rs201726622	G	A	SNV	NM_030662.4:c.813C>T(p.(Asp271=))	Heterozygous	MAP2K2			View	Cardiofaciocutaneous syndrome 4	Autosomal dominant	coding,3'flank,non-coding exon,intronic	coding	synonymous	AD	Likely Benign			None	4.67448E-05								92	None	1.233		0	0	0	0	0	0				72	1.06	B											BP6_Very Strong,BS2,BP4_Strong,BP7		Benign		PASS
chr20:44429599 C⇒T	chr20	44429599	rs748590780	C	T	SNV	ENST00000316673.9:c.1293C>T(p.(Val431=))	Heterozygous	HNF4A			View	Fanconi renotubular syndrome 4;MODY;{Diabetes mellitus	Autosomal dominant	coding,non-coding exon	coding	synonymous	AD	Likely Benign			None	4.71999E-05								11	None	1.233		0	0	0	0	0	0	COSV100290975			77	0.336	B											BP6_Very Strong,BS2,BP4_Strong,BP7		Benign		PASS
chr21:34880573 G⇒A	chr21	34880573	rs200907577	G	A	SNV	NM_001754.5:c.492C>T(p.(Val164=))	Homozygous variant	RUNX1,RUNX1-AS1			View	Leukemia;Platelet disorder	Autosomal dominant;Somatic mutation	intronic,coding,3'flank,non-coding exon	coding	synonymous	AD	Likely Benign			None	4.92541E-05								80	None	1.233		0	0	0	0	0	0				17	11.64	B											BP6_Very Strong,BS2,BP4_Strong,BP7		Benign		PASS
chrX:154030688 C⇒T	chrX	154030688	rs201711454	C	T	SNV	ENST00000453960.7:c.1176G>A(p.(Val392=))	Homozygous variant	MECP2			View	{Autism susceptibility;Rett syndrome;Encephalopathy;Intellectual developmental disorder	X-linked dominant;X-linked recessive;X-linked	coding,3'flank,3'utr	coding	synonymous	X-Linked Recessive/X-Linked Dominant	Benign			None	5.12894E-05								75	None	1.233		0	0	0	0	0	0				599	0.608	B											BP6_Very Strong,BS2,BP4_Strong,BP7		Benign		PASS
chr1:171652303 G⇒A	chr1	171652303	rs368702811	G	A	SNV	NM_000261.2:c.309C>T(p.(Thr103=))	Heterozygous	MYOC			View	Glaucoma 1A	Autosomal dominant	coding,intronic	coding	synonymous	AD	Likely Benign			None	5.61952E-05								51	None	1.233		0	0	0	0	0	0	COSV50682015			179	5.969	B											BP6_Very Strong,BS2,BP4_Strong,BP7		Benign		PASS
chrX:154031114 C⇒T	chrX	154031114	rs369813305	C	T	SNV	ENST00000453960.7:c.750G>A(p.(Gly250=))	Heterozygous	MECP2			View	{Autism susceptibility;Rett syndrome;Encephalopathy;Intellectual developmental disorder	X-linked dominant;X-linked recessive;X-linked	coding,3'flank,intronic,3'utr	coding	synonymous	X-Linked Recessive/X-Linked Dominant	Likely Benign			None	7.01181E-05								43	None	1.233		0	0	0	0	0	0				173	8.713	B											BP6_Very Strong,BS2,BP4_Strong,BP7		Benign		PASS
chr21:34880672 A⇒G	chr21	34880672	rs746650216	A	G	SNV	NM_001754.5:c.393T>C(p.(Thr131=))	Homozygous variant	RUNX1,RUNX1-AS1			View	Leukemia;Platelet disorder	Autosomal dominant;Somatic mutation	intronic,coding,non-coding exon	coding	synonymous	AD	Likely Benign			None	8.07194E-05								80	None	1.233		0	0	0	0	0	0	COSV55866238			42	1.834	B											BP6_Very Strong,BS2,BP4_Strong,BP7		Benign		PASS
chr21:34880621 G⇒A	chr21	34880621	rs773689002	G	A	SNV	NM_001754.5:c.444C>T(p.(Thr148=))	Heterozygous	RUNX1,RUNX1-AS1			View	Leukemia;Platelet disorder	Autosomal dominant;Somatic mutation	intronic,coding,non-coding exon	coding	synonymous	AD	Likely Benign			None	8.14057E-05								18	None	1.233		0	3	0	0	0	0	COSV55872606			65	0.99	B											BP6_Very Strong,BS2,BP4_Strong,BP7		Benign		PASS
chr21:34792492 C⇒G	chr21	34792492	rs143947839	C	G	SNV	NM_001754.5:c.1086G>C(p.(Ser362=))	Heterozygous	RUNX1			View	Leukemia;Platelet disorder	Autosomal dominant;Somatic mutation	coding,non-coding exon	coding	synonymous	AD	Benign			None	8.24866E-05								99	None	1.233		0	1	0	0	0	0	COSV55882685			119	9.293	B											BP6_Very Strong,BS2,BP4_Strong,BP7		Benign		PASS
chr1:171652243 G⇒A	chr1	171652243	rs75682756	G	A	SNV	NM_000261.2:c.369C>T(p.(Thr123=))	Heterozygous	MYOC			View	Glaucoma 1A	Autosomal dominant	coding,intronic	coding	synonymous	AD	Likely Benign			None	8.34537E-05								66	None	1.233		0	4	0	0	0	0				236	4.204	B											BP6_Very Strong,BS2,BP4_Strong,BP7		Benign		PASS
chr1:171636576 G⇒A	chr1	171636576	rs181923440	G	A	SNV	NM_000261.2:c.864C>T(p.(Ile288=))	Homozygous variant	MYOC,MYOCOS			View	Glaucoma 1A	Autosomal dominant	coding,intronic,non-coding exon	coding	synonymous	AD	Likely Benign			None	8.70741E-05								37	None	1.233		0	4	0	0	0	0	COSV50680189			134	0.196	B											BP6_Very Strong,BS2,BP4_Strong,BP7		Benign		PASS
chr7:140924612 G⇒C	chr7	140924612	rs397516906	G	C	SNV	ENST00000646891.2:c.92C>G(p.(Ala31Gly))	Homozygous variant	BRAF			View	Melanoma;Colorectal cancer;Cardiofaciocutaneous syndrome;LEOPARD syndrome 3;Nonsmall cell lung cancer;Adenocarcinoma of lung;Noonan syndrome 7	Autosomal dominant	coding,5'flank,non-coding exon	coding	missense	AD	Likely Benign			None	9.29957E-05		None,None,None,0.503,None	[None, None, None, 'T', None]	N			0.8485	48	None	1.233		0	0	0	0	0	0				47	20.8	B	-0.1588	T	-0.1812	T	-0.5412	B	None,None,None,0.207,None		-0.9867	T	BP6_Very Strong,BS1,BS2,BP4_Moderate,PP2		Benign		PASS
chr21:34834567 G⇒A	chr21	34834567	rs199759556	G	A	SNV	NM_001754.5:c.648C>T(p.(Pro216=))	Homozygous variant	RUNX1			View	Leukemia;Platelet disorder	Autosomal dominant;Somatic mutation	coding,non-coding exon,intronic	coding	synonymous	AD	Benign			None	0.000103395								19	None	1.233		0	3	0	0	0	0				35	0.888	B											BP6_Very Strong,BS2,BP4_Strong,BP7		Benign		PASS
chrX:18603926 T⇒C	chrX	18603926	rs756986206	T	C	SNV	NM_001323289.2:c.1002T>C(p.(Ala334=))	Homozygous variant	CDKL5			View	Developmental and epileptic encephalopathy 2	X-linked dominant	coding	coding	synonymous	X-Linked Recessive/X-Linked Dominant	Benign			None	0.000106641								24	None	1.233		1	1	0	0	0	0				25	9.962	B											BP6_Very Strong,BS2,BP4_Strong,BP7		Benign		PASS
chr14:23416286 C⇒T	chr14	23416286	rs200601164	C	T	SNV	NM_000257.4:c.4671G>A(p.(Lys1557=))	Heterozygous	MHRT,MYH7			View	Congenital myopathy 7B;Left ventricular noncompaction 5;Laing distal myopathy;Cardiomyopathy;Congenital myopathy 7A	Autosomal recessive;Digenic dominant;Autosomal dominant	non-coding exon,coding	coding	synonymous	AD/AR	Benign			None	0.000109514								41	None	1.233		0	1	0	0	0	0				12	9.578	B											BP6_Very Strong,BS2,BP4_Strong,BP7		Benign		PASS
chrX:154031435 G⇒C	chrX	154031435	rs61748385	G	C	SNV	ENST00000453960.7:c.429C>G(p.(Ala143=))	Homozygous variant	MECP2			View	{Autism susceptibility;Rett syndrome;Encephalopathy;Intellectual developmental disorder	X-linked dominant;X-linked recessive;X-linked	coding,5'utr,non-coding exon	coding	synonymous	X-Linked Recessive/X-Linked Dominant	Benign			None	0.000131152								63	None	1.233		0	0	0	0	0	0	COSV57652119			16	9.018	B											BP6_Very Strong,BS2,BP4_Strong,BP7		Benign		PASS
chr1:171635976 G⇒A	chr1	171635976	rs2234929	G	A	SNV	NM_000261.2:c.1464C>T(p.(Ala488=))	Homozygous variant	MYOC,MYOCOS			View	Glaucoma 1A	Autosomal dominant	coding,intronic,non-coding exon	coding	synonymous	AD	Likely Benign			None	0.000132021								26	None	1.233		0	1	0	0	0	0				734	10.16	B											BP6_Very Strong,BS2,BP4_Strong,BP7		Benign		PASS
chr14:95096273 G⇒A	chr14	95096273	rs201415999	G	A	SNV	ENST00000343455.8:c.4647C>T(p.(His1549=))	Heterozygous	DICER1			View	Rhabdomyosarcoma;GLOW syndrome;Pleuropulmonary blastoma;Goiter	Autosomal dominant	coding,non-coding exon	coding	synonymous	AD	Likely Benign			None	0.00014707								31	None	1.233		0	0	0	0	0	0				441	8.179	B											BP6_Very Strong,BS2,BP4_Strong,BP7		Benign		PASS
chr1:171636387 G⇒A	chr1	171636387	rs202003673	G	A	SNV	NM_000261.2:c.1053C>T(p.(Thr351=))	Heterozygous	MYOC,MYOCOS			View	Glaucoma 1A	Autosomal dominant	coding,intronic,non-coding exon	coding	synonymous	AD	Likely Benign			None	0.000152551								50	None	1.233		0	5	0	0	0	0				323	0.293	B											BP6_Very Strong,BS2,BP4_Strong,BP7		Benign		PASS
chr12:102877504 A⇒G	chr12	102877504	rs145692106	A	G	SNV	ENST00000553106.6:c.399T>C(p.(Asn133=))	Heterozygous	PAH			View	Phenylketonuria;[Hyperphenylalaninemia	Autosomal recessive	coding,non-coding exon	coding	synonymous	AR	Benign			None	0.000153912								79	None	1.233		0	0	0	0	0	0				43	7.325	B											BP6_Very Strong,BS2,BP4_Strong,BP7		Benign		PASS
chrX:154032416 G⇒A	chrX	154032416	rs61754435	G	A	SNV	ENST00000453960.7:c.204C>T(p.(Pro68=))	Heterozygous	MECP2			View	{Autism susceptibility;Rett syndrome;Encephalopathy;Intellectual developmental disorder	X-linked dominant;X-linked recessive;X-linked	coding,5'utr,3'flank,non-coding exon,5'flank	coding	synonymous	X-Linked Recessive/X-Linked Dominant	Benign			None	0.0001694								25	None	1.233		0	0	0	0	0	0				142	4.155	B											BP6_Very Strong,BS2,BP4_Strong,BP7		Benign		PASS
chr1:171652578 C⇒G	chr1	171652578	rs199752860	C	G	SNV	NM_000261.2:c.34G>C(p.(Gly12Arg))	Homozygous variant	MYOC			View	Glaucoma 1A	Autosomal dominant	coding,non-coding exon	coding	missense	AD	Likely Benign			None	0.000179222		0.274	['T']	N			0.29640000000000005	88	None	1.233		0	2	0	0	0	0	COSV50675774			97	5.667	B	-0.4229	T	-0.3739	T	-1.277	B	0.33		-0.9678000000000001	T	BP6_Very Strong,BS2,BP4_Strong,BP3		Benign		PASS
chr21:34791553 delG	chr21	34791553	rs201200981	G		Deletion (1)	NM_001754.5:c.*582del(p.?)	Heterozygous	RUNX1			View	Leukemia;Platelet disorder	Autosomal dominant;Somatic mutation	3'utr,3'flank	3'utr		AD	Benign			None	0.000243114								91	None	1.233		0	1	0	0	0	0				1058													BP6_Very Strong,BS1,BS2,BP4		Benign		PASS
chr15:25355920 T⇒G	chr15	25355920	rs202161423	T	G	SNV	NM_130839.5:c.2096A>C(p.(Lys699Thr))	Heterozygous	SNHG14,UBE3A			View	Angelman syndrome	Autosomal dominant	coding,non-coding exon,intronic	coding	missense	AD	Benign			None	0.000256647		None,None,None,None,0.23,None,None,None,None,None,None,0.23,0.23,0.215,None	[None, None, None, None, 'T', None, None, None, None, None, None, 'T', 'T', 'T', None]	D			0.6265000000000001	51	None	1.233		0	0	0	0	0	0				29	22.5	B	-0.2024	T	-0.2593	T	-0.1143	B	None,None,None,None,0.293,None,None,None,None,None,0.293,0.293,None,0.293,None		-0.6170000000000001	T	BP6_Very Strong,BS1,BS2,BP4_Moderate,PP2		Benign		PASS
chr1:171652172 C⇒T	chr1	171652172	rs114283307	C	T	SNV	NM_000261.2:c.440G>A(p.(Arg147Gln))	Heterozygous	MYOC			View	Glaucoma 1A	Autosomal dominant	coding,intronic	coding	missense	AD	Likely Benign			None	0.000266093		0.628	['T']	N			0.22660000000000002	86	None	1.233		0	1	1	0	0	0	COSV50673857			165	6.26	B	-0.3077	T	-0.3897	T	-1.074	B	0.082		-0.8930000000000001	T	BP6_Very Strong,BS2,BP4_Strong,BP3		Benign		PASS
chrX:154030640 G⇒A	chrX	154030640	rs781816931	G	A	SNV	ENST00000453960.7:c.1224C>T(p.(Ser408=))	Homozygous variant	MECP2			View	{Autism susceptibility;Rett syndrome;Encephalopathy;Intellectual developmental disorder	X-linked dominant;X-linked recessive;X-linked	coding,3'flank,3'utr	coding	synonymous	X-Linked Recessive/X-Linked Dominant	Benign			None	0.000269132				D				68	None	1.233		0	1	0	0	0	0	COSV100318075			647	5.756	B									-0.8611000000000001	T	BP6_Very Strong,BS2,BP4_Strong,BP7		Benign		PASS
chr1:171636123 G⇒A	chr1	171636123	rs2234928	G	A	SNV	NM_000261.2:c.1317C>T(p.(Val439=))	Heterozygous	MYOC,MYOCOS			View	Glaucoma 1A	Autosomal dominant	coding,intronic,non-coding exon	coding	synonymous	AD	Likely Benign			None	0.000284563								81	None	1.233		0	1	0	0	0	0				587	5.687	B											BP6_Very Strong,BS2,BP4_Strong,BP7		Benign		PASS
chr1:171636534 G⇒A	chr1	171636534	rs148433908	G	A	SNV	NM_000261.2:c.906C>T(p.(Asp302=))	Heterozygous	MYOC,MYOCOS			View	Glaucoma 1A	Autosomal dominant	coding,intronic,non-coding exon	coding	synonymous	AD	Likely Benign			None	0.000334198								95	None	1.233		0	0	0	0	0	0				176	4.502	B											BP6_Very Strong,BS2,BP4_Strong,BP7		Benign		PASS
chrX:154030988 G⇒A	chrX	154030988	rs61750251	G	A	SNV	ENST00000453960.7:c.876C>T(p.(Ala292=))	Homozygous variant	MECP2			View	{Autism susceptibility;Rett syndrome;Encephalopathy;Intellectual developmental disorder	X-linked dominant;X-linked recessive;X-linked	coding,3'flank,intronic,3'utr	coding	synonymous	X-Linked Recessive/X-Linked Dominant	Benign			None	0.000347935								37	None	1.233		1	0	0	0	0	0				52	0.14	B											BP6_Very Strong,BS2,BP4_Strong,BP7		Benign		PASS
chr16:68801830 A⇒G	chr16	68801830	rs116542018	A	G	SNV	NM_004360.5:c.324A>G(p.(Arg108=))	Homozygous variant	CDH1			View	Diffuse gastric and lobular breast cancer syndrome with or without cleft lip and/or palate;Blepharocheilodontic syndrome 1;Endometrial carcinoma;Ovarian cancer;Breast cancer;{Prostate cancer	Autosomal dominant;X-linked;Somatic mutation	coding,5'utr,non-coding exon	coding	synonymous	AD/X-Linked Recessive	Benign			None	0.000394013								51	None	1.233		0	2	0	0	0	0				64	8.614	B											BP6_Very Strong,BS1,BP4_Strong,BP7		Benign		PASS
chr21:34834561 G⇒A	chr21	34834561	rs145230602	G	A	SNV	NM_001754.5:c.654C>T(p.(Ser218=))	Heterozygous	RUNX1			View	Leukemia;Platelet disorder	Autosomal dominant;Somatic mutation	coding,non-coding exon,intronic	coding	synonymous	AD	Likely Benign			None	0.000407382								59	None	1.233		0	5	0	0	0	0				41	11.33	B											BP6_Very Strong,BS2,BP4_Strong,BP7		Benign		PASS
chr17:44384299 delG	chr17	44384299	rs373578804	G		Deletion (1)	NM_000419.5:c.891+12del(p.?)	Heterozygous	ITGA2B			View	Bleeding disorder;Glanzmann thrombasthenia 1;Thrombocytopenia	Autosomal recessive;Autosomal dominant	intronic,3'flank	intronic		AD/AR	Benign			None	0.000438777								90	None	1.233		0	5	0	0	0	0	COSV52233646			12													BP6_Very Strong,BS1,BS2,BP4		Benign		PASS
chr6:75890234 C⇒T	chr6	75890234	rs141845119	C	T	SNV	NM_004999.4:c.2836C>T(p.(Arg946Cys))	Homozygous variant	MYO6			View	Deafness	Autosomal recessive;Autosomal dominant	non-coding exon,coding,3'flank	coding	missense	AD/AR	Likely Benign			None	0.000486888		0.001,0.002,0.002,None,0.003,None,0.013	['D', 'D', 'D', None, 'D', None, 'D']	D			0.5847000000000001	26	None	1.233		1	3	0	0	0	0				32	23.6	U	-0.3627	T	-0.3343	T	0.3456	U	0.159,0.159,0.159,None,0.159,None,0.159		-1.088	T	BP6_Very Strong,BS2,BP4_Strong,BP3		Benign		PASS
chr18:55350404 T⇒C	chr18	55350404	rs370160994	T	C	SNV	NM_001083962.2:c.504A>G(p.(Val168=))	Heterozygous	TCF4			View	Pitt-Hopkins syndrome;Corneal dystrophy	Autosomal dominant	coding,splicing,3'flank,non-coding exon,intronic	coding,splicing	synonymous	AD	Benign			None	0.000491347								54	None	1.233		0	1	0	0	0	0				5	3.605	B											BP6_Very Strong,BS2,BP4_Strong,BP7		Benign		PASS
chr12:112446309 A⇒G	chr12	112446309	rs372736227	A	G	SNV	NM_002834.5:c.48A>G(p.(Ala16=))	Heterozygous	PTPN11			View	LEOPARD syndrome 1;Leukemia;Noonan syndrome 1;Metachondromatosis	Autosomal dominant	coding,non-coding exon	coding	synonymous	AD	Likely Benign			None	0.000510333								16	None	1.233		0	1	0	0	0	0	COSV61014810			34	9.735	B											BP6_Very Strong,BS2,BP4_Strong,BP7		Benign		PASS
chr21:34792309 G⇒A	chr21	34792309	rs544247912	G	A	SNV	NM_001754.5:c.1269C>T(p.(Arg423=))	Heterozygous	RUNX1			View	Leukemia;Platelet disorder	Autosomal dominant;Somatic mutation	coding,non-coding exon	coding	synonymous	AD	Benign			None	0.000559204								45	None	1.233		1	2	1	0	0	0	COSV106425309			302	8.992	B											BP6_Very Strong,BS2,BP4_Strong,BP7		Benign		PASS
chr3:12599670 delAA…CC (13)	chr3	12599670	rs727504451	AAGGGAGGGCCCC		Deletion (13)	ENST00000251849.9:c.1108+9_1108+21del(p.?)	Homozygous variant	RAF1			View	Cardiomyopathy;Noonan syndrome 5;LEOPARD syndrome 2	Autosomal dominant	intronic,splicing,non-coding exon,3'flank	intronic,splicing		AD/AR	Benign			None	0.000677033								35	None	1.233		0	0	0	0	0	0				9													BP6_Very Strong,BS1,BS2,BP4		Benign		PASS
chr1:11130641 G⇒A	chr1	11130641	rs142403193	G	A	SNV	NM_004958.4:c.5501C>T(p.(Thr1834Met))	Heterozygous	MTOR			View	Focal cortical dysplasia;Smith-Kingsmore syndrome	Autosomal dominant	coding,non-coding exon	coding	missense	AD	Likely Benign			None	0.00079816		0.121,0.145	['T', 'T']	N			0.48840000000000006	35	None	1.233		0	0	0	0	0	0	COSV99058148			113	22.2	B	-0.519	T	-0.5248	T	0.05471	B	0.06,0.06		-1.09	T	BP6_Very Strong,BS2,BP4_Strong,BP1		Benign		PASS
chr16:68811784 C⇒G	chr16	68811784	rs35539711	C	G	SNV	NM_004360.5:c.933C>G(p.(Leu311=))	Homozygous variant	CDH1			View	Diffuse gastric and lobular breast cancer syndrome with or without cleft lip and/or palate;Blepharocheilodontic syndrome 1;Endometrial carcinoma;Ovarian cancer;Breast cancer;{Prostate cancer	Autosomal dominant;X-linked;Somatic mutation	coding,5'utr,5'flank,non-coding exon	coding	synonymous	AD/X-Linked Recessive	Benign			None	0.000937831								63	None	1.233		0	3	0	0	0	0	COSV104558683			76	5.324	B											BP6_Very Strong,BS1,BP4_Strong,BP7		Benign		PASS
chr21:34792318 G⇒C	chr21	34792318	rs2145874515	G	C	SNV	NM_001754.5:c.1260C>G(p.(Gly420=))	Heterozygous	RUNX1			View	Leukemia;Platelet disorder	Autosomal dominant;Somatic mutation	coding,non-coding exon	coding	synonymous	AD	Likely Benign			None	0.0014178								47	None	1.233		0	22	2	0	0	0				293	7.695	B											BP6_Very Strong,BS2,BP4_Strong,BP7		Benign		PASS
chr10:87864461 C⇒G	chr10	87864461	rs11202592	C	G	SNV	NM_001304717.5:c.511C>G(p.(Leu171Val))	Homozygous variant	PTEN			View	Prostate cancer;{Meningioma};Macrocephaly/autism syndrome;Cowden syndrome 1;{Glioma susceptibility 2};Lhermitte-Duclos disease	Autosomal dominant	5'utr,coding,5'flank,non-coding exon,splicing	coding	missense	AD/AR	Benign			None	0.00148107								89	None	1.233		0	11	1	0	0	0	COSV64295334			8	20.5	B											BP6_Very Strong,BS1,BS2,BP4_Moderate,PP2		Benign		PASS
chr10:87960841 delTT…TT (38)	chr10	87960841	rs557364463	TTAATTAAATATGTCATTTCATTTCTTTTTCTTTTCTT		Deletion (38)	NM_000314.8:c.802-51_802-14del(p.?)	Homozygous variant	PTEN			View	Prostate cancer;{Meningioma};Macrocephaly/autism syndrome;Cowden syndrome 1;{Glioma susceptibility 2};Lhermitte-Duclos disease	Autosomal dominant	intronic	intronic		AD/AR	Benign			None	0.00165675								27	None	1.233		0	6	0	0	0	0	COSV104426449			14													BA1,BP6_Very Strong,BP4		Benign		PASS
chr3:12664122 delCT	chr3	12664122	rs527774250	CT		Deletion (2)	ENST00000688543.1:c.-337_-336del(p.?)	Heterozygous	RAF1,ENSG00000290072			View	Cardiomyopathy;Noonan syndrome 5;LEOPARD syndrome 2	Autosomal dominant	5'flank,5'utr,non-coding exon	5'utr		AD/AR	Benign			None	0.00372743								69	None	1.233		0	9	0	0	0	0				310													BP6_Very Strong,BS1,BS2,BP4		Benign		PASS
chr16:68801851 G⇒A	chr16	68801851	rs1801023	G	A	SNV	NM_004360.5:c.345G>A(p.(Thr115=))	Heterozygous	CDH1			View	Diffuse gastric and lobular breast cancer syndrome with or without cleft lip and/or palate;Blepharocheilodontic syndrome 1;Endometrial carcinoma;Ovarian cancer;Breast cancer;{Prostate cancer	Autosomal dominant;X-linked;Somatic mutation	coding,5'utr,non-coding exon	coding	synonymous	AD/X-Linked Recessive	Benign			None	0.00373225								15	None	1.233		0	19	0	0	0	0	COSV104558511			43	0.265	B											BP6_Very Strong,BS1,BP4_Strong,BP7		Benign		PASS
chrM:10172 G⇒A	chrM	10172	rs879100790	G	A	SNV	ENST00000361227.2:c.114G>A(p.(Glu38=))	Heterozygous	MT-CO3,MT-ND3,MT-ND4L,MT-TG,MT-TR			View			5'flank,coding,3'flank	coding	synonymous	Mitochondrial	Likely Benign			None	0.00595533								61	None	1.233		33	3	0	0	0	0																	BP6_Very Strong,BS1,BS2,BP7		Benign		PASS
chr16:68833484 C⇒T	chr16	68833484	rs2229044	C	T	SNV	NM_004360.5:c.2634C>T(p.(Gly878=))	Homozygous variant	CDH1			View	Diffuse gastric and lobular breast cancer syndrome with or without cleft lip and/or palate;Blepharocheilodontic syndrome 1;Endometrial carcinoma;Ovarian cancer;Breast cancer;{Prostate cancer	Autosomal dominant;X-linked;Somatic mutation	coding,non-coding exon	coding	synonymous	AD/X-Linked Recessive	Benign			None	0.00751091								69	None	1.233		2	79	0	0	0	0	COSV55731553			195	3.607	B											BP6_Very Strong,BS1,BP4_Strong,BP7		Benign		PASS
chrX:19357664 A⇒C	chrX	19357664	rs2229137	A	C	SNV	NM_000284.4:c.844A>C(p.(Met282Leu))	Homozygous variant	PDHA1			View	Pyruvate dehydrogenase E1-alpha deficiency	X-linked dominant	coding,non-coding exon	coding	missense	X-Linked Recessive/X-Linked Dominant	Benign			None	0.00788714		0.744,0.91,0.967,0.717,0.56	['T', 'T', 'T', 'T', 'T']	P			0.7094	75	None	1.233		9	9	1	0	0	0	COSV58826890			13	21.7	B	-0.08507	T	0.2488	D			0.588,0.588,0.588,0.588,0.588		-0.6176000000000001	T	BA1,BP6_Very Strong,BP4_Strong,PM5,PM1_Supporting		Benign		PASS
chr21:34791468 delC	chr21	34791468	rs200576340	C		Deletion (1)	NM_001754.5:c.*667del(p.?)	Heterozygous	RUNX1			View	Leukemia;Platelet disorder	Autosomal dominant;Somatic mutation	3'utr,3'flank	3'utr		AD	Benign			None	0.00955582								98	None	1.233		1	29	1	0	0	0				1143													BP6_Very Strong,BS1,BS2,BP4		Benign		PASS
chrM:7476 C⇒T	chrM	7476	rs201950015	C	T	SNV	, , ENST00000361739.1:(p.?), ENST00000361624.2:(p.?)	Heterozygous	MT-CO1,MT-CO2,MT-TD,MT-TS1			View			5'flank,non-coding exon,3'flank				Benign			None	0.0110221								66	None	1.233		48	1	0	0	0	0																	BA1,BP6_Very Strong,BP4_Moderate,PM2_Supporting		Benign		PASS
chr10:87932974_5 insT	chr10	87932975	rs77494260		T	Insertion (1)	NM_000314.8:c.254-30dup(p.?)	Homozygous variant	PTEN			View	Prostate cancer;{Meningioma};Macrocephaly/autism syndrome;Cowden syndrome 1;{Glioma susceptibility 2};Lhermitte-Duclos disease	Autosomal dominant	intronic	intronic		AD/AR	Benign			None	0.0136771								28	None	1.233		0	99	5	0	0	0	COSV100909132			30													BP6_Very Strong,BS1,BS2,BP4		Benign		PASS
chr21:34789933_4 insA	chr21	34789934	rs201214658		A	Insertion (1)	NM_001754.5:c.*2201dup(p.?)	Homozygous variant	RUNX1			View	Leukemia;Platelet disorder	Autosomal dominant;Somatic mutation	3'utr	3'utr		AD	Benign			None	0.0147206								48	None	1.233		0	58	1	0	0	0				2678													BP6_Very Strong,BS1,BS2,BP4		Benign		PASS
chrM:10034 T⇒C	chrM	10034	rs41347846	T	C	SNV	, , ENST00000362079.2:(p.?), ENST00000361335.1:(p.?), ENST00000361227.2:(p.?)	Heterozygous	MT-CO3,MT-ND3,MT-ND4L,MT-TG,MT-TR			View			5'flank,non-coding exon,3'flank				Benign			None	0.0178812								68	None	1.233		31	0	0	0	0	0																	BA1,BP6_Very Strong,BP4_Moderate,PM2_Supporting		Benign		PASS
chr19:1400166 delGG…CA (38)	chr19	1400166	rs1404813118	GGGCAGGGCTGGAGAGGCTGCCAGGAGGAGGGGATGCA		Deletion (38)	NM_000156.6:c.182-265_182-228del(p.?)	Heterozygous	GAMT			View	Cerebral creatine deficiency syndrome 2	Autosomal recessive	intronic,5'flank	intronic		AR	Benign			None	0.0300082								12	None	1.233		1	1	0	0	0	0				228													BA1,BP6_Very Strong,BP4		Benign		PASS
chr16:68823641_2 insA	chr16	68823642	rs34939176		A	Insertion (1)	NM_004360.5:c.2164+17dup(p.?)	Heterozygous	CDH1,ENSG00000260798			View	Diffuse gastric and lobular breast cancer syndrome with or without cleft lip and/or palate;Blepharocheilodontic syndrome 1;Endometrial carcinoma;Ovarian cancer;Breast cancer;{Prostate cancer	Autosomal dominant;X-linked;Somatic mutation	intronic,5'flank	intronic		AD/X-Linked Recessive	Benign			None	0.0386788								45	None	1.233		1	110	2	0	0	0	COSV55727825			18													BA1,BP6_Very Strong,BP4		Benign		PASS
chr21:34789584_5 insCA	chr21	34789585	rs371955155		CA	Insertion (2)	NM_001754.5:c.*2549_*2550dup(p.?)	Heterozygous	RUNX1			View	Leukemia;Platelet disorder	Autosomal dominant;Somatic mutation	3'utr	3'utr		AD	Benign			None	0.0459045								60	None	1.233		0	11	0	0	0	0				3027													BA1,BP6_Very Strong,BP4		Benign		PASS
chr11:77184726 delGG…CT (22)	chr11	77184726	rs111033223	GGAGGCGGGGACACCAGGGCCT		Deletion (22)	NM_000260.4:c.3503+12_3503+33del(p.?)	Heterozygous	MYO7A			View	Usher syndrome;Deafness	Autosomal recessive;Autosomal dominant	intronic,coding	intronic	frameshift	AD/AR	Benign			None	0.455659								17	None	1.233		0	0	0	0	0	0	COSV68683371			12													BA1,BP6_Very Strong,BP4		Benign		PASS
chrM:7028 C⇒T	chrM	7028	rs2015062	C	T	SNV	ENST00000361624.2:c.1125C>T(p.(Ala375=))	Homozygous variant	MT-CO1,MT-TD,MT-TS1			View			5'flank,3'flank,coding	coding	synonymous	Mitochondrial	Benign			None	0.749432								85	None	1.233		1162	20	13	0	0	0																	BA1,BP6_Very Strong,BP7		Benign		PASS
chrM:4769 A⇒G	chrM	4769	rs3021086	A	G	SNV	ENST00000361453.3:c.300A>G(p.(Met100=))	Heterozygous	MT-ND2,MT-TI,MT-TM,MT-TQ			View			coding,3'flank,5'flank	coding	synonymous	Mitochondrial	Benign			None	0.983904				N				45	None	1.233		1823	11	18	0	0	0																	BA1,BP6_Very Strong,BP7		Benign		PASS
chrM:15326 A⇒G	chrM	15326	rs2853508	A	G	SNV	ENST00000361789.2:c.580A>G(p.(Thr194Ala))	Heterozygous	MT-CYB			View			coding	coding	missense	Mitochondrial	Benign			None	0.993635								39	None	1.233		1925	12	41	0	0	0																	BA1,BP6_Very Strong,BP4		Benign		PASS
chr2:39054636 T⇒C	chr2	39054636	rs144934321	T	C	SNV	NM_005633.4:c.698A>G(p.(Asn233Ser))	Heterozygous	SOS1			View	Noonan syndrome 4;?Fibromatosis	Autosomal dominant	coding,non-coding exon	coding	missense	AD	Likely Benign			None	1.54824E-05		0.827,0.827,0.839	['T', 'T', 'T']	D			0.551	83	None	1.232		0	0	0	0	0	0	COSV101216920			23	16.99	B	-0.4049	T	-0.395	T	-0.2278	B	0.271,0.271,0.271		-0.19830000000000003	T	BP6_Very Strong,BS1,BS2,BP4_Strong,PM5		Benign		PASS
chr10:110964971 A⇒G	chr10	110964971	rs768411950	A	G	SNV	NM_007373.4:c.613A>G(p.(Thr205Ala))	Heterozygous	SHOC2			View	Noonan syndrome-like with loose anagen hair 1	Autosomal dominant	intronic,coding,5'flank,non-coding exon,3'flank	coding	missense	AD	Likely Benign			None	2.12125E-05		0.077,0.082,0.09	['T', 'T', 'T']	D			0.791	37	None	1.232		0	0	0	0	0	0				91	21.8	B	-0.1544	T	-0.1376	T	0.5738	U	0.26,0.26,0.26		-0.9193	T	BP6_Very Strong,BS1,BS2,BP1,BP4		Benign		PASS
chrX:153691453 G⇒A	chrX	153691453	rs149024147	G	A	SNV	NM_005629.4:c.544G>A(p.(Val182Met))	Homozygous variant	SLC6A8			View	Cerebral creatine deficiency syndrome 1	X-linked recessive	coding,5'flank,non-coding exon	coding	missense	X-Linked Recessive	Benign			None	3.09769E-05		0.193,0.197	['T', 'T']	N			0.6239000000000001	60	None	1.232		1	0	0	0	0	0				55	18.41	B	-0.3821	T	-0.3518	T			0.184,0.184		-0.6539000000000001	T	BP6_Very Strong,BS1,BS2,BP4_Moderate		Benign		PASS
chrX:153688600 G⇒T	chrX	153688600	rs1198790754	G	T	SNV	NM_005629.4:c.26G>T(p.(Gly9Val))	Homozygous variant	PNCK,SLC6A8			View	Cerebral creatine deficiency syndrome 1	X-linked recessive	coding,5'flank,intronic	coding	missense	X-Linked Recessive	Likely Benign			None	3.7626E-05		0.2	['T']	D			0.8719000000000001	70	None	1.232		0	0	0	0	0	0				215	21	B	-0.1604	T	-0.4681	T			0.146		-0.9136000000000001	T	BP6_Very Strong,BS1,BS2,BP4_Moderate		Benign		PASS
chrX:153694768 A⇒C	chrX	153694768	rs782790088	A	C	SNV	NM_005629.4:c.1646A>C(p.(Asn549Thr))	Heterozygous	SLC6A8			View	Cerebral creatine deficiency syndrome 1	X-linked recessive	coding,3'flank,non-coding exon	coding	missense	X-Linked Recessive	Likely Benign			None	5.9272E-05		0.242,0.25	['T', 'T']	D			0.4101	11	None	1.232		0	2	0	0	0	0				50	18.01	B	-0.3391	T	-0.4652	T			0.182,0.182		-0.8426000000000001	T	BP6_Very Strong,BS1,BS2,BP4_Moderate		Benign		PASS
chr2:38986168 C⇒T	chr2	38986168	rs776814547	C	T	SNV	NM_005633.4:c.3658G>A(p.(Val1220Met))	Heterozygous	SOS1			View	Noonan syndrome 4;?Fibromatosis	Autosomal dominant	coding,non-coding exon,intronic	coding	missense	AD	Likely Benign			None	6.29408E-05		0.07,0.07,0.222	['T', 'T', 'T']	D			0.7464000000000001	49	None	1.232		0	0	0	0	0	0				148	24.9	U	-0.1373	T	-0.04794	D	0.5864	U	0.306,0.306,0.306		-0.1281	T	BP6_Very Strong,BS1,BS2,BP4_Moderate		Benign		PASS
chr17:47284638 C⇒T	chr17	47284638	rs61736876	C	T	SNV	NM_000212.3:c.557C>T(p.(Pro186Leu))	Heterozygous	ITGB3,ENSG00000259753			View	Purpura;{Myocardial infarction;Glanzmann thrombasthenia 2;Bleeding disorder;Thrombocytopenia	Autosomal recessive	coding,non-coding exon	coding	missense	AD/AR	Likely Benign			None	0.000190848		0.057,None	['T', None]	D			0.6944000000000001	78	None	1.232		0	1	0	0	0	0				58	25.4	U	0.04638	T	0.2981	D	0.678	U			0.8934000000000001	D	BP6_Very Strong,BS1,BS2,BP4_Strong,PM1		Benign		PASS
chr17:44385740 G⇒A	chr17	44385740	rs199738595	G	A	SNV	NM_000419.5:c.409-24C>T(p.?)	Heterozygous	ITGA2B			View	Bleeding disorder;Glanzmann thrombasthenia 1;Thrombocytopenia	Autosomal recessive;Autosomal dominant	intronic,non-coding exon,5'flank	intronic		AD/AR	Benign			None	0.000209428								62	None	1.232		0	1	0	0	0	0				24	17.2	B											BP6_Very Strong,BS1,BS2,BP4_Moderate		Benign		PASS
chr17:80109970 C⇒G	chr17	80109970	rs7215458	C	G	SNV	NM_000152.5:c.1352C>G(p.(Pro451Arg))	Homozygous variant	GAA			View	Glycogen storage disease II	Autosomal recessive	coding,non-coding exon	coding	missense	AR	Likely Benign			None	0.00021013		0.07,0.07	['T', 'T']	D			0.49950000000000006	51	None	1.232		0	5	0	0	0	0				26	22.8	B	-0.2153	T	-0.08012	T	0.1781	B	0.449,0.449		0.7606000000000002	D	BP6_Very Strong,BS1,BS2,BP4_Strong,PM1		Benign		PASS
chr12:112477722 A⇒G	chr12	112477722	rs201787206	A	G	SNV	NM_002834.5:c.925A>G(p.(Ile309Val))	Heterozygous	PTPN11			View	LEOPARD syndrome 1;Leukemia;Noonan syndrome 1;Metachondromatosis	Autosomal dominant	coding,splicing,5'flank,non-coding exon	coding,splicing	missense	AD	Benign			None	0.000212379		0.005,0.007,None	['D', 'D', None]	D			0.7866000000000001	87	None	1.232		0	2	0	0	0	0	COSV100692935			9	23	B	0.08266	D	0.1745	D	-0.2489	B	0.53,0.53,None		0.5366000000000001	D	BP6_Very Strong,BS1,BS2,BP4_Strong,PM1		Benign		PASS
chr12:112477975 G⇒A	chr12	112477975	rs397507534	G	A	SNV	NM_002834.5:c.1052G>A(p.(Arg351Gln))	Homozygous variant	PTPN11			View	LEOPARD syndrome 1;Leukemia;Noonan syndrome 1;Metachondromatosis	Autosomal dominant	coding,non-coding exon	coding	missense	AD	Benign			None	0.000224374		0.062,0.055,None,None	['T', 'T', None, None]	D			0.8361000000000001	42	None	1.232		0	1	0	0	0	0	COSV61012894			41	23.4	U	-0.09315	T	0.09132	D	0.337	U	0.516,0.516,None,None		1.015	D	BP6_Very Strong,BS1,BS2,BP4_Strong,PM1		Benign		PASS
chr7:107674313 G⇒T	chr7	107674313	rs35045430	G	T	SNV	NM_000441.2:c.565G>T(p.(Ala189Ser))	Heterozygous	SLC26A4			View	Pendred syndrome;Deafness	Autosomal recessive	coding	coding	missense	AR	Benign			None	0.000329771		0.134,None	['T', None]	D			0.5569000000000001	12	None	1.232		1	3	0	0	0	0				36	17.38	B	-0.3	T	-0.1914	T	0.09829	B	0.481,None		0.44800000000000006	D	BP6_Very Strong,BS1,BS2,BP4_Strong,PM1		Benign		PASS
chr1:171638703 G⇒C	chr1	171638703	rs2234927	G	C	SNV	NM_000261.2:c.624C>G(p.(Asp208Glu))	Heterozygous	MYOC,MYOCOS			View	Glaucoma 1A	Autosomal dominant	coding,non-coding exon	coding	missense	AD	Likely Benign			None	0.000372137				N				60	None	1.232		0	2	0	0	0	0				20	15.28	B	-0.5745	T	-0.5937	T	-1.24	B					BP6_Very Strong,BS1,BS2,BP4_Strong,PM5		Benign		PASS
chr1:171636386 C⇒T	chr1	171636386	rs61745146	C	T	SNV	NM_000261.2:c.1054G>A(p.(Glu352Lys))	Homozygous variant	MYOC,MYOCOS			View	Glaucoma 1A	Autosomal dominant	coding,intronic,non-coding exon	coding	missense	AD	Benign			None	0.0004255		0.03	['D']	D			0.5487000000000001	36	None	1.232		0	1	0	0	0	0				324	24.1	U	-0.3175	T	-0.2185	T	0.141	B	0.514		0.5785	D	BP6_Very Strong,BS1,BS2,BP4_Strong,PM1		Benign		PASS
chr12:102852837 T⇒C	chr12	102852837	rs142934616	T	C	SNV	ENST00000553106.6:c.820A>G(p.(Lys274Glu))	Homozygous variant	PAH			View	Phenylketonuria;[Hyperphenylalaninemia	Autosomal recessive	coding,non-coding exon,5'flank	coding	missense	AR	Likely Benign			None	0.000482279		0.196,0.288	['T', 'T']	D			0.6902000000000001	56	None	1.232		1	2	0	0	0	0				23	22.8	B	-0.2537	T	-0.1242	T	0.05233	B	0.513,0.513		0.6833000000000001	D	BP6_Very Strong,BS1,BS2,BP4_Strong,BS3_Moderate,PM1_Strong		Benign		PASS
chr15:48487353 G⇒A	chr15	48487353	rs2228241	G	A	SNV	NM_000138.5:c.3422C>T(p.(Pro1141Leu))	Homozygous variant	FBN1			View	Marfan lipodystrophy syndrome;Acromicric dysplasia;Ectopia lentis;MASS syndrome;Weill-Marchesani syndrome 2;Geleophysic dysplasia 2;Stiff skin syndrome;Marfan syndrome	Autosomal dominant	coding,non-coding exon,intronic	coding	missense	AD/AR	Benign			None	0.000507564		0.001	['D']	D			0.5871000000000001	31	None	1.232		0	4	0	0	0	0				42	29	P	0.06093	T	0.1473	D	0.7843	P	0.694		0.5800000000000001	D	BP6_Very Strong,BS1,BS2,BP4_Strong,PM1		Benign		PASS
chr2:38989263 T⇒C	chr2	38989263	rs201982464	T	C	SNV	NM_005633.4:c.3391+7A>G(p.?)	Homozygous variant	SOS1			View	Noonan syndrome 4;?Fibromatosis	Autosomal dominant	intronic,splicing	intronic,splicing		AD	Benign			None	0.000667793								64	None	1.232		0	3	0	0	0	0		0.003602	0.154	7	19.39	B											BP6_Very Strong,BS1,BS2,BP4_Moderate		Benign		PASS
chr17:47284587 G⇒A	chr17	47284587	rs5917	G	A	SNV	NM_000212.3:c.506G>A(p.(Arg169Gln))	Homozygous variant	ITGB3,ENSG00000259753			View	Purpura;{Myocardial infarction;Glanzmann thrombasthenia 2;Bleeding disorder;Thrombocytopenia	Autosomal recessive	coding,non-coding exon	coding	missense	AD/AR	Benign			None	0.000671731		0.146,None	['T', None]	D			0.279	18	None	1.232		0	1	0	0	0	0	COSV71384386			109	23.8	U	-0.2682	T	-0.1391	T	-0.02538	B			0.025000000000000005	D	BP6_Very Strong,BS1,BS2,BP4_Strong,PM1		Benign		PASS
chr17:47292422 G⇒A	chr17	47292422	rs13306487	G	A	SNV	NM_000212.3:c.1544G>A(p.(Arg515Gln))	Heterozygous	ITGB3,ENSG00000259753			View	Purpura;{Myocardial infarction;Glanzmann thrombasthenia 2;Bleeding disorder;Thrombocytopenia	Autosomal recessive	coding,non-coding exon,3'flank	coding	missense	AD/AR	Benign			None	0.00109443		0.473	['T']	N			0.18750000000000003	16	None	1.232		0	1	0	0	0	0	COSV71384128			147	6.4	B	-0.4895	T	-0.4569	T	-0.8763	B			-0.8374	T	BP6_Very Strong,BS1,BS2,BP4_Strong,PM1		Benign		PASS
chr19:38505358 C⇒G	chr19	38505358	rs35180584	C	G	SNV	NM_000540.3:c.8360C>G(p.(Thr2787Ser))	Heterozygous	RYR1			View	{Malignant hyperthermia susceptibility 1};Congenital myopathy 1B;Congenital myopathy 1A;King-Denborough syndrome	Autosomal recessive;Autosomal dominant	coding,non-coding exon	coding	missense	AD/AR	Benign			None	0.00129581		0.119,0.114	['T', 'T']	D			0.7728	95	None	1.232		1	5	0	0	0	0				41	18.87	B	-0.2938	T	-0.1719	T	0.07696	B	0.466,0.466		-0.07160000000000001	T	BP6_Very Strong,BS1,BS2,BS3,BP4,PP5_Moderate,PM1_Supporting		Benign		PASS
chr13:32363351 G⇒T	chr13	32363351	rs28897747	G	T	SNV	NM_000059.4:c.8149G>T(p.(Ala2717Ser))	Homozygous variant	BRCA2			View	{Breast cancer;{Prostate cancer};Wilms tumor;{Glioblastoma 3};{Medulloblastoma};{Pancreatic cancer 2};Fanconi anemia;{Breast-ovarian cancer	Autosomal recessive;Autosomal dominant;X-linked;Somatic mutation	non-coding exon,coding	coding	missense	AD/AR/X-Linked Recessive	Benign			None	0.00140437		0.118,0.118	['T', 'T']	N			0.24240000000000003	51	None	1.232		1	8	0	0	0	0	COSV66460731			173	13.35	B	-0.2107	T	-0.08163	T	0.05284	B	0.535,0.535		-0.31190000000000007	T	BP6_Very Strong,BS1,BS2,BP4_Strong,PM1		Benign		PASS
chr16:68822138 G⇒A	chr16	68822138	rs33935154	G	A	SNV	NM_004360.5:c.1849G>A(p.(Ala617Thr))	Homozygous variant	CDH1,FTLP14,ENSG00000260798			View	Diffuse gastric and lobular breast cancer syndrome with or without cleft lip and/or palate;Blepharocheilodontic syndrome 1;Endometrial carcinoma;Ovarian cancer;Breast cancer;{Prostate cancer	Autosomal dominant;X-linked;Somatic mutation	coding,5'utr,5'flank,intronic,non-coding exon	coding	missense	AD/X-Linked Recessive	Benign			None	0.00143446		0.513,None,None,0.216	['T', None, None, 'T']	N			0.30080000000000007	50	None	1.232		0	8	3	0	0	0	COSV55727851			88	15.48	B	-0.6056	T	-0.6098	T	-0.6168	B	0.087,None,None,0.087		-0.9316000000000001	T	BS3_Very Strong,BS1,BP4_Strong,BP1,BP6		Benign		PASS
chr20:44406246_7 insT	chr20	44406247	rs371937621		T	Insertion (1)	ENST00000316673.9:c.224+17dup(p.?)	Homozygous variant	HNF4A			View	Fanconi renotubular syndrome 4;MODY;{Diabetes mellitus	Autosomal dominant	intronic,non-coding exon	intronic		AD	Benign			None	0.00158294								79	None	1.232		0	19	0	0	0	0				18													BP6_Very Strong,BS1,BS2,BP4_Moderate		Benign		PASS
chr21:34790451 delAT	chr21	34790451	rs55761346	AT		Deletion (2)	NM_001754.5:c.*1683_*1684del(p.?)	Heterozygous	RUNX1			View	Leukemia;Platelet disorder	Autosomal dominant;Somatic mutation	3'utr	3'utr		AD	Benign			None	0.00202804								87	None	1.232		0	1	0	0	0	0				2159													BP6_Very Strong,BS1,BS2,BP4_Moderate		Benign		PASS
chr7:107694642 A⇒T	chr7	107694642	rs375576481	A	T	SNV	NM_000441.2:c.1363A>T(p.(Ile455Phe))	Heterozygous	SLC26A4			View	Pendred syndrome;Deafness	Autosomal recessive	coding,non-coding exon	coding	missense	AR	Benign			None	0.00204692		0.186,None	['T', None]	D			0.7033	85	None	1.232		2	14	0	0	0	0	COSV55914217			22	27.1	P	0.1336	D	0.4428	D	0.6426	U	0.891,None		0.9821	D	BP6_Very Strong,BS1,BS2,BP4_Strong,PM1		Benign		PASS
chr10:87864583 C⇒T	chr10	87864583	rs190707033	C	T	SNV	NM_000314.8:c.79+35C>T(p.?)	Heterozygous	PTEN			View	Prostate cancer;{Meningioma};Macrocephaly/autism syndrome;Cowden syndrome 1;{Glioma susceptibility 2};Lhermitte-Duclos disease	Autosomal dominant	intronic	intronic		AD/AR	Benign			None	0.00223885								47	None	1.232		0	4	0	0	0	0	COSV104426418			35	19.49	B											BP6_Very Strong,BS1,BS2,BP4_Moderate		Benign		PASS
chr3:12663990 C⇒G	chr3	12663990	rs547543588	C	G	SNV	ENST00000251849.9:c.-204G>C(p.?)	Homozygous variant	RAF1,ENSG00000290072			View	Cardiomyopathy;Noonan syndrome 5;LEOPARD syndrome 2	Autosomal dominant	non-coding exon,5'utr,5'flank	5'utr		AD/AR	Benign			None	0.0023796								92	None	1.232		0	4	0	0	0	0				178	21.1	B											BP6_Very Strong,BS1,BS2,BP4_Moderate		Benign		PASS
chr1:68438977 A⇒C	chr1	68438977	rs149916178	A	C	SNV	NM_000329.3:c.963T>G(p.(Asn321Lys))	Heterozygous	RPE65			View	Retinitis pigmentosa 87 with choroidal involvement;Leber congenital amaurosis 2;Retinitis pigmentosa 20	Autosomal recessive;Autosomal dominant	coding	coding	missense	AD/AR	Benign			None	0.00277126		0.075	['T']	N			0.27490000000000003	43	None	1.232		1	15	1	0	0	0				36	12.99	B	-0.3785	T	-0.2906	T	-0.9373	B	0.215		-0.37050000000000005	T	BP6_Very Strong,BS1,BS2,BS3,BP4,PP5_Moderate,PM1_Supporting		Benign		PASS
chr15:66489771 delTATT	chr15	66489771	rs397516788	TATT		Deletion (4)	NM_002755.4:c.1068+12_1068+15del(p.?)	Homozygous variant	MAP2K1,SNAPC5,ENSG00000261351			View	Melorheostosis;Cardiofaciocutaneous syndrome 3	Autosomal dominant	3'utr,non-coding exon,intronic,3'flank	intronic		AD	Benign			None	0.00303509								26	None	1.232		0	21	0	0	0	0	COSV104596930			12													BP6_Very Strong,BS1,BS2,BP4_Moderate		Benign		PASS
chr11:77158332 G⇒A	chr11	77158332	rs41298135	G	A	SNV	NM_000260.4:c.905G>A(p.(Arg302His))	Heterozygous	MYO7A			View	Usher syndrome;Deafness	Autosomal recessive;Autosomal dominant	coding	coding	missense	AD/AR	Likely Benign			None	0.00303946		0.002,None,0.002,0.002	['D', None, 'D', 'D']	A			0.5963	30	None	1.232		1	10	1	0	0	0				56	24.6	U	-0.06273	T	0.1378	D	0.7459	P	0.669,None,0.669,0.669		0.8065	D	BP6_Very Strong,BS1,BS2,BP4_Strong,PM1_Supporting,PP5		Benign		PASS
chr21:34789667_8 insT	chr21	34789668	rs200050352		T	Insertion (1)	NM_001754.5:c.*2467dup(p.?)	Homozygous variant	RUNX1			View	Leukemia;Platelet disorder	Autosomal dominant;Somatic mutation	3'utr	3'utr		AD	Benign			None	0.00401226								62	None	1.232		0	5	0	0	0	0				2944													BP6_Very Strong,BS1,BS2,BP4_Moderate		Benign		PASS
chr1:171636247 T⇒C	chr1	171636247	rs56314834	T	C	SNV	NM_000261.2:c.1193A>G(p.(Lys398Arg))	Homozygous variant	MYOC,MYOCOS			View	Glaucoma 1A	Autosomal dominant	coding,intronic,non-coding exon	coding	missense	AD	Likely Benign			None	0.00605585		0.618	['T']	D			0.4161	46	None	1.232		0	15	0	0	0	0	COSV99078735			463	11.88	B	-0.4916	T	-0.4721	T	-0.8145	B	0.207		-0.8907000000000002	T	BP6_Very Strong,BS1,BS2,BP4_Strong,PM1		Benign		PASS
chr1:216246872 G⇒T	chr1	216246872	rs111033282	G	T	SNV	NM_206933.4:c.2522C>A(p.(Ser841Tyr))	Homozygous variant	USH2A			View	Usher syndrome;Retinitis pigmentosa 39	Autosomal recessive	coding	coding	missense	AD/AR	Benign			None	0.00705695		0.005,0.201	['D', 'T']	D			0.404	19	None	1.232		3	22	0	0	0	0	COSV56354454			288	24.1	U	-0.2213	T	-0.08275	T	0.4791	U	0.426,0.426		-0.5131	T	BP6_Very Strong,BS1,BS2,BP4_Strong,PM1_Supporting,PP5		Benign		PASS
chr17:7221516 delCA	chr17	7221516	rs60400822	CA		Deletion (2)	NM_000018.4:c.478-22_478-21del(p.?)	Heterozygous	ACADVL			View	VLCAD deficiency	Autosomal recessive	intronic,3'flank,splicing,splicing-ACMG,non-coding exon,5'flank	intronic		AR	Benign			None	0.00778435								39	None	1.232		0	0	0	0	0	0				2													BA1,BP6_Very Strong,BP4_Moderate		Benign		PASS
chr2:39035207 C⇒G	chr2	39035207	rs145155424	C	G	SNV	NM_005633.4:c.1074+5G>C(p.?)	Heterozygous	SOS1			View	Noonan syndrome 4;?Fibromatosis	Autosomal dominant	intronic,splicing	intronic,splicing		AD	Benign			None	0.00800596								96	None	1.232		0	24	1	0	0	0		0.2881	0.442	5	16.34	B											BP6_Very Strong,BS1,BS2,BP4_Moderate		Benign		PASS
chr10:87863566 G⇒A	chr10	87863566	rs1044322	G	A	SNV	ENST00000692337.1:c.8G>A(p.(Arg3Gln))	Homozygous variant	KLLN,PTEN,ENSG00000289051			View	Prostate cancer;{Meningioma};Macrocephaly/autism syndrome;Cowden syndrome 1;{Glioma susceptibility 2};Cowden syndrome 4;Lhermitte-Duclos disease	Autosomal dominant	5'flank,5'utr,intronic,coding	coding	missense		Benign			None	0.0154581								60	None	1.232		2	73	1	0	0	0				453	20.2	B											BP6_Very Strong,BS1,BS2,BP4_Moderate		Benign		PASS
chr7:107701083 T⇒A	chr7	107701083	rs55701254	T	A	SNV	NM_000441.2:c.1708-18T>A(p.?)	Homozygous variant	SLC26A4			View	Pendred syndrome;Deafness	Autosomal recessive	intronic	intronic		AR	Benign			None	0.0295091								72	None	1.232		4	112	0	0	0	0				18	21.2	B											BP6_Very Strong,BS1,BS2,BP4_Moderate		Benign		PASS
chr19:11111624 G⇒A	chr19	11111624	rs11669576	G	A	SNV	NM_000527.5:c.1171G>A(p.(Ala391Thr))	Homozygous variant	LDLR			View	Hypercholesterolemia;LDL cholesterol level QTL2	Autosomal recessive;Autosomal dominant	coding,non-coding exon	coding	missense	AD/AR	Benign			None	0.04752		0.567,0.772,0.64,1.0,0.608,0.607	['T', 'T', 'T', 'T', 'T', 'T']	P			0.2771	21	None	1.232		0	0	0	0	0	0	COSV52943212			16	3.402	B	-0.439	T	-0.2596	T	-1.458	B	None,None,0.309,0.309,0.309,None		-0.9047000000000001	T	BA1,BP6_Very Strong,BP4_Strong,PM1		Benign		PASS
chr20:44626579 T⇒C	chr20	44626579	rs11555566	T	C	SNV	NM_000022.4:c.239A>G(p.(Lys80Arg))	Homozygous variant	ADA			View	Severe combined immunodeficiency due to ADA deficiency;Adenosine deaminase deficiency	Autosomal recessive;Somatic mosaicism	non-coding exon,coding,5'utr,intronic,5'flank	coding	missense	AR	Benign			None	0.0601629		0.364,0.375	['T', 'T']	D			0.40040000000000003	93	None	1.232		0	0	0	0	0	0	COSV65739876			21	19.27	B	-0.3291	T	-0.196	T	-0.6015	B	0.292,0.292		-0.8858000000000001	T	BA1,BS3_Very Strong,BP4_Strong,PM1		Benign		PASS
chr15:45376406 delCT…CT (12)	chr15	45376406	rs6145546	CTTCAGGAAGCT		Deletion (12)	NM_001482.3:c.288+184_288+195del(p.?)	Heterozygous	GATM			View	Cerebral creatine deficiency syndrome 3;Fanconi renotubular syndrome 1	Autosomal recessive;Autosomal dominant	intronic,non-coding exon,3'flank	intronic		AD/AR	Benign			None	0.558483								73	None	1.232		0	0	0	0	0	0	COSV104430228			184													BA1,BP6_Very Strong,BP4_Moderate		Benign		PASS
chr17:80105870 G⇒A	chr17	80105870	rs1042395	G	A	SNV	NM_000152.5:c.668G>A(p.(Arg223His))	Homozygous variant	GAA			View	Glycogen storage disease II	Autosomal recessive	coding,non-coding exon	coding	missense	AR	Benign			None	0.711199		None,0.539,0.539	[None, 'T', 'T']	P			0.3526	76	None	1.232		0	0	0	0	0	0	COSV56406846			25	14.6	B	-0.3926	T	-0.1929	T	-0.5528	B	None,0.389,0.389		-0.9104	T	BA1,BP6_Very Strong,BP4_Strong,PM1		Benign		PASS
chrX:153691466 G⇒A	chrX	153691466	rs372601430	G	A	SNV	NM_005629.4:c.557G>A(p.(Arg186His))	Heterozygous	SLC6A8			View	Cerebral creatine deficiency syndrome 1	X-linked recessive	coding,non-coding exon	coding	missense	X-Linked Recessive	Likely Benign			None	1.36671E-05		0.099,0.124	['T', 'T']	D			0.3556	18	None	1.231		0	0	0	0	0	0				42	18.86	B	-0.2521	T	-0.4554	T			0.102,0.102		-0.5541	T	BP6_Very Strong,BS2,BS3,BP4_Moderate,BP3		Benign		PASS
chr15:66485144 C⇒T	chr15	66485144	rs144080051	C	T	SNV	NM_002755.4:c.848C>T(p.(Ala283Val))	Heterozygous	MAP2K1			View	Melorheostosis;Cardiofaciocutaneous syndrome 3	Autosomal dominant	coding,non-coding exon,intronic	coding	missense	AD	Benign			None	1.98396E-05		0.294,0.296	['T', 'T']	D,N			0.458	20	None	1.231		0	0	0	0	0	0	COSV100199169			48	17.98	B	-0.4272	T	-0.4873	T	-0.4078	B	0.019,None		-0.9506000000000001	T	BP6_Very Strong,BS1,BS2,BP4_Strong,PM1_Supporting		Benign		PASS
chr7:140787575 T⇒C	chr7	140787575	rs545495379	T	C	SNV	ENST00000646891.2:c.1150A>G(p.(Arg384Gly))	Homozygous variant	BRAF,ENSG00000289788			View	Melanoma;Colorectal cancer;Cardiofaciocutaneous syndrome;LEOPARD syndrome 3;Nonsmall cell lung cancer;Adenocarcinoma of lung;Noonan syndrome 7	Autosomal dominant	coding,splicing,intronic,non-coding exon	coding,splicing	missense	AD	Benign			None	2.67097E-05		None,None,None,0.064	[None, None, None, 'T']	D			0.7300000000000001	86	None	1.231		0	1	0	0	0	0	COSV99072649			10	23	B	0.01847	T	0.2488	D	-0.03239	B	None,None,None,0.507		-0.5507000000000001	T	BP6_Very Strong,BS1,BS2,BP4_Strong,PP2		Benign		PASS
chr15:48411243 G⇒A	chr15	48411243	rs143007898	G	A	SNV	NM_000138.5:c.8363C>T(p.(Thr2788Met))	Heterozygous	FBN1			View	Marfan lipodystrophy syndrome;Acromicric dysplasia;Ectopia lentis;MASS syndrome;Weill-Marchesani syndrome 2;Geleophysic dysplasia 2;Stiff skin syndrome;Marfan syndrome	Autosomal dominant	coding,non-coding exon	coding	missense	AD/AR	Benign			None	4.85691E-05		0.124	['T']	D			0.35500000000000004	21	None	1.231		0	2	0	0	0	0	COSV100354396			137	23.3	U	-0.2972	T	-0.256	T	0.3681	U	0.356		-0.27640000000000003	T	BP6_Very Strong,BS1,BS2,BP4_Strong,PP2		Benign		PASS
chr7:140800374 G⇒A	chr7	140800374	rs397516907	G	A	SNV	ENST00000646891.2:c.968C>T(p.(Ser323Leu))	Heterozygous	BRAF			View	Melanoma;Colorectal cancer;Cardiofaciocutaneous syndrome;LEOPARD syndrome 3;Nonsmall cell lung cancer;Adenocarcinoma of lung;Noonan syndrome 7	Autosomal dominant	coding,non-coding exon	coding	missense	AD	Benign			None	7.52479E-05		None,None,None,0.461	[None, None, None, 'T']	D			0.5621	52	None	1.231		0	0	0	0	0	0	COSV56115059			13	23.7	U	-0.2225	T	-0.1488	T	0.2974	U	None,None,None,0.297		-0.5596000000000001	T	BP6_Very Strong,BS1,BS2,BP4_Strong,PP2		Benign		PASS
chr15:25371110 C⇒G	chr15	25371110	rs141984760	C	G	SNV	NM_130839.5:c.1064G>C(p.(Ser355Thr))	Heterozygous	SNHG14,UBE3A			View	Angelman syndrome	Autosomal dominant	coding,non-coding exon,intronic,3'flank	coding	missense	AD	Benign			None	8.75621E-05		None,None,None,None,0.754,None,None,None,None,None,None,0.754,0.754,0.937,None	[None, None, None, None, 'T', None, None, None, None, None, None, 'T', 'T', 'T', None]	D			0.41240000000000004	58	None	1.231		0	4	0	0	0	0				545	10.53	B	-0.5972	T	-0.7124	T	-0.4478	B	None,None,None,None,0.126,None,None,None,None,None,0.126,0.126,None,0.126,None		-1.049	T	BP6_Very Strong,BS1,BS2,BP4_Strong,PP2		Benign		PASS
chr7:140800366 T⇒C	chr7	140800366	rs775040765	T	C	SNV	ENST00000646891.2:c.976A>G(p.(Ile326Val))	Heterozygous	BRAF			View	Melanoma;Colorectal cancer;Cardiofaciocutaneous syndrome;LEOPARD syndrome 3;Nonsmall cell lung cancer;Adenocarcinoma of lung;Noonan syndrome 7	Autosomal dominant	coding,splicing,non-coding exon	coding,splicing	missense	AD	Benign			None	9.85096E-05		None,None,None,0.693	[None, None, None, 'T']	N			0.23470000000000002	25	None	1.231		0	0	0	0	0	0	COSV56234618			5	0.01	B	-0.5012	T	-0.5745	T	-1.803	B	None,None,None,0.156		-0.9711	T	BP6_Very Strong,BS1,BS2,BP4_Strong,PP2		Benign		PASS
chr15:25371359 T⇒C	chr15	25371359	rs139928148	T	C	SNV	NM_130839.5:c.815A>G(p.(Asn272Ser))	Homozygous variant	SNHG14,UBE3A			View	Angelman syndrome	Autosomal dominant	coding,non-coding exon,intronic,3'flank	coding	missense	AD	Benign			None	9.91937E-05		None,None,None,None,0.753,None,None,None,None,None,None,0.753,0.753,0.749,None	[None, None, None, None, 'T', None, None, None, None, None, None, 'T', 'T', 'T', None]	D			0.5438000000000001	75	None	1.231		0	1	0	0	0	0	COSV51669306			454	17.52	B	-0.4612	T	-0.6208	T	0.002836	B	None,None,None,None,0.086,None,None,None,None,None,0.086,0.086,None,0.086,None		-1.102	T	BP6_Very Strong,BS1,BS2,BP4_Strong,PP2		Benign		PASS
chr14:23419566 T⇒C	chr14	23419566	rs574005462	T	C	SNV	NM_000257.4:c.3770A>G(p.(Asn1257Ser))	Homozygous variant	MYH7			View	Congenital myopathy 7B;Left ventricular noncompaction 5;Laing distal myopathy;Cardiomyopathy;Congenital myopathy 7A	Autosomal recessive;Digenic dominant;Autosomal dominant	coding	coding	missense	AD/AR	Benign			None	0.000141598		1.0	['T']	D			0.4751	81	None	1.231		0	0	0	0	0	0				44	15.79	B	-0.5347	T	-0.5463	T	-0.7088	B	0.293		-0.7480000000000001	T	BP6_Very Strong,BS1,BS2,BP4_Strong,PP2		Benign		PASS
chr17:18167639 G⇒A	chr17	18167639	rs200605472	G	A	SNV	NM_016239.4:c.9998G>A(p.(Arg3333Gln))	Heterozygous	MYO15A			View	Deafness	Autosomal recessive	coding,non-coding exon,intronic	coding	missense	AR	Likely Benign			None	0.000239718		None,0.396,None,None,None	[None, 'T', None, None, None]	N			0.2	28	None	1.231		1	0	0	0	0	0				50	8.296	B	-0.3727	T	-0.4531	T	-1.414	B	None,0.199,None,0.199,None		-0.8746000000000002	T	BP6_Very Strong,BS1,BS2,BP4_Strong,PM1_Supporting		Benign		PASS
chr17:7220127 G⇒A	chr17	7220127	rs34153370	G	A	SNV	NM_000018.4:c.68G>A(p.(Arg23Gln))	Heterozygous	ACADVL,DLG4			View	VLCAD deficiency;Intellectual developmental disorder	Autosomal recessive;Autosomal dominant	5'utr,coding,splicing,5'flank,non-coding exon	coding,splicing	missense	AR	Benign			None	0.000292086		0.038,None,None,0.145,None,None	['D', None, None, 'T', None, None]	N			0.32120000000000004	68	None	1.231		0	0	0	0	0	0				6	15.82	B	-0.2577	T	-0.1313	T	-0.7393	B	0.123,0.123,None,0.123,None,None		-0.1261	T	BP6_Very Strong,BS1,BS2,BP4_Strong,PP2		Benign		PASS
chr17:44380127 G⇒A	chr17	44380127	rs143967758	G	A	SNV	NM_000419.5:c.1627C>T(p.(Arg543Trp))	Homozygous variant	ITGA2B			View	Bleeding disorder;Glanzmann thrombasthenia 1;Thrombocytopenia	Autosomal recessive;Autosomal dominant	coding,non-coding exon	coding	missense	AD/AR	Benign			None	0.000392025		0.141	['T']	D			0.6289000000000001	73	None	1.231		0	0	0	0	0	0	COSV52232110			27	24.5	U	-0.509	T	-0.4961	T	-0.04627	B	0.229		-0.9177000000000001	T	BP6_Very Strong,BS1,BS2,BP4_Strong,PP2		Benign		PASS
chr17:44378644 C⇒A	chr17	44378644	rs7207402	C	A	SNV	NM_000419.5:c.1945G>T(p.(Val649Leu))	Homozygous variant	ITGA2B			View	Bleeding disorder;Glanzmann thrombasthenia 1;Thrombocytopenia	Autosomal recessive;Autosomal dominant	coding,splicing,splicing-ACMG,non-coding exon	coding,splicing,splicing-ACMG	missense	AD/AR	Benign			None	0.000451172		0.697	['T']	N			0.3403000000000001	91	None	1.231		0	1	0	0	0	0		0.001055	0.116	2	9.289	B	-0.6782	T	-0.7327	T	-1.438	B	0.035		-1.064	T	BP6_Very Strong,BS1,BS2,BP4_Strong,PP2		Benign		PASS
chr19:38565215 C⇒T	chr19	38565215	rs587784372	C	T	SNV	NM_000540.3:c.12881C>T(p.(Thr4294Met))	Heterozygous	RYR1			View	{Malignant hyperthermia susceptibility 1};Congenital myopathy 1B;Congenital myopathy 1A;King-Denborough syndrome	Autosomal recessive;Autosomal dominant	coding,5'flank,non-coding exon	coding	missense	AD/AR	Benign			None	0.000455757		0.232,0.231	['T', 'T']	N			0.9092	76	None	1.231		1	3	0	0	0	0				257	7.008	B	-0.1162	T	0.07196	D	-1.122	B	0.528,0.528		-0.20720000000000002	T	BP6_Very Strong,BS1,BS2,BP4_Strong,PP2		Benign		PASS
chr19:38485972 C⇒T	chr19	38485972	rs192863857	C	T	SNV	NM_000540.3:c.5317C>T(p.(Pro1773Ser))	Homozygous variant	RYR1			View	{Malignant hyperthermia susceptibility 1};Congenital myopathy 1B;Congenital myopathy 1A;King-Denborough syndrome	Autosomal recessive;Autosomal dominant	coding,non-coding exon	coding	missense	AD/AR	Benign			None	0.000456447		0.038,0.038	['D', 'D']	D			0.7335	85	None	1.231		0	2	0	0	0	0	COSV62089244			231	23.1	B	-0.3068	T	-0.2012	T	0.3627	U	0.46,0.46		0.11810000000000002	D	BP6_Very Strong,BS1,BS2,BP4_Strong,PM1_Supporting		Benign		PASS
chr11:36573555 A⇒G	chr11	36573555	rs150199231	A	G	SNV	NM_000448.3:c.251A>G(p.(His84Arg))	Homozygous variant	RAG1			View	Severe combined immunodeficiency;Combined cellular and humoral immune defects with granulomas;Alpha/beta T-cell lymphopenia with gamma/delta T-cell expansion;Omenn syndrome	Autosomal recessive	coding,non-coding exon	coding	missense	AD/AR	Benign			None	0.000476779		1.0	['T']	N			0.37290000000000006	20	None	1.231		1	2	0	0	0	0	COSV104408600			265	16.97	B	-0.5252	T	-0.5123	T	-0.3212	B	0.114		-1.099	T	BP6_Very Strong,BS1,BS2,BP4_Strong,PP2		Benign		PASS
chr17:7676230 G⇒A	chr17	7676230	rs1800371	G	A	SNV	NM_000546.6:c.139C>T(p.(Pro47Ser))	Heterozygous	TP53			View	{Glioma susceptibility 1};{Basal cell carcinoma 7};Pancreatic cancer;Li-Fraumeni syndrome;Nasopharyngeal carcinoma;{Osteosarcoma};{Choroid plexus papilloma};Hepatocellular carcinoma;Bone marrow failure syndrome 5;{Colorectal cancer};Breast cancer;{Adrenocortical carcinoma	Autosomal dominant;Somatic mutation	non-coding exon,coding,intronic	coding	missense	AD/AR	Benign			None	0.000482939		0.185,0.232,None,0.157,None,None,0.2,0.151,None,None,0.157,None,None,0.184,None,0.174	['T', 'T', None, 'T', None, None, 'T', 'T', None, None, 'T', None, None, 'T', None, 'T']	N			0.27090000000000003	52	None	1.231		0	4	0	0	0	0	COSV53150763			43	0.004	B	-0.3171	T	-0.2146	T	-1.798	B	0.32,0.32,None,0.32,None,None,0.32,0.32,None,None,0.32,None,None,0.32,None,0.32		0.7936000000000001	D	BP6_Very Strong,BS1,BS2,BP4_Strong,PM1_Supporting		Benign		PASS
chr1:173909791 G⇒T	chr1	173909791	rs549991084	G	T	SNV	ENST00000367698.4:c.914C>A(p.(Pro305His))	Homozygous variant	SERPINC1			View	Thrombophilia 7 due to antithrombin III deficiency	Autosomal recessive;Autosomal dominant	coding,non-coding exon	coding	missense	AD/AR	Benign			None	0.000492529		0.001	['D']	D			0.6713000000000001	65	None	1.231		0	2	0	0	0	0				95	27.6	P	0.1167	D	0.4004	D	1.016	P	0.956		0.9932	D	BP6_Very Strong,BS1,BS2,BP4_Strong,PP2		Benign		PASS
chr3:12600219 G⇒A	chr3	12600219	rs5746220	G	A	SNV	ENST00000251849.9:c.923C>T(p.(Pro308Leu))	Homozygous variant	RAF1			View	Cardiomyopathy;Noonan syndrome 5;LEOPARD syndrome 2	Autosomal dominant	non-coding exon,coding,intronic,5'flank	coding	missense	AD/AR	Benign			None	0.000538345		0.025,0.032,0.065	['D', 'D', 'T']	D			0.4902	66	None	1.231		0	2	0	0	0	0				49	23.8	U	-0.3213	T	-0.2187	T	0.03585	B	0.353,0.353,0.353		-0.7373000000000001	T	BP6_Very Strong,BS1,BS2,BP4_Strong,PM1_Supporting		Benign		PASS
chr15:45369403 G⇒A	chr15	45369403	rs148564534	G	A	SNV	NM_001482.3:c.407C>T(p.(Thr136Met))	Homozygous variant	GATM			View	Cerebral creatine deficiency syndrome 3;Fanconi renotubular syndrome 1	Autosomal recessive;Autosomal dominant	coding,non-coding exon	coding	missense	AD/AR	Benign			None	0.000586945		0.121,0.122,0.231,0.403,0.404,None	['T', 'T', 'T', 'T', 'T', None]	N			0.31300000000000006	82	None	1.231		0	0	0	0	0	0	COSV101188036			78	13.43	B	-0.4848	T	-0.5096	T	-0.6753	B	0.049,None,None,None,None,None		-1.056	T	BP6_Very Strong,BS1,BS2,BP4_Strong,PP2		Benign		PASS
chrX:71110633 C⇒T	chrX	71110633	rs17875899	C	T	SNV	NM_000206.3:c.325G>A(p.(Glu109Lys))	Heterozygous	IL2RG,ENSG00000285171			View	Severe combined immunodeficiency;Combined immunodeficiency	X-linked recessive	coding,non-coding exon	coding	missense	X-Linked Recessive/X-Linked Dominant	Benign			None	0.000762002		0.937,0.973,0.83	['T', 'T', 'T']	N			0.2514	31	None	1.231		0	3	0	0	0	0	COSV99034827			56	10.27	B	-0.3134	T	-0.301	T			0.278,0.278,0.278		-0.4786	T	BP6_Very Strong,BS1,BS2,BP4_Strong,PM1_Supporting		Benign		PASS
chr5:112767263 C⇒T	chr5	112767263	rs139196838	C	T	SNV	NM_000038.6:c.295C>T(p.(Arg99Trp))	Homozygous variant	APC			View	Colorectal cancer;Adenoma;Gardner syndrome;Hepatoblastoma;Desmoid disease;Gastric cancer;Gastric adenocarcinoma and proximal polyposis of the stomach;Brain tumor-polyposis syndrome 2;Adenomatous polyposis coli	Autosomal dominant	5'utr,coding,non-coding exon	coding	missense	AD	Benign			None	0.000814723		0.003,0.002,0.004,0.004,0.002	['D', 'D', 'D', 'D', 'D']	N			0.7403000000000001	80	None	1.231		0	0	0	0	0	0	COSV57367627			75	27.8	P	0.09114	D	0.2751	D	0.5029	U	0.587,0.587,0.587,0.587,0.587		0.32100000000000006	D	BP6_Very Strong,BS1,BS2,BP4_Moderate,BP1		Benign		PASS
chr12:112502202 C⇒T	chr12	112502202	rs148176616	C	T	SNV	NM_002834.5:c.1658C>T(p.(Thr553Met))	Heterozygous	PTPN11			View	LEOPARD syndrome 1;Leukemia;Noonan syndrome 1;Metachondromatosis	Autosomal dominant	coding,non-coding exon	coding	missense	AD	Benign			None	0.000918838		0.247,None	['T', None]	D			0.41100000000000003	60	None	1.231		0	1	1	0	0	0	COSV61009206			55	20.4	B	-0.3427	T	-0.2712	T	0.2051	U	0.142,None		-0.9863999999999999	T	BP6_Very Strong,BS1,BS2,BP4_Strong,PP2		Benign		PASS
chr19:11123264 G⇒A	chr19	11123264	rs137853963	G	A	SNV	NM_000527.5:c.2231G>A(p.(Arg744Gln))	Homozygous variant	LDLR			View	Hypercholesterolemia;LDL cholesterol level QTL2	Autosomal recessive;Autosomal dominant	coding,non-coding exon	coding	missense	AD/AR	Likely Benign			None	0.000959114		0.597,0.17,0.648,0.6,0.639,0.601	['T', 'T', 'T', 'T', 'T', 'T']	N			0.17300000000000001	83	None	1.231		0	7	0	0	0	0				81	0.014	B	-0.375	T	-0.3569	T	-1.759	B	None,None,0.291,0.291,0.291,None		-0.6422000000000001	T	BP6_Very Strong,BS1,BS2,BP4_Strong,PP2		Benign		PASS
chr17:43097246 G⇒A	chr17	43097246	rs1799965	G	A	SNV	NM_007294.4:c.591C>T(p.(Cys197=))	Heterozygous	BRCA1			View	{Breast-ovarian cancer;{Pancreatic cancer;Fanconi anemia	Autosomal recessive;Autosomal dominant;Multifactorial	coding,splicing,intronic,non-coding exon	coding,splicing	synonymous	AD/AR	Benign			None	0.00117504								50	None	1.231		1	29	1	0	0	0	COSV58788825	0.1138	0.302	3	18.33	B											BP6_Very Strong,BS1,BS2,BP4_Moderate,BP7		Benign		PASS
chr19:38566975 C⇒T	chr19	38566975	rs73933023	C	T	SNV	NM_000540.3:c.13502C>T(p.(Pro4501Leu))	Homozygous variant	RYR1			View	{Malignant hyperthermia susceptibility 1};Congenital myopathy 1B;Congenital myopathy 1A;King-Denborough syndrome	Autosomal recessive;Autosomal dominant	coding,intronic	coding	missense	AD/AR	Benign			None	0.00127721		0.059,0.083	['T', 'T']	D			0.5683	33	None	1.231		0	5	0	0	0	0				13	18.21	B	-0.294	T	-0.1808	T	-0.1375	B	0.418,0.418		-0.06870000000000002	T	BP6_Very Strong,BS1,BS2,BP4_Strong,PP2		Benign		PASS
chr11:36575942 G⇒A	chr11	36575942	rs4151033	G	A	SNV	NM_000448.3:c.2638G>A(p.(Glu880Lys))	Homozygous variant	RAG1,RAG2			View	Severe combined immunodeficiency;Combined cellular and humoral immune defects with granulomas;Alpha/beta T-cell lymphopenia with gamma/delta T-cell expansion;Omenn syndrome	Autosomal recessive	coding,non-coding exon	coding	missense	AD/AR	Likely Benign			None	0.00149606		0.001	['D']	D			0.5389	63	None	1.231		1	8	0	0	0	0	COSV104408610			30	25.7	P	-0.1117	T	0.09963	D	0.8748	P	0.578		0.0352	D	BP6_Very Strong,BS1,BS2,BP4_Strong,PP2		Benign		PASS
chr11:36573881 G⇒A	chr11	36573881	rs34841221	G	A	SNV	NM_000448.3:c.577G>A(p.(Glu193Lys))	Homozygous variant	RAG1			View	Severe combined immunodeficiency;Combined cellular and humoral immune defects with granulomas;Alpha/beta T-cell lymphopenia with gamma/delta T-cell expansion;Omenn syndrome	Autosomal recessive	coding,non-coding exon	coding	missense	AD/AR	Benign			None	0.00196048		0.001	['D']	D			0.36290000000000006	45	None	1.231		0	8	0	0	0	0				591	17.28	B	-0.3968	T	-0.3238	T	-0.159	B	0.2		-0.9588000000000001	T	BP6_Very Strong,BS1,BS2,BP4_Strong,PP2		Benign		PASS
chr19:38485654 C⇒T	chr19	38485654	rs144157950	C	T	SNV	NM_000540.3:c.4999C>T(p.(Arg1667Cys))	Homozygous variant	RYR1			View	{Malignant hyperthermia susceptibility 1};Congenital myopathy 1B;Congenital myopathy 1A;King-Denborough syndrome	Autosomal recessive;Autosomal dominant	coding,non-coding exon	coding	missense	AD/AR	Benign			None	0.00207783		0.021,0.021	['D', 'D']	N			0.31870000000000004	44	None	1.231		0	9	1	0	0	0	COSV100617095			65	1.628	B	-0.2478	T	-0.1264	T	-0.8717	B	0.339,0.339		-0.013600000000000003	T	BP6_Very Strong,BS1,BS2,BP4_Strong,PM1_Supporting		Benign		PASS
chr11:77159450 G⇒A	chr11	77159450	rs45629132	G	A	SNV	NM_000260.4:c.1007G>A(p.(Arg336His))	Homozygous variant	MYO7A			View	Usher syndrome;Deafness	Autosomal recessive;Autosomal dominant	coding,splicing	coding,splicing	missense	AD/AR	Likely Benign			None	0.00234262		0.069,None,0.053,0.053	['T', None, 'T', 'T']	D			0.6648000000000002	50	None	1.231		1	4	0	0	0	0	COSV68684980			4	24	U	0.03846	T	0.2848	D	0.4259	U	0.734,None,0.734,0.734		0.33460000000000006	D	BP6_Very Strong,BS1,BS2,BP4_Strong,PM1_Supporting		Benign		PASS
chr11:36574210 C⇒A	chr11	36574210	rs4151030	C	A	SNV	NM_000448.3:c.906C>A(p.(Asp302Glu))	Homozygous variant	RAG1			View	Severe combined immunodeficiency;Combined cellular and humoral immune defects with granulomas;Alpha/beta T-cell lymphopenia with gamma/delta T-cell expansion;Omenn syndrome	Autosomal recessive	coding,non-coding exon	coding	missense	AD/AR	Benign			None	0.00241332		0.0	['D']	D			0.6027000000000001	26	None	1.231		2	8	0	0	0	0				920	22.6	B	-0.3192	T	-0.1712	T	-0.1446	B	0.481		-0.6560000000000001	T	BA1,BP6_Very Strong,BP4_Strong,PP2		Benign		PASS
chr19:17843406 G⇒T	chr19	17843406	rs3212723	G	T	SNV	NM_000215.4:c.394C>A(p.(Pro132Thr))	Homozygous variant	JAK3			View	SCID	Autosomal recessive	coding,non-coding exon	coding	missense	AR	Likely Benign			None	0.00244302		0.395,0.395,0.397	['T', 'T', 'T']	P			0.39220000000000005	12	None	1.231		2	11	0	0	0	0	COSV71686852			27	19.4	B	-0.3991	T	-0.2758	T	0.08951	B	0.092,0.092,0.092		-0.9803999999999999	T	BA1,BP6_Very Strong,BP4_Strong,PM1_Supporting		Benign		PASS
chr17:47283385 T⇒G	chr17	47283385	rs36080296	T	G	SNV	NM_000212.3:c.197T>G(p.(Leu66Arg))	Homozygous variant	ITGB3,ENSG00000259753			View	Purpura;{Myocardial infarction;Glanzmann thrombasthenia 2;Bleeding disorder;Thrombocytopenia	Autosomal recessive	coding,non-coding exon	coding	missense	AD/AR	Benign			None	0.0024489		0.088,None	['T', None]	D			0.5863	37	None	1.231		0	12	1	0	0	0				32	26.9	P	0.108	D	0.3777	D	0.715	P			0.6008000000000001	D	BP6_Very Strong,BS1,BS2,BP4_Strong,PM1_Supporting		Benign		PASS
chr11:36574029 A⇒G	chr11	36574029	rs76897604	A	G	SNV	NM_000448.3:c.725A>G(p.(Gln242Arg))	Heterozygous	RAG1			View	Severe combined immunodeficiency;Combined cellular and humoral immune defects with granulomas;Alpha/beta T-cell lymphopenia with gamma/delta T-cell expansion;Omenn syndrome	Autosomal recessive	coding,non-coding exon	coding	missense	AD/AR	Likely Benign			None	0.00274374		1.0	['T']	N			0.2005	13	None	1.231		0	6	1	0	0	0	COSV104408629			739	0.179	B	-0.6909	T	-0.7651	T	-1.735	B	0.017		-0.9871	T	BP6_Very Strong,BS1,BS2,BP4_Strong,PP2		Benign		PASS
chr19:38475335 A⇒G	chr19	38475335	rs137933390	A	G	SNV	NM_000540.3:c.4178A>G(p.(Lys1393Arg))	Homozygous variant	RYR1			View	{Malignant hyperthermia susceptibility 1};Congenital myopathy 1B;Congenital myopathy 1A;King-Denborough syndrome	Autosomal recessive;Autosomal dominant	coding,non-coding exon	coding	missense	AD/AR	Benign			None	0.00353116		0.337,0.34	['T', 'T']	D			0.6938000000000002	32	None	1.231		0	23	0	0	0	0	COSV62094518			18	22.9	B	-0.07175	T	0.1336	D	-0.05576	B	0.555,0.555		0.43590000000000007	D	BP6_Very Strong,BS1,BS2,BP4_Strong,PM1_Supporting		Benign		PASS
chr10:71730514 A⇒G	chr10	71730514	rs41281314	A	G	SNV	NM_022124.6:c.3625A>G(p.(Thr1209Ala))	Heterozygous	C10orf105,CDH23			View	{Pituitary adenoma 5;Usher syndrome;Deafness	Autosomal recessive;Digenic recessive;Autosomal dominant	intronic,coding,non-coding exon	coding	missense	AD/AR	Benign			None	0.00440471				D			0.6065	61	None	1.231		5	15	0	0	0	0	COSV56497382			46	25.4	U	-0.4029	T	-0.2217	T	-0.136	B	None,None,0.279,None		-1.163	T	BA1,BP6_Very Strong,BP4_Strong,PP5		Benign		PASS
chr11:36594147 C⇒T	chr11	36594147	rs150762709	C	T	SNV	NM_000536.4:c.22G>A(p.(Val8Ile))	Heterozygous	IFTAP,RAG2			View	Severe combined immunodeficiency;Combined cellular and humoral immune defects with granulomas;Omenn syndrome	Autosomal recessive	5'flank,coding,3'flank,intronic	coding	missense	AR	Likely Benign			None	0.00458265		0.12,None,0.247,0.158	['T', None, 'T', 'T']	N			0.3481000000000001	20	None	1.231		1	14	0	0	0	0	COSV57558472			49	16.19	B	-0.3072	T	-0.209	T	-0.2576	B	0.166,None,0.166,0.166		-0.03470000000000001	T	BP6_Very Strong,BS1,BS2,BP4_Strong,PP2		Benign		PASS
chr19:38566986 G⇒C	chr19	38566986	rs150396398	G	C	SNV	NM_000540.3:c.13513G>C(p.(Asp4505His))	Heterozygous	RYR1			View	{Malignant hyperthermia susceptibility 1};Congenital myopathy 1B;Congenital myopathy 1A;King-Denborough syndrome	Autosomal recessive;Autosomal dominant	coding,splicing,splicing-ACMG,intronic	coding,splicing,splicing-ACMG	missense	AD/AR	Benign			None	0.00556187		0.005,0.004	['D', 'D']	D			0.6586000000000002	24	None	1.231		0	8	0	0	0	0	COSV99051964	0.002327	0.02	2	25	U	-0.01242	T	0.2131	D	0.4751	U	0.663,0.663		0.8564	D	BP6_Very Strong,BS1,BS2,BP4_Strong,PP2		Benign		PASS
chr19:11123210 C⇒T	chr19	11123210	rs45508991	C	T	SNV	NM_000527.5:c.2177C>T(p.(Thr726Ile))	Heterozygous	LDLR			View	Hypercholesterolemia;LDL cholesterol level QTL2	Autosomal recessive;Autosomal dominant	coding,non-coding exon	coding	missense	AD/AR	Benign			None	0.00730209		0.068,0.054,0.075,0.028,0.302,0.033	['T', 'T', 'T', 'D', 'T', 'D']	N			0.3032	25	None	1.231		0	31	1	0	0	0	COSV99369873			37	7.108	B	-0.2428	T	-0.1154	T	-0.7567	B	None,None,0.454,0.454,0.454,None		-0.40590000000000004	T	BP6_Very Strong,BS1,BS2,BP4_Strong,PP2		Benign		PASS
chr17:7220187 G⇒A	chr17	7220187	rs2230178	G	A	SNV	NM_000018.4:c.128G>A(p.(Gly43Asp))	Heterozygous	ACADVL,DLG4			View	VLCAD deficiency;Intellectual developmental disorder	Autosomal recessive;Autosomal dominant	5'utr,coding,5'flank,non-coding exon	coding	missense	AR	Benign			None	0.0143345		0.352,None,None,0.309,None,None	['T', None, None, 'T', None, None]	P			0.44290000000000007	34	None	1.231		4	54	0	0	0	0	COSV57238038			11	15.02	B	-0.3441	T	-0.1232	T	-1.087	B	0.259,0.259,None,0.259,None,None		-0.8286000000000001	T	BA1,BP6_Very Strong,BP4_Strong,PM1_Supporting		Benign		PASS
chr19:38534726 C⇒G	chr19	38534726	rs4802584	C	G	SNV	NM_000540.3:c.11266C>G(p.(Gln3756Glu))	Heterozygous	RYR1			View	{Malignant hyperthermia susceptibility 1};Congenital myopathy 1B;Congenital myopathy 1A;King-Denborough syndrome	Autosomal recessive;Autosomal dominant	coding,splicing,5'flank,non-coding exon	coding,splicing	missense	AD/AR	Benign			None	0.0228452		1.0,1.0,None	['T', 'T', None]	N			0.6357000000000002	54	None	1.231		2	70	0	0	0	0	COSV62093128			7	18.86	B	-0.5436	T	-0.4668	T	-0.8214	B	0.326,0.326,None		-0.9797	T	BA1,BP6_Very Strong,BS3,BP4,PP5_Moderate		Benign		PASS
chr3:179209622 A⇒G	chr3	179209622	rs2230461	A	G	SNV	NM_006218.4:c.1173A>G(p.(Ile391Met))	Homozygous variant	PIK3CA			View	Colorectal cancer;Macrodactyly;Keratosis;Cowden syndrome 5;Megalencephaly-capillary malformation-polymicrogyria syndrome;Hepatocellular carcinoma;Nevus;CLOVE syndrome;Nonsmall cell lung cancer;Cerebral cavernous malformations 4;Gastric cancer;Ovarian cancer;Breast cancer;CLAPO syndrome		coding,non-coding exon	coding	missense	AD	Benign			None	0.062492		0.154,None	['T', None]	P			0.5431	49	None	1.231		0	0	0	0	0	0	COSV55885079			28	14.17	B	-0.5308	T	-0.3914	T	-0.5519	B	0.236,None		-1.082	T	BA1,BP6_Very Strong,BP4_Strong,PM1_Supporting		Benign		PASS
chr17:47283364 T⇒C	chr17	47283364	rs5918	T	C	SNV	NM_000212.3:c.176T>C(p.(Leu59Pro))	Heterozygous	ITGB3,ENSG00000259753			View	Purpura;{Myocardial infarction;Glanzmann thrombasthenia 2;Bleeding disorder;Thrombocytopenia	Autosomal recessive	coding,non-coding exon	coding	missense	AD/AR	Benign			None	0.140967		0.316,None	['T', None]	P			0.2524	82	None	1.231		0	0	0	0	0	0	COSV71383764			11	2.273	B	-0.5495	T	-0.4182	T	-1.903	B			-0.9031	T	BA1,BP6_Very Strong,BP4_Strong,PM1_Supporting		Benign		PASS
chr19:4099273 C⇒A	chr19	4099273	rs185999703	C	A	SNV	NM_030662.4:c.847G>T(p.(Val283Leu))	Homozygous variant	MAP2K2			View	Cardiofaciocutaneous syndrome 4	Autosomal dominant	coding,3'flank,non-coding exon,intronic	coding	missense	AD	Likely Benign			None	3.43972E-06		0.405,0.573	['T', 'T']	D,N			0.23490000000000003	74	None	1.23		0	0	0	0	0	0				73	2.972	B	-0.4786	T	-0.5656	T	-1.185	B	0.036,0.036		-1.012	T	BP6_Very Strong,BS1,BS2,BP4_Strong		Benign		PASS
chrX:153691562 G⇒A	chrX	153691562	rs200353790	G	A	SNV	NM_005629.4:c.644+9G>A(p.?)	Homozygous variant	SLC6A8			View	Cerebral creatine deficiency syndrome 1	X-linked recessive	intronic,splicing	intronic,splicing		X-Linked Recessive	Likely Benign			None	4.55973E-06								55	None	1.23		0	0	0	0	0	0	COSV53471472			9	3.441	B											BP6_Very Strong,BS1,BS2,BP4_Strong		Benign		PASS
chr2:38995147 C⇒T	chr2	38995147	rs199856844	C	T	SNV	NM_005633.4:c.3322G>A(p.(Asp1108Asn))	Homozygous variant	SOS1			View	Noonan syndrome 4;?Fibromatosis	Autosomal dominant	coding,non-coding exon	coding	missense	AD	Likely Benign			None	9.5783E-06		0.227,0.227,0.02	['T', 'T', 'D']	D			0.773	81	None	1.23		0	1	0	0	0	0				25	22.9	B	-0.2785	T	-0.4121	T	0.07475	B	0.213,0.213,0.213		-0.6961000000000002	T	BP6_Very Strong,BS1,BS2,BP4_Strong		Benign		PASS
chr15:66490531 T⇒C	chr15	66490531	rs200293968	T	C	SNV	ENST00000685172.1:c.1052T>C(p.(Leu351Pro))	Heterozygous	MAP2K1,SNAPC5,ENSG00000261351			View	Melorheostosis;Cardiofaciocutaneous syndrome 3	Autosomal dominant	non-coding exon,3'utr,coding,3'flank	coding	synonymous,missense	AD	Likely Benign			None	1.2998E-05								28	None	1.23		0	1	0	0	0	0				30	7.576	B											BP6_Very Strong,BS1,BS2,BP4_Strong		Benign		PASS
chr20:44406131 C⇒T	chr20	44406131	rs147552575	C	T	SNV	ENST00000684476.1:c.146C>T(p.(Ala49Val))	Homozygous variant	HNF4A			View	Fanconi renotubular syndrome 4;MODY;{Diabetes mellitus	Autosomal dominant	coding,non-coding exon	coding	synonymous,missense	AD	Likely Benign			None	2.25807E-05								72	None	1.23		0	0	0	0	0	0	COSV57389022			74	9.051	B											BP6_Very Strong,BS1,BS2,BP4_Strong		Benign		PASS
chr19:18156208 A⇒G	chr19	18156208	rs774883359	A	G	SNV	ENST00000222254.13:c.322+7A>G(p.?)	Homozygous variant	PIK3R2,ENSG00000268173			View	Megalencephaly-polymicrogyria-polydactyly-hydrocephalus syndrome 1	Autosomal dominant	intronic,splicing	intronic,splicing		AD	Likely Benign			None	2.68852E-05								54	None	1.23		0	0	0	0	0	0		0.0001137	0	7	0.045	B											BP6_Very Strong,BS1,BS2,BP4_Strong		Benign		PASS
chr14:28767497 A⇒C	chr14	28767497	rs760663911	A	C	SNV	NM_005249.5:c.218A>C(p.(Gln73Pro))	Homozygous variant	FOXG1,LINC01551			View	Rett syndrome	Autosomal dominant	coding,intronic	coding	missense	AD	Benign			None	2.86235E-05		0.617	['T']	D			0.8455	67	None	1.23		0	0	0	0	0	0	COSV100486810			1484	16.55	B	-0.264	T	-0.6171	T	-0.5776	B	0.049		-0.9793	T	BP6_Very Strong,BS1,BS2,BP4_Strong		Benign		PASS
chr19:4099302 T⇒C	chr19	4099302	rs539555837	T	C	SNV	NM_030662.4:c.818A>G(p.(Lys273Arg))	Homozygous variant	MAP2K2			View	Cardiofaciocutaneous syndrome 4	Autosomal dominant	coding,3'flank,non-coding exon,intronic	coding	missense	AD	Likely Benign			None	3.16088E-05		0.169,0.165	['T', 'T']	D			0.48240000000000005	48	None	1.23		0	1	0	0	0	0				77	22.4	B	-0.08804	T	-0.05683	D	-0.2622	B	0.256,0.256		-0.9699000000000001	T	BP6_Very Strong,BS1,BS2,BP4_Strong		Benign		PASS
chr15:66487223 T⇒C	chr15	66487223	rs748953467	T	C	SNV	NM_002755.4:c.896-5T>C(p.?)	Homozygous variant	MAP2K1			View	Melorheostosis;Cardiofaciocutaneous syndrome 3	Autosomal dominant	intronic,splicing,non-coding exon	intronic,splicing		AD	Likely Benign			None	3.96911E-05								56	None	1.23		0	1	0	0	0	0		0.05671	0.354	5	14.17	B											BP6_Very Strong,BS1,BS2,BP4_Strong		Benign		PASS
chrX:71107869 C⇒T	chrX	71107869	rs779190567	C	T	SNV	NM_000206.3:c.977G>A(p.(Ser326Asn))	Homozygous variant	IL2RG,ENSG00000285171			View	Severe combined immunodeficiency;Combined immunodeficiency	X-linked recessive	coding,3'utr,non-coding exon,intronic	coding	missense	X-Linked Recessive/X-Linked Dominant	Likely Benign			None	4.10799E-05		0.224,0.104,0.29	['T', 'T', 'T']	N			0.5558000000000001	11	None	1.23		0	0	0	0	0	0				17	18.71	B	-0.341	T	-0.338	T			0.279,0.279,0.279		0.5274	D	BP6_Very Strong,BS1,BS2,BP4_Strong		Benign		PASS
chr19:4117411 G⇒C	chr19	4117411	rs199612401	G	C	SNV	NM_030662.4:c.303+8C>G(p.?)	Heterozygous	MAP2K2			View	Cardiofaciocutaneous syndrome 4	Autosomal dominant	intronic,splicing	intronic,splicing		AD	Benign			None	4.11245E-05								17	None	1.23		0	1	0	0	0	0		5.869E-05	0.02	8	0.766	B											BP6_Very Strong,BS1,BS2,BP4_Strong		Benign		PASS
chr14:28767782 G⇒C	chr14	28767782	rs148157138	G	C	SNV	NM_005249.5:c.503G>C(p.(Gly168Ala))	Homozygous variant	FOXG1,LINC01551			View	Rett syndrome	Autosomal dominant	coding,intronic	coding	missense	AD	Benign			None	4.27123E-05		0.051	['T']	D			0.8220000000000001	34	None	1.23		0	0	0	0	0	0				1769	22.5	B	-0.01982	T	-0.2663	T	-0.5797	B	0.21		-0.4787	T	BP6_Very Strong,BS1,BS2,BP4_Strong		Benign		PASS
chr20:44428470 G⇒A	chr20	44428470	rs202073574	G	A	SNV	ENST00000316673.9:c.1199G>A(p.(Arg400Gln))	Heterozygous	HNF4A			View	Fanconi renotubular syndrome 4;MODY;{Diabetes mellitus	Autosomal dominant	intronic,coding,non-coding exon	coding	missense	AD	Likely Benign			None	4.7203E-05		0.541,None,0.415	['T', None, 'T']	D,N			0.3963000000000001	96	None	1.23		0	1	0	0	0	0	COSV57390196			13	22.7	B	-0.3398	T	-0.4411	T	-0.4802	B	0.062,None,0.062		-1.044	T	BP6_Very Strong,BS1,BS2,BP4_Strong		Benign		PASS
chr11:532686 G⇒A	chr11	532686	rs397517144	G	A	SNV	ENST00000311189.8:c.520C>T(p.(Pro174Ser))	Heterozygous	HRAS,ENSG00000289997			View	Schimmelpenning-Feuerstein-Mims syndrome;Nevus sebaceous or woolly hair nevus;Costello syndrome;Thyroid carcinoma;Spitz nevus or nevus spilus;Congenital myopathy with excess of muscle spindles;Bladder cancer	Autosomal dominant	3'utr,coding,non-coding exon,intronic,3'flank	coding	missense	AD	Benign			None	4.72345E-05		0.506,0.506,0.506	['T', 'T', 'T']	D			0.5029	81	None	1.23		0	0	0	0	0	0	COSV54244076			56	21.8	B	-0.4264	T	-0.3985	T	-0.6021	B	0.082,0.082,0.082		-1.017	T	BP6_Very Strong,BS1,BS2,BP4_Strong		Benign		PASS
chr2:39051259 A⇒G	chr2	39051259	rs139290271	A	G	SNV	NM_005633.4:c.749T>C(p.(Val250Ala))	Heterozygous	SOS1			View	Noonan syndrome 4;?Fibromatosis	Autosomal dominant	coding,non-coding exon	coding	missense	AD	Benign			None	4.7975E-05		0.517,0.517,0.515	['T', 'T', 'T']	N			0.6008000000000001	63	None	1.23		0	1	0	0	0	0				29	20.3	B	-0.4744	T	-0.4896	T	-0.3226	B	0.129,0.129,0.129		-0.9898	T	BP6_Very Strong,BS1,BS2,BP4_Strong		Benign		PASS
chr19:4099197 G⇒A	chr19	4099197	rs763424788	G	A	SNV	NM_030662.4:c.919+4C>T(p.?)	Heterozygous	MAP2K2			View	Cardiofaciocutaneous syndrome 4	Autosomal dominant	intronic,splicing,3'flank,non-coding exon	intronic,splicing		AD	Likely Benign			None	4.9836E-05								24	None	1.23		0	0	0	0	0	0		0.0002427	0.024	4	0.081	B											BP6_Very Strong,BS1,BS2,BP4_Strong		Benign		PASS
chr19:4099276 G⇒A	chr19	4099276	rs142307980	G	A	SNV	NM_030662.4:c.844C>T(p.(Pro282Ser))	Heterozygous	MAP2K2			View	Cardiofaciocutaneous syndrome 4	Autosomal dominant	coding,3'flank,non-coding exon,intronic	coding	missense	AD	Benign			None	5.91597E-05		0.424,0.33	['T', 'T']	D			0.44610000000000005	65	None	1.23		0	1	0	0	0	0				76	16.08	B	-0.4814	T	-0.4711	T	-0.6179	B	0.072,0.072		-1.015	T	BP6_Very Strong,BS1,BS2,BP4_Strong		Benign		PASS
chr11:533618 A⇒C	chr11	533618	rs766909143	A	C	SNV	ENST00000311189.8:c.291-6T>G(p.?)	Homozygous variant	HRAS			View	Schimmelpenning-Feuerstein-Mims syndrome;Nevus sebaceous or woolly hair nevus;Costello syndrome;Thyroid carcinoma;Spitz nevus or nevus spilus;Congenital myopathy with excess of muscle spindles;Bladder cancer	Autosomal dominant	intronic,splicing,3'flank	intronic,splicing		AD	Benign			None	5.95319E-05								69	None	1.23		0	0	0	0	0	0		0.002366	0.154	6	5.105	B											BP6_Very Strong,BS1,BS2,BP4_Strong		Benign		PASS
chr7:140739809 T⇒C	chr7	140739809	rs371976102	T	C	SNV	ENST00000646891.2:c.2127+3A>G(p.?)	Homozygous variant	BRAF			View	Melanoma;Colorectal cancer;Cardiofaciocutaneous syndrome;LEOPARD syndrome 3;Nonsmall cell lung cancer;Adenocarcinoma of lung;Noonan syndrome 7	Autosomal dominant	intronic,splicing	intronic,splicing		AD	Benign			None	5.95981E-05								92	None	1.23		1	0	0	0	0	0		0.01395	0.172	3	15.41	B											BP6_Very Strong,BS1,BS2,BP4_Strong		Benign		PASS
chr19:4090714 A⇒G	chr19	4090714	rs369681843	A	G	SNV	NM_030662.4:c.1093-6T>C(p.?)	Heterozygous	MAP2K2			View	Cardiofaciocutaneous syndrome 4	Autosomal dominant	intronic,splicing	intronic,splicing		AD	Benign			None	6.08575E-05								51	None	1.23		0	1	0	0	0	0		7.806E-06	0.002	6	5.661	B											BP6_Very Strong,BS1,BS2,BP4_Strong		Benign		PASS
chr11:533534 G⇒A	chr11	533534	rs200945755	G	A	SNV	NM_001318054.2:c.50C>T(p.(Ala17Val))	Heterozygous	HRAS			View	Schimmelpenning-Feuerstein-Mims syndrome;Nevus sebaceous or woolly hair nevus;Costello syndrome;Thyroid carcinoma;Spitz nevus or nevus spilus;Congenital myopathy with excess of muscle spindles;Bladder cancer	Autosomal dominant	coding,3'flank,non-coding exon	coding	synonymous,missense	AD	Benign			None	6.77378E-05								40	None	1.23		0	1	0	0	0	0	COSV106389882			79	10.67	B											BP6_Very Strong,BS1,BS2,BP4_Strong		Benign		PASS
chr15:66436900 A⇒T	chr15	66436900	rs550240942	A	T	SNV	NM_002755.4:c.438+8A>T(p.?)	Heterozygous	MAP2K1			View	Melorheostosis;Cardiofaciocutaneous syndrome 3	Autosomal dominant	intronic,splicing	intronic,splicing		AD	Benign			None	7.32034E-05								50	None	1.23		0	1	0	0	0	0		5.908E-05	0	8	2.532	B											BP6_Very Strong,BS1,BS2,BP4_Strong		Benign		PASS
chr10:87932974 G⇒T	chr10	87932974	rs35034871	G	T	SNV	NM_000314.8:c.254-39G>T(p.?)	Heterozygous	PTEN			View	Prostate cancer;{Meningioma};Macrocephaly/autism syndrome;Cowden syndrome 1;{Glioma susceptibility 2};Lhermitte-Duclos disease	Autosomal dominant	intronic	intronic		AD/AR	Likely Benign			None	8.4757E-05								51	None	1.23		0	0	0	0	0	0				39	1.266	B											BP6_Very Strong,BS1,BS2,BP4_Strong		Benign		PASS
chr12:25209925 A⇒G	chr12	25209925	rs372508498	A	G	SNV	NM_004985.5:c.451-14T>C(p.?)	Homozygous variant	KRAS,ETFRF1			View	Schimmelpenning-Feuerstein-Mims syndrome;RAS-associated autoimmune leukoproliferative disorder;Arteriovenous malformation of the brain;Cardiofaciocutaneous syndrome 2;Noonan syndrome 3;Gastric cancer;Pancreatic carcinoma;Lung cancer;Oculoectodermal syndrome;Breast cancer;Leukemia;Bladder cancer	Autosomal dominant	intronic,3'flank	intronic		AD	Likely Benign			None	0.000107013								94	None	1.23		0	0	0	0	0	0				14	14.7	B											BP6_Very Strong,BS1,BS2,BP4_Strong		Benign		PASS
chrX:153693184 G⇒A	chrX	153693184	rs782694291	G	A	SNV	NM_005629.4:c.912+9G>A(p.?)	Homozygous variant	SLC6A8			View	Cerebral creatine deficiency syndrome 1	X-linked recessive	intronic,splicing,5'flank,3'flank	intronic,splicing		X-Linked Recessive	Benign			None	0.00011212								78	None	1.23		0	0	0	0	0	0				9	1.222	B											BP6_Very Strong,BS1,BS2,BP4_Strong		Benign		PASS
chr11:533799 T⇒G	chr11	533799	rs138272051	T	G	SNV	ENST00000311189.8:c.257A>C(p.(Asn86Thr))	Heterozygous	HRAS			View	Schimmelpenning-Feuerstein-Mims syndrome;Nevus sebaceous or woolly hair nevus;Costello syndrome;Thyroid carcinoma;Spitz nevus or nevus spilus;Congenital myopathy with excess of muscle spindles;Bladder cancer	Autosomal dominant	coding,5'utr,3'flank,non-coding exon	coding	missense	AD	Benign			None	0.000117034		0.007,0.009,0.007,0.009,0.009	['D', 'D', 'D', 'D', 'D']	D			0.5423	21	None	1.23		1	1	0	0	0	0				34	21.8	B	-0.2086	T	-0.1491	T	0.07583	B	0.367,0.367,0.367,0.367,0.367		-0.33970000000000006	T	BP6_Very Strong,BS1,BS2,BP4_Strong		Benign		PASS
chr11:533525 T⇒C	chr11	533525	rs397517140	T	C	SNV	NM_001318054.2:c.59A>G(p.(Asn20Ser))	Homozygous variant	HRAS			View	Schimmelpenning-Feuerstein-Mims syndrome;Nevus sebaceous or woolly hair nevus;Costello syndrome;Thyroid carcinoma;Spitz nevus or nevus spilus;Congenital myopathy with excess of muscle spindles;Bladder cancer	Autosomal dominant	coding,3'flank,non-coding exon	coding	synonymous,missense	AD	Benign			None	0.00011974								34	None	1.23		0	2	0	0	0	0				73	10.24	B											BP6_Very Strong,BS1,BS2,BP4_Strong		Benign		PASS
chr19:4090590 G⇒A	chr19	4090590	rs377675706	G	A	SNV	NM_030662.4:c.*8C>T(p.?)	Heterozygous	MAP2K2			View	Cardiofaciocutaneous syndrome 4	Autosomal dominant	3'utr,3'flank,non-coding exon	3'utr		AD	Likely Benign			None	0.000130395								73	None	1.23		0	1	0	0	0	0				119	2.057	B											BP6_Very Strong,BS1,BS2,BP4_Strong		Benign		PASS
chr21:34789045 T⇒C	chr21	34789045	rs77715740	T	C	SNV	NM_001754.5:c.*3090A>G(p.?)	Heterozygous	RUNX1			View	Leukemia;Platelet disorder	Autosomal dominant;Somatic mutation	3'utr	3'utr		AD	Benign			None	0.000144389								55	None	1.23		0	1	0	0	0	0				3566	10.38	B											BP6_Very Strong,BS1,BS2,BP4_Strong		Benign		PASS
chr20:44414502 C⇒T	chr20	44414502	rs374703326	C	T	SNV	ENST00000316673.9:c.427-5C>T(p.?)	Homozygous variant	HNF4A			View	Fanconi renotubular syndrome 4;MODY;{Diabetes mellitus	Autosomal dominant	intronic,splicing	intronic,splicing		AD	Likely Benign			None	0.000160069								86	None	1.23		0	0	0	0	0	0		1.679E-05	0	5	0.004	B											BP6_Very Strong,BS1,BS2,BP4_Strong		Benign		PASS
chr3:12591760 C⇒T	chr3	12591760	rs559632360	C	T	SNV	ENST00000251849.9:c.1141G>A(p.(Asp381Asn))	Heterozygous	RAF1			View	Cardiomyopathy;Noonan syndrome 5;LEOPARD syndrome 2	Autosomal dominant	non-coding exon,coding	coding	missense	AD/AR	Benign			None	0.000162122		0.741,0.612,0.852	['T', 'T', 'T']	N			0.6284000000000001	18	None	1.23		0	1	0	0	0	0	COSV52576672			16	10.7	B	-0.471	T	-0.4554	T	-0.7981	B	0.164,0.164,0.164		-0.8085	T	BP6_Very Strong,BS1,BS2,BP4_Strong		Benign		PASS
chr2:39054781 T⇒C	chr2	39054781	rs143962515	T	C	SNV	NM_005633.4:c.553A>G(p.(Ile185Val))	Heterozygous	SOS1			View	Noonan syndrome 4;?Fibromatosis	Autosomal dominant	coding,non-coding exon	coding	missense	AD	Benign			None	0.000179296		0.368,0.368,0.384	['T', 'T', 'T']	N			0.43640000000000007	28	None	1.23		0	3	0	0	0	0				43	10.93	B	-0.4715	T	-0.5215	T	-0.9323	B	0.136,0.136,0.136		-0.43010000000000004	T	BP6_Very Strong,BS1,BS2,BP4_Strong		Benign		PASS
chr2:38985820 G⇒A	chr2	38985820	rs188849286	G	A	SNV	NM_005633.4:c.*4C>T(p.?)	Heterozygous	SOS1			View	Noonan syndrome 4;?Fibromatosis	Autosomal dominant	3'utr,3'flank,intronic,non-coding exon	3'utr		AD	Benign			None	0.000182019								39	None	1.23		0	1	0	0	0	0				457	11.62	B											BP6_Very Strong,BS1,BS2,BP4_Strong		Benign		PASS
chr11:121137576 C⇒T	chr11	121137576	rs142486386	C	T	SNV	NM_005422.4:c.3097C>T(p.(Arg1033Trp))	Homozygous variant	TECTA,TBCEL-TECTA			View	Deafness	Autosomal recessive;Autosomal dominant	coding	coding	missense	AD/AR	Likely Benign			None	0.000200425		0.027,None,0.027	['D', None, 'D']	D			0.6497000000000002	53	None	1.23		1	2	0	0	0	0	COSV50692425			156	24.8	U	-0.2281	T	-0.1025	T	0.4495	U	0.552,None,0.552		0.41180000000000005	D	BP6_Very Strong,BS1,BS2,BP4_Strong		Benign		PASS
chr2:39022723 G⇒C	chr2	39022723	rs200786705	G	C	SNV	NM_005633.4:c.1705C>G(p.(Leu569Val))	Heterozygous	SOS1			View	Noonan syndrome 4;?Fibromatosis	Autosomal dominant	coding,3'flank,non-coding exon	coding	missense	AD	Likely Benign			None	0.000201152		0.204,0.204,0.217	['T', 'T', 'T']	D			0.5266000000000001	66	None	1.23		0	3	0	0	0	0				154	21	B	-0.1407	T	-0.118	T	-0.1294	B	0.33,0.33,0.33		-0.1018	T	BP6_Very Strong,BS1,BS2,BP4_Strong		Benign		PASS
chr19:4090639 G⇒A	chr19	4090639	rs144383241	G	A	SNV	NM_030662.4:c.1162C>T(p.(Arg388Trp))	Heterozygous	MAP2K2			View	Cardiofaciocutaneous syndrome 4	Autosomal dominant	coding,non-coding exon	coding	missense	AD	Benign			None	0.000203754		0.01,0.013	['D', 'D']	D			0.5385	70	None	1.23		0	2	0	0	0	0	COSV53570890			70	24.5	U	-0.2978	T	-0.1957	T	-0.1546	B	0.396,0.396		-0.7212000000000001	T	BP6_Very Strong,BS1,BS2,BP4_Strong		Benign		PASS
chr11:121113629 A⇒G	chr11	121113629	rs144682235	A	G	SNV	NM_005422.4:c.701A>G(p.(Gln234Arg))	Heterozygous	TECTA,TBCEL-TECTA			View	Deafness	Autosomal recessive;Autosomal dominant	coding	coding	missense	AD/AR	Likely Benign			None	0.000210703		0.445,None,0.445	['T', None, 'T']	D			0.5451	30	None	1.23		1	1	0	0	0	0				77	22.4	B	-0.3425	T	-0.2641	T	0.03478	B	0.186,None,0.186		-0.804	T	BP6_Very Strong,BS1,BS2,BP4_Strong		Benign		PASS
chr15:66490570 C⇒T	chr15	66490570	rs150841154	C	T	SNV	ENST00000685172.1:c.1091C>T(p.(Ser364Leu))	Heterozygous	MAP2K1,SNAPC5,ENSG00000261351			View	Melorheostosis;Cardiofaciocutaneous syndrome 3	Autosomal dominant	non-coding exon,3'utr,coding,3'flank	coding	synonymous,missense	AD	Benign			None	0.000216159								29	None	1.23		0	1	0	0	0	0	COSV100199388			69	0.353	B											BP6_Very Strong,BS1,BS2,BP4_Strong		Benign		PASS
chr15:66489772 A⇒G	chr15	66489772	rs368800650	A	G	SNV	NM_002755.4:c.1068+9A>G(p.?)	Homozygous variant	MAP2K1,SNAPC5,ENSG00000261351			View	Melorheostosis;Cardiofaciocutaneous syndrome 3	Autosomal dominant	non-coding exon,3'utr,intronic,splicing,3'flank	intronic,splicing		AD	Likely Benign			None	0.000224874								43	None	1.23		0	0	0	0	0	0				9	0.721	B											BP6_Very Strong,BS1,BS2,BP4_Strong		Benign		PASS
chr3:12618603 C⇒T	chr3	12618603	rs192632236	C	T	SNV	ENST00000251849.9:c.119G>A(p.(Arg40His))	Heterozygous	RAF1			View	Cardiomyopathy;Noonan syndrome 5;LEOPARD syndrome 2	Autosomal dominant	non-coding exon,coding,5'utr,intronic	coding	missense	AD/AR	Benign			None	0.000228471		0.007,0.009	['D', 'D']	D			0.7222000000000001	39	None	1.23		0	1	0	0	0	0				89	23.9	U	-0.133	T	0.04207	D	0.1835	B	0.281,0.281		-0.6713000000000001	T	BP6_Very Strong,BS1,BS2,BP4_Strong		Benign		PASS
chr14:23425960 C⇒T	chr14	23425960	rs145738465	C	T	SNV	NM_000257.4:c.2162+4G>A(p.?)	Heterozygous	MYH7			View	Congenital myopathy 7B;Left ventricular noncompaction 5;Laing distal myopathy;Cardiomyopathy;Congenital myopathy 7A	Autosomal recessive;Digenic dominant;Autosomal dominant	intronic,splicing	intronic,splicing		AD/AR	Benign			None	0.000249108								46	None	1.23		1	2	0	0	0	0		0.0009822	0.088	4	10.18	B											BP6_Very Strong,BS1,BS2,BP4_Strong		Benign		PASS
chr20:44429627 A⇒G	chr20	44429627	rs147638455	A	G	SNV	ENST00000316673.9:c.1321A>G(p.(Ile441Val))	Homozygous variant	HNF4A			View	Fanconi renotubular syndrome 4;MODY;{Diabetes mellitus	Autosomal dominant	coding,non-coding exon	coding	missense	AD	Benign			None	0.000268147		0.018,0.019,None,0.014,0.015	['D', 'D', None, 'D', 'D']	D			0.6064	34	None	1.23		0	13	0	0	0	0				105	20.7	B	-0.09716	T	-0.006258	D	0.07665	B	0.354,0.354,None,0.354,0.354		-0.6555000000000001	T	BP6_Very Strong,BS1,BS2,BP4_Strong		Benign		PASS
chr6:75832925 G⇒A	chr6	75832925	rs201507590	G	A	SNV	NM_004999.4:c.475G>A(p.(Glu159Lys))	Homozygous variant	MYO6			View	Deafness	Autosomal recessive;Autosomal dominant	non-coding exon,coding	coding	missense	AD/AR	Benign			None	0.000275822		0.0,0.001,0.0,None,0.001,None	['D', 'D', 'D', None, 'D', None]	D			0.9206000000000001	15	None	1.23		1	0	0	0	0	0				23	31	P	0.3066	D	0.4624	D	1.113	P	0.913,0.913,0.913,None,0.913,None		1.028	D	BP6_Very Strong,BS1,BS2,BP4_Strong		Benign		PASS
chr17:44389278 C⇒T	chr17	44389278	rs13306471	C	T	SNV	NM_000419.5:c.188+8G>A(p.?)	Homozygous variant	ITGA2B			View	Bleeding disorder;Glanzmann thrombasthenia 1;Thrombocytopenia	Autosomal recessive;Autosomal dominant	intronic,splicing	intronic,splicing		AD/AR	Benign			None	0.000277079								65	None	1.23		0	0	0	0	0	0		1.007E-05	0	8	0.004	B											BP6_Very Strong,BS1,BS2,BP4_Strong		Benign		PASS
chr2:26481015 G⇒A	chr2	26481015	rs114260271	G	A	SNV	NM_194248.3:c.1580-6C>T(p.?)	Homozygous variant	OTOF			View	Deafness;Auditory neuropathy	Autosomal recessive	intronic,splicing	intronic,splicing		AR	Benign			None	0.000282696								61	None	1.23		1	0	0	0	0	0		7.058E-05	0	6	4.766	B											BP6_Very Strong,BS1,BS2,BP4_Strong		Benign		PASS
chr19:4099227 G⇒A	chr19	4099227	rs200371894	G	A	SNV	NM_030662.4:c.893C>T(p.(Pro298Leu))	Homozygous variant	MAP2K2			View	Cardiofaciocutaneous syndrome 4	Autosomal dominant	coding,3'flank,non-coding exon,intronic	coding	missense	AD	Benign			None	0.000298998		0.029,0.022	['D', 'D']	D			0.5597000000000001	16	None	1.23		1	0	0	0	0	0	COSV53562160			27	23.6	U	-0.18	T	-0.02089	D	0.1088	B	0.561,0.561		0.2967	D	BP6_Very Strong,BS1,BS2,BP4_Strong		Benign		PASS
chr14:95105057 C⇒T	chr14	95105057	rs201906274	C	T	SNV	ENST00000343455.8:c.3269+14G>A(p.?)	Heterozygous	DICER1			View	Rhabdomyosarcoma;GLOW syndrome;Pleuropulmonary blastoma;Goiter	Autosomal dominant	intronic	intronic		AD	Likely Benign			None	0.000321735								37	None	1.23		0	1	0	0	0	0				14	1.144	B											BP6_Very Strong,BS1,BS2,BP4_Strong		Benign		PASS
chrX:136033411 C⇒T	chrX	136033411	rs563279759	C	T	SNV	NM_001379110.1:c.1582-3C>T(p.?)	Heterozygous	SLC9A6			View	Intellectual developmental disorder	X-linked	intronic,splicing,non-coding exon	intronic,splicing		X-Linked Recessive/X-Linked Dominant	Benign			None	0.000377617								35	None	1.23		0	2	0	0	0	0		0.0003597	0.036	3	15.71	B											BP6_Very Strong,BS1,BS2,BP4_Strong		Benign		PASS
chr19:1399202 G⇒A	chr19	1399202	rs192416474	G	A	SNV	NM_000156.6:c.392-7C>T(p.?)	Homozygous variant	GAMT			View	Cerebral creatine deficiency syndrome 2	Autosomal recessive	intronic,splicing	intronic,splicing		AR	Benign			None	0.000382584								15	None	1.23		0	1	0	0	0	0		3.445E-05	0	7	0.08	B											BP6_Very Strong,BS1,BS2,BP4_Strong		Benign		PASS
chr18:55461054 T⇒C	chr18	55461054	rs143244149	T	C	SNV	NM_001083962.2:c.269A>G(p.(Asn90Ser))	Heterozygous	TCF4,TCF4-AS1			View	Pitt-Hopkins syndrome;Corneal dystrophy	Autosomal dominant	intronic,coding,3'flank,non-coding exon	coding	missense	AD	Benign			None	0.000393539		None,0.784,None,None,None,0.784,0.79,None,0.78,0.812,0.776,0.78,0.776,0.737,None,0.75,None,0.793,0.57,None,0.661,None,None,None,None,0.708,None,0.596,0.584,None,0.554,0.31	[None, 'T', None, None, None, 'T', 'T', None, 'T', 'T', 'T', 'T', 'T', 'T', None, 'T', None, 'T', 'T', None, 'T', None, None, None, None, 'T', None, 'T', 'T', None, 'T', 'T']	D,N			0.6692000000000001	77	None	1.23		0	0	0	0	0	0				36	22.4	B	-0.4561	T	-0.5768	T	-0.3246	B	None,0.061,None,None,None,None,0.061,None,None,0.061,0.061,0.061,None,None,None,None,None,None,0.061,None,None,None,None,None,None,None,None,None,None,None,None,None		-1.007	T	BP6_Very Strong,BS1,BS2,BP4_Strong		Benign		PASS
chr17:7222880 C⇒T	chr17	7222880	rs202237278	C	T	SNV	NM_000018.4:c.1077+15C>T(p.?)	Heterozygous	ACADVL,MIR324			View	VLCAD deficiency	Autosomal recessive	3'flank,intronic,5'flank,non-coding exon	intronic		AR	Likely Benign			None	0.000394631								51	None	1.23		0	4	0	0	0	0				15	0.014	B											BP6_Very Strong,BS1,BS2,BP4_Strong		Benign		PASS
chr2:39012145 G⇒T	chr2	39012145	rs142004123	G	T	SNV	NM_005633.4:c.2371C>A(p.(Leu791Ile))	Heterozygous	SOS1			View	Noonan syndrome 4;?Fibromatosis	Autosomal dominant	coding,non-coding exon,intronic	coding	missense	AD	Benign			None	0.000439845		0.191,0.191,0.192	['T', 'T', 'T']	D			0.8726000000000002	47	None	1.23		0	5	1	0	0	0				20	23.9	U	-0.4278	T	-0.445	T	0.3249	U	0.149,0.149,0.149		-1.078	T	BP6_Very Strong,BS1,BS2,BP4_Strong		Benign		PASS
chr2:39013454 A⇒C	chr2	39013454	rs186640807	A	C	SNV	NM_005633.4:c.2167+6T>G(p.?)	Heterozygous	SOS1			View	Noonan syndrome 4;?Fibromatosis	Autosomal dominant	intronic,splicing,non-coding exon	intronic,splicing		AD	Benign			None	0.000457529								46	None	1.23		0	1	0	0	0	0		6.936E-05	0.06	6	8.299	B											BP6_Very Strong,BS1,BS2,BP4_Strong		Benign		PASS
chr17:44374449 C⇒T	chr17	44374449	rs78165611	C	T	SNV	NM_000419.5:c.2965G>A(p.(Ala989Thr))	Homozygous variant	ITGA2B			View	Bleeding disorder;Glanzmann thrombasthenia 1;Thrombocytopenia	Autosomal recessive;Autosomal dominant	coding,non-coding exon,intronic	coding	missense	AD/AR	Likely Benign			None	0.00045969		0.017	['D']	A			0.4453000000000001	82	None	1.23		1	16	1	0	0	0				22	13.37	B	-0.5147	T	-0.5421	T	-0.5021	B	0.13		-0.8890000000000001	T	BP6_Very Strong,BS1,BS2,BP4_Strong,BP3,PP2		Benign		PASS
chrX:153691961 C⇒T	chrX	153691961	rs782227426	C	T	SNV	NM_005629.4:c.645-14C>T(p.?)	Heterozygous	SLC6A8			View	Cerebral creatine deficiency syndrome 1	X-linked recessive	intronic,5'flank	intronic		X-Linked Recessive	Benign			None	0.000472592								97	None	1.23		0	0	0	0	0	0				14	0.691	B											BP6_Very Strong,BS1,BS2,BP4_Strong		Benign		PASS
chr10:111009706 C⇒T	chr10	111009706	rs180671383	C	T	SNV	NM_007373.4:c.1423-7C>T(p.?)	Heterozygous	SHOC2			View	Noonan syndrome-like with loose anagen hair 1	Autosomal dominant	intronic,splicing,non-coding exon	intronic,splicing		AD	Benign			None	0.000482668								13	None	1.23		1	1	0	0	0	0		8.579E-05	0.008	7	10.88	B											BP6_Very Strong,BS1,BS2,BP4_Strong		Benign		PASS
chr17:7220087 G⇒A	chr17	7220087	rs774905326	G	A	SNV	NM_000018.4:c.63-35G>A(p.?)	Heterozygous	ACADVL,DLG4			View	VLCAD deficiency;Intellectual developmental disorder	Autosomal recessive;Autosomal dominant	5'utr,intronic,5'flank,non-coding exon	intronic		AR	Benign			None	0.00053616								94	None	1.23		0	1	0	0	0	0				35	6.203	B											BP6_Very Strong,BS1,BS2,BP4_Strong		Benign		PASS
chr19:11113778 G⇒A	chr19	11113778	rs114891301	G	A	SNV	NM_000527.5:c.1586+16G>A(p.?)	Homozygous variant	LDLR,MIR6886			View	Hypercholesterolemia;LDL cholesterol level QTL2	Autosomal recessive;Autosomal dominant	3'flank,intronic	intronic		AD/AR	Benign			None	0.000643921								86	None	1.23		0	1	0	0	0	0				16	2.215	B											BP6_Very Strong,BS1,BS2,BP4_Strong		Benign		PASS
chr17:44375704 G⇒T	chr17	44375704	rs149468422	G	T	SNV	NM_000419.5:c.2614C>A(p.(Leu872Met))	Heterozygous	ITGA2B			View	Bleeding disorder;Glanzmann thrombasthenia 1;Thrombocytopenia	Autosomal recessive;Autosomal dominant	coding,non-coding exon,intronic	coding	missense	AD/AR	Benign			None	0.000696894		0.164	['T']	N			0.26780000000000004	86	None	1.23		0	2	0	0	0	0				13	12.35	B	-0.6105	T	-0.6328	T	-0.03003	B	0.136		-0.8844000000000001	T	BP6_Very Strong,BS1,BS2,BP4_Strong,BP3,PP2		Benign		PASS
chrX:153693375 C⇒T	chrX	153693375	rs190690083	C	T	SNV	NM_005629.4:c.1016+9C>T(p.?)	Heterozygous	SLC6A8			View	Cerebral creatine deficiency syndrome 1	X-linked recessive	intronic,splicing,5'flank	intronic,splicing		X-Linked Recessive	Benign			None	0.000716195								36	None	1.23		0	0	0	0	0	0				9	1.284	B											BP6_Very Strong,BS1,BS2,BP4_Strong		Benign		PASS
chr11:121125534 C⇒T	chr11	121125534	rs35107075	C	T	SNV	NM_005422.4:c.1436C>T(p.(Pro479Leu))	Heterozygous	TECTA,TBCEL-TECTA			View	Deafness	Autosomal recessive;Autosomal dominant	coding	coding	missense	AD/AR	Benign			None	0.000734692		0.406,None,0.406	['T', None, 'T']	D			0.455	71	None	1.23		1	7	1	0	0	0				233	18.31	B	-0.5755	T	-0.5955	T	-0.4269	B	0.037,None,0.037		-1.05	T	BP6_Very Strong,BS1,BS2,BP4_Strong		Benign		PASS
chr17:7221944 C⇒T	chr17	7221944	rs144996066	C	T	SNV	NM_000018.4:c.623-8C>T(p.?)	Heterozygous	ACADVL			View	VLCAD deficiency	Autosomal recessive	intronic,splicing,5'flank,3'flank,coding	intronic,splicing	synonymous	AR	Benign			None	0.000760015								99	None	1.23		1	9	0	0	0	0		5.559E-05	0	8	6.339	B											BP6_Very Strong,BS1,BS2,BP4_Strong		Benign		PASS
chr19:11110648 G⇒A	chr19	11110648	rs116405216	G	A	SNV	NM_000527.5:c.941-4G>A(p.?)	Heterozygous	LDLR			View	Hypercholesterolemia;LDL cholesterol level QTL2	Autosomal recessive;Autosomal dominant	intronic,splicing,5'flank	intronic,splicing		AD/AR	Benign			None	0.000767842								51	None	1.23		0	4	0	0	0	0		3.096E-05	0	4	0.058	B											BP6_Very Strong,BS1,BS2,BP4_Strong		Benign		PASS
chr21:34790312 T⇒G	chr21	34790312	rs369678325	T	G	SNV	NM_001754.5:c.*1823A>C(p.?)	Heterozygous	RUNX1			View	Leukemia;Platelet disorder	Autosomal dominant;Somatic mutation	3'utr	3'utr		AD	Benign			None	0.000885943								80	None	1.23		0	5	0	0	0	0				2299	13.94	B											BP6_Very Strong,BS1,BS2,BP4_Strong		Benign		PASS
chr19:1397489 A⇒G	chr19	1397489	rs147739199	A	G	SNV	NM_000156.6:c.581T>C(p.(Val194Ala))	Heterozygous	GAMT			View	Cerebral creatine deficiency syndrome 2	Autosomal recessive	3'flank,coding,non-coding exon	coding	missense	AR	Benign			None	0.000949399		0.145,None	['T', None]	D				11	None	1.23		0	1	0	0	0	0	COSV52038854			11	17.31	B	-0.2139	T	-0.08366	T	0.1392	B	0.496,None		-0.15360000000000001	T	BP6_Very Strong,BS1,BS2,BP4_Strong		Benign		PASS
chr17:44375923 C⇒G	chr17	44375923	rs377753373	C	G	SNV	NM_000419.5:c.2511G>C(p.(Gln837His))	Homozygous variant	ITGA2B			View	Bleeding disorder;Glanzmann thrombasthenia 1;Thrombocytopenia	Autosomal recessive;Autosomal dominant	coding,non-coding exon	coding	missense	AD/AR	Benign			None	0.000988721		0.045	['D']	D			0.3288000000000001	58	None	1.23		1	4	0	0	0	0				63	20.6	B	-0.507	T	-0.4868	T	0.3373	U	0.197		-0.6628000000000002	T	BP6_Very Strong,BS1,BS2,BP4_Strong,BP3,PP2		Benign		PASS
chr17:47253901 G⇒A	chr17	47253901	rs115600591	G	A	SNV	NM_000212.3:c.40G>A(p.(Val14Met))	Homozygous variant	ITGB3,ENSG00000259753			View	Purpura;{Myocardial infarction;Glanzmann thrombasthenia 2;Bleeding disorder;Thrombocytopenia	Autosomal recessive	coding,non-coding exon	coding	missense	AD/AR	Benign			None	0.0010037		0.028,None	['D', None]	N			0.8655	13	None	1.23		1	4	0	0	0	0				40	17.16	B	-0.4099	T	-0.3351	T	-1.335	B			-1.054	T	BP6_Very Strong,BS1,BS2,BP4_Strong,BP3,PP2		Benign		PASS
chr12:25250899 T⇒C	chr12	25250899	rs727503111	T	C	SNV	NM_004985.5:c.-160A>G(p.?)	Homozygous variant	KRAS			View	Schimmelpenning-Feuerstein-Mims syndrome;RAS-associated autoimmune leukoproliferative disorder;Arteriovenous malformation of the brain;Cardiofaciocutaneous syndrome 2;Noonan syndrome 3;Gastric cancer;Pancreatic carcinoma;Lung cancer;Oculoectodermal syndrome;Breast cancer;Leukemia;Bladder cancer	Autosomal dominant	5'utr,non-coding exon,5'flank	5'utr		AD	Benign			None	0.00113701								92	None	1.23		0	2	0	0	0	0				136	16.13	B											BP6_Very Strong,BS1,BS2,BP4_Strong		Benign		PASS
chr13:32362483 A⇒G	chr13	32362483	rs9590939	A	G	SNV	NM_000059.4:c.7806-40A>G(p.?)	Homozygous variant	BRCA2			View	{Breast cancer;{Prostate cancer};Wilms tumor;{Glioblastoma 3};{Medulloblastoma};{Pancreatic cancer 2};Fanconi anemia;{Breast-ovarian cancer	Autosomal recessive;Autosomal dominant;X-linked;Somatic mutation	intronic	intronic		AD/AR/X-Linked Recessive	Benign			None	0.00115642								84	None	1.23		1	11	0	0	0	0				32	5.979	B											BP6_Very Strong,BS1,BS2,BP4_Strong		Benign		PASS
chr21:34859466 G⇒A	chr21	34859466	rs186585782	G	A	SNV	NM_001754.5:c.613+8C>T(p.?)	Heterozygous	RUNX1,RUNX1-AS1			View	Leukemia;Platelet disorder	Autosomal dominant;Somatic mutation	intronic,splicing	intronic,splicing		AD	Benign			None	0.00135475								43	None	1.23		0	4	0	0	0	0		3.648E-05	0	8	0.371	B											BP6_Very Strong,BS1,BS2,BP4_Strong		Benign		PASS
chr15:45378372 G⇒A	chr15	45378372	rs573273215	G	A	SNV	NM_001482.3:c.69+13C>T(p.?)	Heterozygous	GATM,ENSG00000275672			View	Cerebral creatine deficiency syndrome 3;Fanconi renotubular syndrome 1	Autosomal recessive;Autosomal dominant	intronic,5'flank,non-coding exon	intronic		AD/AR	Benign			None	0.00136692								96	None	1.23		0	3	0	0	0	0				13	11.14	B											BP6_Very Strong,BS1,BS2,BP4_Strong		Benign		PASS
chr12:112454556 C⇒A	chr12	112454556	rs184804143	C	A	SNV	NM_002834.5:c.526-8C>A(p.?)	Heterozygous	PTPN11			View	LEOPARD syndrome 1;Leukemia;Noonan syndrome 1;Metachondromatosis	Autosomal dominant	intronic,splicing	intronic,splicing		AD	Benign			None	0.00137579								21	None	1.23		0	1	0	0	0	0	COSV105261528	0.00087	0.08	8	4.19	B											BP6_Very Strong,BS1,BS2,BP4_Strong		Benign		PASS
chr17:18121038 G⇒T	chr17	18121038	rs79760961	G	T	SNV	NM_016239.4:c.2238G>T(p.(Arg746Ser))	Homozygous variant	MYO15A			View	Deafness	Autosomal recessive	coding,non-coding exon	coding	missense	AR	Benign			None	0.00138671		None,0.008,None	[None, 'D', None]	N			0.8517000000000001	31	None	1.23		2	15	0	0	0	0				1372	9.359	B	-0.4126	T	-0.3282	T	-0.9323	B	None,0.118,None		-0.8766000000000002	T	BP6_Very Strong,BS1,BS2,BP4_Strong		Benign		PASS
chr17:44380309 G⇒T	chr17	44380309	rs41361752	G	T	SNV	NM_000419.5:c.1545-8C>A(p.?)	Heterozygous	ITGA2B			View	Bleeding disorder;Glanzmann thrombasthenia 1;Thrombocytopenia	Autosomal recessive;Autosomal dominant	intronic,splicing	intronic,splicing		AD/AR	Benign			None	0.00144267								44	None	1.23		1	7	0	0	0	0		0.0003231	0.152	8	5.013	B											BP6_Very Strong,BS1,BS2,BP4_Strong		Benign		PASS
chr2:39013505 C⇒T	chr2	39013505	rs140811086	C	T	SNV	NM_005633.4:c.2122G>A(p.(Ala708Thr))	Heterozygous	SOS1			View	Noonan syndrome 4;?Fibromatosis	Autosomal dominant	coding,non-coding exon	coding	missense	AD	Benign			None	0.00149174		0.594,0.594,0.563	['T', 'T', 'T']	D			0.35600000000000004	19	None	1.23		1	2	0	0	0	0				46	19.36	B	-0.4035	T	-0.3166	T	-0.2619	B	0.143,0.143,0.143		-1.085	T	BP6_Very Strong,BS1,BS2,BP4_Strong		Benign		PASS
chr19:1397348 G⇒A	chr19	1397348	rs149268921	G	A	SNV	NM_000156.6:c.*11C>T(p.?)	Heterozygous	GAMT			View	Cerebral creatine deficiency syndrome 2	Autosomal recessive	3'flank,3'utr	3'utr		AR	Benign			None	0.00162978								77	None	1.23		1	6	0	0	0	0				152	0.14	B											BA1,BP6_Very Strong,BP4_Strong		Benign		PASS
chr21:34792047 C⇒A	chr21	34792047	rs539980908	C	A	SNV	NM_001754.5:c.*88G>T(p.?)	Heterozygous	RUNX1			View	Leukemia;Platelet disorder	Autosomal dominant;Somatic mutation	3'utr,non-coding exon	3'utr		AD	Benign			None	0.00170308								99	None	1.23		1	6	0	0	0	0	COSV55880976			564	5.093	B											BA1,BP6_Very Strong,BP4_Strong		Benign		PASS
chr10:87931007 A⇒G	chr10	87931007	rs370918174	A	G	SNV	NM_000314.8:c.210-39A>G(p.?)	Homozygous variant	PTEN			View	Prostate cancer;{Meningioma};Macrocephaly/autism syndrome;Cowden syndrome 1;{Glioma susceptibility 2};Lhermitte-Duclos disease	Autosomal dominant	intronic	intronic		AD/AR	Benign			None	0.00190842								64	None	1.23		0	14	0	0	0	0	COSV64288683			39	9.278	B											BP6_Very Strong,BS1,BS2,BP4_Strong		Benign		PASS
chr17:7220033 C⇒T	chr17	7220033	rs2230179	C	T	SNV	NM_000018.4:c.49C>T(p.(Leu17Phe))	Heterozygous	ACADVL,DLG4			View	VLCAD deficiency;Intellectual developmental disorder	Autosomal recessive;Autosomal dominant	5'utr,coding,intronic,non-coding exon,5'flank	coding	missense	AR	Benign			None	0.00194614		None,None,0.296,None,None	[None, None, 'T', None, None]	N			0.43620000000000003	94	None	1.23		2	8	0	0	0	0				14	6.027	B	-0.3879	T	-0.2774	T	-1.154	B	0.236,None,0.236,None,None		-0.36500000000000005	T	BA1,BP6_Very Strong,BP4_Strong,BP3,PP2		Benign		PASS
chr11:533546 G⇒A	chr11	533546	rs111352454	G	A	SNV	NM_001318054.2:c.38C>T(p.(Thr13Ile))	Heterozygous	HRAS			View	Schimmelpenning-Feuerstein-Mims syndrome;Nevus sebaceous or woolly hair nevus;Costello syndrome;Thyroid carcinoma;Spitz nevus or nevus spilus;Congenital myopathy with excess of muscle spindles;Bladder cancer	Autosomal dominant	coding,3'flank,non-coding exon	coding	synonymous,missense	AD	Benign			None	0.0020492								92	None	1.23		0	13	0	0	0	0	COSV54243286			67	9.527	B											BP6_Very Strong,BS1,BS2,BP4_Strong		Benign		PASS
chr17:7222617 G⇒T	chr17	7222617	rs11870841	G	T	SNV	NM_000018.4:c.879-50G>T(p.?)	Homozygous variant	ACADVL			View	VLCAD deficiency	Autosomal recessive	intronic,5'flank,3'flank	intronic		AR	Benign			None	0.00205131								21	None	1.23		2	8	0	0	0	0				50	0.009	B											BA1,BP6_Very Strong,BP4_Strong		Benign		PASS
chr7:140778094 T⇒C	chr7	140778094	rs369635503	T	C	SNV	ENST00000646891.2:c.1433-19A>G(p.?)	Homozygous variant	BRAF,ENSG00000289788			View	Melanoma;Colorectal cancer;Cardiofaciocutaneous syndrome;LEOPARD syndrome 3;Nonsmall cell lung cancer;Adenocarcinoma of lung;Noonan syndrome 7	Autosomal dominant	intronic	intronic		AD	Benign			None	0.0020835								77	None	1.23		0	3	0	0	0	0	COSV104607670			19	7.853	B											BP6_Very Strong,BS1,BS2,BP4_Strong		Benign		PASS
chr15:89317700 T⇒G	chr15	89317700	rs3176231	T	G	SNV	NM_002693.3:c.3483-164A>C(p.?)	Homozygous variant	FANCI,POLG,POLGARF			View	Progressive external ophthalmoplegia;Mitochondrial recessive ataxia syndrome (includes SANDO and SCAE);Mitochondrial DNA depletion syndrome 4A (Alpers type);Fanconi anemia;Mitochondrial DNA depletion syndrome 4B (MNGIE type)	Autosomal recessive;Autosomal dominant	intronic,3'flank,non-coding exon	intronic		AD/AR	Benign			None	0.00208671								22	None	1.23		1	0	0	0	0	0				164	0.197	B											BA1,BP6_Very Strong,BP4_Strong		Benign		PASS
chr21:34788691 T⇒C	chr21	34788691	rs183666715	T	C	SNV	NM_001754.5:c.*3444A>G(p.?)	Heterozygous	RUNX1			View	Leukemia;Platelet disorder	Autosomal dominant;Somatic mutation	3'utr	3'utr		AD	Likely Benign			None	0.00208809								32	None	1.23		0	1	0	0	0	0				3920	5.886	B											BP6_Very Strong,BS1,BS2,BP4_Strong		Benign		PASS
chr1:68431319 G⇒A	chr1	68431319	rs34627040	G	A	SNV	NM_000329.3:c.1301C>T(p.(Ala434Val))	Heterozygous	RPE65			View	Retinitis pigmentosa 87 with choroidal involvement;Leber congenital amaurosis 2;Retinitis pigmentosa 20	Autosomal recessive;Autosomal dominant	coding	coding	missense	AD/AR	Benign			None	0.00209694		1.0	['T']	D			0.5695	95	None	1.23		0	7	0	0	0	0				38	18.83	B	-0.3145	T	-0.1637	T	-0.4046	B	0.418		-0.16830000000000003	T	BA1,BP6_Very Strong,BS3,BP4_Strong,PM1,PM5		Benign		PASS
chrX:136044732 A⇒T	chrX	136044732	rs200171451	A	T	SNV	NM_001379110.1:c.*8A>T(p.?)	Homozygous variant	SLC9A6			View	Intellectual developmental disorder	X-linked	3'utr,non-coding exon,3'flank	3'utr		X-Linked Recessive/X-Linked Dominant	Benign			None	0.00223488								27	None	1.23		0	2	0	0	0	0				281	7.332	B											BP6_Very Strong,BS1,BS2,BP4_Strong		Benign		PASS
chr19:43506795 C⇒A	chr19	43506795	rs201842186	C	A	SNV	NM_014297.5:c.*55G>T(p.?)	Homozygous variant	ETHE1			View	Ethylmalonic encephalopathy	Autosomal recessive	3'utr,non-coding exon	3'utr		AR	Benign			None	0.00224267								64	None	1.23		1	25	0	0	0	0				108	5.478	B											BP6_Very Strong,BS1,BS2,BP4_Strong		Benign		PASS
chr19:43527117 C⇒A	chr19	43527117	rs116440799	C	A	SNV	NM_014297.5:c.61G>T(p.(Ala21Ser))	Heterozygous	ETHE1,ZNF575			View	Ethylmalonic encephalopathy	Autosomal recessive	coding,5'utr,intronic,non-coding exon	coding	missense	AR	Benign			None	0.00232954		1.0,None	['T', None]	N			0.6137000000000001	45	None	1.23		1	13	0	0	0	0				21	10.51	B	-0.4433	T	-0.3616	T	-1.054	B	0.211,None		-0.7753	T	BA1,BP6_Very Strong,BP4_Strong,BP3,PP2		Benign		PASS
chr1:173914937 G⇒A	chr1	173914937	rs2227599	G	A	SNV	ENST00000367698.4:c.42-18C>T(p.?)	Homozygous variant	SERPINC1			View	Thrombophilia 7 due to antithrombin III deficiency	Autosomal recessive;Autosomal dominant	intronic,5'flank	intronic		AD/AR	Benign			None	0.00243364								93	None	1.23		1	9	0	0	0	0				18	4.273	B											BA1,BP6_Very Strong,BP4_Strong		Benign		PASS
chr2:38996971 T⇒C	chr2	38996971	rs8192671	T	C	SNV	NM_005633.4:c.3032A>G(p.(Asn1011Ser))	Heterozygous	SOS1			View	Noonan syndrome 4;?Fibromatosis	Autosomal dominant	coding,3'flank,non-coding exon	coding	missense	AD	Benign			None	0.00245697		0.101,0.101,0.101	['T', 'T', 'T']	D			0.5518000000000001	21	None	1.23		0	10	0	0	0	0				50	21	B	-0.5462	T	-0.5579	T	-0.06469	B	0.079,0.079,0.079		-1.118	T	BP6_Very Strong,BS1,BS2,BP4_Strong		Benign		PASS
chr11:121128038 C⇒G	chr11	121128038	rs139165033	C	G	SNV	NM_005422.4:c.2061C>G(p.(Asn687Lys))	Homozygous variant	TECTA,TBCEL-TECTA			View	Deafness	Autosomal recessive;Autosomal dominant	coding	coding	missense	AD/AR	Likely Benign			None	0.00278553		0.524,None,0.524	['T', None, 'T']	N			0.6148000000000001	22	None	1.23		1	4	0	0	0	0	COSV99081208			287	23.8	U	-0.5721	T	-0.5937	T	0.5249	U	0.127,None,0.127		-1.1340000000000001	T	BP6_Very Strong,BS1,BS2,BP4_Strong		Benign		PASS
chr19:4101223 C⇒T	chr19	4101223	rs201435249	C	T	SNV	NM_030662.4:c.580+6G>A(p.?)	Homozygous variant	MAP2K2			View	Cardiofaciocutaneous syndrome 4	Autosomal dominant	intronic,splicing,5'flank	intronic,splicing		AD	Benign			None	0.00282046								94	None	1.23		0	4	0	0	0	0	COSV104543617	3.052E-05	0.004	6	0.074	B											BP6_Very Strong,BS1,BS2,BP4_Strong		Benign		PASS
chr21:34788790 T⇒A	chr21	34788790	rs56151547	T	A	SNV	NM_001754.5:c.*3345A>T(p.?)	Homozygous variant	RUNX1			View	Leukemia;Platelet disorder	Autosomal dominant;Somatic mutation	3'utr	3'utr		AD	Benign			None	0.00291438								19	None	1.23		1	5	0	0	0	0				3821	10.17	B											BA1,BP6_Very Strong,BP4_Strong		Benign		PASS
chr16:68833909 A⇒T	chr16	68833909	rs33956133	A	T	SNV	NM_004360.5:c.*410A>T(p.?)	Homozygous variant	CDH1			View	Diffuse gastric and lobular breast cancer syndrome with or without cleft lip and/or palate;Blepharocheilodontic syndrome 1;Endometrial carcinoma;Ovarian cancer;Breast cancer;{Prostate cancer	Autosomal dominant;X-linked;Somatic mutation	3'utr,3'flank,non-coding exon	3'utr		AD/X-Linked Recessive	Benign			None	0.00312918								16	None	1.23		1	11	1	0	0	0				620	0.213	B											BA1,BP6_Very Strong,BP4_Strong		Benign		PASS
chr16:68737468 C⇒G	chr16	68737468	rs77312180	C	G	SNV	NM_004360.5:c.48+5C>G(p.?)	Heterozygous	CDH1			View	Diffuse gastric and lobular breast cancer syndrome with or without cleft lip and/or palate;Blepharocheilodontic syndrome 1;Endometrial carcinoma;Ovarian cancer;Breast cancer;{Prostate cancer	Autosomal dominant;X-linked;Somatic mutation	intronic,splicing	intronic,splicing		AD/X-Linked Recessive	Benign			None	0.00321232								38	None	1.23		1	11	0	0	0	0	COSV105851940	3.346E-05	0.01	5	3.083	B											BA1,BP6_Very Strong,BP4_Strong		Benign		PASS
chr2:39007017 A⇒G	chr2	39007017	rs183998234	A	G	SNV	NM_005633.4:c.2673+14T>C(p.?)	Homozygous variant	SOS1			View	Noonan syndrome 4;?Fibromatosis	Autosomal dominant	intronic	intronic		AD	Benign			None	0.00340118								57	None	1.23		0	5	0	0	0	0				14	13.21	B											BP6_Very Strong,BS1,BS2,BP4_Strong		Benign		PASS
chr21:34787897 C⇒A	chr21	34787897	rs138870671	C	A	SNV	NM_001754.5:c.*4238G>T(p.?)	Homozygous variant	RUNX1			View	Leukemia;Platelet disorder	Autosomal dominant;Somatic mutation	3'utr	3'utr		AD	Benign			None	0.00343243								96	None	1.23		1	13	0	0	0	0				4714	3.537	B											BP6_Very Strong,BS1,BS2,BP4_Strong		Benign		PASS
chr21:34792065 A⇒G	chr21	34792065	rs150481777	A	G	SNV	NM_001754.5:c.*70T>C(p.?)	Heterozygous	RUNX1			View	Leukemia;Platelet disorder	Autosomal dominant;Somatic mutation	3'utr,non-coding exon	3'utr		AD	Benign			None	0.00348863								99	None	1.23		1	13	0	0	0	0				546	1.181	B											BA1,BP6_Very Strong,BP4_Strong		Benign		PASS
chr19:43526358 G⇒C	chr19	43526358	rs199921503	G	C	SNV	NM_014297.5:c.227-9C>G(p.?)	Homozygous variant	ETHE1,ZNF575			View	Ethylmalonic encephalopathy	Autosomal recessive	intronic,splicing,non-coding exon	intronic,splicing		AR	Benign			None	0.00349357								49	None	1.23		1	12	0	0	0	0		0.009077	0.1	9	17.68	B											BP6_Very Strong,BS1,BS2,BP4_Strong		Benign		PASS
chr14:23419476 G⇒A	chr14	23419476	rs45467397	G	A	SNV	NM_000257.4:c.3853+7C>T(p.?)	Homozygous variant	MYH7			View	Congenital myopathy 7B;Left ventricular noncompaction 5;Laing distal myopathy;Cardiomyopathy;Congenital myopathy 7A	Autosomal recessive;Digenic dominant;Autosomal dominant	intronic,splicing	intronic,splicing		AD/AR	Benign			None	0.00366911								58	None	1.23		0	9	0	0	0	0		5.757E-05	0.002	7	3.344	B											BP6_Very Strong,BS1,BS2,BP4_Strong		Benign		PASS
chr15:45361262 C⇒T	chr15	45361262	rs1145087	C	T	SNV	NM_001482.3:c.*847G>A(p.?)	Heterozygous	GATM			View	Cerebral creatine deficiency syndrome 3;Fanconi renotubular syndrome 1	Autosomal recessive;Autosomal dominant	3'utr,3'flank,non-coding exon	3'utr		AD/AR	Benign			None	0.00414234								73	None	1.23		1	0	0	0	0	0				960	10.02	B											BP6_Very Strong,BS1,BS2,BP4_Strong		Benign		PASS
chr15:25355883 A⇒G	chr15	25355883	rs79328837	A	G	SNV	NM_130839.5:c.2124+9T>C(p.?)	Homozygous variant	SNHG14,UBE3A			View	Angelman syndrome	Autosomal dominant	intronic,splicing	intronic,splicing		AD	Benign			None	0.00424572								25	None	1.23		0	12	0	0	0	0				9	5.718	B											BP6_Very Strong,BS1,BS2,BP4_Strong		Benign		PASS
chr17:80110928 G⇒A	chr17	80110928	rs111261964	G	A	SNV	NM_000152.5:c.1552-13G>A(p.?)	Heterozygous	GAA			View	Glycogen storage disease II	Autosomal recessive	intronic	intronic		AR	Likely Benign			None	0.00442943								35	None	1.23		0	16	1	0	0	0				13	2.498	B											BP6_Very Strong,BS1,BS2,BP4_Strong		Benign		PASS
chr12:112477619 A⇒C	chr12	112477619	rs187389813	A	C	SNV	NM_002834.5:c.854-32A>C(p.?)	Homozygous variant	PTPN11			View	LEOPARD syndrome 1;Leukemia;Noonan syndrome 1;Metachondromatosis	Autosomal dominant	intronic,5'flank	intronic		AD	Benign			None	0.00445591								34	None	1.23		1	2	0	0	0	0	COSV61015082			32	0.479	B											BA1,BP6_Very Strong,BP4_Strong		Benign		PASS
chr15:89317577 T⇒G	chr15	89317577	rs2307436	T	G	SNV	NM_002693.3:c.3483-41A>C(p.?)	Heterozygous	FANCI,POLG,POLGARF			View	Progressive external ophthalmoplegia;Mitochondrial recessive ataxia syndrome (includes SANDO and SCAE);Mitochondrial DNA depletion syndrome 4A (Alpers type);Fanconi anemia;Mitochondrial DNA depletion syndrome 4B (MNGIE type)	Autosomal recessive;Autosomal dominant	intronic,3'flank,non-coding exon	intronic		AD/AR	Benign			None	0.00455374								55	None	1.23		1	8	0	0	0	0				41	3.898	B											BA1,BP6_Very Strong,BP4_Strong		Benign		PASS
chr17:47310721 C⇒T	chr17	47310721	rs192380904	C	T	SNV	NM_000212.3:c.*517C>T(p.?)	Heterozygous	ITGB3,ENSG00000259753,EFCAB13-DT			View	Purpura;{Myocardial infarction;Glanzmann thrombasthenia 2;Bleeding disorder;Thrombocytopenia	Autosomal recessive	intronic,3'utr	3'utr		AD/AR	Benign			None	0.00550317								53	None	1.23		0	2	0	0	0	0				583	2.773	B											BP6_Very Strong,BS1,BS2,BP4_Strong		Benign		PASS
chr19:11110613 C⇒T	chr19	11110613	rs55792959	C	T	SNV	NM_000527.5:c.941-39C>T(p.?)	Heterozygous	LDLR			View	Hypercholesterolemia;LDL cholesterol level QTL2	Autosomal recessive;Autosomal dominant	intronic,5'flank	intronic		AD/AR	Benign			None	0.00561075								76	None	1.23		1	36	0	0	0	0				39	4.31	B											BP6_Very Strong,BS1,BS2,BP4_Strong		Benign		PASS
chr11:108268393 G⇒T	chr11	108268393	rs2234994	G	T	SNV	NM_000051.4:c.2639-17G>T(p.?)	Heterozygous	ATM			View	T-cell prolymphocytic leukemia;Lymphoma;Ataxia-telangiectasia;{Breast cancer	Autosomal recessive;Autosomal dominant;Somatic mutation	intronic,5'flank,3'flank	intronic		AD/AR	Benign			None	0.00579559								26	None	1.23		2	17	0	0	0	0	COSV99588535			17	2.07	B											BA1,BP6_Very Strong,BP4_Strong		Benign		PASS
chr21:34789942 delC	chr21	34789942	rs201977305	C		Deletion (1)	NM_001754.5:c.*2193del(p.?)	Heterozygous	RUNX1			View	Leukemia;Platelet disorder	Autosomal dominant;Somatic mutation	3'utr	3'utr		AD	Benign			None	0.00642743								41	None	1.23		1	7	0	0	0	0				2669													BP6_Very Strong,BS1,BS2,BP4_Strong		Benign		PASS
chr16:68835549 T⇒A	chr16	68835549	rs181705992	T	A	SNV	NM_004360.5:(p.?)	Heterozygous	CDH1			View	Diffuse gastric and lobular breast cancer syndrome with or without cleft lip and/or palate;Blepharocheilodontic syndrome 1;Endometrial carcinoma;Ovarian cancer;Breast cancer;{Prostate cancer	Autosomal dominant;X-linked;Somatic mutation	3'flank				Benign			None	0.00686532								33	None	1.23		2	0	0	0	0	0					1.753	B											BP6_Very Strong,BS1,BS2,BP4_Strong		Benign		PASS
chr17:47284413 G⇒A	chr17	47284413	rs147055245	G	A	SNV	NM_000212.3:c.362-30G>A(p.?)	Homozygous variant	ITGB3,ENSG00000259753			View	Purpura;{Myocardial infarction;Glanzmann thrombasthenia 2;Bleeding disorder;Thrombocytopenia	Autosomal recessive	intronic	intronic		AD/AR	Benign			None	0.00721119								38	None	1.23		1	26	0	0	0	0				30	3.749	B											BA1,BP6_Very Strong,BP4_Strong		Benign		PASS
chr21:34788516 T⇒C	chr21	34788516	rs139372063	T	C	SNV	NM_001754.5:c.*3619A>G(p.?)	Homozygous variant	RUNX1			View	Leukemia;Platelet disorder	Autosomal dominant;Somatic mutation	3'utr	3'utr		AD	Benign			None	0.00787593								83	None	1.23		1	6	0	0	0	0				4095	13.99	B											BP6_Very Strong,BS1,BS2,BP4_Strong		Benign		PASS
chr21:34790669 C⇒T	chr21	34790669	rs144796880	C	T	SNV	NM_001754.5:c.*1466G>A(p.?)	Heterozygous	RUNX1			View	Leukemia;Platelet disorder	Autosomal dominant;Somatic mutation	3'utr	3'utr		AD	Benign			None	0.00811663								57	None	1.23		1	33	1	0	0	0				1942	8.118	B											BP6_Very Strong,BS1,BS2,BP4_Strong		Benign		PASS
chr21:34789075 A⇒G	chr21	34789075	rs76478380	A	G	SNV	NM_001754.5:c.*3060T>C(p.?)	Homozygous variant	RUNX1			View	Leukemia;Platelet disorder	Autosomal dominant;Somatic mutation	3'utr	3'utr		AD	Benign			None	0.00854168								58	None	1.23		1	6	0	0	0	0				3536	5.69	B											BP6_Very Strong,BS1,BS2,BP4_Strong		Benign		PASS
chr2:39013966 G⇒A	chr2	39013966	rs56219475	G	A	SNV	NM_005633.4:c.1964C>T(p.(Pro655Leu))	Heterozygous	SOS1			View	Noonan syndrome 4;?Fibromatosis	Autosomal dominant	coding,5'flank,non-coding exon	coding	missense	AD	Benign			None	0.0085994		0.306,0.306,0.309	['T', 'T', 'T']	D			0.6960000000000002	90	None	1.23		1	41	1	0	0	0				24	22.5	B	-0.4297	T	-0.3796	T	-0.02553	B	0.091,0.091,0.091		-1.067	T	BP6_Very Strong,BS1,BS2,BP4_Strong		Benign		PASS
chr17:7219921 T⇒C	chr17	7219921	rs77051465	T	C	SNV	NM_001321074.1:c.-1072A>G(p.?)	Homozygous variant	ACADVL,DLG4			View	VLCAD deficiency;Intellectual developmental disorder	Autosomal recessive;Autosomal dominant	5'flank,intronic,non-coding exon,5'utr	5'utr		AD	Benign			None	0.00865641								38	None	1.23		0	33	2	0	0	0	COSV57236878			126	8.052	B											BP6_Very Strong,BS1,BS2,BP4_Strong		Benign		PASS
chr21:34789493 T⇒C	chr21	34789493	rs112327235	T	C	SNV	NM_001754.5:c.*2642A>G(p.?)	Homozygous variant	RUNX1			View	Leukemia;Platelet disorder	Autosomal dominant;Somatic mutation	3'utr	3'utr		AD	Benign			None	0.00936433								89	None	1.23		0	54	0	0	0	0				3118	5.322	B											BP6_Very Strong,BS1,BS2,BP4_Strong		Benign		PASS
chr17:80118786 C⇒T	chr17	80118786	rs1800315	C	T	SNV	NM_000152.5:c.2780C>T(p.(Thr927Ile))	Homozygous variant	GAA			View	Glycogen storage disease II	Autosomal recessive	coding,non-coding exon	coding	missense	AR	Benign			None	0.0102931		0.04,0.04	['D', 'D']	P			0.39160000000000006	44	None	1.23		4	43	0	0	0	0	COSV56408041			20	22.2	B	-0.3397	T	-0.1536	T	0.4017	U	0.481,0.481		-0.927	T	BA1,BP6_Very Strong,BP4_Strong		Benign		PASS
chr21:34880282 A⇒C	chr21	34880282	rs75181041	A	C	SNV	NM_001754.5:c.508+275T>G(p.?)	Homozygous variant	RUNX1,RUNX1-AS1			View	Leukemia;Platelet disorder	Autosomal dominant;Somatic mutation	intronic,3'flank	intronic		AD	Benign			None	0.0103598								100	None	1.23		1	1	0	0	0	0				275	3.727	B											BP6_Very Strong,BS1,BS2,BP4_Strong		Benign		PASS
chr17:44385686 G⇒C	chr17	44385686	rs76066357	G	C	SNV	NM_000419.5:c.439C>G(p.(Leu147Val))	Heterozygous	ITGA2B			View	Bleeding disorder;Glanzmann thrombasthenia 1;Thrombocytopenia	Autosomal recessive;Autosomal dominant	coding,non-coding exon,5'flank	coding	missense	AD/AR	Benign			None	0.0116386		0.119	['T']	N			0.38170000000000004	60	None	1.23		0	52	1	0	0	0	COSV99289415			31	15.89	B	-0.4752	T	-0.4431	T	-0.7659	B	0.053		-0.9159	T	BP6_Very Strong,BS1,BS2,BP4_Strong		Benign		PASS
chr21:34792014 C⇒G	chr21	34792014	rs549844608	C	G	SNV	NM_001754.5:c.*121G>C(p.?)	Homozygous variant	RUNX1			View	Leukemia;Platelet disorder	Autosomal dominant;Somatic mutation	3'utr,non-coding exon	3'utr		AD	Benign			None	0.0119813								29	None	1.23		0	18	0	0	0	0	COSV55877677			597	3.902	B											BP6_Very Strong,BS1,BS2,BP4_Strong		Benign		PASS
chr2:26480866 C⇒T	chr2	26480866	rs55676840	C	T	SNV	NM_194248.3:c.1723G>A(p.(Val575Met))	Homozygous variant	OTOF			View	Deafness;Auditory neuropathy	Autosomal recessive	coding	coding	missense	AR	Benign			None	0.0123383		0.276,0.26	['T', 'T']	D			0.5699000000000001	58	None	1.23		3	35	1	0	0	0	COSV55506444			81	22.9	B	-0.2741	T	-0.1365	T	0.1451	B	0.378,0.378		-0.36300000000000004	T	BP6_Very Strong,BS1,BS2,BP4_Strong		Benign		PASS
chr21:34792091 G⇒C	chr21	34792091	rs535532916	G	C	SNV	NM_001754.5:c.*44C>G(p.?)	Homozygous variant	RUNX1			View	Leukemia;Platelet disorder	Autosomal dominant;Somatic mutation	3'utr,non-coding exon	3'utr		AD	Benign			None	0.0124025								66	None	1.23		0	29	0	0	0	0				520	1.678	B											BP6_Very Strong,BS1,BS2,BP4_Strong		Benign		PASS
chr21:34791651 A⇒G	chr21	34791651	rs147934675	A	G	SNV	NM_001754.5:c.*484T>C(p.?)	Homozygous variant	RUNX1			View	Leukemia;Platelet disorder	Autosomal dominant;Somatic mutation	3'utr,3'flank	3'utr		AD	Benign			None	0.0125584								11	None	1.23		1	34	1	0	0	0				960	6.148	B											BP6_Very Strong,BS1,BS2,BP4_Strong		Benign		PASS
chr12:112453399 G⇒C	chr12	112453399	rs41304351	G	C	SNV	NM_002834.5:c.525+12G>C(p.?)	Homozygous variant	PTPN11			View	LEOPARD syndrome 1;Leukemia;Noonan syndrome 1;Metachondromatosis	Autosomal dominant	intronic	intronic		AD	Benign			None	0.0134006								62	None	1.23		2	36	1	0	0	0	COSV100692736			12	0.307	B											BP6_Very Strong,BS1,BS2,BP4_Strong		Benign		PASS
chr16:68835372 G⇒A	chr16	68835372	rs35779350	G	A	SNV	NM_004360.5:c.*1873G>A(p.?)	Homozygous variant	CDH1			View	Diffuse gastric and lobular breast cancer syndrome with or without cleft lip and/or palate;Blepharocheilodontic syndrome 1;Endometrial carcinoma;Ovarian cancer;Breast cancer;{Prostate cancer	Autosomal dominant;X-linked;Somatic mutation	3'utr,3'flank	3'utr		AD/X-Linked Recessive	Benign			None	0.0141483								26	None	1.23		1	3	0	0	0	0				2083	0.672	B											BA1,BP6_Very Strong,BP4_Strong		Benign		PASS
chr11:36593011 G⇒T	chr11	36593011	rs34629171	G	T	SNV	NM_000536.4:c.1158C>A(p.(Phe386Leu))	Heterozygous	RAG1,RAG2			View	Severe combined immunodeficiency;Combined cellular and humoral immune defects with granulomas;Alpha/beta T-cell lymphopenia with gamma/delta T-cell expansion;Omenn syndrome	Autosomal recessive	coding,intronic,non-coding exon	coding	missense	AR	Benign			None	0.0153238		0.0,None	['D', None]	D			0.7258000000000001	78	None	1.23		0	22	1	0	0	0				45	24.3	U	-0.2288	T	-0.08456	T	0.6303	U	0.798,None		0.7207000000000001	D	BP6_Very Strong,BS1,BS2,BP4_Strong		Benign		PASS
chr21:34791123 G⇒A	chr21	34791123	rs55767668	G	A	SNV	NM_001754.5:c.*1012C>T(p.?)	Heterozygous	RUNX1			View	Leukemia;Platelet disorder	Autosomal dominant;Somatic mutation	3'utr	3'utr		AD	Benign			None	0.0158672								58	None	1.23		1	42	1	0	0	0	COSV55874870			1488	6.787	B											BP6_Very Strong,BS1,BS2,BP4_Strong		Benign		PASS
chr19:38527707 G⇒C	chr19	38527707	rs55876273	G	C	SNV	NM_000540.3:c.10747G>C(p.(Glu3583Gln))	Homozygous variant	RYR1,ENSG00000269445			View	{Malignant hyperthermia susceptibility 1};Congenital myopathy 1B;Congenital myopathy 1A;King-Denborough syndrome	Autosomal recessive;Autosomal dominant	coding,5'flank,non-coding exon	coding	missense	AD/AR	Benign			None	0.0200051		0.234,0.23	['T', 'T']	N			0.4408000000000001	52	None	1.23		0	48	0	0	0	0				61	21.5	B	-0.3399	T	-0.2428	T	-0.03864	B	0.32,0.32		0.09340000000000002	D	BP6_Very Strong,BS1,BS2,BP4_Strong		Benign		PASS
chr12:102839253 G⇒A	chr12	102839253	rs62509021	G	A	SNV	ENST00000553106.6:c.1316-35C>T(p.?)	Heterozygous	PAH			View	Phenylketonuria;[Hyperphenylalaninemia	Autosomal recessive	intronic	intronic		AR	Benign			None	0.0223232								53	None	1.23		0	70	0	0	0	0				35	0.021	B											BP6_Very Strong,BS1,BS2,BP4_Strong		Benign		PASS
chr21:34834224 G⇒A	chr21	34834224	rs55789220	G	A	SNV	NM_001754.5:c.805+186C>T(p.?)	Heterozygous	RUNX1			View	Leukemia;Platelet disorder	Autosomal dominant;Somatic mutation	intronic,3'flank,non-coding exon	intronic		AD	Benign			None	0.022361								100	None	1.23		1	10	1	0	0	0				186	1.633	B											BA1,BP6_Very Strong,BP4_Strong		Benign		PASS
chr21:34791216 T⇒C	chr21	34791216	rs8131520	T	C	SNV	NM_001754.5:c.*919A>G(p.?)	Heterozygous	RUNX1			View	Leukemia;Platelet disorder	Autosomal dominant;Somatic mutation	3'utr	3'utr		AD	Benign			None	0.0232674								47	None	1.23		0	35	1	0	0	0	COSV55874878			1395	1.711	B											BP6_Very Strong,BS1,BS2,BP4_Strong		Benign		PASS
chr21:34788561 T⇒C	chr21	34788561	rs113375138	T	C	SNV	NM_001754.5:c.*3574A>G(p.?)	Homozygous variant	RUNX1			View	Leukemia;Platelet disorder	Autosomal dominant;Somatic mutation	3'utr	3'utr		AD	Benign			None	0.0237196								56	None	1.23		1	8	0	0	0	0				4050	0.276	B											BA1,BP6_Very Strong,BP4_Strong		Benign		PASS
chr21:34789365 G⇒C	chr21	34789365	rs75192893	G	C	SNV	NM_001754.5:c.*2770C>G(p.?)	Homozygous variant	RUNX1			View	Leukemia;Platelet disorder	Autosomal dominant;Somatic mutation	3'utr	3'utr		AD	Benign			None	0.0259105								98	None	1.23		1	91	0	0	0	0				3246	1.198	B											BP6_Very Strong,BS1,BS2,BP4_Strong		Benign		PASS
chr21:34788103 A⇒G	chr21	34788103	rs78335539	A	G	SNV	NM_001754.5:c.*4032T>C(p.?)	Homozygous variant	RUNX1			View	Leukemia;Platelet disorder	Autosomal dominant;Somatic mutation	3'utr	3'utr		AD	Benign			None	0.0271126								90	None	1.23		1	9	0	0	0	0				4508	7.49	B											BA1,BP6_Very Strong,BP4_Strong		Benign		PASS
chr21:34789367 T⇒G	chr21	34789367	rs74950917	T	G	SNV	NM_001754.5:c.*2768A>C(p.?)	Homozygous variant	RUNX1			View	Leukemia;Platelet disorder	Autosomal dominant;Somatic mutation	3'utr	3'utr		AD	Benign			None	0.0271272								65	None	1.23		1	9	0	0	0	0				3244	0.072	B											BA1,BP6_Very Strong,BP4_Strong		Benign		PASS
chr21:34788755 T⇒C	chr21	34788755	rs79122814	T	C	SNV	NM_001754.5:c.*3380A>G(p.?)	Homozygous variant	RUNX1			View	Leukemia;Platelet disorder	Autosomal dominant;Somatic mutation	3'utr	3'utr		AD	Benign			None	0.0286784								94	None	1.23		1	16	0	0	0	0				3856	3.276	B											BA1,BP6_Very Strong,BP4_Strong		Benign		PASS
chr17:80104857 G⇒A	chr17	80104857	rs1800299	G	A	SNV	NM_000152.5:c.271G>A(p.(Asp91Asn))	Heterozygous	GAA			View	Glycogen storage disease II	Autosomal recessive	coding,non-coding exon	coding	missense	AR	Benign			None	0.0289745		None,None,0.101,0.101	[None, None, 'T', 'T']	D			0.6690000000000002	52	None	1.23		1	116	2	0	0	0	COSV56408897			276	25.6	P	-0.4142	T	-0.3421	T	0.6181	U	None,None,0.396,0.396		-0.7913	T	BP6_Very Strong,BS1,BS2,BP4_Strong,BS3_Supporting,PM1_Supporting		Benign		PASS
chr17:80117714 G⇒A	chr17	80117714	rs1800314	G	A	SNV	NM_000152.5:c.2446G>A(p.(Val816Ile))	Homozygous variant	GAA			View	Glycogen storage disease II	Autosomal recessive	coding,non-coding exon	coding	missense	AR	Benign			None	0.0294812		0.158,0.158	['T', 'T']	P			0.28890000000000005	69	None	1.23		0	0	0	0	0	0	COSV56408745			36	5.793	B	-0.4683	T	-0.3273	T	-1.251	B	0.301,0.301		-0.9939	T	BA1,BP6_Very Strong,BP4_Strong		Benign		PASS
chr16:68834088 C⇒T	chr16	68834088	rs8049282	C	T	SNV	NM_004360.5:c.*589C>T(p.?)	Homozygous variant	CDH1			View	Diffuse gastric and lobular breast cancer syndrome with or without cleft lip and/or palate;Blepharocheilodontic syndrome 1;Endometrial carcinoma;Ovarian cancer;Breast cancer;{Prostate cancer	Autosomal dominant;X-linked;Somatic mutation	3'utr,non-coding exon	3'utr		AD/X-Linked Recessive	Benign			None	0.0333255								45	None	1.23		0	0	0	0	0	0				799	3.479	B											BA1,BP6_Very Strong,BP4_Strong		Benign		PASS
chr21:34789850 T⇒G	chr21	34789850	rs75749444	T	G	SNV	NM_001754.5:c.*2285A>C(p.?)	Homozygous variant	RUNX1			View	Leukemia;Platelet disorder	Autosomal dominant;Somatic mutation	3'utr	3'utr		AD	Benign			None	0.0346977								11	None	1.23		1	17	0	0	0	0				2761	1.387	B											BA1,BP6_Very Strong,BP4_Strong		Benign		PASS
chr21:34790997 G⇒T	chr21	34790997	rs55744508	G	T	SNV	NM_001754.5:c.*1138C>A(p.?)	Heterozygous	RUNX1			View	Leukemia;Platelet disorder	Autosomal dominant;Somatic mutation	3'utr	3'utr		AD	Benign			None	0.0355327								40	None	1.23		4	116	1	0	0	0				1614	1.83	B											BA1,BP6_Very Strong,BP4_Strong		Benign		PASS
chr15:89318595 T⇒C	chr15	89318595	rs2307441	T	C	SNV	NM_002693.3:c.3428A>G(p.(Glu1143Gly))	Heterozygous	POLG,POLGARF			View	Mitochondrial recessive ataxia syndrome (includes SANDO and SCAE);Mitochondrial DNA depletion syndrome 4A (Alpers type);Progressive external ophthalmoplegia;Mitochondrial DNA depletion syndrome 4B (MNGIE type)	Autosomal recessive;Autosomal dominant	coding,3'utr,3'flank,non-coding exon	coding	missense	AD/AR	Benign			None	0.0383389		0.038,0.038	['D', 'D']	D			0.42280000000000006	100	None	1.23		4	148	3	0	0	0	COSV51520517			55	22.9	B	-0.2506	T	-0.1013	T	0.1193	B	0.576,0.576		0.2652	D	BP6_Very Strong,BS1,BS2,BP4_Strong		Benign		PASS
chr19:43507856 C⇒T	chr19	43507856	rs150923593	C	T	SNV	NM_014297.5:c.712+88G>A(p.?)	Heterozygous	ETHE1			View	Ethylmalonic encephalopathy	Autosomal recessive	intronic,non-coding exon,3'utr	intronic		AR	Benign			None	0.0386002								86	None	1.23		24	182	0	0	0	0				88	2.562	B											BA1,BP6_Very Strong,BP4_Strong		Benign		PASS
chr21:34791576 A⇒G	chr21	34791576	rs73362827	A	G	SNV	NM_001754.5:c.*559T>C(p.?)	Heterozygous	RUNX1			View	Leukemia;Platelet disorder	Autosomal dominant;Somatic mutation	3'utr,3'flank	3'utr		AD	Benign			None	0.0418057								11	None	1.23		1	13	0	0	0	0				1035	5.399	B											BA1,BP6_Very Strong,BP4_Strong		Benign		PASS
chr21:34789661 A⇒G	chr21	34789661	rs56202419	A	G	SNV	NM_001754.5:c.*2474T>C(p.?)	Homozygous variant	RUNX1			View	Leukemia;Platelet disorder	Autosomal dominant;Somatic mutation	3'utr	3'utr		AD	Benign			None	0.044587								69	None	1.23		2	50	1	0	0	0				2950	0.086	B											BA1,BP6_Very Strong,BP4_Strong		Benign		PASS
chr21:35048577 C⇒T	chr21	35048577	rs73900787	C	T	SNV	NM_001754.5:c.58+265G>A(p.?)	Heterozygous	RUNX1			View	Leukemia;Platelet disorder	Autosomal dominant;Somatic mutation	intronic	intronic		AD	Benign			None	0.0527439								80	None	1.23		0	0	0	0	0	0				265	0.076	B											BA1,BP6_Very Strong,BP4_Strong		Benign		PASS
chr16:68808577 G⇒C	chr16	68808577	rs33963999	G	C	SNV	NM_004360.5:c.531+10G>C(p.?)	Homozygous variant	CDH1			View	Diffuse gastric and lobular breast cancer syndrome with or without cleft lip and/or palate;Blepharocheilodontic syndrome 1;Endometrial carcinoma;Ovarian cancer;Breast cancer;{Prostate cancer	Autosomal dominant;X-linked;Somatic mutation	intronic,splicing	intronic,splicing		AD/X-Linked Recessive	Benign			None	0.0538123								40	None	1.23		2	106	1	0	0	0	COSV55728473			10	10.76	B											BA1,BP6_Very Strong,BP4_Strong		Benign		PASS
chr19:43511173 A⇒C	chr19	43511173	rs117069120	A	C	SNV	NM_014297.5:c.505+264T>G(p.?)	Homozygous variant	ETHE1			View	Ethylmalonic encephalopathy	Autosomal recessive	intronic,3'flank	intronic		AR	Benign			None	0.0809917								97	None	1.23		0	0	0	0	0	0				264	1.643	B											BA1,BP6_Very Strong,BP4_Strong		Benign		PASS
chr15:66489710 C⇒T	chr15	66489710	rs41306345	C	T	SNV	NM_002755.4:c.1023-8C>T(p.?)	Heterozygous	MAP2K1,SNAPC5,ENSG00000261351			View	Melorheostosis;Cardiofaciocutaneous syndrome 3	Autosomal dominant	3'flank,intronic,splicing,non-coding exon	intronic,splicing		AD	Benign			None	0.0841995								61	None	1.23		0	0	0	0	0	0	COSV57233926	0.0003322	0.008	8	14.63	B											BA1,BP6_Very Strong,BP4_Strong		Benign		PASS
chrX:153693623 G⇒A	chrX	153693623	rs2071028	G	A	SNV	NM_005629.4:c.1141+37G>A(p.?)	Homozygous variant	SLC6A8			View	Cerebral creatine deficiency syndrome 1	X-linked recessive	intronic	intronic		X-Linked Recessive	Benign			None	0.0960155								63	None	1.23		0	0	0	0	0	0	COSV53471997			37	0.136	B											BA1,BP6_Very Strong,BP4_Strong		Benign		PASS
chr19:1397444 G⇒A	chr19	1397444	rs17851582	G	A	SNV	NM_000156.6:c.626C>T(p.(Thr209Met))	Heterozygous	GAMT			View	Cerebral creatine deficiency syndrome 2	Autosomal recessive	3'flank,coding,non-coding exon	coding	missense	AR	Benign			None	0.0962302		0.192,None	['T', None]	D				100	None	1.23		0	0	0	0	0	0	COSV52041101			56	8.391	B	-0.324	T	-0.1513	T	0.1707	B	0.313,None		-0.6663000000000001	T	BA1,BP6_Very Strong,BP4_Strong		Benign		PASS
chr1:173907567 C⇒T	chr1	173907567	rs2759328	C	T	SNV	ENST00000367698.4:c.1154-53G>A(p.?)	Homozygous variant	SERPINC1			View	Thrombophilia 7 due to antithrombin III deficiency	Autosomal recessive;Autosomal dominant	intronic	intronic		AD/AR	Benign			None	0.114952								37	None	1.23		0	0	0	0	0	0	COSV62929491			53	2.214	B											BA1,BP6_Very Strong,BP4_Strong		Benign		PASS
chr1:173907423 C⇒G	chr1	173907423	rs677	C	G	SNV	ENST00000367698.4:c.1218+27G>C(p.?)	Heterozygous	SERPINC1			View	Thrombophilia 7 due to antithrombin III deficiency	Autosomal recessive;Autosomal dominant	intronic	intronic		AD/AR	Benign			None	0.120335								54	None	1.23		0	0	0	0	0	0	COSV62929040			27	0.046	B											BA1,BP6_Very Strong,BP4_Strong		Benign		PASS
chr16:68823386 T⇒C	chr16	68823386	rs2276330	T	C	SNV	NM_004360.5:c.1937-13T>C(p.?)	Homozygous variant	CDH1,FTLP14,ENSG00000260798			View	Diffuse gastric and lobular breast cancer syndrome with or without cleft lip and/or palate;Blepharocheilodontic syndrome 1;Endometrial carcinoma;Ovarian cancer;Breast cancer;{Prostate cancer	Autosomal dominant;X-linked;Somatic mutation	intronic,3'flank,non-coding exon	intronic		AD/X-Linked Recessive	Benign			None	0.121634								55	None	1.23		0	0	0	0	0	0	COSV55727021			13	10.55	B											BA1,BP6_Very Strong,BP4_Strong		Benign		PASS
chr12:102917201 T⇒G	chr12	102917201	rs2280615	T	G	SNV	ENST00000553106.6:c.-71A>C(p.?)	Heterozygous	PAH			View	Phenylketonuria;[Hyperphenylalaninemia	Autosomal recessive	5'utr,non-coding exon,intronic,5'flank	5'utr		AR	Benign			None	0.133621								46	None	1.23		0	0	0	0	0	0				25	10.66	B											BA1,BP6_Very Strong,BP4_Strong		Benign		PASS
chr11:36575763 A⇒G	chr11	36575763	rs2227973	A	G	SNV	NM_000448.3:c.2459A>G(p.(Lys820Arg))	Heterozygous	RAG1,RAG2			View	Severe combined immunodeficiency;Combined cellular and humoral immune defects with granulomas;Alpha/beta T-cell lymphopenia with gamma/delta T-cell expansion;Omenn syndrome	Autosomal recessive	coding,non-coding exon	coding	missense	AD/AR	Benign			None	0.135878		0.001	['D']	P			0.33360000000000006	84	None	1.23		0	0	0	0	0	0	COSV55024177			209	17.25	B	-0.5083	T	-0.359	T	-0.2684	B	0.204		-0.9488000000000001	T	BA1,BP6_Very Strong,BP4_Strong		Benign		PASS
chr19:43507763 T⇒C	chr19	43507763	rs12985024	T	C	SNV	NM_014297.5:c.712+181A>G(p.?)	Homozygous variant	ETHE1			View	Ethylmalonic encephalopathy	Autosomal recessive	intronic,non-coding exon,3'utr	intronic		AR	Benign			None	0.145049								89	None	1.23		0	0	0	0	0	0				181	6.721	B											BA1,BP6_Very Strong,BP4_Strong		Benign		PASS
chr21:35049034 T⇒C	chr21	35049034	rs56045941	T	C	SNV	NM_001754.5:c.-59-76A>G(p.?)	Heterozygous	RUNX1			View	Leukemia;Platelet disorder	Autosomal dominant;Somatic mutation	intronic,5'utr	intronic		AD	Benign			None	0.146288								56	None	1.23		0	0	0	0	0	0				47	3.677	B											BA1,BP6_Very Strong,BP4_Strong		Benign		PASS
chr16:68833553 C⇒T	chr16	68833553	rs1801026	C	T	SNV	NM_004360.5:c.*54C>T(p.?)	Heterozygous	CDH1			View	Diffuse gastric and lobular breast cancer syndrome with or without cleft lip and/or palate;Blepharocheilodontic syndrome 1;Endometrial carcinoma;Ovarian cancer;Breast cancer;{Prostate cancer	Autosomal dominant;X-linked;Somatic mutation	3'utr,non-coding exon,3'flank	3'utr		AD/X-Linked Recessive	Benign			None	0.151603								83	None	1.23		0	0	0	0	0	0	COSV55730964			264	0.928	B											BA1,BP6_Very Strong,BP4_Strong		Benign		PASS
chr14:23431585 G⇒A	chr14	23431585	rs2069542	G	A	SNV	NM_000257.4:c.732C>T(p.(Phe244=))	Homozygous variant	MYH7			View	Congenital myopathy 7B;Left ventricular noncompaction 5;Laing distal myopathy;Cardiomyopathy;Congenital myopathy 7A	Autosomal recessive;Digenic dominant;Autosomal dominant	coding,splicing,splicing-ACMG	coding,splicing,splicing-ACMG	synonymous	AD/AR	Benign			None	0.16485								15	None	1.23		0	0	0	0	0	0	COSV62521944	0.0008311	0.104	1	1.816	B											BA1,BP6_Very Strong,BP4_Strong		Benign		PASS
chr12:102912772 A⇒G	chr12	102912772	rs17842947	A	G	SNV	ENST00000553106.6:c.168+19T>C(p.?)	Heterozygous	PAH			View	Phenylketonuria;[Hyperphenylalaninemia	Autosomal recessive	intronic	intronic		AR	Benign			None	0.1706								65	None	1.23		0	0	0	0	0	0	COSV61016895			19	12.72	B											BA1,BP6_Very Strong,BP4_Strong		Benign		PASS
chr16:68834619 T⇒C	chr16	68834619	rs13689	T	C	SNV	NM_004360.5:c.*1120T>C(p.?)	Homozygous variant	CDH1			View	Diffuse gastric and lobular breast cancer syndrome with or without cleft lip and/or palate;Blepharocheilodontic syndrome 1;Endometrial carcinoma;Ovarian cancer;Breast cancer;{Prostate cancer	Autosomal dominant;X-linked;Somatic mutation	3'utr,non-coding exon	3'utr		AD/X-Linked Recessive	Benign			None	0.177775								83	None	1.23		0	0	0	0	0	0	COSV55740499			1330	0.46	B											BA1,BP6_Very Strong,BP4_Strong		Benign		PASS
chr12:102877572 G⇒A	chr12	102877572	rs2037639	G	A	SNV	ENST00000553106.6:c.353-22C>T(p.?)	Heterozygous	PAH			View	Phenylketonuria;[Hyperphenylalaninemia	Autosomal recessive	intronic	intronic		AR	Benign			None	0.247034								56	None	1.23		0	0	0	0	0	0				22	2.239	B											BA1,BP6_Very Strong,BP4_Strong		Benign		PASS
chr12:102852922 C⇒T	chr12	102852922	rs1042503	C	T	SNV	ENST00000553106.6:c.735G>A(p.(Val245=))	Heterozygous	PAH			View	Phenylketonuria;[Hyperphenylalaninemia	Autosomal recessive	coding,non-coding exon,5'flank	coding	synonymous	AR	Benign			None	0.259766								38	None	1.23		0	0	0	0	0	0	COSV61020278			29	8.278	B											BA1,BP6_Very Strong,BP4_Strong,BP7,PP5		Benign		PASS
chr12:102866495 T⇒G	chr12	102866495	rs10860933	T	G	SNV	ENST00000553106.6:c.509+101A>C(p.?)	Homozygous variant	PAH			View	Phenylketonuria;[Hyperphenylalaninemia	Autosomal recessive	intronic	intronic		AR	Benign			None	0.265372								72	None	1.23		0	0	0	0	0	0	COSV61020427			101	2.652	B											BA1,BP6_Very Strong,BP4_Strong		Benign		PASS
chr12:102844239 C⇒T	chr12	102844239	rs12580432	C	T	SNV	ENST00000553106.6:c.1065+97G>A(p.?)	Heterozygous	PAH			View	Phenylketonuria;[Hyperphenylalaninemia	Autosomal recessive	intronic	intronic		AR	Benign			None	0.282567								71	None	1.23		0	0	0	0	0	0				97	6.309	B											BA1,BP6_Very Strong,BP4_Strong		Benign		PASS
chr15:45361509 T⇒C	chr15	45361509	rs1049503	T	C	SNV	NM_001482.3:c.*600A>G(p.?)	Homozygous variant	GATM			View	Cerebral creatine deficiency syndrome 3;Fanconi renotubular syndrome 1	Autosomal recessive;Autosomal dominant	3'utr,3'flank,non-coding exon	3'utr		AD/AR	Benign			None	0.320067								81	None	1.23		0	0	0	0	0	0				713	14.42	B											BA1,BP6_Very Strong,BP4_Strong		Benign		PASS
chr12:102917009 G⇒A	chr12	102917009	rs1522296	G	A	SNV	ENST00000553106.6:c.60+62C>T(p.?)	Homozygous variant	PAH			View	Phenylketonuria;[Hyperphenylalaninemia	Autosomal recessive	intronic,3'flank	intronic		AR	Benign			None	0.320237								80	None	1.23		0	0	0	0	0	0	COSV61015018			62	1.803	B											BA1,BP6_Very Strong,BP4_Strong		Benign		PASS
chr12:102855386 C⇒T	chr12	102855386	rs2251905	C	T	SNV	ENST00000553106.6:c.510-54G>A(p.?)	Heterozygous	PAH			View	Phenylketonuria;[Hyperphenylalaninemia	Autosomal recessive	intronic	intronic		AR	Benign			None	0.358089								71	None	1.23		0	0	0	0	0	0	COSV61016573			54	0.002	B											BA1,BP6_Very Strong,BP4_Strong		Benign		PASS
chr10:87961150 T⇒G	chr10	87961150	rs555895	T	G	SNV	NM_000314.8:c.1026+32T>G(p.?)	Heterozygous	PTEN			View	Prostate cancer;{Meningioma};Macrocephaly/autism syndrome;Cowden syndrome 1;{Glioma susceptibility 2};Lhermitte-Duclos disease	Autosomal dominant	intronic,non-coding exon,3'utr	intronic		AD/AR	Benign			None	0.358325								88	None	1.23		0	0	0	0	0	0	COSV64292683			32	0.601	B											BA1,BP6_Very Strong,BP4_Strong		Benign		PASS
chr11:36574050 A⇒G	chr11	36574050	rs3740955	A	G	SNV	NM_000448.3:c.746A>G(p.(His249Arg))	Heterozygous	RAG1			View	Severe combined immunodeficiency;Combined cellular and humoral immune defects with granulomas;Alpha/beta T-cell lymphopenia with gamma/delta T-cell expansion;Omenn syndrome	Autosomal recessive	coding,non-coding exon	coding	missense	AD/AR	Benign			None	0.364246		0.21	['T']	P			0.20690000000000003	14	None	1.23		0	0	0	0	0	0	COSV55024167			760	0.967	B	-0.7703	T	-0.7354	T	-1.354	B	0.026		-0.9228000000000001	T	BA1,BP6_Very Strong,BP4_Strong		Benign		PASS
chr17:44377095 G⇒C	chr17	44377095	rs850730	G	C	SNV	NM_000419.5:c.2188-7C>G(p.?)	Homozygous variant	ITGA2B			View	Bleeding disorder;Glanzmann thrombasthenia 1;Thrombocytopenia	Autosomal recessive;Autosomal dominant	intronic,splicing	intronic,splicing		AD/AR	Benign			None	0.376986								43	None	1.23		0	0	0	0	0	0	COSV52231019	0.005056	0.126	7	3.655	B											BA1,BP6_Very Strong,BP4_Strong		Benign		PASS
chr17:44375697 A⇒C	chr17	44375697	rs5911	A	C	SNV	NM_000419.5:c.2621T>G(p.(Ile874Ser))	Heterozygous	ITGA2B			View	Bleeding disorder;Glanzmann thrombasthenia 1;Thrombocytopenia	Autosomal recessive;Autosomal dominant	coding,non-coding exon,intronic	coding	missense	AD/AR	Benign			None	0.378704		0.211	['T']	P			0.31970000000000004	13	None	1.23		0	0	0	0	0	0	COSV52233480			20	19.09	B	-0.6663	T	-0.586	T	-1.131	B	0.055		-0.9185	T	BA1,BP6_Very Strong,BP4_Strong		Benign		PASS
chr12:102846852 C⇒A	chr12	102846852	rs1522306	C	A	SNV	ENST00000553106.6:c.969+43G>T(p.?)	Heterozygous	PAH			View	Phenylketonuria;[Hyperphenylalaninemia	Autosomal recessive	intronic	intronic		AR	Benign			None	0.402906								93	None	1.23		0	0	0	0	0	0	COSV61015928			43	0.288	B											BA1,BP6_Very Strong,BP4_Strong		Benign		PASS
chr12:102877415 G⇒A	chr12	102877415	rs1718301	G	A	SNV	ENST00000553106.6:c.441+47C>T(p.?)	Heterozygous	PAH			View	Phenylketonuria;[Hyperphenylalaninemia	Autosomal recessive	intronic,3'flank,3'utr	intronic		AR	Benign			None	0.413872								18	None	1.23		0	0	0	0	0	0	COSV61016577			47	0.137	B											BA1,BP6_Very Strong,BP4_Strong		Benign		PASS
chr11:121118626 A⇒G	chr11	121118626	rs612969	A	G	SNV	NM_005422.4:c.1111A>G(p.(Arg371Gly))	Heterozygous	TECTA,TBCEL-TECTA			View	Deafness	Autosomal recessive;Autosomal dominant	coding	coding	missense	AD/AR	Benign			None	0.417958		1.0,None,1.0	['T', None, 'T']	P			0.45330000000000004	96	None	1.23		0	0	0	0	0	0	COSV50693695			93	14.76	B	-0.6986	T	-0.6324	T	-1.015	B	0.161,None,0.161		-0.9089	T	BA1,BP6_Very Strong,BP4_Strong		Benign		PASS
chr21:34792108 G⇒T	chr21	34792108	rs13051066	G	T	SNV	NM_001754.5:c.*27C>A(p.?)	Heterozygous	RUNX1			View	Leukemia;Platelet disorder	Autosomal dominant;Somatic mutation	3'utr,non-coding exon	3'utr		AD	Benign			None	0.427115								64	None	1.23		0	0	0	0	0	0				503	6.453	B											BA1,BP6_Very Strong,BP4_Strong		Benign		PASS
chr19:11110781 G⇒C	chr19	11110781	rs12710260	G	C	SNV	NM_000527.5:c.1060+10G>C(p.?)	Homozygous variant	LDLR			View	Hypercholesterolemia;LDL cholesterol level QTL2	Autosomal recessive;Autosomal dominant	intronic,splicing	intronic,splicing		AD/AR	Benign			None	0.435895								43	None	1.23		0	0	0	0	0	0	COSV52946917			10	0.049	B											BA1,BP6_Very Strong,BP4_Strong		Benign		PASS
chr21:35048739 T⇒C	chr21	35048739	rs8133634	T	C	SNV	NM_001754.5:c.58+103A>G(p.?)	Homozygous variant	RUNX1			View	Leukemia;Platelet disorder	Autosomal dominant;Somatic mutation	intronic	intronic		AD	Benign			None	0.498236								29	None	1.23		0	0	0	0	0	0	COSV55892632			103	6.549	B											BA1,BP6_Very Strong,BP4_Strong		Benign		PASS
chr15:45361169 G⇒A	chr15	45361169	rs1049518	G	A	SNV	NM_001482.3:c.*940C>T(p.?)	Heterozygous	GATM			View	Cerebral creatine deficiency syndrome 3;Fanconi renotubular syndrome 1	Autosomal recessive;Autosomal dominant	3'utr,3'flank,non-coding exon	3'utr		AD/AR	Benign			None	0.561854								70	None	1.23		0	0	0	0	0	0				1053	6.598	B											BA1,BP6_Very Strong,BP4_Strong		Benign		PASS
chr15:89328268 T⇒C	chr15	89328268	rs3176174	T	C	SNV	NM_002693.3:c.1250+188A>G(p.?)	Homozygous variant	POLG,POLGARF			View	Mitochondrial recessive ataxia syndrome (includes SANDO and SCAE);Mitochondrial DNA depletion syndrome 4A (Alpers type);Progressive external ophthalmoplegia;Mitochondrial DNA depletion syndrome 4B (MNGIE type)	Autosomal recessive;Autosomal dominant	intronic,non-coding exon	intronic		AD/AR	Benign			None	0.56717								66	None	1.23		0	0	0	0	0	0				188	3.012	B											BA1,BP6_Very Strong,BP4_Strong		Benign		PASS
chr17:7221432 delT	chr17	7221432	rs370388543	T		Deletion (1)	NM_000018.4:c.478-106del(p.?)	Homozygous variant	ACADVL			View	VLCAD deficiency	Autosomal recessive	intronic,non-coding exon,3'flank	intronic		AR	Benign			None	0.614543								15	None	1.23		0	0	0	0	0	0				87													BA1,BP6_Very Strong,BP4_Strong		Benign		PASS
chr17:7224399 T⇒C	chr17	7224399	rs17671352	T	C	SNV	NM_000018.4:c.1605+6T>C(p.?)	Homozygous variant	ACADVL			View	VLCAD deficiency	Autosomal recessive	intronic,splicing,5'flank,non-coding exon	intronic,splicing		AR	Benign			None	0.61588								97	None	1.23		0	0	0	0	0	0	COSV50040336	0.007159	0.062	6	1.905	B											BA1,BP6_Very Strong,BP4_Strong		Benign		PASS
chr5:35860966 T⇒C	chr5	35860966	rs1494558	T	C	SNV	NM_002185.5:c.197T>C(p.(Ile66Thr))	Homozygous variant	IL7R			View	Immunodeficiency 104	Autosomal recessive	non-coding exon,coding,3'flank	coding	missense	AR	Benign			None	0.656466		0.881,1.0,1.0	['T', 'T', 'T']	P			0.34120000000000006	75	None	1.23		0	0	0	0	0	0	COSV57405776			25	11.13	B	-0.6882	T	-0.6176	T	-1.029	B	0.091,0.091,0.091		-0.9525	T	BA1,BP6_Very Strong,BP4_Strong		Benign		PASS
chr5:35871088 G⇒A	chr5	35871088	rs1494555	G	A	SNV	NM_002185.5:c.412G>A(p.(Val138Ile))	Heterozygous	IL7R			View	Immunodeficiency 104	Autosomal recessive	non-coding exon,coding	coding	missense	AR	Benign			None	0.667431		0.664,0.683	['T', 'T']	P			0.3466000000000001	59	None	1.23		0	0	0	0	0	0	COSV57406117			33	0.02	B	-0.6518	T	-0.5652	T	-1.365	B	0.228,0.228		-0.9741	T	BA1,BP6_Very Strong,BP4_Strong		Benign		PASS
chr17:80105745 C⇒G	chr17	80105745	rs3816256	C	G	SNV	NM_000152.5:c.547-4C>G(p.?)	Heterozygous	GAA			View	Glycogen storage disease II	Autosomal recessive	intronic,splicing	intronic,splicing		AR	Benign			None	0.711856								12	None	1.23		0	0	0	0	0	0	COSV56408701	4.151E-05	0	4	4.721	B											BA1,BP6_Very Strong,BP4_Strong		Benign		PASS
chr17:18143584 T⇒C	chr17	18143584	rs854777	T	C	SNV	NM_016239.4:c.5929T>C(p.(Cys1977Arg))	Heterozygous	MYO15A			View	Deafness	Autosomal recessive	coding	coding	missense	AR	Benign			None	0.743478		None,1.0,None	[None, 'T', None]	P			0.28830000000000006	64	None	1.23		0	0	0	0	0	0	COSV52752023			19	5.521	B	-0.6611	T	-0.5786	T	-1.731	B	None,0.264,None		-0.9588000000000001	T	BA1,BP6_Very Strong,BP4_Strong		Benign		PASS
chr16:68737469 C⇒T	chr16	68737469	rs3743674	C	T	SNV	NM_004360.5:c.48+6C>T(p.?)	Homozygous variant	CDH1			View	Diffuse gastric and lobular breast cancer syndrome with or without cleft lip and/or palate;Blepharocheilodontic syndrome 1;Endometrial carcinoma;Ovarian cancer;Breast cancer;{Prostate cancer	Autosomal dominant;X-linked;Somatic mutation	intronic,splicing	intronic,splicing		AD/X-Linked Recessive	Benign			None	0.866552								62	None	1.23		0	0	0	0	0	0	COSV55733220	1.643E-05	0.032	6	6.856	B											BA1,BP6_Very Strong,BP4_Strong		Benign		PASS
chr16:68835546 A⇒G	chr16	68835546	rs8045438	A	G	SNV	NM_004360.5:(p.?)	Homozygous variant	CDH1			View	Diffuse gastric and lobular breast cancer syndrome with or without cleft lip and/or palate;Blepharocheilodontic syndrome 1;Endometrial carcinoma;Ovarian cancer;Breast cancer;{Prostate cancer	Autosomal dominant;X-linked;Somatic mutation	3'flank				Benign			None	0.989634								81	None	1.23		0	0	0	0	0	0					1.98	B											BA1,BP6_Very Strong,BP4_Strong		Benign		PASS
chr12:120999579 A⇒G	chr12	120999579	rs1169305	A	G	SNV	NM_000545.8:c.1720A>G(p.(Ser574Gly))	Heterozygous	HNF1A			View	MODY;Renal cell carcinoma;Diabetes mellitus;{Diabetes mellitus;Hepatic adenoma	Autosomal recessive;Autosomal dominant	coding,non-coding exon	coding	missense	AD/AR	Benign			None	0.998618		0.779,None,None,0.826,0.841	['T', None, None, 'T', 'T']	P			0.4056	83	None	1.23		0	0	0	0	0	0	COSV56568164			49	5.908	B	-0.3408	T	-0.2257	T	-0.9436	B	0.157,None,None,0.157,0.157		-0.9502	T	BA1,BP6_Very Strong,BP4_Strong		Benign		PASS
chr21:34834635 G⇒A	chr21	34834635	rs11702841	G	A	SNV	NM_001754.5:c.614-34C>T(p.?)	Homozygous variant	RUNX1			View	Leukemia;Platelet disorder	Autosomal dominant;Somatic mutation	intronic	intronic		AD	Benign			None	0.999443								40	None	1.23		0	0	0	0	0	0				34	5.451	B											BA1,BP6_Very Strong,BP4_Strong		Benign		PASS
chr15:25371592 T⇒C	chr15	25371592	rs764101035	T	C	SNV	NM_130839.5:c.582A>G(p.(Ala194=))	Heterozygous	SNHG14,UBE3A			View	Angelman syndrome	Autosomal dominant	coding,non-coding exon,intronic,3'flank	coding	synonymous	AD	Likely Benign			None	4.78843E-06								75	None	1.229		0	0	0	0	0	0				221	5.412	B											BP6_Very Strong,BS1,BS2,BP4_Strong,BP7		Benign		PASS
chrX:136040148 C⇒T	chrX	136040148	rs375760367	C	T	SNV	NM_001379110.1:c.1734C>T(p.(Ile578=))	Heterozygous	SLC9A6			View	Intellectual developmental disorder	X-linked	coding,non-coding exon,3'flank	coding	synonymous	X-Linked Recessive/X-Linked Dominant	Likely Benign			None	6.38486E-06								98	None	1.229		0	0	0	0	0	0	COSV100857962			34	7.975	B											BP6_Very Strong,BS1,BS2,BP4_Strong,BP7		Benign		PASS
chr10:110964721 G⇒A	chr10	110964721	rs115713408	G	A	SNV	NM_007373.4:c.363G>A(p.(Glu121=))	Homozygous variant	SHOC2			View	Noonan syndrome-like with loose anagen hair 1	Autosomal dominant	intronic,coding,5'flank,non-coding exon	coding	synonymous	AD	Likely Benign			None	7.95274E-06								52	None	1.229		0	1	0	0	0	0				341	9.97	B											BP6_Very Strong,BS1,BS2,BP4_Strong,BP7		Benign		PASS
chrX:153693089 C⇒T	chrX	153693089	rs138634140	C	T	SNV	NM_005629.4:c.826C>T(p.(Leu276=))	Homozygous variant	SLC6A8			View	Cerebral creatine deficiency syndrome 1	X-linked recessive	coding,5'flank,non-coding exon,intronic,3'flank	coding	synonymous	X-Linked Recessive	Benign			None	8.20707E-06								58	None	1.229		0	0	0	0	0	0				49	10.12	B											BP6_Very Strong,BS1,BS2,BP4_Strong,BP7		Benign		PASS
chr10:110964735 C⇒T	chr10	110964735	rs138375593	C	T	SNV	NM_007373.4:c.377C>T(p.(Thr126Ile))	Heterozygous	SHOC2			View	Noonan syndrome-like with loose anagen hair 1	Autosomal dominant	intronic,coding,5'flank,non-coding exon,3'flank	coding	missense	AD	Likely Benign			None	8.89318E-06		0.09,0.102	['T', 'T']	D			0.8321000000000001	18	None	1.229		0	0	0	0	0	0				327	21.9	B	-0.1418	T	-0.03277	D	0.173	B	0.165,0.165		0.18220000000000003	D	BP6_Very Strong,BS1,BS2,BP4_Strong,BP1		Benign		PASS
chr11:534287 G⇒A	chr11	534287	rs727504424	G	A	SNV	ENST00000311189.8:c.36C>T(p.(Gly12=))	Homozygous variant	HRAS			View	Schimmelpenning-Feuerstein-Mims syndrome;Nevus sebaceous or woolly hair nevus;Costello syndrome;Thyroid carcinoma;Spitz nevus or nevus spilus;Congenital myopathy with excess of muscle spindles;Bladder cancer	Autosomal dominant	coding,5'utr,non-coding exon,5'flank	coding	synonymous	AD	Likely Benign			None	9.58257E-06								27	None	1.229		0	0	1	0	0	0				76	0.523	B											BP6_Very Strong,BS1,BS2,BP4_Strong,BP7		Benign		PASS
chr10:111000467 A⇒C	chr10	111000467	rs767912952	A	C	SNV	NM_007373.4:c.894A>C(p.(Ala298=))	Heterozygous	SHOC2			View	Noonan syndrome-like with loose anagen hair 1	Autosomal dominant	non-coding exon,coding,3'flank,intronic,5'utr	coding	synonymous	AD	Benign			None	1.02685E-05								97	None	1.229		0	0	0	0	0	0				53	13.33	B											BP6_Very Strong,BS1,BS2,BP4_Strong,BP7		Benign		PASS
chr11:533594 C⇒T	chr11	533594	rs575789207	C	T	SNV	ENST00000311189.8:c.309G>A(p.(Val103=))	Homozygous variant	HRAS			View	Schimmelpenning-Feuerstein-Mims syndrome;Nevus sebaceous or woolly hair nevus;Costello syndrome;Thyroid carcinoma;Spitz nevus or nevus spilus;Congenital myopathy with excess of muscle spindles;Bladder cancer	Autosomal dominant	coding,5'utr,3'flank,non-coding exon	coding	synonymous	AD	Benign			None	1.50528E-05								50	None	1.229		0	1	0	0	0	0	COSV99531155			19	7.827	B											BP6_Very Strong,BS1,BS2,BP4_Strong,BP7		Benign		PASS
chr11:532696 C⇒T	chr11	532696	rs397517143	C	T	SNV	ENST00000311189.8:c.510G>A(p.(Lys170=))	Homozygous variant	HRAS,ENSG00000289997			View	Schimmelpenning-Feuerstein-Mims syndrome;Nevus sebaceous or woolly hair nevus;Costello syndrome;Thyroid carcinoma;Spitz nevus or nevus spilus;Congenital myopathy with excess of muscle spindles;Bladder cancer	Autosomal dominant	3'utr,coding,non-coding exon,intronic,3'flank	coding	synonymous	AD	Likely Benign			None	1.57442E-05								87	None	1.229		0	0	0	0	0	0				60	11.19	B											BP6_Very Strong,BS1,BS2,BP4_Strong,BP7		Benign		PASS
chr7:140834630 C⇒G	chr7	140834630	rs61730029	C	G	SNV	ENST00000646891.2:c.483G>C(p.(Leu161=))	Homozygous variant	BRAF			View	Melanoma;Colorectal cancer;Cardiofaciocutaneous syndrome;LEOPARD syndrome 3;Nonsmall cell lung cancer;Adenocarcinoma of lung;Noonan syndrome 7	Autosomal dominant	coding,intronic,non-coding exon	coding	synonymous	AD	Likely Benign			None	1.64174E-05								51	None	1.229		0	1	0	0	0	0				22	9.851	B											BP6_Very Strong,BS1,BS2,BP4_Strong,BP7		Benign		PASS
chr19:4123831 G⇒A	chr19	4123831	rs767770776	G	A	SNV	NM_030662.4:c.45C>T(p.(Asn15=))	Heterozygous	MAP2K2			View	Cardiofaciocutaneous syndrome 4	Autosomal dominant	coding,non-coding exon	coding	synonymous	AD	Likely Benign			None	1.7206E-05								65	None	1.229		0	0	0	0	0	0				48	14.47	B											BP6_Very Strong,BS1,BS2,BP4_Strong,BP7		Benign		PASS
chr10:111009838 C⇒A	chr10	111009838	rs771283010	C	A	SNV	ENST00000692776.1:c.1548C>A(p.(Asn516Lys))	Homozygous variant	SHOC2			View	Noonan syndrome-like with loose anagen hair 1	Autosomal dominant	intronic,splicing,non-coding exon,coding	coding	missense	AD	Likely Benign			None	1.85571E-05								16	None	1.229		0	0	0	0	0	0		0.01088	0.17	8	10.19	B											BP6_Very Strong,BS1,BS2,BP4_Strong,BP1		Benign		PASS
chr2:39067700 A⇒G	chr2	39067700	rs201649682	A	G	SNV	NM_005633.4:c.141T>C(p.(Tyr47=))	Homozygous variant	SOS1			View	Noonan syndrome 4;?Fibromatosis	Autosomal dominant	coding,5'utr,non-coding exon	coding	synonymous	AD	Benign			None	2.26067E-05								77	None	1.229		0	2	0	0	0	0				54	9.969	B											BP6_Very Strong,BS1,BS2,BP4_Strong,BP7		Benign		PASS
chrX:135985655 A⇒G	chrX	135985655	rs782090744	A	G	SNV	ENST00000678163.1:c.153A>G(p.(Arg51=))	Heterozygous	SLC9A6			View	Intellectual developmental disorder	X-linked	coding,5'utr,5'flank	coding	synonymous	X-Linked Recessive/X-Linked Dominant	Benign			None	2.54975E-05								49	None	1.229		0	0	0	0	0	0				32	13.84	B											BP6_Very Strong,BS1,BS2,BP4_Strong,BP7		Benign		PASS
chr19:4117431 G⇒T	chr19	4117431	rs200918323	G	T	SNV	NM_030662.4:c.291C>A(p.(Ile97=))	Heterozygous	MAP2K2			View	Cardiofaciocutaneous syndrome 4	Autosomal dominant	coding,non-coding exon	coding	synonymous	AD	Benign			None	2.87485E-05								42	None	1.229		0	1	0	0	0	0				13	9.246	B											BP6_Very Strong,BS1,BS2,BP4_Strong,BP7		Benign		PASS
chr5:112838070 T⇒G	chr5	112838070	rs145245264	T	G	SNV	NM_000038.6:c.2476T>G(p.(Leu826Val))	Heterozygous	APC,ENSG00000258864			View	Colorectal cancer;Adenoma;Gardner syndrome;Hepatoblastoma;Desmoid disease;Gastric cancer;Gastric adenocarcinoma and proximal polyposis of the stomach;Brain tumor-polyposis syndrome 2;Adenomatous polyposis coli	Autosomal dominant	coding,non-coding exon,intronic	coding	missense	AD	Benign			None	3.07826E-05		0.056,0.026,0.026,0.057	['T', 'D', 'D', 'T']	N			0.6092000000000001	16	None	1.229		0	1	0	0	0	0				518	16.93	B	-0.3058	T	-0.2192	T	-0.332	B	0.213,0.213,0.213,0.213		-0.10800000000000001	T	BP6_Very Strong,BS1,BS2,BP4_Strong,BP1		Benign		PASS
chr19:4117581 G⇒A	chr19	4117581	rs201526172	G	A	SNV	NM_030662.4:c.141C>T(p.(Asp47=))	Homozygous variant	MAP2K2			View	Cardiofaciocutaneous syndrome 4	Autosomal dominant	coding,non-coding exon	coding	synonymous	AD	Benign			None	3.55728E-05								79	None	1.229		0	1	0	0	0	0	COSV104543645			49	5.461	B											BP6_Very Strong,BS1,BS2,BP4_Strong,BP7		Benign		PASS
chr19:4099295 C⇒T	chr19	4099295	rs587781027	C	T	SNV	NM_030662.4:c.825G>A(p.(Leu275=))	Homozygous variant	MAP2K2			View	Cardiofaciocutaneous syndrome 4	Autosomal dominant	coding,3'flank,non-coding exon,intronic	coding	synonymous	AD	Benign			None	3.64197E-05								18	None	1.229		0	0	0	0	0	0				84	7.674	B											BP6_Very Strong,BS1,BS2,BP4_Strong,BP7		Benign		PASS
chr2:38986274 A⇒C	chr2	38986274	rs200485215	A	C	SNV	NM_005633.4:c.3552T>G(p.(Pro1184=))	Homozygous variant	SOS1			View	Noonan syndrome 4;?Fibromatosis	Autosomal dominant	coding,non-coding exon,intronic	coding	synonymous	AD	Benign			None	3.832E-05								63	None	1.229		0	1	0	0	0	0	COSV67675470			42	9.586	B											BP6_Very Strong,BS1,BS2,BP4_Strong,BP7		Benign		PASS
chrX:135985673 C⇒G	chrX	135985673	rs782296172	C	G	SNV	NM_001379110.1:c.15C>G(p.(Ile5Met))	Heterozygous	SLC9A6			View	Intellectual developmental disorder	X-linked	coding,5'flank	coding	missense	X-Linked Recessive/X-Linked Dominant	Likely Benign			None	4.09761E-05		None,None,None,None,None,0.167,0.094,0.09,None,None	[None, None, None, None, None, 'T', 'T', 'T', None, None]	D			0.8836000000000002	62	None	1.229		3	1	0	0	0	0				50	21.7	B	-0.3598	T	-0.575	T			None,None,None,None,None,0.07,0.07,0.07,None,None		-0.913	T	BP6_Very Strong,BS1,BS2,BP4_Strong,BP1		Benign		PASS
chr15:66387416 C⇒T	chr15	66387416	rs140749690	C	T	SNV	NM_002755.4:c.69C>T(p.(Thr23=))	Homozygous variant	MAP2K1			View	Melorheostosis;Cardiofaciocutaneous syndrome 3	Autosomal dominant	coding,non-coding exon	coding	synonymous	AD	Likely Benign			None	4.54905E-05								34	None	1.229		0	1	0	0	0	0				12	13.77	B											BP6_Very Strong,BS1,BS2,BP4_Strong,BP7		Benign		PASS
chr19:4094471 C⇒T	chr19	4094471	rs140896887	C	T	SNV	NM_030662.4:c.1074G>A(p.(Ala358=))	Homozygous variant	MAP2K2			View	Cardiofaciocutaneous syndrome 4	Autosomal dominant	coding,non-coding exon	coding	synonymous	AD	Benign			None	5.15919E-05								16	None	1.229		0	1	0	0	0	0				19	0.285	B											BP6_Very Strong,BS1,BS2,BP4_Strong,BP7		Benign		PASS
chr10:110964396 A⇒C	chr10	110964396	rs730881018	A	C	SNV	NM_007373.4:c.38A>C(p.(Glu13Ala))	Heterozygous	SHOC2			View	Noonan syndrome-like with loose anagen hair 1	Autosomal dominant	intronic,coding,non-coding exon	coding	missense	AD	Likely Benign			None	5.2563E-05		0.0,0.0	['D', 'D']	D			0.7244	28	None	1.229		0	0	0	0	0	0				272	23	B	-0.2775	T	-0.2415	T	0.2628	U	0.201,0.201		-1.057	T	BP6_Very Strong,BS1,BS2,BP4_Strong,BP1		Benign		PASS
chr20:44413782 G⇒A	chr20	44413782	rs374298096	G	A	SNV	ENST00000316673.9:c.408G>A(p.(Ala136=))	Heterozygous	HNF4A			View	Fanconi renotubular syndrome 4;MODY;{Diabetes mellitus	Autosomal dominant	coding,non-coding exon	coding	synonymous	AD	Likely Benign			None	5.40875E-05								58	None	1.229		0	0	0	0	0	0				19	0.752	B											BP6_Very Strong,BS1,BS2,BP4_Strong,BP7		Benign		PASS
chr2:39058793 T⇒C	chr2	39058793	rs560037748	T	C	SNV	NM_005633.4:c.225A>G(p.(Gln75=))	Homozygous variant	SOS1			View	Noonan syndrome 4;?Fibromatosis	Autosomal dominant	coding,5'flank,non-coding exon	coding	synonymous	AD	Likely Benign			None	5.68534E-05								15	None	1.229		0	1	0	0	0	0				12	8.934	B											BP6_Very Strong,BS1,BS2,BP4_Strong,BP7		Benign		PASS
chr19:4099297 G⇒A	chr19	4099297	rs145934142	G	A	SNV	NM_030662.4:c.823C>T(p.(Leu275=))	Homozygous variant	MAP2K2			View	Cardiofaciocutaneous syndrome 4	Autosomal dominant	coding,3'flank,non-coding exon,intronic	coding	synonymous	AD	Benign			None	5.97904E-05								58	None	1.229		0	1	0	0	0	0				82	10.37	B											BP6_Very Strong,BS1,BS2,BP4_Strong,BP7		Benign		PASS
chrX:135985650 G⇒T	chrX	135985650	rs367724979	G	T	SNV	ENST00000678163.1:c.148G>T(p.(Ala50Ser))	Heterozygous	SLC9A6			View	Intellectual developmental disorder	X-linked	coding,5'utr,5'flank	coding	missense	X-Linked Recessive/X-Linked Dominant	Likely Benign			None	6.0103E-05		0.751,0.754	['T', 'T']	N			0.7726000000000001	26	None	1.229		0	0	0	0	0	0				27	6.605	B	-0.5599	T	-0.7472	T			0.025,0.025		-1.011	T	BP6_Very Strong,BS1,BS2,BP4_Strong,BP1		Benign		PASS
chr19:4117482 C⇒T	chr19	4117482	rs543217722	C	T	SNV	NM_030662.4:c.240G>A(p.(Ala80=))	Heterozygous	MAP2K2			View	Cardiofaciocutaneous syndrome 4	Autosomal dominant	coding,non-coding exon	coding	synonymous	AD	Likely Benign			None	6.01995E-05								64	None	1.229		0	1	0	0	0	0				64	0.824	B											BP6_Very Strong,BS1,BS2,BP4_Strong,BP7		Benign		PASS
chr10:111000459 C⇒T	chr10	111000459	rs199723694	C	T	SNV	NM_007373.4:c.886C>T(p.(Leu296=))	Homozygous variant	SHOC2			View	Noonan syndrome-like with loose anagen hair 1	Autosomal dominant	non-coding exon,coding,3'flank,intronic,5'utr	coding	synonymous	AD	Benign			None	6.04593E-05								14	None	1.229		0	1	0	0	0	0				45	8.333	B											BP6_Very Strong,BS1,BS2,BP4_Strong,BP7		Benign		PASS
chr14:95103843 C⇒T	chr14	95103843	rs150514959	C	T	SNV	ENST00000343455.8:c.3553G>A(p.(Ala1185Thr))	Heterozygous	DICER1			View	Rhabdomyosarcoma;GLOW syndrome;Pleuropulmonary blastoma;Goiter	Autosomal dominant	coding,non-coding exon	coding	missense	AD	Benign			None	6.22488E-05		0.21,0.21,0.21,0.21,0.197,0.195	['T', 'T', 'T', 'T', 'T', 'T']	D			0.461	41	None	1.229		0	1	0	0	0	0				207	18.69	B	-0.2692	T	-0.2282	T	-0.1507	B	0.048,0.048,0.048,0.048,0.048,0.048		-0.3143000000000001	T	BP6_Very Strong,BS1,BS2,BP4_Strong,BP1		Benign		PASS
chr2:39120350 G⇒A	chr2	39120350	rs139592595	G	A	SNV	NM_005633.4:c.73C>T(p.(Pro25Ser))	Heterozygous	SOS1			View	Noonan syndrome 4;?Fibromatosis	Autosomal dominant	coding,intronic,non-coding exon	coding	missense	AD	Benign			None	6.54072E-05		0.4,0.4,0.418	['T', 'T', 'T']	D			0.8441000000000001	36	None	1.229		0	1	0	0	0	0				15	20.3	B	-0.2697	T	-0.1666	T	-0.3845	B	0.21,0.21,0.21		-0.7057000000000001	T	BP6_Very Strong,BS1,BS2,BP4_Strong,BP3		Benign		PASS
chr7:140834738 A⇒C	chr7	140834738	rs201507202	A	C	SNV	ENST00000646891.2:c.375T>G(p.(Ser125=))	Homozygous variant	BRAF			View	Melanoma;Colorectal cancer;Cardiofaciocutaneous syndrome;LEOPARD syndrome 3;Nonsmall cell lung cancer;Adenocarcinoma of lung;Noonan syndrome 7	Autosomal dominant	coding,intronic,non-coding exon	coding	synonymous	AD	Benign			None	6.90901E-05								98	None	1.229		0	1	0	0	0	0				35	9.051	B											BP6_Very Strong,BS1,BS2,BP4_Strong,BP7		Benign		PASS
chr2:39022658 C⇒T	chr2	39022658	rs553331572	C	T	SNV	NM_005633.4:c.1770G>A(p.(Glu590=))	Homozygous variant	SOS1			View	Noonan syndrome 4;?Fibromatosis	Autosomal dominant	coding,3'flank,non-coding exon	coding	synonymous	AD	Benign			None	7.32291E-05								12	None	1.229		0	1	0	0	0	0	COSV67675324			89	7.145	B											BP6_Very Strong,BS1,BS2,BP4_Strong,BP7		Benign		PASS
chr17:47292519 C⇒T	chr17	47292519	rs185135224	C	T	SNV	NM_000212.3:c.1641C>T(p.(Cys547=))	Heterozygous	ITGB3,ENSG00000259753			View	Purpura;{Myocardial infarction;Glanzmann thrombasthenia 2;Bleeding disorder;Thrombocytopenia	Autosomal recessive	coding,non-coding exon,3'flank	coding	synonymous	AD/AR	Benign			None	7.50377E-05								39	None	1.229		0	1	0	0	0	0				50	5.481	B											BP6_Very Strong,BS1,BS2,BP4_Strong,BP7		Benign		PASS
chr2:38996931 G⇒A	chr2	38996931	rs558386297	G	A	SNV	NM_005633.4:c.3072C>T(p.(Leu1024=))	Homozygous variant	SOS1			View	Noonan syndrome 4;?Fibromatosis	Autosomal dominant	coding,splicing,3'flank,non-coding exon	coding,splicing	synonymous	AD	Benign			None	7.5793E-05								24	None	1.229		0	1	0	0	0	0				10	1.74	B											BP6_Very Strong,BS1,BS2,BP4_Strong,BP7		Benign		PASS
chr14:28767951 C⇒G	chr14	28767951	rs587783639	C	G	SNV	NM_005249.5:c.672C>G(p.(Gly224=))	Heterozygous	FOXG1,LINC01551			View	Rett syndrome	Autosomal dominant	coding,intronic	coding	synonymous	AD	Benign			None	7.79505E-05								69	None	1.229		0	0	0	0	0	0				1938	14.42	B											BP6_Very Strong,BS1,BS2,BP4_Strong,BP7		Benign		PASS
chrX:153688661 G⇒C	chrX	153688661	rs782373793	G	C	SNV	NM_005629.4:c.87G>C(p.(Gly29=))	Homozygous variant	PNCK,SLC6A8			View	Cerebral creatine deficiency syndrome 1	X-linked recessive	coding,5'flank,intronic	coding	synonymous	X-Linked Recessive	Benign			None	8.1207E-05								84	None	1.229		0	0	0	0	0	0				154	13.84	B											BP6_Very Strong,BS1,BS2,BP4_Strong,BP7		Benign		PASS
chr2:39012278 A⇒G	chr2	39012278	rs75877625	A	G	SNV	NM_005633.4:c.2238T>C(p.(Asn746=))	Homozygous variant	SOS1			View	Noonan syndrome 4;?Fibromatosis	Autosomal dominant	coding,non-coding exon,intronic,5'flank	coding	synonymous	AD	Benign			None	8.1434E-05								36	None	1.229		0	1	0	0	0	0				71	10.62	B											BP6_Very Strong,BS1,BS2,BP4_Strong,BP7		Benign		PASS
chr10:110964368 A⇒C	chr10	110964368	rs397517231	A	C	SNV	NM_007373.4:c.10A>C(p.(Ser4Arg))	Heterozygous	SHOC2			View	Noonan syndrome-like with loose anagen hair 1	Autosomal dominant	intronic,coding,non-coding exon	coding	missense	AD	Benign			None	8.21432E-05		0.01,0.011	['D', 'D']	D			0.6072000000000001	36	None	1.229		0	0	0	0	0	0				244	23.6	U	-0.4179	T	-0.3767	T	-0.01566	B	0.113,0.113		-1.082	T	BP6_Very Strong,BS1,BS2,BP4_Strong,BP1		Benign		PASS
chr14:23430629 A⇒G	chr14	23430629	rs111626355	A	G	SNV	NM_000257.4:c.930T>C(p.(Tyr310=))	Homozygous variant	MYH7			View	Congenital myopathy 7B;Left ventricular noncompaction 5;Laing distal myopathy;Cardiomyopathy;Congenital myopathy 7A	Autosomal recessive;Digenic dominant;Autosomal dominant	coding	coding	synonymous	AD/AR	Benign			None	8.27718E-05								98	None	1.229		0	1	0	0	0	0				35	5.254	B											BP6_Very Strong,BS1,BS2,BP4_Strong,BP7		Benign		PASS
chr14:23433168 G⇒A	chr14	23433168	rs148560996	G	A	SNV	NM_000257.4:c.261C>T(p.(Ile87=))	Homozygous variant	MYH7			View	Congenital myopathy 7B;Left ventricular noncompaction 5;Laing distal myopathy;Cardiomyopathy;Congenital myopathy 7A	Autosomal recessive;Digenic dominant;Autosomal dominant	coding	coding	synonymous	AD/AR	Benign			None	8.48217E-05								18	None	1.229		0	0	0	0	0	0	COSV62516501			60	6.71	B											BP6_Very Strong,BS1,BS2,BP4_Strong,BP7		Benign		PASS
chr15:25370995 A⇒G	chr15	25370995	rs143000400	A	G	SNV	NM_130839.5:c.1179T>C(p.(Asp393=))	Homozygous variant	SNHG14,UBE3A			View	Angelman syndrome	Autosomal dominant	coding,non-coding exon,intronic,3'flank	coding	synonymous	AD	Likely Benign			None	8.68759E-05								77	None	1.229		0	0	0	0	0	0				430	7.085	B											BP6_Very Strong,BS1,BS2,BP4_Strong,BP7		Benign		PASS
chr19:4101263 C⇒T	chr19	4101263	rs141402203	C	T	SNV	NM_030662.4:c.546G>A(p.(Ala182=))	Heterozygous	MAP2K2			View	Cardiofaciocutaneous syndrome 4	Autosomal dominant	coding,non-coding exon,5'flank	coding	synonymous	AD	Benign			None	9.36586E-05								54	None	1.229		0	6	0	0	0	0	COSV53564695			18	3.379	B											BP6_Very Strong,BS1,BS2,BP4_Strong,BP7		Benign		PASS
chr14:28768365 G⇒A	chr14	28768365	rs570981209	G	A	SNV	NM_005249.5:c.1086G>A(p.(Leu362=))	Homozygous variant	FOXG1,LINC01551			View	Rett syndrome	Autosomal dominant	coding,intronic	coding	synonymous	AD	Benign			None	9.37308E-05								89	None	1.229		0	1	0	0	0	0				2352	12.38	B											BP6_Very Strong,BS1,BS2,BP4_Strong,BP7		Benign		PASS
chr18:55275721 G⇒T	chr18	55275721	rs200800656	G	T	SNV	NM_001083962.2:c.687C>A(p.(Ser229=))	Heterozygous	TCF4			View	Pitt-Hopkins syndrome;Corneal dystrophy	Autosomal dominant	coding,3'flank,non-coding exon,intronic,5'flank	coding	synonymous	AD	Likely Benign			None	9.37356E-05								52	None	1.229		0	1	0	0	0	0	COSV61892765			32	10.39	B											BP6_Very Strong,BS1,BS2,BP4_Strong,BP7		Benign		PASS
chr12:112482202 A⇒G	chr12	112482202	rs532529560	A	G	SNV	NM_002834.5:c.1221A>G(p.(Gly407=))	Heterozygous	PTPN11			View	LEOPARD syndrome 1;Leukemia;Noonan syndrome 1;Metachondromatosis	Autosomal dominant	coding,splicing,non-coding exon	coding,splicing	synonymous	AD	Benign			None	9.44644E-05								86	None	1.229		0	1	0	0	0	0				4	14.38	B											BP6_Very Strong,BS1,BS2,BP4_Strong,BP7		Benign		PASS
chr19:4117497 G⇒A	chr19	4117497	rs561400866	G	A	SNV	NM_030662.4:c.225C>T(p.(Ile75=))	Homozygous variant	MAP2K2			View	Cardiofaciocutaneous syndrome 4	Autosomal dominant	coding,non-coding exon	coding	synonymous	AD	Benign			None	9.5086E-05								16	None	1.229		0	1	0	0	0	0				79	11.14	B											BP6_Very Strong,BS1,BS2,BP4_Strong,BP7		Benign		PASS
chr15:25375484 G⇒A	chr15	25375484	rs142726511	G	A	SNV	NM_130839.5:c.342C>T(p.(Gly114=))	Homozygous variant	SNHG14,UBE3A			View	Angelman syndrome	Autosomal dominant	coding,non-coding exon,intronic,3'flank	coding	synonymous	AD	Likely Benign			None	9.71405E-05								81	None	1.229		0	0	0	0	0	0	COSV51669642			20	5.661	B											BP6_Very Strong,BS1,BS2,BP4_Strong,BP7		Benign		PASS
chr19:18167199 G⇒A	chr19	18167199	rs774532039	G	A	SNV	ENST00000222254.13:c.1629G>A(p.(Glu543=))	Homozygous variant	PIK3R2,ENSG00000268173			View	Megalencephaly-polymicrogyria-polydactyly-hydrocephalus syndrome 1	Autosomal dominant	non-coding exon,coding	coding	synonymous	AD	Likely Benign			None	0.00010209								42	None	1.229		0	0	0	0	0	0				70	8.343	B											BP6_Very Strong,BS1,BS2,BP4_Strong,BP7		Benign		PASS
chr19:11111620 G⇒A	chr19	11111620	rs139066906	G	A	SNV	NM_000527.5:c.1167G>A(p.(Thr389=))	Heterozygous	LDLR			View	Hypercholesterolemia;LDL cholesterol level QTL2	Autosomal recessive;Autosomal dominant	coding,non-coding exon	coding	synonymous	AD/AR	Likely Benign			None	0.000103333								39	None	1.229		0	1	0	0	0	0				20	6.182	B											BP6_Very Strong,BS1,BS2,BP4_Strong,BP7		Benign		PASS
chr14:95096010 G⇒A	chr14	95096010	rs140875148	G	A	SNV	ENST00000343455.8:c.4910C>T(p.(Ser1637Leu))	Heterozygous	DICER1			View	Rhabdomyosarcoma;GLOW syndrome;Pleuropulmonary blastoma;Goiter	Autosomal dominant	coding,non-coding exon	coding	missense	AD	Benign			None	0.000106712		0.687,0.687,0.687,0.687,0.974,0.565	['T', 'T', 'T', 'T', 'T', 'T']	N			0.32120000000000004	73	None	1.229		0	2	0	0	0	0				186	15.05	B	-0.3579	T	-0.2908	T	-0.6404	B	0.065,0.065,0.065,0.065,0.065,0.065		-0.8761000000000001	T	BP6_Very Strong,BS1,BS2,BP4_Strong,BP1		Benign		PASS
chr19:4102379 G⇒A	chr19	4102379	rs150833333	G	A	SNV	NM_030662.4:c.525C>T(p.(Ile175=))	Homozygous variant	MAP2K2			View	Cardiofaciocutaneous syndrome 4	Autosomal dominant	coding,splicing,non-coding exon	coding,splicing	synonymous	AD	Benign			None	0.000111264								33	None	1.229		0	0	0	0	0	0				4	1.09	B											BP6_Very Strong,BS1,BS2,BP4_Strong,BP7		Benign		PASS
chr17:47283368 C⇒T	chr17	47283368	rs373101628	C	T	SNV	NM_000212.3:c.180C>T(p.(Gly60=))	Homozygous variant	ITGB3,ENSG00000259753			View	Purpura;{Myocardial infarction;Glanzmann thrombasthenia 2;Bleeding disorder;Thrombocytopenia	Autosomal recessive	coding,non-coding exon	coding	synonymous	AD/AR	Likely Benign			None	0.0001115								33	None	1.229		0	0	0	0	0	0				15	5.013	B											BP6_Very Strong,BS1,BS2,BP4_Strong,BP7		Benign		PASS
chr19:4101121 G⇒A	chr19	4101121	rs148291450	G	A	SNV	NM_030662.4:c.603C>T(p.(Leu201=))	Homozygous variant	MAP2K2			View	Cardiofaciocutaneous syndrome 4	Autosomal dominant	coding,non-coding exon,5'flank	coding	synonymous	AD	Benign			None	0.000112647								71	None	1.229		0	1	0	0	0	0				23	5.913	B											BP6_Very Strong,BS1,BS2,BP4_Strong,BP7		Benign		PASS
chr15:66481834 C⇒T	chr15	66481834	rs148968935	C	T	SNV	NM_002755.4:c.648C>T(p.(Ile216=))	Heterozygous	MAP2K1			View	Melorheostosis;Cardiofaciocutaneous syndrome 3	Autosomal dominant	coding,non-coding exon,intronic	coding	synonymous	AD	Benign			None	0.00011288								59	None	1.229		0	1	0	0	0	0				46	6.821	B											BP6_Very Strong,BS1,BS2,BP4_Strong,BP7		Benign		PASS
chr14:23419231 G⇒A	chr14	23419231	rs144420313	G	A	SNV	NM_000257.4:c.3918C>T(p.(Leu1306=))	Heterozygous	MYH7			View	Congenital myopathy 7B;Left ventricular noncompaction 5;Laing distal myopathy;Cardiomyopathy;Congenital myopathy 7A	Autosomal recessive;Digenic dominant;Autosomal dominant	coding	coding	synonymous	AD/AR	Benign			None	0.000117656								20	None	1.229		1	0	0	0	0	0				55	7.829	B											BP6_Very Strong,BS1,BS2,BP4_Strong,BP7		Benign		PASS
chr12:25245295 G⇒A	chr12	25245295	rs113623140	G	A	SNV	NM_004985.5:c.90C>T(p.(Asp30=))	Homozygous variant	KRAS			View	Schimmelpenning-Feuerstein-Mims syndrome;RAS-associated autoimmune leukoproliferative disorder;Arteriovenous malformation of the brain;Cardiofaciocutaneous syndrome 2;Noonan syndrome 3;Gastric cancer;Pancreatic carcinoma;Lung cancer;Oculoectodermal syndrome;Breast cancer;Leukemia;Bladder cancer	Autosomal dominant	coding,non-coding exon,intronic	coding	synonymous	AD	Likely Benign			None	0.000118629								78	None	1.229		0	2	0	0	0	0				22	7.793	B											BP6_Very Strong,BS1,BS2,BP4_Strong,BP7		Benign		PASS
chr2:38997015 C⇒T	chr2	38997015	rs35462677	C	T	SNV	NM_005633.4:c.2988G>A(p.(Pro996=))	Homozygous variant	SOS1			View	Noonan syndrome 4;?Fibromatosis	Autosomal dominant	coding,3'flank,non-coding exon	coding	synonymous	AD	Benign			None	0.000119989								18	None	1.229		0	1	0	0	0	0	COSV101216426			24	8.613	B											BP6_Very Strong,BS1,BS2,BP4_Strong,BP7		Benign		PASS
chr20:44629073 C⇒T	chr20	44629073	rs144168646	C	T	SNV	NM_000022.4:c.192G>A(p.(Lys64=))	Heterozygous	ADA			View	Severe combined immunodeficiency due to ADA deficiency;Adenosine deaminase deficiency	Autosomal recessive;Somatic mosaicism	non-coding exon,coding,5'utr,5'flank	coding	synonymous	AR	Likely Benign			None	0.000122445								90	None	1.229		0	1	0	0	0	0				25	10.03	B											BP6_Very Strong,BS1,BS2,BP4_Strong,BP7		Benign		PASS
chr14:95103568 A⇒T	chr14	95103568	rs753013678	A	T	SNV	ENST00000343455.8:c.3828T>A(p.(Asp1276Glu))	Homozygous variant	DICER1			View	Rhabdomyosarcoma;GLOW syndrome;Pleuropulmonary blastoma;Goiter	Autosomal dominant	coding,non-coding exon	coding	missense	AD	Likely Benign			None	0.00012246		0.32,0.32,0.32,0.32,0.402,0.243	['T', 'T', 'T', 'T', 'T', 'T']	N			0.25780000000000003	52	None	1.229		0	0	0	0	0	0				223	6.902	B	-0.2052	T	-0.4689	T	-1.05	B	0.085,0.085,0.085,0.085,0.085,0.085		-0.8311000000000001	T	BP6_Very Strong,BS1,BS2,BP4_Strong,BP1		Benign		PASS
chr19:4101034 C⇒T	chr19	4101034	rs201287884	C	T	SNV	NM_030662.4:c.690G>A(p.(Thr230=))	Homozygous variant	MAP2K2			View	Cardiofaciocutaneous syndrome 4	Autosomal dominant	coding,3'flank,non-coding exon,5'flank	coding	synonymous,missense	AD	Benign			None	0.000123222								21	None	1.229		0	1	0	0	0	0				16	0.043	B											BP6_Very Strong,BS1,BS2,BP4_Strong,BP7		Benign		PASS
chr19:18156199 C⇒T	chr19	18156199	rs199683047	C	T	SNV	ENST00000222254.13:c.320C>T(p.(Pro107Leu))	Heterozygous	PIK3R2,ENSG00000268173			View	Megalencephaly-polymicrogyria-polydactyly-hydrocephalus syndrome 1	Autosomal dominant	non-coding exon,splicing,coding	coding,splicing	missense	AD	Likely Benign			None	0.000123316		0.095,None,None	['T', None, None]	D			0.46030000000000004	28	None	1.229		0	0	0	0	0	0		0.2834	0.37	3	22.4	B	-0.4066	T	-0.5284	T	-0.3413	B	0.034,None,None		-1.075	T	BP6_Very Strong,BS1,BS2,BP4_Strong,BP1		Benign		PASS
chr20:44625645 G⇒A	chr20	44625645	rs146921882	G	A	SNV	NM_000022.4:c.402C>T(p.(Gly134=))	Heterozygous	ADA			View	Severe combined immunodeficiency due to ADA deficiency;Adenosine deaminase deficiency	Autosomal recessive;Somatic mosaicism	non-coding exon,coding,intronic	coding	synonymous	AR	Likely Benign			None	0.000135597								19	None	1.229		0	1	0	0	0	0				40	12.53	B											BP6_Very Strong,BS1,BS2,BP4_Strong,BP7		Benign		PASS
chr7:140807963 G⇒A	chr7	140807963	rs138333692	G	A	SNV	ENST00000646891.2:c.708C>T(p.(Asn236=))	Homozygous variant	BRAF			View	Melanoma;Colorectal cancer;Cardiofaciocutaneous syndrome;LEOPARD syndrome 3;Nonsmall cell lung cancer;Adenocarcinoma of lung;Noonan syndrome 7	Autosomal dominant	coding,splicing,non-coding exon	coding,splicing	synonymous	AD	Benign			None	0.000138152								96	None	1.229		0	2	2	0	0	0				4	12.42	B											BP6_Very Strong,BS1,BS2,BP4_Strong,BP7		Benign		PASS
chr7:140794380 T⇒C	chr7	140794380	rs143335467	T	C	SNV	ENST00000646891.2:c.1068A>G(p.(Gln356=))	Homozygous variant	BRAF,ENSG00000289788			View	Melanoma;Colorectal cancer;Cardiofaciocutaneous syndrome;LEOPARD syndrome 3;Nonsmall cell lung cancer;Adenocarcinoma of lung;Noonan syndrome 7	Autosomal dominant	coding,non-coding exon	coding	synonymous	AD	Benign			None	0.0001416								43	None	1.229		0	3	1	0	0	0				36	5.31	B											BP6_Very Strong,BS1,BS2,BP4_Strong,BP7		Benign		PASS
chr19:11113414 C⇒T	chr19	11113414	rs5933	C	T	SNV	NM_000527.5:c.1323C>T(p.(Ile441=))	Heterozygous	LDLR,MIR6886			View	Hypercholesterolemia;LDL cholesterol level QTL2	Autosomal recessive;Autosomal dominant	5'flank,coding,non-coding exon	coding	synonymous	AD/AR	Benign			None	0.000144353								76	None	1.229		0	1	0	0	0	0				36	12.18	B											BP6_Very Strong,BS1,BS2,BP4_Strong,BP7		Benign		PASS
chr15:25370836 A⇒G	chr15	25370836	rs371154816	A	G	SNV	NM_130839.5:c.1338T>C(p.(Phe446=))	Heterozygous	SNHG14,UBE3A			View	Angelman syndrome	Autosomal dominant	coding,non-coding exon,intronic	coding	synonymous	AD	Benign			None	0.000147763								53	None	1.229		0	0	0	0	0	0				271	11.5	B											BP6_Very Strong,BS1,BS2,BP4_Strong,BP7		Benign		PASS
chr12:112477874 G⇒A	chr12	112477874	rs576405446	G	A	SNV	NM_002834.5:c.951G>A(p.(Lys317=))	Homozygous variant	PTPN11			View	LEOPARD syndrome 1;Leukemia;Noonan syndrome 1;Metachondromatosis	Autosomal dominant	coding,5'flank,non-coding exon	coding	synonymous	AD	Benign			None	0.00015323								93	None	1.229		0	1	0	0	0	0				18	9.736	B											BP6_Very Strong,BS1,BS2,BP4_Strong,BP7		Benign		PASS
chr17:80104844 C⇒A	chr17	80104844	rs146615896	C	A	SNV	NM_000152.5:c.258C>A(p.(Pro86=))	Heterozygous	GAA			View	Glycogen storage disease II	Autosomal recessive	coding,non-coding exon	coding	synonymous	AR	Likely Benign			None	0.000167062								35	None	1.229		0	1	0	0	0	0				289	5.549	B											BP6_Very Strong,BS1,BS2,BP4_Strong,BP7		Benign		PASS
chrX:18575388 G⇒A	chrX	18575388	rs148697943	G	A	SNV	NM_001323289.2:c.180G>A(p.(Glu60=))	Homozygous variant	CDKL5			View	Developmental and epileptic encephalopathy 2	X-linked dominant	coding	coding	synonymous	X-Linked Recessive/X-Linked Dominant	Benign			None	0.000169909								15	None	1.229		0	0	0	0	0	0	COSV106545718			35	10.36	B											BP6_Very Strong,BS1,BS2,BP4_Strong,BP7		Benign		PASS
chr16:23635825 T⇒C	chr16	23635825	rs113217267	T	C	SNV	NM_024675.4:c.721A>G(p.(Asn241Asp))	Homozygous variant	PALB2			View	{Breast-ovarian cancer;{Pancreatic cancer;Fanconi anemia	Autosomal dominant	coding,intronic,5'utr,3'flank,non-coding exon	coding	missense	AD/AR	Benign			None	0.000173066		0.481	['T']	N			0.2416	23	None	1.229		1	0	0	0	0	0	COSV104552978			510	0.342	B	-0.741	T	-0.8342	T	-1.752	B	0.013		-0.9696000000000001	T	BP6_Very Strong,BS1,BS2,BP4_Strong,BP1		Benign		PASS
chr19:4090607 G⇒A	chr19	4090607	rs144850779	G	A	SNV	NM_030662.4:c.1194C>T(p.(Thr398=))	Heterozygous	MAP2K2			View	Cardiofaciocutaneous syndrome 4	Autosomal dominant	coding,non-coding exon	coding	synonymous	AD	Benign			None	0.00018804								43	None	1.229		0	1	0	0	0	0				102	0.198	B											BP6_Very Strong,BS1,BS2,BP4_Strong,BP7		Benign		PASS
chr15:25371556 T⇒A	chr15	25371556	rs143484751	T	A	SNV	NM_130839.5:c.618A>T(p.(Ala206=))	Heterozygous	SNHG14,UBE3A			View	Angelman syndrome	Autosomal dominant	coding,non-coding exon,intronic,3'flank	coding	synonymous	AD	Benign			None	0.000194272								19	None	1.229		0	3	0	0	0	0				257	1.404	B											BP6_Very Strong,BS1,BS2,BP4_Strong,BP7		Benign		PASS
chrX:135985643 C⇒T	chrX	135985643	rs139299794	C	T	SNV	ENST00000678163.1:c.141C>T(p.(Gly47=))	Heterozygous	SLC9A6			View	Intellectual developmental disorder	X-linked	coding,5'utr,5'flank	coding	synonymous	X-Linked Recessive/X-Linked Dominant	Likely Benign			None	0.000210381								25	None	1.229		0	0	0	0	0	0				20	8.162	B											BP6_Very Strong,BS1,BS2,BP4_Strong,BP7		Benign		PASS
chr10:14945182 C⇒A	chr10	14945182	rs138077101	C	A	SNV	ENST00000378278.7:c.169G>T(p.(Val57Phe))	Homozygous variant	DCLRE1C			View	Severe combined immunodeficiency;Omenn syndrome	Autosomal recessive	non-coding exon,splicing,5'utr,intronic,coding,5'flank	coding,splicing	missense	AR	Likely Benign			None	0.000211637		0.014,0.017	['D', 'D']	D			0.6628000000000002	49	None	1.229		0	1	0	0	0	0				8	24.6	U	0.1088	D	0.2106	D	0.4834	U	0.546,0.546		-0.019400000000000004	T	BP6_Very Strong,BS1,BS2,BP4_Strong,BP1		Benign		PASS
chr14:23433102 G⇒A	chr14	23433102	rs36211408	G	A	SNV	NM_000257.4:c.327C>T(p.(Tyr109=))	Homozygous variant	MYH7			View	Congenital myopathy 7B;Left ventricular noncompaction 5;Laing distal myopathy;Cardiomyopathy;Congenital myopathy 7A	Autosomal recessive;Digenic dominant;Autosomal dominant	coding	coding	synonymous	AD/AR	Benign			None	0.000214108								25	None	1.229		0	0	0	0	0	0	COSV62517302			19	0.673	B											BP6_Very Strong,BS1,BS2,BP4_Strong,BP7		Benign		PASS
chr14:23433132 G⇒A	chr14	23433132	rs140245862	G	A	SNV	NM_000257.4:c.297C>T(p.(Pro99=))	Heterozygous	MYH7			View	Congenital myopathy 7B;Left ventricular noncompaction 5;Laing distal myopathy;Cardiomyopathy;Congenital myopathy 7A	Autosomal recessive;Digenic dominant;Autosomal dominant	coding	coding	synonymous	AD/AR	Benign			None	0.00021821								49	None	1.229		0	1	0	0	0	0				49	3.599	B											BP6_Very Strong,BS1,BS2,BP4_Strong,BP7		Benign		PASS
chr11:77155945 C⇒T	chr11	77155945	rs116892396	C	T	SNV	NM_000260.4:c.324C>T(p.(Tyr108=))	Homozygous variant	MYO7A			View	Usher syndrome;Deafness	Autosomal recessive;Autosomal dominant	coding	coding	synonymous	AD/AR	Benign			None	0.000226857								26	None	1.229		2	4	0	0	0	0				39	8.076	B											BP6_Very Strong,BS1,BS2,BP4_Strong,BP7		Benign		PASS
chr14:95115749 C⇒A	chr14	95115749	rs114947750	C	A	SNV	ENST00000343455.8:c.1825G>T(p.(Asp609Tyr))	Heterozygous	DICER1			View	Rhabdomyosarcoma;GLOW syndrome;Pleuropulmonary blastoma;Goiter	Autosomal dominant	coding,non-coding exon	coding	missense	AD	Benign			None	0.000237369		0.012,0.012,0.012,0.012,0.016	['D', 'D', 'D', 'D', 'D']	D			0.4499000000000001	11	None	1.229		0	3	0	0	0	0				73	22.4	B	-0.241	T	-0.1154	T	-0.2129	B	0.219,0.219,0.219,0.219,0.219		-0.9567000000000001	T	BP6_Very Strong,BS1,BS2,BP4_Strong,BP1		Benign		PASS
chr14:23417220 G⇒A	chr14	23417220	rs61737803	G	A	SNV	NM_000257.4:c.4452C>T(p.(Leu1484=))	Heterozygous	MHRT,MYH7			View	Congenital myopathy 7B;Left ventricular noncompaction 5;Laing distal myopathy;Cardiomyopathy;Congenital myopathy 7A	Autosomal recessive;Digenic dominant;Autosomal dominant	non-coding exon,splicing,coding	coding	synonymous	AD/AR	Benign			None	0.000247624								26	None	1.229		1	2	0	0	0	0	COSV100805832			9	8.402	B											BP6_Very Strong,BS1,BS2,BP4_Strong,BP7		Benign		PASS
chr12:102852885 G⇒A	chr12	102852885	rs75065106	G	A	SNV	ENST00000553106.6:c.772C>T(p.(Leu258=))	Homozygous variant	PAH			View	Phenylketonuria;[Hyperphenylalaninemia	Autosomal recessive	coding,non-coding exon,5'flank	coding	synonymous	AR	Likely Benign			None	0.000247631								46	None	1.229		0	1	0	0	0	0				66	9.98	B											BP6_Very Strong,BS1,BS2,BP4_Strong,BP7		Benign		PASS
chr10:111009265 C⇒T	chr10	111009265	rs146147503	C	T	SNV	NM_007373.4:c.1302C>T(p.(Asn434=))	Heterozygous	SHOC2			View	Noonan syndrome-like with loose anagen hair 1	Autosomal dominant	non-coding exon,coding	coding	synonymous	AD	Benign			None	0.000254741								30	None	1.229		1	1	0	0	0	0				18	9.07	B											BP6_Very Strong,BS1,BS2,BP4_Strong,BP7		Benign		PASS
chr15:45368076 A⇒G	chr15	45368076	rs151231277	A	G	SNV	NM_001482.3:c.669T>C(p.(Tyr223=))	Heterozygous	GATM			View	Cerebral creatine deficiency syndrome 3;Fanconi renotubular syndrome 1	Autosomal recessive;Autosomal dominant	coding,splicing,non-coding exon	coding,splicing	synonymous	AD/AR	Benign			None	0.000257918								37	None	1.229		1	1	0	0	0	0				7	9.691	B											BP6_Very Strong,BS1,BS2,BP4_Strong,BP7		Benign		PASS
chr19:4095414 G⇒A	chr19	4095414	rs192389729	G	A	SNV	NM_030662.4:c.1020C>T(p.(Pro340=))	Heterozygous	MAP2K2			View	Cardiofaciocutaneous syndrome 4	Autosomal dominant	coding,non-coding exon	coding	synonymous	AD	Benign			None	0.000261617								92	None	1.229		1	0	0	0	0	0	COSV104543632			27	7.105	B											BP6_Very Strong,BS1,BS2,BP4_Strong,BP7		Benign		PASS
chr19:4090661 G⇒A	chr19	4090661	rs146618055	G	A	SNV	NM_030662.4:c.1140C>T(p.(Ala380=))	Heterozygous	MAP2K2			View	Cardiofaciocutaneous syndrome 4	Autosomal dominant	coding,non-coding exon	coding	synonymous	AD	Likely Benign			None	0.000263697								95	None	1.229		0	1	0	0	0	0				48	0.172	B											BP6_Very Strong,BS1,BS2,BP4_Strong,BP7		Benign		PASS
chr12:112454596 G⇒T	chr12	112454596	rs200920312	G	T	SNV	NM_002834.5:c.558G>T(p.(Arg186=))	Heterozygous	PTPN11			View	LEOPARD syndrome 1;Leukemia;Noonan syndrome 1;Metachondromatosis	Autosomal dominant	coding,non-coding exon	coding	synonymous	AD	Benign			None	0.000267537								20	None	1.229		0	0	0	0	0	0				33	10.1	B											BP6_Very Strong,BS1,BS2,BP4_Strong,BP7		Benign		PASS
chr14:23416169 C⇒T	chr14	23416169	rs146858930	C	T	SNV	NM_000257.4:c.4788G>A(p.(Ser1596=))	Homozygous variant	MHRT,MYH7,ENSG00000258444			View	Congenital myopathy 7B;Left ventricular noncompaction 5;Laing distal myopathy;Cardiomyopathy;Congenital myopathy 7A	Autosomal recessive;Digenic dominant;Autosomal dominant	non-coding exon,coding,3'flank	coding	synonymous	AD/AR	Benign			None	0.00027157								53	None	1.229		1	2	0	0	0	0	COSV62524023			129	0.148	B											BP6_Very Strong,BS1,BS2,BP4_Strong,BP7		Benign		PASS
chr17:47283473 C⇒T	chr17	47283473	rs151121691	C	T	SNV	NM_000212.3:c.285C>T(p.(Leu95=))	Homozygous variant	ITGB3,ENSG00000259753			View	Purpura;{Myocardial infarction;Glanzmann thrombasthenia 2;Bleeding disorder;Thrombocytopenia	Autosomal recessive	coding,non-coding exon	coding	synonymous	AD/AR	Likely Benign			None	0.000287299								20	None	1.229		0	5	0	0	0	0				77	11.98	B											BP6_Very Strong,BS1,BS2,BP4_Strong,BP7		Benign		PASS
chr17:47253919 C⇒T	chr17	47253919	rs548495900	C	T	SNV	NM_000212.3:c.58C>T(p.(Leu20=))	Homozygous variant	ITGB3,ENSG00000259753			View	Purpura;{Myocardial infarction;Glanzmann thrombasthenia 2;Bleeding disorder;Thrombocytopenia	Autosomal recessive	coding,non-coding exon	coding	synonymous	AD/AR	Benign			None	0.000301776								84	None	1.229		0	2	0	0	0	0	COSV71383778			22	15.32	B											BP6_Very Strong,BS1,BS2,BP4_Strong,BP7		Benign		PASS
chr17:47253918 G⇒T	chr17	47253918	rs534654534	G	T	SNV	NM_000212.3:c.57G>T(p.(Ala19=))	Heterozygous	ITGB3,ENSG00000259753			View	Purpura;{Myocardial infarction;Glanzmann thrombasthenia 2;Bleeding disorder;Thrombocytopenia	Autosomal recessive	coding,non-coding exon	coding	synonymous	AD/AR	Benign			None	0.000302957								17	None	1.229		0	2	0	0	0	0				23	15.16	B											BP6_Very Strong,BS1,BS2,BP4_Strong,BP7		Benign		PASS
chr7:140734663 T⇒C	chr7	140734663	rs56046546	T	C	SNV	ENST00000646891.2:c.2235A>G(p.(Leu745=))	Heterozygous	BRAF			View	Melanoma;Colorectal cancer;Cardiofaciocutaneous syndrome;LEOPARD syndrome 3;Nonsmall cell lung cancer;Adenocarcinoma of lung;Noonan syndrome 7	Autosomal dominant	coding,intronic,non-coding exon	coding	synonymous	AD	Benign			None	0.000309188								99	None	1.229		0	7	0	0	0	0				47	1.779	B											BP6_Very Strong,BS1,BS2,BP4_Strong,BP7		Benign		PASS
chr5:35876337 A⇒G	chr5	35876337	rs115316501	A	G	SNV	NM_002185.5:c.1231A>G(p.(Thr411Ala))	Heterozygous	IL7R			View	Immunodeficiency 104	Autosomal recessive	non-coding exon,coding,3'utr	coding	missense	AR	Likely Benign			None	0.000318948		0.208	['T']	N			0.28080000000000005	79	None	1.229		0	1	0	0	0	0				355	5.774	B	-0.5487	T	-0.55	T	-0.6884	B	0.019		-1.031	T	BP6_Very Strong,BS1,BS2,BP4_Strong,BP3		Benign		PASS
chr1:171638715 C⇒A	chr1	171638715	rs57824969	C	A	SNV	NM_000261.2:c.612G>T(p.(Thr204=))	Heterozygous	MYOC,MYOCOS			View	Glaucoma 1A	Autosomal dominant	coding,splicing,non-coding exon	coding,splicing	synonymous,missense	AD	Benign			None	0.000320842				D				92	None	1.229		0	0	0	0	0	0				8	3.669	B											BP6_Very Strong,BS1,BS2,BP4_Strong,BP7		Benign		PASS
chr14:28767735 G⇒T	chr14	28767735	rs587783637	G	T	SNV	NM_005249.5:c.456G>T(p.(Gly152=))	Heterozygous	FOXG1,LINC01551			View	Rett syndrome	Autosomal dominant	coding,intronic	coding	synonymous	AD	Benign			None	0.000322945								91	None	1.229		0	3	0	0	0	0				1722	12.99	B											BP6_Very Strong,BS1,BS2,BP4_Strong,BP7		Benign		PASS
chr14:23413813 G⇒A	chr14	23413813	rs200728597	G	A	SNV	NM_000257.4:c.5736C>T(p.(Ile1912=))	Homozygous variant	MYH7			View	Congenital myopathy 7B;Left ventricular noncompaction 5;Laing distal myopathy;Cardiomyopathy;Congenital myopathy 7A	Autosomal recessive;Digenic dominant;Autosomal dominant	coding	coding	synonymous	AD/AR	Benign			None	0.000323554								11	None	1.229		1	2	0	0	0	0	COSV62518866			55	5.079	B											BP6_Very Strong,BS1,BS2,BP4_Strong,BP7		Benign		PASS
chr15:66487259 A⇒T	chr15	66487259	rs146869577	A	T	SNV	NM_002755.4:c.927A>T(p.(Ala309=))	Heterozygous	MAP2K1			View	Melorheostosis;Cardiofaciocutaneous syndrome 3	Autosomal dominant	coding,non-coding exon,intronic	coding	synonymous	AD	Benign			None	0.000323563								42	None	1.229		0	2	0	0	0	0				32	9.227	B											BP6_Very Strong,BS1,BS2,BP4_Strong,BP7		Benign		PASS
chr10:14908593 C⇒T	chr10	14908593	rs61757205	C	T	SNV	ENST00000378278.7:c.1894G>A(p.(Glu632Lys))	Homozygous variant	DCLRE1C			View	Severe combined immunodeficiency;Omenn syndrome	Autosomal recessive	non-coding exon,coding,intronic,3'flank	coding	missense	AR	Likely Benign			None	0.000332452		0.293,0.293,0.293,0.292,0.292,0.292,0.285,0.292,0.303	['T', 'T', 'T', 'T', 'T', 'T', 'T', 'T', 'T']	D,N			0.2038	93	None	1.229		0	2	0	0	0	0				112	12.23	B	-0.5583	T	-0.5734	T	-0.7196	B	0.037,0.037,0.037,0.037,0.037,0.037,0.037,0.037,0.037		-1.045	T	BP6_Very Strong,BS1,BS2,BP4_Strong,BP1		Benign		PASS
chr19:4110539 G⇒A	chr19	4110539	rs369925884	G	A	SNV	NM_030662.4:c.420C>T(p.(Asp140=))	Heterozygous	MAP2K2			View	Cardiofaciocutaneous syndrome 4	Autosomal dominant	coding,non-coding exon	coding	synonymous	AD	Benign			None	0.000333195								37	None	1.229		0	1	0	0	0	0	COSV53562348			31	5.749	B											BP6_Very Strong,BS1,BS2,BP4_Strong,BP7		Benign		PASS
chr7:140924668 C⇒T	chr7	140924668	rs397507454	C	T	SNV	ENST00000646891.2:c.36G>A(p.(Ala12=))	Homozygous variant	BRAF			View	Melanoma;Colorectal cancer;Cardiofaciocutaneous syndrome;LEOPARD syndrome 3;Nonsmall cell lung cancer;Adenocarcinoma of lung;Noonan syndrome 7	Autosomal dominant	coding,5'flank,non-coding exon	coding	synonymous	AD	Benign			None	0.000334739								31	None	1.229		1	2	0	0	0	0				103	14.98	B											BP6_Very Strong,BS1,BS2,BP4_Strong,BP7		Benign		PASS
chr10:111011663 A⇒G	chr10	111011663	rs145463534	A	G	SNV	NM_007373.4:c.1594A>G(p.(Ser532Gly))	Homozygous variant	SHOC2			View	Noonan syndrome-like with loose anagen hair 1	Autosomal dominant	non-coding exon,coding,3'utr	coding	missense	AD	Benign			None	0.000355726		0.133,0.214,0.174	['T', 'T', 'T']	D			0.7110000000000001	90	None	1.229		0	2	0	0	0	0				54	22.6	B	-0.3773	T	-0.3036	T	0.135	B	0.122,0.122,0.122		-0.3299000000000001	T	BP6_Very Strong,BS1,BS2,BP4_Strong,BP1		Benign		PASS
chr14:28768602 C⇒T	chr14	28768602	rs144434028	C	T	SNV	NM_005249.5:c.1323C>T(p.(Ser441=))	Heterozygous	FOXG1,LINC01551			View	Rett syndrome	Autosomal dominant	coding,intronic	coding	synonymous	AD	Benign			None	0.000371438								22	None	1.229		0	4	0	0	0	0				2589	10.77	B											BP6_Very Strong,BS1,BS2,BP4_Strong,BP7		Benign		PASS
chr15:25370770 T⇒C	chr15	25370770	rs150331504	T	C	SNV	NM_130839.5:c.1404A>G(p.(Thr468=))	Homozygous variant	SNHG14,UBE3A			View	Angelman syndrome	Autosomal dominant	coding,non-coding exon,intronic	coding	synonymous	AD	Benign			None	0.000381042								57	None	1.229		1	1	0	0	0	0				205	8.578	B											BP6_Very Strong,BS1,BS2,BP4_Strong,BP7		Benign		PASS
chr14:95126599 G⇒C	chr14	95126599	rs548231008	G	C	SNV	ENST00000343455.8:c.884C>G(p.(Ser295Cys))	Homozygous variant	DICER1			View	Rhabdomyosarcoma;GLOW syndrome;Pleuropulmonary blastoma;Goiter	Autosomal dominant	coding,non-coding exon,5'utr	coding	missense	AD	Benign			None	0.000384131		0.021,0.021,0.021,0.021,0.012	['D', 'D', 'D', 'D', 'D']	D			0.6105	84	None	1.229		0	2	0	0	0	0				20	26.9	P	-0.3005	T	-0.2005	T	0.5064	U	0.159,0.159,0.159,0.159,0.159		-0.8114	T	BP6_Very Strong,BS1,BS2,BP4_Strong,BP1		Benign		PASS
chr17:80109950 T⇒C	chr17	80109950	rs200007324	T	C	SNV	NM_000152.5:c.1332T>C(p.(Pro444=))	Homozygous variant	GAA			View	Glycogen storage disease II	Autosomal recessive	coding,splicing,non-coding exon	coding,splicing	synonymous	AR	Likely Benign			None	0.000386118								92	None	1.229		0	3	0	0	0	0				6	6.592	B											BP6_Very Strong,BS1,BS2,BP4_Strong,BP7		Benign		PASS
[truncated: 65,910 more chars]
