## Supplementary material for "Genomize-SEQ: An NGS data analysis platform for genomic variant classification and prioritization": Franklin annotation result file: franklin_hg38_clingen_2024-07-18.csv (part 1 of 3)

Gene	Variation_Type	Chr	Start_Position	Stop_Position	Ref	Alt	dbSNP	Transcript	AA_Change	Nucleotide	Exon	Zygosity	Region	Effect	Confidence	Quality	Genotype_Quality	Depth	Ref_Depth	Obs_Depth	Aggregated_Frequency	1000_genomes	ESP_6500	ExAC_All_	gnomAD_Exome_	gnomAD_Genome_	Internal_Sample_Count	Internal_Sample_List	Aggregated_Score	Aggregated_Prediction	SIFT_Score	SIFT_Prediction	Polyphen2_Score	Polyphen2_Prediction	MUT_TASTER_Score	MUT_TASTER_Prediction	MUT_Assessor_Score	MUT_Assessor_Prediction	FATHMM_Score	FATHMM_Prediction	SpliceAI_genome_Score	SpliceAI_Prediction	GERP_Score	GERP_Prediction	Revel_Score	Revel_Prediction	BayesDel_Score	BayesDel_Prediction	MitoTip_Score	MitoTip_Prediction	APOGEE_Score	APOGEE_Prediction	dbscSNV_Ada_Score	dbscSNV_Ada_Prediction	ClinVar	ClinVar_Classification	User_Classification	Include_In_Report	Clinically_Irrelevant	Clinical_Interpretation	Genoox_Classification	Relevant_ACMG_Rules	Gene_pli	Gene_oe_lof_upper	clingen_haplo	clingen_triplo	omim_IDs	Gene_Description	Gene_Associated_Conditions	Gene_Summary	Map_Quality	Vcf_Filter	Inheritance_Model
RAF1	SNP	3	12618597	12618597	G	A	rs11549992	NM_002880.4	p.Ala42Val	c.125C>T	2	het	EXONIC	NON_SYNONYMOUS	HIGH	0.0		64	-1	-1	2.1691824E-4			2.5534577E-4	2.1684259E-4	2.1672883E-4			0.35838509316770184	Uncertain	0.036	Benign (Moderate)			1.0		1.245	Neutral	-0.96	Uncertain	0.01	Benign	5.3	Benign (Supporting)	0.244	Benign (Moderate)	-0.277907	Deleterious (Supporting)							http://www.ncbi.nlm.nih.gov/clinvar/RCV000398939, http://www.ncbi.nlm.nih.gov/clinvar/RCV000521407, http://www.ncbi.nlm.nih.gov/clinvar/RCV004544638, http://www.ncbi.nlm.nih.gov/clinvar/RCV000290750, http://www.ncbi.nlm.nih.gov/clinvar/RCV000981698, http://www.ncbi.nlm.nih.gov/clinvar/RCV001813467	CV_SIG_UNCERTAIN_SIGNIFICANCE, CV_SIG_LIKELY_BENIGN, CV_SIG_BENIGN					POSSIBLY_BENIGN	BP6, PM2, BP6, PM2	0.85295	0.354	0	0	#115150, #218040, #302045, #600884, #601154, #601493, #601494, #604145, #604288, #604765, #605275, #605582, #606685, #607482, #608569, #609909, #609915, #609942, #610733, #611407, #611553, #611554, #611615, #611878, #611879, #611880, #612158, #612877, #613122, #613172, #613224, #613252, #613286, #613424, #613426, #613642, #613694, #613697, #613706, #613707, #613740, #613881, #614672, #615184, #615235, #615248, #615278, #615279, #615280, #615355, #615373, #615396, #615916, #616559, #616564, #genemap2	Raf-1 proto-oncogene, serine/threonine kinase	Costello syndrome::LEOPARD syndrome 2::Noonan syndrome::Noonan syndrome 5::Noonan syndrome with multiple lentigines::RAF1-related Noonan syndrome::cardiofaciocutaneous syndrome::dilated cardiomyopathy 1NN::familial isolated dilated cardiomyopathy::pilomyxoid astrocytoma	This gene is the cellular homolog of viral raf gene (v-raf). The encoded protein is a MAP kinase kinase kinase (MAP3K), which functions downstream of the Ras family of membrane associated GTPases to which it binds directly. Once activated, the cellular RAF1 protein can phosphorylate to activate the dual specificity protein kinases MEK1 and MEK2, which in turn phosphorylate to activate the serine/threonine specific protein kinases, ERK1 and ERK2. Activated ERKs are pleiotropic effectors of cell physiology and play an important role in the control of gene expression involved in the cell division cycle, apoptosis, cell differentiation and cell migration. Mutations in this gene are associated with Noonan syndrome 5 and LEOPARD syndrome 2. [provided by RefSeq, Jul 2008]		PASS	AutosomalDominant
RAF1	SNP	3	12618598	12618598	C	T	rs200856000	NM_002880.4	p.Ala42Thr	c.124G>A	2	hom	EXONIC	NON_SYNONYMOUS	HIGH	0.0		56	-1	-1	2.1753524E-4			2.5534577E-4	2.1752722E-4	2.1670891E-4			0.384860248447205	Uncertain	0.038	Benign (Moderate)			1.0		1.245	Neutral	-0.9	Uncertain	0.0	Benign	6.17	Benign (Supporting)	0.275	Benign (Moderate)	-0.191219	Deleterious (Supporting)							http://www.ncbi.nlm.nih.gov/clinvar/RCV000981699, http://www.ncbi.nlm.nih.gov/clinvar/RCV001813492, http://www.ncbi.nlm.nih.gov/clinvar/RCV001146206, http://www.ncbi.nlm.nih.gov/clinvar/RCV004541627, http://www.ncbi.nlm.nih.gov/clinvar/RCV001146207, http://www.ncbi.nlm.nih.gov/clinvar/RCV000522560	CV_SIG_UNCERTAIN_SIGNIFICANCE, CV_SIG_LIKELY_BENIGN, CV_SIG_BENIGN					POSSIBLY_BENIGN	BP6, PM2, BP6, PM2	0.85295	0.354	0	0	#115150, #218040, #302045, #600884, #601154, #601493, #601494, #604145, #604288, #604765, #605275, #605582, #606685, #607482, #608569, #609909, #609915, #609942, #610733, #611407, #611553, #611554, #611615, #611878, #611879, #611880, #612158, #612877, #613122, #613172, #613224, #613252, #613286, #613424, #613426, #613642, #613694, #613697, #613706, #613707, #613740, #613881, #614672, #615184, #615235, #615248, #615278, #615279, #615280, #615355, #615373, #615396, #615916, #616559, #616564, #genemap2	Raf-1 proto-oncogene, serine/threonine kinase	Costello syndrome::LEOPARD syndrome 2::Noonan syndrome::Noonan syndrome 5::Noonan syndrome with multiple lentigines::RAF1-related Noonan syndrome::cardiofaciocutaneous syndrome::dilated cardiomyopathy 1NN::familial isolated dilated cardiomyopathy::pilomyxoid astrocytoma	This gene is the cellular homolog of viral raf gene (v-raf). The encoded protein is a MAP kinase kinase kinase (MAP3K), which functions downstream of the Ras family of membrane associated GTPases to which it binds directly. Once activated, the cellular RAF1 protein can phosphorylate to activate the dual specificity protein kinases MEK1 and MEK2, which in turn phosphorylate to activate the serine/threonine specific protein kinases, ERK1 and ERK2. Activated ERKs are pleiotropic effectors of cell physiology and play an important role in the control of gene expression involved in the cell division cycle, apoptosis, cell differentiation and cell migration. Mutations in this gene are associated with Noonan syndrome 5 and LEOPARD syndrome 2. [provided by RefSeq, Jul 2008]		PASS	AutosomalDominant
SLC26A4	SNP	7	107712594	107712594	C	T	rs150597240	NM_000441.2	p.Thr764Met	c.2291C>T	20	het	EXONIC	NON_SYNONYMOUS	HIGH	0.0		59	-1	-1	5.8790676E-5		3.0755036E-4	9.892175E-5	5.440909E-5	9.865176E-5			0.4378105590062112	Uncertain	0.118	Benign (Supporting)			1.0	Deleterious	0.55	Neutral	-3.18	Uncertain	0.0	Benign	-7.22	Benign (Supporting)	0.337	Benign (Supporting)	-0.229143	Deleterious (Supporting)							http://www.ncbi.nlm.nih.gov/clinvar/RCV000764681, http://www.ncbi.nlm.nih.gov/clinvar/RCV000346954, http://www.ncbi.nlm.nih.gov/clinvar/RCV000036482, http://www.ncbi.nlm.nih.gov/clinvar/RCV001460836, http://www.ncbi.nlm.nih.gov/clinvar/RCV000289695	CV_SIG_UNCERTAIN_SIGNIFICANCE, CV_SIG_LIKELY_BENIGN					POSSIBLY_PATHOGENIC_MODERATE	PP2, PM2, PP2, PM2	8.9898E-22	1.175			#218700, #220290, #225250, #274600, #600060, #600316, #600791, #600792, #600971, #600974, #601071, #601072, #601386, #601869, #602092, #603010, #603098, #603629, #603678, #603720, #604060, #605428, #605818, #607039, #607084, #607101, #607197, #607239, #607821, #608219, #608264, #608265, #608565, #608653, #609006, #609439, #609533, #609646, #609647, #609706, #609823, #609941, #609946, #609952, #610143, #610153, #610154, #610212, #610220, #610248, #610265, #610419, #611022, #611451, #612433, #612645, #612789, #613079, #613285, #613307, #613391, #613392, #613453, #613685, #613718, #613865, #613916, #614035, #614414, #614617, #614861, #614899, #614934, #614944, #614945, #615429, #615540, #615837, #615974, #616042, #616515, #616705, #616958, #genemap2	solute carrier family 26 member 4	Autosomal recessive non-syndromic sensorineural deafness type DFNB::Pendred syndrome::athyreosis::autosomal recessive nonsyndromic hearing loss 4::deafness-overview::hearing loss, autosomal recessive::pendred::thyroid hypoplasia	Mutations in this gene are associated with Pendred syndrome, the most common form of syndromic deafness, an autosomal-recessive disease. It is highly homologous to the SLC26A3 gene; they have similar genomic structures and this gene is located 3' of the SLC26A3 gene. The encoded protein has homology to sulfate transporters. [provided by RefSeq, Jul 2008]		PASS	AutosomalRecessive
CDKL5	SNP	X	18613242	18613242	A	G	rs748459878	NM_001323289.2	p.Asn748Ser	c.2243A>G	15	hom	EXONIC	NON_SYNONYMOUS	HIGH	0.0		18	-1	-1	4.8213613E-5			6.8379966E-5	4.7635975E-5	5.3874955E-5			0.3250776397515528	Uncertain	0.068	Benign (Supporting)			0.888519		1.195	Neutral	-0.66	Uncertain	0.02	Benign	5.03	Benign (Supporting)	0.205	Benign (Moderate)	-0.676065	Uncertain							http://www.ncbi.nlm.nih.gov/clinvar/RCV003165363, http://www.ncbi.nlm.nih.gov/clinvar/RCV000174879, http://www.ncbi.nlm.nih.gov/clinvar/RCV001512607, http://www.ncbi.nlm.nih.gov/clinvar/RCV000764870	CV_SIG_UNCERTAIN_SIGNIFICANCE, CV_SIG_LIKELY_BENIGN, CV_SIG_BENIGN, CV_CONFLICTING_INTERPRETATIONS_OF_PATHOGENICITY					POSSIBLY_BENIGN	BP6, PM2, BP6, PM2	0.99932	0.226	3	0	#209850, #300672, #308350, #312750, #609304, #612164, #613402, #613454, #613477, #613721, #613722, #615006, #615473, #616139, #616341, #617065, #618468, #genemap2	cyclin dependent kinase like 5	CDKL5 disorder::CDKL5-deficiency disorder::Infantile spasms syndrome::West syndrome::atypical Rett syndrome::autism::developmental and epileptic encephalopathy::developmental and epileptic encephalopathy, 2::precocious puberty	This gene is a member of Ser/Thr protein kinase family and encodes a phosphorylated protein with protein kinase activity. Mutations in this gene have been associated with X-linked infantile spasm syndrome (ISSX), also known as X-linked West syndrome, and Rett syndrome (RTT). Alternate transcriptional splice variants have been characterized. [provided by RefSeq, Jul 2008]		PASS	XLinked, XLinkedDominant
CDKL5	SNP	X	18628420	18628420	C	T	rs1064795982	NM_001323289.2	p.Ser849Leu	c.2546C>T	18	hom	EXONIC	NON_SYNONYMOUS	HIGH	0.0		64	-1	-1	6.632821E-6				4.5539623E-6	2.6738206E-5			0.48136645962732916	Uncertain	0.0	Benign (Moderate)			0.991754		2.005	Neutral	-0.94	Uncertain	0.01	Benign	5.73	Benign (Supporting)	0.388	Uncertain	-0.16651	Deleterious (Supporting)							http://www.ncbi.nlm.nih.gov/clinvar/RCV000480628, http://www.ncbi.nlm.nih.gov/clinvar/RCV001201696, http://www.ncbi.nlm.nih.gov/clinvar/RCV003168967	CV_SIG_LIKELY_BENIGN, CV_SIG_BENIGN					POSSIBLY_BENIGN	BP6, PM2, BP6, PM2	0.99932	0.226	3	0	#209850, #300672, #308350, #312750, #609304, #612164, #613402, #613454, #613477, #613721, #613722, #615006, #615473, #616139, #616341, #617065, #618468, #genemap2	cyclin dependent kinase like 5	CDKL5 disorder::CDKL5-deficiency disorder::Infantile spasms syndrome::West syndrome::atypical Rett syndrome::autism::developmental and epileptic encephalopathy::developmental and epileptic encephalopathy, 2::precocious puberty	This gene is a member of Ser/Thr protein kinase family and encodes a phosphorylated protein with protein kinase activity. Mutations in this gene have been associated with X-linked infantile spasm syndrome (ISSX), also known as X-linked West syndrome, and Rett syndrome (RTT). Alternate transcriptional splice variants have been characterized. [provided by RefSeq, Jul 2008]		PASS	XLinked, XLinkedDominant
CDKL5	SNP	X	18628429	18628429	C	T	rs587783156	NM_001323289.2	p.Pro852Leu	c.2555C>T	18	hom	EXONIC	NON_SYNONYMOUS	HIGH	0.0		45	-1	-1	2.4967301E-5				1.639749E-5	1.0694996E-4			0.3575310559006211	Uncertain	0.001	Benign (Moderate)			0.997632		1.5	Neutral	-0.62	Uncertain	0.0	Benign	4.93	Benign (Supporting)	0.243	Benign (Moderate)	-0.283492	Deleterious (Supporting)							http://www.ncbi.nlm.nih.gov/clinvar/RCV001053868, http://www.ncbi.nlm.nih.gov/clinvar/RCV003235063, http://www.ncbi.nlm.nih.gov/clinvar/RCV000144835, http://www.ncbi.nlm.nih.gov/clinvar/RCV003338420	CV_SIG_UNCERTAIN_SIGNIFICANCE, CV_SIG_LIKELY_BENIGN, CV_SIG_BENIGN					POSSIBLY_BENIGN	BP6, PM2, BP6, PM2	0.99932	0.226	3	0	#209850, #300672, #308350, #312750, #609304, #612164, #613402, #613454, #613477, #613721, #613722, #615006, #615473, #616139, #616341, #617065, #618468, #genemap2	cyclin dependent kinase like 5	CDKL5 disorder::CDKL5-deficiency disorder::Infantile spasms syndrome::West syndrome::atypical Rett syndrome::autism::developmental and epileptic encephalopathy::developmental and epileptic encephalopathy, 2::precocious puberty	This gene is a member of Ser/Thr protein kinase family and encodes a phosphorylated protein with protein kinase activity. Mutations in this gene have been associated with X-linked infantile spasm syndrome (ISSX), also known as X-linked West syndrome, and Rett syndrome (RTT). Alternate transcriptional splice variants have been characterized. [provided by RefSeq, Jul 2008]		PASS	XLinked, XLinkedDominant
MECP2	SNP	X	154030695	154030695	G	A	rs201314910	NM_001110792.2	p.Ala390Val	c.1169C>T	3	het	EXONIC	NON_SYNONYMOUS	HIGH	0.0		87	-1	-1	1.2624022E-4			6.210949E-5	1.2898658E-4	1.00434605E-4			0.5548136645962732	Uncertain	0.111	Benign (Supporting)			0.530452	Benign	0.0	Neutral	-2.62	Uncertain	0.0	Benign	4.98	Benign (Supporting)	0.474	Uncertain	-0.143412	Deleterious (Supporting)							http://www.ncbi.nlm.nih.gov/clinvar/RCV002260616, http://www.ncbi.nlm.nih.gov/clinvar/RCV000132866, http://www.ncbi.nlm.nih.gov/clinvar/RCV000694069, http://www.ncbi.nlm.nih.gov/clinvar/RCV004544305, http://www.ncbi.nlm.nih.gov/clinvar/RCV001090499	CV_SIG_PATHOGENIC, CV_SIG_LIKELY_BENIGN, CV_SIG_BENIGN, CV_CONFLICTING_INTERPRETATIONS_OF_PATHOGENICITY					POSSIBLY_BENIGN	BP6, BP6	0.89382	0.407	3	0	#152700, #209850, #300046, #300047, #300055, #300062, #300114, #300115, #300143, #300210, #300260, #300271, #300324, #300355, #300372, #300387, #300419, #300428, #300433, #300436, #300454, #300496, #300498, #300504, #300505, #300518, #300558, #300672, #300673, #300705, #300716, #300802, #300803, #300815, #300844, #300848, #300849, #300850, #300851, #300852, #300919, #300928, #300978, #300983, #300984, #309530, #309549, #312750, #613454, #genemap2	methyl-CpG binding protein 2	NON RARE IN EUROPE: Autism::Proximal Xq28 duplication syndrome::Rett syndrome::X-linked intellectual disability-psychosis-macroorchidism syndrome::atypical Rett syndrome::autism::autism, susceptibility to, X-linked 3::chromosome Xq28 duplication syndrome::non-syndromic X-linked intellectual disability::rett::severe neonatal-onset encephalopathy with microcephaly::syndromic X-linked intellectual disability Lubs type::systemic lupus erythematosus	DNA methylation is the major modification of eukaryotic genomes and plays an essential role in mammalian development. Human proteins MECP2, MBD1, MBD2, MBD3, and MBD4 comprise a family of nuclear proteins related by the presence in each of a methyl-CpG binding domain (MBD). Each of these proteins, with the exception of MBD3, is capable of binding specifically to methylated DNA. MECP2, MBD1 and MBD2 can also repress transcription from methylated gene promoters. In contrast to other MBD family members, MECP2 is X-linked and subject to X inactivation. MECP2 is dispensible in stem cells, but is essential for embryonic development. MECP2 gene mutations are the cause of most cases of Rett syndrome, a progressive neurologic developmental disorder and one of the most common causes of cognitive disability in females. Alternative splicing results in multiple transcript variants encoding different isoforms. [provided by RefSeq, Oct 2015]		PASS	XLinked, XLinkedRecessive, XLinkedDominant
MECP2	SNP	X	154031080	154031080	G	A	rs141382970	NM_001110792.2	p.Arg262Cys	c.784C>T	3	het	EXONIC	NON_SYNONYMOUS	HIGH	0.0		51	-1	-1	4.376532E-5		9.4670075E-5	2.2955524E-5	4.7355126E-5	8.867843E-6			0.702808988764045	Deleterious	0.0	Benign (Moderate)			1.0		2.25	Neutral	-3.15	Uncertain	0.04	Benign	5.48	Benign (Supporting)	0.654	Deleterious (Supporting)	0.523161	Deleterious (Strong)							http://www.ncbi.nlm.nih.gov/clinvar/RCV004530136, http://www.ncbi.nlm.nih.gov/clinvar/RCV000757451, http://www.ncbi.nlm.nih.gov/clinvar/RCV000192395, http://www.ncbi.nlm.nih.gov/clinvar/RCV001043679, http://www.ncbi.nlm.nih.gov/clinvar/RCV003448285	CV_SIG_UNCERTAIN_SIGNIFICANCE, CV_SIG_LIKELY_BENIGN, CV_SIG_BENIGN, CV_CONFLICTING_INTERPRETATIONS_OF_PATHOGENICITY					POSSIBLY_BENIGN	BP6, PM2, PP3, BP6, PM2, PP3	0.89382	0.407	3	0	#152700, #209850, #300046, #300047, #300055, #300062, #300114, #300115, #300143, #300210, #300260, #300271, #300324, #300355, #300372, #300387, #300419, #300428, #300433, #300436, #300454, #300496, #300498, #300504, #300505, #300518, #300558, #300672, #300673, #300705, #300716, #300802, #300803, #300815, #300844, #300848, #300849, #300850, #300851, #300852, #300919, #300928, #300978, #300983, #300984, #309530, #309549, #312750, #613454, #genemap2	methyl-CpG binding protein 2	NON RARE IN EUROPE: Autism::Proximal Xq28 duplication syndrome::Rett syndrome::X-linked intellectual disability-psychosis-macroorchidism syndrome::atypical Rett syndrome::autism::autism, susceptibility to, X-linked 3::chromosome Xq28 duplication syndrome::non-syndromic X-linked intellectual disability::rett::severe neonatal-onset encephalopathy with microcephaly::syndromic X-linked intellectual disability Lubs type::systemic lupus erythematosus	DNA methylation is the major modification of eukaryotic genomes and plays an essential role in mammalian development. Human proteins MECP2, MBD1, MBD2, MBD3, and MBD4 comprise a family of nuclear proteins related by the presence in each of a methyl-CpG binding domain (MBD). Each of these proteins, with the exception of MBD3, is capable of binding specifically to methylated DNA. MECP2, MBD1 and MBD2 can also repress transcription from methylated gene promoters. In contrast to other MBD family members, MECP2 is X-linked and subject to X inactivation. MECP2 is dispensible in stem cells, but is essential for embryonic development. MECP2 gene mutations are the cause of most cases of Rett syndrome, a progressive neurologic developmental disorder and one of the most common causes of cognitive disability in females. Alternative splicing results in multiple transcript variants encoding different isoforms. [provided by RefSeq, Oct 2015]		PASS	XLinked, XLinkedRecessive, XLinkedDominant
MECP2	SNP	X	154032369	154032369	G	A	rs61754440	NM_001110792.2	p.Pro84Leu	c.251C>T	2	het	EXONIC	NON_SYNONYMOUS	HIGH	0.0		96	-1	-1	2.0619824E-5			3.424853E-5	2.276811E-5	0.0			0.5215062111801242	Uncertain	0.781	Uncertain			0.999959	Benign	0.46	Neutral	-2.56	Uncertain	0.0	Benign	4.94	Benign (Supporting)	0.435	Uncertain	-0.175003	Deleterious (Supporting)							http://www.ncbi.nlm.nih.gov/clinvar/RCV001800450, http://www.ncbi.nlm.nih.gov/clinvar/RCV000133032, http://www.ncbi.nlm.nih.gov/clinvar/RCV001034292	CV_SIG_UNCERTAIN_SIGNIFICANCE, CV_SIG_LIKELY_BENIGN					POSSIBLY_BENIGN	BP6, PM2, BP6, PM2	0.89382	0.407	3	0	#152700, #209850, #300046, #300047, #300055, #300062, #300114, #300115, #300143, #300210, #300260, #300271, #300324, #300355, #300372, #300387, #300419, #300428, #300433, #300436, #300454, #300496, #300498, #300504, #300505, #300518, #300558, #300672, #300673, #300705, #300716, #300802, #300803, #300815, #300844, #300848, #300849, #300850, #300851, #300852, #300919, #300928, #300978, #300983, #300984, #309530, #309549, #312750, #613454, #genemap2	methyl-CpG binding protein 2	NON RARE IN EUROPE: Autism::Proximal Xq28 duplication syndrome::Rett syndrome::X-linked intellectual disability-psychosis-macroorchidism syndrome::atypical Rett syndrome::autism::autism, susceptibility to, X-linked 3::chromosome Xq28 duplication syndrome::non-syndromic X-linked intellectual disability::rett::severe neonatal-onset encephalopathy with microcephaly::syndromic X-linked intellectual disability Lubs type::systemic lupus erythematosus	DNA methylation is the major modification of eukaryotic genomes and plays an essential role in mammalian development. Human proteins MECP2, MBD1, MBD2, MBD3, and MBD4 comprise a family of nuclear proteins related by the presence in each of a methyl-CpG binding domain (MBD). Each of these proteins, with the exception of MBD3, is capable of binding specifically to methylated DNA. MECP2, MBD1 and MBD2 can also repress transcription from methylated gene promoters. In contrast to other MBD family members, MECP2 is X-linked and subject to X inactivation. MECP2 is dispensible in stem cells, but is essential for embryonic development. MECP2 gene mutations are the cause of most cases of Rett syndrome, a progressive neurologic developmental disorder and one of the most common causes of cognitive disability in females. Alternative splicing results in multiple transcript variants encoding different isoforms. [provided by RefSeq, Oct 2015]		PASS	XLinked, XLinkedRecessive, XLinkedDominant
FOXG1	INDEL	14	28767512	28767512	C	CGCCGCCGCCGCCGCCGCAGCAGCAGCA		NM_005249.5	p.Pro80_Ala81insProProProGlnGlnGlnGlnProPro	c.236_237insGCCGCCGCCGCCGCAGCAGCAGCAGCC	1	het	EXONIC	NON_FRAMESHIFT	HIGH	0.0		82	-1	-1																																									POSSIBLY_BENIGN	PM2, BP3, PM2, BP3	0.94355	0.329	3	0	#209850, #300672, #312750, #613454	forkhead box G1	14q11.2 microduplication syndrome::FOXG1 disorder::FOXG1 syndrome due to 14q12 microdeletion::Rett syndrome, congenital variant::atypical Rett syndrome::autism	This locus encodes a member of the fork-head transcription factor family. The encoded protein, which functions as a transcriptional repressor, is highly expressed in neural tissues during brain development. Mutations at this locus have been associated with Rett syndrome and a diverse spectrum of neurodevelopmental disorders defined as part of the FOXG1 syndrome. This gene is disregulated in many types of cancer and is the target of multiple microRNAs that regulate the proliferation of tumor cells. [provided by RefSeq, Jul 2020]		PASS	AutosomalDominant
SERPINC1	SNP	1	173907519	173907519	A	G	rs375346550	NM_000488.4		c.1154-5T>C	6	hom	SPLICE_REGION	OTHER	HIGH	0.0		85	-1	-1	8.6127504E-5		1.5377518E-4	1.1530986E-4	8.83137E-5	6.565557E-5			0.038000000000000006	Benign											0.02	Benign											5.71301591640056E-5	Benign	http://www.ncbi.nlm.nih.gov/clinvar/RCV001513097	CV_SIG_LIKELY_BENIGN, CV_SIG_BENIGN					LIKELY_BENIGN	BP4, BP6, PM2, BP4, BP6, PM2	0.99892	0.151			#613118, #genemap2	serpin family C member 1	hereditary antithrombin deficiency	The protein encoded by this gene, antithrombin III, is a plasma protease inhibitor and a member of the serpin superfamily. This protein inhibits thrombin as well as other activated serine proteases of the coagulation system, and it regulates the blood coagulation cascade. The protein includes two functional domains: the heparin binding-domain at the N-terminus of the mature protein, and the reactive site domain at the C-terminus. The inhibitory activity is enhanced by the presence of heparin. Numerous mutations have been identified for this gene, many of which are known to cause antithrombin-III deficiency which constitutes a strong risk factor for thrombosis. A reduction in the serum level of this protein is associated with severe cases of Coronavirus Disease 19 (COVID-19). [provided by RefSeq, Sep 2020]		PASS	AutosomalRecessive, AutosomalDominant
PTEN	SNP	10	87960974	87960974	T	G	rs143335584	NM_000314.8	p.Ser294Arg	c.882T>G	8	het	EXONIC	NON_SYNONYMOUS	HIGH	0.0		94	-1	-1	5.2380637E-5		3.0764498E-4	6.617477E-5	3.078822E-5	2.5677492E-4			0.46172360248447203	Uncertain	0.054	Benign (Moderate)			0.98547		1.74	Neutral	-3.51	Uncertain	0.0	Benign	5.13	Benign (Supporting)	0.365	Benign (Supporting)	-0.0230587	Deleterious (Moderate)							http://www.ncbi.nlm.nih.gov/clinvar/RCV002251985, http://www.ncbi.nlm.nih.gov/clinvar/RCV000205424, http://www.ncbi.nlm.nih.gov/clinvar/RCV000121909, http://www.ncbi.nlm.nih.gov/clinvar/RCV000115588, http://www.ncbi.nlm.nih.gov/clinvar/RCV003987363, http://www.ncbi.nlm.nih.gov/clinvar/RCV000589727, http://www.ncbi.nlm.nih.gov/clinvar/RCV000410224, http://www.ncbi.nlm.nih.gov/clinvar/RCV002477278, http://www.ncbi.nlm.nih.gov/clinvar/RCV004542818	CV_SIG_UNCERTAIN_SIGNIFICANCE, CV_SIG_LIKELY_BENIGN, CV_SIG_BENIGN, CV_SIG_NOT_PROVIDED, CV_CONFLICTING_INTERPRETATIONS_OF_PATHOGENICITY					POSSIBLY_BENIGN	BP6, PP2, BP6, PP2	0.25651	0.507	3	0	#153480, #158350, #176807, #176920, #209850, #300147, #300704, #601518, #602759, #603688, #604370, #605309, #606854, #607174, #607248, #608656, #608658, #609299, #609558, #610321, #610997, #611100, #611868, #611928, #611955, #611958, #611959, #612242, #612359, #612555, #613028, #613029, #613030, #613031, #613032, #613033, #613399, #614291, #614731, #615106, #615107, #615108, #615109, #615513, #616005, #616858, #genemap2	phosphatase and tensin homolog	Bannayan-Riley-Ruvalcaba syndrome::Cowden disease::Cowden syndrome 1::Lhermitte-Duclos disease::PTEN hamartoma tumor syndrome::Proteus syndrome::Proteus-like syndrome::Squamous cell carcinoma of salivary glands::Squamous cell carcinoma of the hypopharynx::Squamous cell carcinoma of the nasal cavity and paranasal sinuses::Squamous cell carcinoma of the oropharynx::activated PI3K-delta syndrome::autism::bilateral frontoparietal polymicrogyria::brain glioma::familial meningioma::familial multiple meningioma::familial prostate carcinoma::glioma susceptibility::glioma susceptibility 2::hereditary breast ovarian cancer syndrome::juvenile polyposis of infancy::laryngeal squamous cell carcinoma::leiomyosarcoma::macrocephaly-autism syndrome::oral cavity squamous cell carcinoma::prostate cancer::renal cell carcinoma::segmental outgrowth-lipomatosis-arteriovenous malformation-epidermal nevus syndrome::squamous cell carcinoma of lip	This gene was identified as a tumor suppressor that is mutated in a large number of cancers at high frequency. The protein encoded by this gene is a phosphatidylinositol-3,4,5-trisphosphate 3-phosphatase. It contains a tensin like domain as well as a catalytic domain similar to that of the dual specificity protein tyrosine phosphatases. Unlike most of the protein tyrosine phosphatases, this protein preferentially dephosphorylates phosphoinositide substrates. It negatively regulates intracellular levels of phosphatidylinositol-3,4,5-trisphosphate in cells and functions as a tumor suppressor by negatively regulating AKT/PKB signaling pathway. The use of a non-canonical (CUG) upstream initiation site produces a longer isoform that initiates translation with a leucine, and is thought to be preferentially associated with the mitochondrial inner membrane. This longer isoform may help regulate energy metabolism in the mitochondria. A pseudogene of this gene is found on chromosome 9. Alternative splicing and the use of multiple translation start codons results in multiple transcript variants encoding different isoforms. [provided by RefSeq, Feb 2015]		PASS	AutosomalRecessive, AutosomalDominant, SomaticMosaicism
CDH1	INDEL	16	68738413	68738413	T	TGAG	rs1205684749	NM_004360.5		c.163+4_163+6dup	2	het	SPLICE_REGION	OTHER	HIGH	0.0		87	-1	-1	5.220533E-6			1.2235409E-4	5.057372E-6	6.582325E-6																													http://www.ncbi.nlm.nih.gov/clinvar/RCV000827437, http://www.ncbi.nlm.nih.gov/clinvar/RCV003328257, http://www.ncbi.nlm.nih.gov/clinvar/RCV000408987, http://www.ncbi.nlm.nih.gov/clinvar/RCV000165732, http://www.ncbi.nlm.nih.gov/clinvar/RCV002465552	CV_SIG_LIKELY_BENIGN					POSSIBLY_BENIGN	BP6, PM2, BP6, PM2	0.14631	0.43	3	0	#114480, #119570, #119580, #129400, #137215, #167000, #176807, #225060, #300147, #300704, #600048, #600625, #601518, #602759, #603688, #604370, #605365, #608089, #608656, #608658, #608864, #608874, #609299, #609558, #610321, #610997, #611100, #611868, #611928, #611955, #611958, #611959, #612555, #613399, #613705, #614731, #616788, #genemap2	cadherin 1	Blepharo-cheiro-dontic syndrome::blepharocheilodontic syndrome::blepharocheilodontic syndrome 1::breast cancer::cleft lip/palate::cleft soft palate::endometrial cancer::familial ovarian cancer::familial prostate carcinoma::hereditary breast carcinoma::hereditary diffuse gastric adenocarcinoma::hereditary nonpolyposis colon cancer::ovarian cancer::prostate cancer	This gene encodes a classical cadherin of the cadherin superfamily. Alternative splicing results in multiple transcript variants, at least one of which encodes a preproprotein that is proteolytically processed to generate the mature glycoprotein. This calcium-dependent cell-cell adhesion protein is comprised of five extracellular cadherin repeats, a transmembrane region and a highly conserved cytoplasmic tail. Mutations in this gene are correlated with gastric, breast, colorectal, thyroid and ovarian cancer. Loss of function of this gene is thought to contribute to cancer progression by increasing proliferation, invasion, and/or metastasis. The ectodomain of this protein mediates bacterial adhesion to mammalian cells and the cytoplasmic domain is required for internalization. This gene is present in a gene cluster with other members of the cadherin family on chromosome 16. [provided by RefSeq, Nov 2015]		PASS	AutosomalDominant, SomaticMutation, SomaticMutation
CDH1	SNP	16	68801679	68801679	A	T	rs786202570	NM_004360.5	p.Glu58Val	c.173A>T	3	het	EXONIC	NON_SYNONYMOUS	HIGH	0.0		100	-1	-1									0.28664596273291926	Uncertain	0.259	Benign (Supporting)			0.935933		1.845	Neutral	0.76	Uncertain	0.02	Benign	5.43	Benign (Supporting)	0.16	Benign (Moderate)	-0.37302	Uncertain							http://www.ncbi.nlm.nih.gov/clinvar/RCV000165435, http://www.ncbi.nlm.nih.gov/clinvar/RCV000471758, http://www.ncbi.nlm.nih.gov/clinvar/RCV000483154, http://www.ncbi.nlm.nih.gov/clinvar/RCV003328255	CV_SIG_UNCERTAIN_SIGNIFICANCE, CV_SIG_LIKELY_BENIGN					POSSIBLY_BENIGN	BP6, PM2, BP6, PM2	0.14631	0.43	3	0	#114480, #119570, #119580, #129400, #137215, #167000, #176807, #225060, #300147, #300704, #600048, #600625, #601518, #602759, #603688, #604370, #605365, #608089, #608656, #608658, #608864, #608874, #609299, #609558, #610321, #610997, #611100, #611868, #611928, #611955, #611958, #611959, #612555, #613399, #613705, #614731, #616788, #genemap2	cadherin 1	Blepharo-cheiro-dontic syndrome::blepharocheilodontic syndrome::blepharocheilodontic syndrome 1::breast cancer::cleft lip/palate::cleft soft palate::endometrial cancer::familial ovarian cancer::familial prostate carcinoma::hereditary breast carcinoma::hereditary diffuse gastric adenocarcinoma::hereditary nonpolyposis colon cancer::ovarian cancer::prostate cancer	This gene encodes a classical cadherin of the cadherin superfamily. Alternative splicing results in multiple transcript variants, at least one of which encodes a preproprotein that is proteolytically processed to generate the mature glycoprotein. This calcium-dependent cell-cell adhesion protein is comprised of five extracellular cadherin repeats, a transmembrane region and a highly conserved cytoplasmic tail. Mutations in this gene are correlated with gastric, breast, colorectal, thyroid and ovarian cancer. Loss of function of this gene is thought to contribute to cancer progression by increasing proliferation, invasion, and/or metastasis. The ectodomain of this protein mediates bacterial adhesion to mammalian cells and the cytoplasmic domain is required for internalization. This gene is present in a gene cluster with other members of the cadherin family on chromosome 16. [provided by RefSeq, Nov 2015]		PASS	AutosomalDominant, SomaticMutation, SomaticMutation
CDH1	SNP	16	68801729	68801729	T	C	rs587782193	NM_004360.5	p.Phe75Leu	c.223T>C	3	het	EXONIC	NON_SYNONYMOUS	HIGH	0.0		23	-1	-1	6.195142E-7				6.840516E-7	0.0			0.5847049689440993	Uncertain	0.021	Benign (Moderate)			0.99927		2.865	Neutral	-1.62	Uncertain	0.0	Benign	4.27	Benign (Supporting)	0.509	Uncertain	-0.145451	Deleterious (Supporting)							http://www.ncbi.nlm.nih.gov/clinvar/RCV003328219, http://www.ncbi.nlm.nih.gov/clinvar/RCV000554536, http://www.ncbi.nlm.nih.gov/clinvar/RCV000130841, http://www.ncbi.nlm.nih.gov/clinvar/RCV001800438	CV_SIG_UNCERTAIN_SIGNIFICANCE, CV_SIG_LIKELY_BENIGN					POSSIBLY_BENIGN	BP6, PM2, BP6, PM2	0.14631	0.43	3	0	#114480, #119570, #119580, #129400, #137215, #167000, #176807, #225060, #300147, #300704, #600048, #600625, #601518, #602759, #603688, #604370, #605365, #608089, #608656, #608658, #608864, #608874, #609299, #609558, #610321, #610997, #611100, #611868, #611928, #611955, #611958, #611959, #612555, #613399, #613705, #614731, #616788, #genemap2	cadherin 1	Blepharo-cheiro-dontic syndrome::blepharocheilodontic syndrome::blepharocheilodontic syndrome 1::breast cancer::cleft lip/palate::cleft soft palate::endometrial cancer::familial ovarian cancer::familial prostate carcinoma::hereditary breast carcinoma::hereditary diffuse gastric adenocarcinoma::hereditary nonpolyposis colon cancer::ovarian cancer::prostate cancer	This gene encodes a classical cadherin of the cadherin superfamily. Alternative splicing results in multiple transcript variants, at least one of which encodes a preproprotein that is proteolytically processed to generate the mature glycoprotein. This calcium-dependent cell-cell adhesion protein is comprised of five extracellular cadherin repeats, a transmembrane region and a highly conserved cytoplasmic tail. Mutations in this gene are correlated with gastric, breast, colorectal, thyroid and ovarian cancer. Loss of function of this gene is thought to contribute to cancer progression by increasing proliferation, invasion, and/or metastasis. The ectodomain of this protein mediates bacterial adhesion to mammalian cells and the cytoplasmic domain is required for internalization. This gene is present in a gene cluster with other members of the cadherin family on chromosome 16. [provided by RefSeq, Nov 2015]		PASS	AutosomalDominant, SomaticMutation, SomaticMutation
CDH1	SNP	16	68810240	68810240	A	G	rs1064794231	NM_004360.5	p.Asp244Gly	c.731A>G	6	het	EXONIC	NON_SYNONYMOUS	HIGH	0.0		20	-1	-1	9.904406E-6				1.0260873E-5	6.5715976E-6			0.4156055900621118	Uncertain	0.017	Benign (Moderate)			0.999812		1.21	Neutral	0.85	Uncertain	0.0	Benign	5.22	Benign (Supporting)	0.311	Benign (Moderate)	-0.131268	Deleterious (Supporting)							http://www.ncbi.nlm.nih.gov/clinvar/RCV000698453, http://www.ncbi.nlm.nih.gov/clinvar/RCV003328358, http://www.ncbi.nlm.nih.gov/clinvar/RCV003464005, http://www.ncbi.nlm.nih.gov/clinvar/RCV000568819, http://www.ncbi.nlm.nih.gov/clinvar/RCV000486442	CV_SIG_LIKELY_PATHOGENIC, CV_SIG_UNCERTAIN_SIGNIFICANCE, CV_SIG_LIKELY_BENIGN, CV_CONFLICTING_INTERPRETATIONS_OF_PATHOGENICITY					POSSIBLY_BENIGN	BP6, PM2, BP6, PM2	0.14631	0.43	3	0	#114480, #119570, #119580, #129400, #137215, #167000, #176807, #225060, #300147, #300704, #600048, #600625, #601518, #602759, #603688, #604370, #605365, #608089, #608656, #608658, #608864, #608874, #609299, #609558, #610321, #610997, #611100, #611868, #611928, #611955, #611958, #611959, #612555, #613399, #613705, #614731, #616788, #genemap2	cadherin 1	Blepharo-cheiro-dontic syndrome::blepharocheilodontic syndrome::blepharocheilodontic syndrome 1::breast cancer::cleft lip/palate::cleft soft palate::endometrial cancer::familial ovarian cancer::familial prostate carcinoma::hereditary breast carcinoma::hereditary diffuse gastric adenocarcinoma::hereditary nonpolyposis colon cancer::ovarian cancer::prostate cancer	This gene encodes a classical cadherin of the cadherin superfamily. Alternative splicing results in multiple transcript variants, at least one of which encodes a preproprotein that is proteolytically processed to generate the mature glycoprotein. This calcium-dependent cell-cell adhesion protein is comprised of five extracellular cadherin repeats, a transmembrane region and a highly conserved cytoplasmic tail. Mutations in this gene are correlated with gastric, breast, colorectal, thyroid and ovarian cancer. Loss of function of this gene is thought to contribute to cancer progression by increasing proliferation, invasion, and/or metastasis. The ectodomain of this protein mediates bacterial adhesion to mammalian cells and the cytoplasmic domain is required for internalization. This gene is present in a gene cluster with other members of the cadherin family on chromosome 16. [provided by RefSeq, Nov 2015]		PASS	AutosomalDominant, SomaticMutation, SomaticMutation
CDH1	SNP	16	68811717	68811717	C	T	rs780399325	NM_004360.5	p.Ala289Val	c.866C>T	7	het	EXONIC	NON_SYNONYMOUS	HIGH	0.0		52	-1	-1	9.92914E-6			3.2947843E-5	1.0944796E-5	0.0			0.28066770186335405	Uncertain	0.012	Benign (Moderate)			0.999997		2.2	Neutral	0.09	Uncertain	0.0	Benign	2.58	Benign (Supporting)	0.153	Benign (Moderate)	-0.30615	Deleterious (Supporting)							http://www.ncbi.nlm.nih.gov/clinvar/RCV000196783, http://www.ncbi.nlm.nih.gov/clinvar/RCV003328265, http://www.ncbi.nlm.nih.gov/clinvar/RCV000561485, http://www.ncbi.nlm.nih.gov/clinvar/RCV003237761	CV_SIG_UNCERTAIN_SIGNIFICANCE, CV_SIG_LIKELY_BENIGN, CV_CONFLICTING_INTERPRETATIONS_OF_PATHOGENICITY					POSSIBLY_BENIGN	BP6, PM2, BP6, PM2	0.14631	0.43	3	0	#114480, #119570, #119580, #129400, #137215, #167000, #176807, #225060, #300147, #300704, #600048, #600625, #601518, #602759, #603688, #604370, #605365, #608089, #608656, #608658, #608864, #608874, #609299, #609558, #610321, #610997, #611100, #611868, #611928, #611955, #611958, #611959, #612555, #613399, #613705, #614731, #616788, #genemap2	cadherin 1	Blepharo-cheiro-dontic syndrome::blepharocheilodontic syndrome::blepharocheilodontic syndrome 1::breast cancer::cleft lip/palate::cleft soft palate::endometrial cancer::familial ovarian cancer::familial prostate carcinoma::hereditary breast carcinoma::hereditary diffuse gastric adenocarcinoma::hereditary nonpolyposis colon cancer::ovarian cancer::prostate cancer	This gene encodes a classical cadherin of the cadherin superfamily. Alternative splicing results in multiple transcript variants, at least one of which encodes a preproprotein that is proteolytically processed to generate the mature glycoprotein. This calcium-dependent cell-cell adhesion protein is comprised of five extracellular cadherin repeats, a transmembrane region and a highly conserved cytoplasmic tail. Mutations in this gene are correlated with gastric, breast, colorectal, thyroid and ovarian cancer. Loss of function of this gene is thought to contribute to cancer progression by increasing proliferation, invasion, and/or metastasis. The ectodomain of this protein mediates bacterial adhesion to mammalian cells and the cytoplasmic domain is required for internalization. This gene is present in a gene cluster with other members of the cadherin family on chromosome 16. [provided by RefSeq, Nov 2015]		PASS	AutosomalDominant, SomaticMutation, SomaticMutation
CDH1	SNP	16	68829687	68829687	G	A	rs372989292	NM_004360.5	p.Asp777Asn	c.2329G>A	15	het	EXONIC	NON_SYNONYMOUS	HIGH	0.0		11	-1	-1	2.2038301E-4		7.694675E-5	1.319022E-4	2.284726E-4	1.4461887E-4			0.5027173913043478	Uncertain	0.08	Benign (Supporting)			1.0		2.535	Neutral	-1.06	Uncertain	0.0	Benign	5.94	Benign (Supporting)	0.413	Uncertain	-0.27999	Deleterious (Supporting)							http://www.ncbi.nlm.nih.gov/clinvar/RCV003328175, http://www.ncbi.nlm.nih.gov/clinvar/RCV000206674, http://www.ncbi.nlm.nih.gov/clinvar/RCV001798345, http://www.ncbi.nlm.nih.gov/clinvar/RCV000487740, http://www.ncbi.nlm.nih.gov/clinvar/RCV003905101, http://www.ncbi.nlm.nih.gov/clinvar/RCV000115851, http://www.ncbi.nlm.nih.gov/clinvar/RCV000120504	CV_SIG_UNCERTAIN_SIGNIFICANCE, CV_SIG_LIKELY_BENIGN, CV_SIG_BENIGN, CV_SIG_NOT_PROVIDED, CV_CONFLICTING_INTERPRETATIONS_OF_PATHOGENICITY					POSSIBLY_BENIGN	BP6, PM2, BP6, PM2	0.14631	0.43	3	0	#114480, #119570, #119580, #129400, #137215, #167000, #176807, #225060, #300147, #300704, #600048, #600625, #601518, #602759, #603688, #604370, #605365, #608089, #608656, #608658, #608864, #608874, #609299, #609558, #610321, #610997, #611100, #611868, #611928, #611955, #611958, #611959, #612555, #613399, #613705, #614731, #616788, #genemap2	cadherin 1	Blepharo-cheiro-dontic syndrome::blepharocheilodontic syndrome::blepharocheilodontic syndrome 1::breast cancer::cleft lip/palate::cleft soft palate::endometrial cancer::familial ovarian cancer::familial prostate carcinoma::hereditary breast carcinoma::hereditary diffuse gastric adenocarcinoma::hereditary nonpolyposis colon cancer::ovarian cancer::prostate cancer	This gene encodes a classical cadherin of the cadherin superfamily. Alternative splicing results in multiple transcript variants, at least one of which encodes a preproprotein that is proteolytically processed to generate the mature glycoprotein. This calcium-dependent cell-cell adhesion protein is comprised of five extracellular cadherin repeats, a transmembrane region and a highly conserved cytoplasmic tail. Mutations in this gene are correlated with gastric, breast, colorectal, thyroid and ovarian cancer. Loss of function of this gene is thought to contribute to cancer progression by increasing proliferation, invasion, and/or metastasis. The ectodomain of this protein mediates bacterial adhesion to mammalian cells and the cytoplasmic domain is required for internalization. This gene is present in a gene cluster with other members of the cadherin family on chromosome 16. [provided by RefSeq, Nov 2015]		PASS	AutosomalDominant, SomaticMutation, SomaticMutation
CDH1	SNP	16	68833485	68833485	G	A	rs200911775	NM_004360.5	p.Gly879Ser	c.2635G>A	16	het	EXONIC	NON_SYNONYMOUS	HIGH	0.0		64	-1	-1	1.542677E-4		1.538935E-4	1.7315874E-4	1.573704E-4	1.2488005E-4			0.46257763975155275	Uncertain	0.052	Benign (Moderate)			0.999995		1.98	Neutral	0.62	Uncertain	0.0	Benign	6.17	Benign (Supporting)	0.366	Benign (Supporting)	-0.247588	Deleterious (Supporting)							http://www.ncbi.nlm.nih.gov/clinvar/RCV003492499, http://www.ncbi.nlm.nih.gov/clinvar/RCV001253473, http://www.ncbi.nlm.nih.gov/clinvar/RCV003407500, http://www.ncbi.nlm.nih.gov/clinvar/RCV000985661, http://www.ncbi.nlm.nih.gov/clinvar/RCV003328178, http://www.ncbi.nlm.nih.gov/clinvar/RCV000212393, http://www.ncbi.nlm.nih.gov/clinvar/RCV000123251, http://www.ncbi.nlm.nih.gov/clinvar/RCV001355027, http://www.ncbi.nlm.nih.gov/clinvar/RCV000115859	CV_SIG_UNCERTAIN_SIGNIFICANCE, CV_SIG_LIKELY_BENIGN					POSSIBLY_BENIGN	BP6, PM2, BP6, PM2	0.14631	0.43	3	0	#114480, #119570, #119580, #129400, #137215, #167000, #176807, #225060, #300147, #300704, #600048, #600625, #601518, #602759, #603688, #604370, #605365, #608089, #608656, #608658, #608864, #608874, #609299, #609558, #610321, #610997, #611100, #611868, #611928, #611955, #611958, #611959, #612555, #613399, #613705, #614731, #616788, #genemap2	cadherin 1	Blepharo-cheiro-dontic syndrome::blepharocheilodontic syndrome::blepharocheilodontic syndrome 1::breast cancer::cleft lip/palate::cleft soft palate::endometrial cancer::familial ovarian cancer::familial prostate carcinoma::hereditary breast carcinoma::hereditary diffuse gastric adenocarcinoma::hereditary nonpolyposis colon cancer::ovarian cancer::prostate cancer	This gene encodes a classical cadherin of the cadherin superfamily. Alternative splicing results in multiple transcript variants, at least one of which encodes a preproprotein that is proteolytically processed to generate the mature glycoprotein. This calcium-dependent cell-cell adhesion protein is comprised of five extracellular cadherin repeats, a transmembrane region and a highly conserved cytoplasmic tail. Mutations in this gene are correlated with gastric, breast, colorectal, thyroid and ovarian cancer. Loss of function of this gene is thought to contribute to cancer progression by increasing proliferation, invasion, and/or metastasis. The ectodomain of this protein mediates bacterial adhesion to mammalian cells and the cytoplasmic domain is required for internalization. This gene is present in a gene cluster with other members of the cadherin family on chromosome 16. [provided by RefSeq, Nov 2015]		PASS	AutosomalDominant, SomaticMutation, SomaticMutation
GAMT	SNP	19	1397400	1397400	C	T	rs141471799	NM_000156.6	p.Ala224Thr	c.670G>A	6	hom	EXONIC	NON_SYNONYMOUS	HIGH	0.0		86	-1	-1	1.6691879E-4		1.5379883E-4	2.7649134E-4	1.7532277E-4	8.542179E-5			0.1472	Benign	0.419	Benign (Supporting)			0.786165	Benign	0.365	Neutral	-2.29	Uncertain	0.0	Benign	-3.59	Benign (Supporting)	0.147	Benign (Moderate)	-0.469559	Uncertain							http://www.ncbi.nlm.nih.gov/clinvar/RCV000732178, http://www.ncbi.nlm.nih.gov/clinvar/RCV001123245, http://www.ncbi.nlm.nih.gov/clinvar/RCV000529306, http://www.ncbi.nlm.nih.gov/clinvar/RCV002362982	CV_SIG_UNCERTAIN_SIGNIFICANCE, CV_SIG_LIKELY_BENIGN, CV_CONFLICTING_INTERPRETATIONS_OF_PATHOGENICITY					LIKELY_BENIGN	BP4, BP6, BS2, PM2, BP4, BP6, BS2, PM2	0.0094758	1.26	30	0	#612736	guanidinoacetate N-methyltransferase	creatine::guanidinoacetate methyltransferase deficiency	The protein encoded by this gene is a methyltransferase that converts guanidoacetate to creatine, using S-adenosylmethionine as the methyl donor. Defects in this gene have been implicated in neurologic syndromes and muscular hypotonia, probably due to creatine deficiency and accumulation of guanidinoacetate in the brain of affected individuals. Two transcript variants encoding different isoforms have been described for this gene. Pseudogenes of this gene are found on chromosomes 2 and 13. [provided by RefSeq, Feb 2012]		PASS	AutosomalRecessive
RUNX1	SNP	21	35048846	35048846	C	A	rs371736038	NM_001754.5	p.Met18Ile	c.54G>T	2	het	EXONIC	NON_SYNONYMOUS	HIGH	0.0		18	-1	-1	8.768787E-6		7.688759E-5	3.2948385E-5	5.4742627E-6	3.9438397E-5			0.3686335403726708	Uncertain	0.549	Uncertain			1.0				-4.29	Uncertain	0.0	Benign	5.19	Benign (Supporting)	0.256	Benign (Moderate)	0.00851354	Deleterious (Moderate)							http://www.ncbi.nlm.nih.gov/clinvar/RCV000805447, http://www.ncbi.nlm.nih.gov/clinvar/RCV001290713	CV_SIG_UNCERTAIN_SIGNIFICANCE, CV_SIG_LIKELY_BENIGN					POSSIBLY_BENIGN	BP6, PM2, BP6, PM2	0.65377	0.438	3	0	#601399, #601626, #608232, #genemap2	RUNX family transcription factor 1	B-lymphoblastic leukemia/lymphoma with recurrent genetic abnormality::acute myeloid leukemia::acute myeloid leukemia with t(8;21)(q22;q22) translocation::aggressive systemic mastocytosis::chronic myelogenous leukemia, BCR-ABL1 positive::hereditary thrombocytopenia and hematologic cancer predisposition syndrome::hereditary thrombocytopenia and hematological cancer predisposition syndrome associated with RUNX1::runx1	Core binding factor (CBF) is a heterodimeric transcription factor that binds to the core element of many enhancers and promoters. The protein encoded by this gene represents the alpha subunit of CBF and is thought to be involved in the development of normal hematopoiesis. Chromosomal translocations involving this gene are well-documented and have been associated with several types of leukemia. Three transcript variants encoding different isoforms have been found for this gene. [provided by RefSeq, Jul 2008]		PASS	AutosomalDominant, SomaticMutation, SomaticMutation
APC	SNP	5	112792515	112792515	G	C	rs777760565	NM_000038.6	p.Ala239Pro	c.715G>C	7	het	EXONIC	NON_SYNONYMOUS	HIGH	0.0		66	-1	-1	3.724032E-6			8.3062E-6	3.4244417E-6	6.566247E-6			0.3028726708074534	Uncertain	0.071	Benign (Supporting)			0.710049	Deleterious	0.805	Neutral	-2.81	Uncertain	0.0	Benign	4.17	Benign (Supporting)	0.179	Benign (Moderate)	-0.160628	Deleterious (Supporting)							http://www.ncbi.nlm.nih.gov/clinvar/RCV000564542, http://www.ncbi.nlm.nih.gov/clinvar/RCV003153486, http://www.ncbi.nlm.nih.gov/clinvar/RCV000204305, http://www.ncbi.nlm.nih.gov/clinvar/RCV002228948, http://www.ncbi.nlm.nih.gov/clinvar/RCV003997632	CV_SIG_UNCERTAIN_SIGNIFICANCE, CV_SIG_LIKELY_BENIGN, CV_SIG_BENIGN, CV_CONFLICTING_INTERPRETATIONS_OF_PATHOGENICITY					POSSIBLY_BENIGN	BP6, PM2, BP6, PM2	1.0	0.161	3	0	#114500, #114550, #135290, #175020, #175100, #212780, #608456, #612591, #613659, #615083, #616415, #619182, #genemap2	APC regulator of WNT signaling pathway	APC-related attenuated familial adenomatous polyposis::Cenani-Lenz syndactyly syndrome::Cenani-Lenz syndrome::Gardner syndrome::Turcot syndrome with polyposis::attenuated familial adenomatous polyposis::classic familial adenomatous polyposis::classic or attenuated familial adenomatous polyposis::colorectal cancer::desmoid tumor::familial adenomatous polyposis 1::familial adenomatous polyposis due to 5q22.2 microdeletion::fap::gastric adenocarcinoma and proximal polyposis of the stomach::gastric cancer::hepatoblastoma::hepatocellular carcinoma::sarcoma	This gene encodes a tumor suppressor protein that acts as an antagonist of the Wnt signaling pathway. It is also involved in other processes including cell migration and adhesion, transcriptional activation, and apoptosis. Defects in this gene cause familial adenomatous polyposis (FAP), an autosomal dominant pre-malignant disease that usually progresses to malignancy. Mutations in the APC gene have been found to occur in most colorectal cancers, where disease-associated mutations tend to be clustered in a small region designated the mutation cluster region (MCR) and result in a truncated protein product. [provided by RefSeq, Jun 2022]		PASS	AutosomalRecessive, AutosomalDominant
CDKL5	SNP	X	18604503	18604503	C	T	rs1275389347	NM_001323289.2	p.Pro527Ser	c.1579C>T	12	het	EXONIC	NON_SYNONYMOUS	HIGH	0.0		67	-1	-1	1.2398764E-5				1.2748412E-5	8.9588075E-6			0.42414596273291927	Uncertain	0.0	Benign (Moderate)			0.999885		1.21	Neutral	-1.01	Uncertain	0.0	Benign	5.85	Benign (Supporting)	0.321	Benign (Supporting)	-0.0105253	Deleterious (Moderate)							http://www.ncbi.nlm.nih.gov/clinvar/RCV003448340, http://www.ncbi.nlm.nih.gov/clinvar/RCV002318314, http://www.ncbi.nlm.nih.gov/clinvar/RCV001033972	CV_SIG_UNCERTAIN_SIGNIFICANCE, CV_SIG_LIKELY_BENIGN					POSSIBLY_BENIGN	BP6, PM2, BP6, PM2	0.99932	0.226	3	0	#209850, #300672, #308350, #312750, #609304, #612164, #613402, #613454, #613477, #613721, #613722, #615006, #615473, #616139, #616341, #617065, #618468, #genemap2	cyclin dependent kinase like 5	CDKL5 disorder::CDKL5-deficiency disorder::Infantile spasms syndrome::West syndrome::atypical Rett syndrome::autism::developmental and epileptic encephalopathy::developmental and epileptic encephalopathy, 2::precocious puberty	This gene is a member of Ser/Thr protein kinase family and encodes a phosphorylated protein with protein kinase activity. Mutations in this gene have been associated with X-linked infantile spasm syndrome (ISSX), also known as X-linked West syndrome, and Rett syndrome (RTT). Alternate transcriptional splice variants have been characterized. [provided by RefSeq, Jul 2008]		PASS	XLinked, XLinkedDominant
CDKL5	SNP	X	18650545	18650545	T	G	rs143243059	NM_001037343.2	p.Leu978Arg	c.2933T>G	21	het	EXONIC	NON_SYNONYMOUS	HIGH	0.0		72	-1	-1	9.570208E-5		1.8934015E-4	2.2791763E-5	9.743438E-5	7.994955E-5			0.15	Uncertain	0.002	Benign (Moderate)			1.0	Benign	0.0	Neutral	-0.67	Uncertain	0.0	Benign	-3.18	Benign (Supporting)	0.15	Benign (Moderate)	-0.444638	Uncertain							http://www.ncbi.nlm.nih.gov/clinvar/RCV001821157, http://www.ncbi.nlm.nih.gov/clinvar/RCV003448304, http://www.ncbi.nlm.nih.gov/clinvar/RCV000640497, http://www.ncbi.nlm.nih.gov/clinvar/RCV001497485	CV_SIG_UNCERTAIN_SIGNIFICANCE, CV_SIG_LIKELY_BENIGN					POSSIBLY_BENIGN	BP6, PM2, BP6, PM2	0.99932	0.226	3	0	#209850, #300672, #308350, #312750, #609304, #612164, #613402, #613454, #613477, #613721, #613722, #615006, #615473, #616139, #616341, #617065, #618468, #genemap2	cyclin dependent kinase like 5	CDKL5 disorder::CDKL5-deficiency disorder::Infantile spasms syndrome::West syndrome::atypical Rett syndrome::autism::developmental and epileptic encephalopathy::developmental and epileptic encephalopathy, 2::precocious puberty	This gene is a member of Ser/Thr protein kinase family and encodes a phosphorylated protein with protein kinase activity. Mutations in this gene have been associated with X-linked infantile spasm syndrome (ISSX), also known as X-linked West syndrome, and Rett syndrome (RTT). Alternate transcriptional splice variants have been characterized. [provided by RefSeq, Jul 2008]		PASS	XLinked, XLinkedDominant
USH2A	SNP	1	215650659	215650659	C	T	rs112459877	NM_206933.4	p.Gly4759Glu	c.14276G>A	65	hom	EXONIC	NON_SYNONYMOUS	HIGH	0.0		38	-1	-1	1.9534855E-4		0.0011533139	3.215434E-4	9.439861E-5	0.0011499238			0.11359999999999999	Benign	1.0	Uncertain			1.0		-0.705	Neutral	0.72	Uncertain	0.03	Benign	-11.5	Benign (Supporting)	0.111	Benign (Moderate)	-0.648577	Uncertain							http://www.ncbi.nlm.nih.gov/clinvar/RCV000154570, http://www.ncbi.nlm.nih.gov/clinvar/RCV001272935, http://www.ncbi.nlm.nih.gov/clinvar/RCV000908911, http://www.ncbi.nlm.nih.gov/clinvar/RCV000669868, http://www.ncbi.nlm.nih.gov/clinvar/RCV000787981, http://www.ncbi.nlm.nih.gov/clinvar/RCV000505103	CV_SIG_UNCERTAIN_SIGNIFICANCE, CV_SIG_LIKELY_BENIGN, CV_CONFLICTING_INTERPRETATIONS_OF_PATHOGENICITY					BENIGN	BP4, BS1, BP6, BP4, BS1, BP6	1.5692E-94	0.857	30		#180100, #180104, #180105, #180210, #209850, #268000, #268025, #268060, #276900, #276901, #276902, #276904, #300029, #300155, #300424, #300605, #312600, #312612, #400004, #500004, #600059, #600105, #600132, #600138, #600852, #601067, #601414, #601718, #602083, #602097, #602594, #602772, #604232, #604393, #605472, #606068, #606943, #607921, #608133, #608380, #609913, #609923, #610282, #610359, #610599, #611131, #611383, #612095, #612165, #612572, #612632, #612712, #612943, #613194, #613341, #613428, #613464, #613575, #613581, #613582, #613617, #613660, #613731, #613750, #613756, #613758, #613767, #613769, #613794, #613801, #613809, #613810, #613827, #613861, #613862, #613983, #614180, #614181, #614494, #614500, #614504, #614869, #614990, #615233, #615434, #615565, #615725, #615780, #615922, #616394, #616469, #616544, #616562, #617023, #617123, #genemap2	usherin	Usher syndrome::Usher syndrome type 2::Usher syndrome type 2A::autism::retinitis pigmentosa::retinitis pigmentosa 1::retinitis pigmentosa 39::rp-overview::usher2	This gene encodes a protein that contains laminin EGF motifs, a pentaxin domain, and many fibronectin type III motifs. The protein is found in the basement membrane, and may be important in development and homeostasis of the inner ear and retina. Mutations within this gene have been associated with Usher syndrome type IIa and retinitis pigmentosa. Multiple transcript variants encoding different isoforms have been found for this gene. [provided by RefSeq, Dec 2008]		PASS	AutosomalRecessive
USH2A	SNP	1	215900872	215900872	G	A	rs41315579	NM_206933.4	p.Ser2445Phe	c.7334C>T	39	hom	EXONIC	NON_SYNONYMOUS	HIGH	0.0		34	-1	-1	3.4448944E-4			8.9880597E-4	3.5718197E-4	2.2329931E-4			0.4557453416149068	Uncertain	0.011	Benign (Moderate)			0.978559		2.755	Neutral	0.34	Uncertain	0.11	Uncertain	6.03	Benign (Supporting)	0.358	Benign (Supporting)	-0.267725	Deleterious (Supporting)							http://www.ncbi.nlm.nih.gov/clinvar/RCV000667058, http://www.ncbi.nlm.nih.gov/clinvar/RCV001271984, http://www.ncbi.nlm.nih.gov/clinvar/RCV001171531, http://www.ncbi.nlm.nih.gov/clinvar/RCV000041907, http://www.ncbi.nlm.nih.gov/clinvar/RCV000923961, http://www.ncbi.nlm.nih.gov/clinvar/RCV003224127, http://www.ncbi.nlm.nih.gov/clinvar/RCV000504969	CV_SIG_LIKELY_PATHOGENIC, CV_SIG_UNCERTAIN_SIGNIFICANCE, CV_SIG_LIKELY_BENIGN, CV_SIG_BENIGN, CV_CONFLICTING_INTERPRETATIONS_OF_PATHOGENICITY					BENIGN	BS1, BP6, BS1, BP6	1.5692E-94	0.857	30		#180100, #180104, #180105, #180210, #209850, #268000, #268025, #268060, #276900, #276901, #276902, #276904, #300029, #300155, #300424, #300605, #312600, #312612, #400004, #500004, #600059, #600105, #600132, #600138, #600852, #601067, #601414, #601718, #602083, #602097, #602594, #602772, #604232, #604393, #605472, #606068, #606943, #607921, #608133, #608380, #609913, #609923, #610282, #610359, #610599, #611131, #611383, #612095, #612165, #612572, #612632, #612712, #612943, #613194, #613341, #613428, #613464, #613575, #613581, #613582, #613617, #613660, #613731, #613750, #613756, #613758, #613767, #613769, #613794, #613801, #613809, #613810, #613827, #613861, #613862, #613983, #614180, #614181, #614494, #614500, #614504, #614869, #614990, #615233, #615434, #615565, #615725, #615780, #615922, #616394, #616469, #616544, #616562, #617023, #617123, #genemap2	usherin	Usher syndrome::Usher syndrome type 2::Usher syndrome type 2A::autism::retinitis pigmentosa::retinitis pigmentosa 1::retinitis pigmentosa 39::rp-overview::usher2	This gene encodes a protein that contains laminin EGF motifs, a pentaxin domain, and many fibronectin type III motifs. The protein is found in the basement membrane, and may be important in development and homeostasis of the inner ear and retina. Mutations within this gene have been associated with Usher syndrome type IIa and retinitis pigmentosa. Multiple transcript variants encoding different isoforms have been found for this gene. [provided by RefSeq, Dec 2008]		PASS	AutosomalRecessive
DCLRE1C	SNP	10	14908593	14908593	C	T	rs61757205	NM_001033855.3	p.Glu632Lys	c.1894G>A	14	hom	EXONIC	NON_SYNONYMOUS	HIGH	0.0		93	-1	-1	3.2333878E-4			7.6625193E-4	3.324518E-4	2.3646253E-4			0.044533333333333334	Benign	0.285	Benign (Supporting)			0.998866		2.045	Neutral	1.78	Uncertain	0.0	Benign	2.37	Benign (Supporting)	0.037	Benign (Moderate)	-0.573421	Uncertain							http://www.ncbi.nlm.nih.gov/clinvar/RCV000946402, http://www.ncbi.nlm.nih.gov/clinvar/RCV001540740, http://www.ncbi.nlm.nih.gov/clinvar/RCV000734288	CV_SIG_LIKELY_BENIGN, CV_SIG_BENIGN					BENIGN	BP4, BS1, BP6, BS2, BP4, BS1, BP6, BS2	2.4874E-7	0.711	30	0	#602450, #603554	DNA cross-link repair 1C	Omenn syndrome::severe combined immunodeficiency due to DCLRE1C deficiency	This gene encodes a nuclear protein that is involved in V(D)J recombination and DNA repair. The encoded protein has single-strand-specific 5'-3' exonuclease activity; it also exhibits endonuclease activity on 5' and 3' overhangs and hairpins. The protein also functions in the regulation of the cell cycle in response to DNA damage. Mutations in this gene can cause Athabascan-type severe combined immunodeficiency (SCIDA) and Omenn syndrome. Alternative splicing results in multiple transcript variants. [provided by RefSeq, Jan 2014]		PASS	AutosomalRecessive
DCLRE1C	SNP	10	14945182	14945182	C	A	rs138077101	NM_001033855.3	p.Val57Phe	c.169G>T	3	hom	EXONIC	NON_SYNONYMOUS	HIGH	0.0		49	-1	-1	2.6012896E-4		6.151007E-4	3.2077255E-4	2.1163745E-4	7.1631355E-4			0.616304347826087	Uncertain	0.014	Benign (Moderate)			1.0		1.285	Neutral	-1.01	Uncertain	0.0	Benign	5.19	Benign (Supporting)	0.546	Uncertain	0.210597	Deleterious (Strong)							http://www.ncbi.nlm.nih.gov/clinvar/RCV003940129, http://www.ncbi.nlm.nih.gov/clinvar/RCV000644807, http://www.ncbi.nlm.nih.gov/clinvar/RCV002520545, http://www.ncbi.nlm.nih.gov/clinvar/RCV000261164, http://www.ncbi.nlm.nih.gov/clinvar/RCV001272394	CV_SIG_UNCERTAIN_SIGNIFICANCE, CV_SIG_LIKELY_BENIGN					BENIGN	BA1, BP6, BS2, BA1, BP6, BS2	2.4874E-7	0.711	30	0	#602450, #603554	DNA cross-link repair 1C	Omenn syndrome::severe combined immunodeficiency due to DCLRE1C deficiency	This gene encodes a nuclear protein that is involved in V(D)J recombination and DNA repair. The encoded protein has single-strand-specific 5'-3' exonuclease activity; it also exhibits endonuclease activity on 5' and 3' overhangs and hairpins. The protein also functions in the regulation of the cell cycle in response to DNA damage. Mutations in this gene can cause Athabascan-type severe combined immunodeficiency (SCIDA) and Omenn syndrome. Alternative splicing results in multiple transcript variants. [provided by RefSeq, Jan 2014]		PASS	AutosomalRecessive
CDH23	SNP	10	71694233	71694233	C	T	rs181255269	NM_022124.6	p.His755Tyr	c.2263C>T	21	hom	EXONIC	NON_SYNONYMOUS	HIGH	0.0		76	-1	-1	0.0014158002		8.716323E-4	0.0023240768	0.001449813	0.0010908279			0.33020186335403723	Uncertain					0.999704	Benign	0.0	Neutral			0.0	Benign	5.55	Benign (Supporting)	0.211	Benign (Moderate)	0.00381915	Deleterious (Moderate)							http://www.ncbi.nlm.nih.gov/clinvar/RCV001034601, http://www.ncbi.nlm.nih.gov/clinvar/RCV001526743, http://www.ncbi.nlm.nih.gov/clinvar/RCV001089680, http://www.ncbi.nlm.nih.gov/clinvar/RCV001275939, http://www.ncbi.nlm.nih.gov/clinvar/RCV000487684, http://www.ncbi.nlm.nih.gov/clinvar/RCV000787557, http://www.ncbi.nlm.nih.gov/clinvar/RCV000039124, http://www.ncbi.nlm.nih.gov/clinvar/RCV000988379, http://www.ncbi.nlm.nih.gov/clinvar/RCV002477109, http://www.ncbi.nlm.nih.gov/clinvar/RCV001331230	CV_SIG_LIKELY_PATHOGENIC, CV_SIG_UNCERTAIN_SIGNIFICANCE, CV_SIG_LIKELY_BENIGN, CV_SIG_BENIGN, CV_CONFLICTING_INTERPRETATIONS_OF_PATHOGENICITY					BENIGN	BS1, BP6, BS2, BS1, BP6, BS2	3.1819E-6	0.567	30		#102200, #220290, #276900, #276901, #276902, #276904, #500004, #600060, #600316, #600634, #600791, #600792, #600971, #600974, #601067, #601071, #601072, #601386, #601869, #602083, #602092, #602097, #603010, #603098, #603629, #603678, #603720, #604060, #605428, #605472, #605818, #606943, #607039, #607084, #607101, #607197, #607239, #607821, #608219, #608264, #608265, #608565, #608653, #609006, #609439, #609533, #609646, #609647, #609706, #609823, #609941, #609946, #609952, #610143, #610153, #610154, #610212, #610220, #610248, #610265, #610419, #611022, #611383, #611451, #612433, #612632, #612645, #612789, #613079, #613285, #613307, #613391, #613392, #613453, #613685, #613718, #613865, #613916, #614035, #614414, #614504, #614617, #614861, #614869, #614899, #614934, #614944, #614945, #614990, #615429, #615540, #615837, #615974, #616042, #616515, #616705, #616958, #617540, #genemap2	cadherin related 23	Autosomal recessive non-syndromic sensorineural deafness type DFNB::Cushing disease::TSH-secreting pituitary adenoma::Usher syndrome::Usher syndrome type 1::Usher syndrome type 1B::Usher syndrome type 1D::Usher syndrome, type 1D/F::autosomal recessive nonsyndromic hearing loss 12::deafness-overview::familial isolated pituitary adenoma::hearing loss, autosomal recessive::nonsyndromic genetic hearing loss::pituitary adenoma 5, multiple types::prolactin-producing pituitary gland adenoma	This gene is a member of the cadherin superfamily, whose genes encode calcium dependent cell-cell adhesion glycoproteins. The encoded protein is thought to be involved in stereocilia organization and hair bundle formation. The gene is located in a region containing the human deafness loci DFNB12 and USH1D. Usher syndrome 1D and nonsyndromic autosomal recessive deafness DFNB12 are caused by allelic mutations of this cadherin-like gene. Upregulation of this gene may also be associated with breast cancer. Alternative splice variants encoding different isoforms have been described. [provided by RefSeq, May 2013]		PASS	AutosomalRecessive, AutosomalDominant, DigenicRecessive
CDH23	SNP	10	71778252	71778252	G	A	rs181611778	NM_022124.6	p.Val1711Ile	c.5131G>A	40	hom	EXONIC	NON_SYNONYMOUS	HIGH	0.0		60	-1	-1	1.5117424E-4		7.907639E-5	2.9825026E-4	1.5803971E-4	8.5481326E-5			0.29518633540372674	Uncertain					0.999951		1.055	Neutral			0.0	Benign	3.57	Benign (Supporting)	0.17	Benign (Moderate)	-0.422016	Uncertain							http://www.ncbi.nlm.nih.gov/clinvar/RCV000479783, http://www.ncbi.nlm.nih.gov/clinvar/RCV001004784, http://www.ncbi.nlm.nih.gov/clinvar/RCV002503688, http://www.ncbi.nlm.nih.gov/clinvar/RCV001107060, http://www.ncbi.nlm.nih.gov/clinvar/RCV001104308	CV_SIG_UNCERTAIN_SIGNIFICANCE, CV_SIG_LIKELY_BENIGN, CV_CONFLICTING_INTERPRETATIONS_OF_PATHOGENICITY					BENIGN	BS1, BP6, BS1, BP6	3.1819E-6	0.567	30		#102200, #220290, #276900, #276901, #276902, #276904, #500004, #600060, #600316, #600634, #600791, #600792, #600971, #600974, #601067, #601071, #601072, #601386, #601869, #602083, #602092, #602097, #603010, #603098, #603629, #603678, #603720, #604060, #605428, #605472, #605818, #606943, #607039, #607084, #607101, #607197, #607239, #607821, #608219, #608264, #608265, #608565, #608653, #609006, #609439, #609533, #609646, #609647, #609706, #609823, #609941, #609946, #609952, #610143, #610153, #610154, #610212, #610220, #610248, #610265, #610419, #611022, #611383, #611451, #612433, #612632, #612645, #612789, #613079, #613285, #613307, #613391, #613392, #613453, #613685, #613718, #613865, #613916, #614035, #614414, #614504, #614617, #614861, #614869, #614899, #614934, #614944, #614945, #614990, #615429, #615540, #615837, #615974, #616042, #616515, #616705, #616958, #617540, #genemap2	cadherin related 23	Autosomal recessive non-syndromic sensorineural deafness type DFNB::Cushing disease::TSH-secreting pituitary adenoma::Usher syndrome::Usher syndrome type 1::Usher syndrome type 1B::Usher syndrome type 1D::Usher syndrome, type 1D/F::autosomal recessive nonsyndromic hearing loss 12::deafness-overview::familial isolated pituitary adenoma::hearing loss, autosomal recessive::nonsyndromic genetic hearing loss::pituitary adenoma 5, multiple types::prolactin-producing pituitary gland adenoma	This gene is a member of the cadherin superfamily, whose genes encode calcium dependent cell-cell adhesion glycoproteins. The encoded protein is thought to be involved in stereocilia organization and hair bundle formation. The gene is located in a region containing the human deafness loci DFNB12 and USH1D. Usher syndrome 1D and nonsyndromic autosomal recessive deafness DFNB12 are caused by allelic mutations of this cadherin-like gene. Upregulation of this gene may also be associated with breast cancer. Alternative splice variants encoding different isoforms have been described. [provided by RefSeq, May 2013]		PASS	AutosomalRecessive, AutosomalDominant, DigenicRecessive
RAG1	SNP	11	36573881	36573881	G	A	rs34841221	NM_000448.3	p.Glu193Lys	c.577G>A	2	hom	EXONIC	NON_SYNONYMOUS	HIGH	0.0		45	-1	-1	0.0019681382		6.923077E-4	0.00411977	0.001960476	0.0020361247			0.3208074534161491	Uncertain	0.001	Benign (Moderate)			0.976992		2.93	Neutral	1.2	Uncertain	0.0	Benign	4.97	Benign (Supporting)	0.2	Benign (Moderate)	-0.323799	Deleterious (Supporting)							http://www.ncbi.nlm.nih.gov/clinvar/RCV000780681, http://www.ncbi.nlm.nih.gov/clinvar/RCV000645692, http://www.ncbi.nlm.nih.gov/clinvar/RCV000295079, http://www.ncbi.nlm.nih.gov/clinvar/RCV003401295, http://www.ncbi.nlm.nih.gov/clinvar/RCV000389615	CV_SIG_BENIGN					BENIGN	BA1, BP6, BS2, PP2, BA1, BP6, BS2, PP2	2.7659E-5	0.736	30		#233650, #601457, #602450, #603554, #609889, #genemap2	recombination activating 1	Combined immunodeficiency with granulomatosis::Omenn syndrome::Severe combined immunodeficiency due to complete RAG1/2 deficiency::combined immunodeficiency due to partial RAG1 deficiency::combined immunodeficiency with skin granulomas::recombinase activating gene 1 deficiency::severe combined immunodeficiency due to DCLRE1C deficiency::severe combined immunodeficiency, autosomal recessive, T cell-negative, B cell-negative, NK cell-positive	The protein encoded by this gene is involved in activation of immunoglobulin V-D-J recombination. The encoded protein is involved in recognition of the DNA substrate, but stable binding and cleavage activity also requires RAG2. Defects in this gene can be the cause of several diseases. [provided by RefSeq, Jul 2008]		PASS	AutosomalRecessive
MYO7A	SNP	11	77159450	77159450	G	A	rs45629132	NM_000260.4	p.Arg336His	c.1007G>A	10	hom	EXONIC	NON_SYNONYMOUS	HIGH	0.0		50	-1	-1	0.0022698368		0.0014705883	0.0011471894	0.0023426164	0.0016187216			0.7252808988764045	Deleterious	0.053	Benign (Moderate)			1.0	Deleterious	0.975	Neutral	-2.29	Uncertain	0.01	Benign	4.87	Benign (Supporting)	0.734	Deleterious (Moderate)	0.28481	Deleterious (Strong)							http://www.ncbi.nlm.nih.gov/clinvar/RCV001109646, http://www.ncbi.nlm.nih.gov/clinvar/RCV000036038, http://www.ncbi.nlm.nih.gov/clinvar/RCV000765013, http://www.ncbi.nlm.nih.gov/clinvar/RCV001274696, http://www.ncbi.nlm.nih.gov/clinvar/RCV001034270, http://www.ncbi.nlm.nih.gov/clinvar/RCV001109645, http://www.ncbi.nlm.nih.gov/clinvar/RCV001775058, http://www.ncbi.nlm.nih.gov/clinvar/RCV001526682, http://www.ncbi.nlm.nih.gov/clinvar/RCV004534752, http://www.ncbi.nlm.nih.gov/clinvar/RCV001109647	CV_SIG_UNCERTAIN_SIGNIFICANCE, CV_SIG_LIKELY_BENIGN, CV_CONFLICTING_INTERPRETATIONS_OF_PATHOGENICITY					BENIGN	BS1, BP6, BS2, PP3, BS1, BP6, BS2, PP3	1.6097E-38	0.848			#124900, #220290, #276900, #276901, #276902, #276904, #500004, #600060, #600101, #600316, #600652, #600791, #600792, #600965, #600971, #600974, #600994, #601067, #601071, #601072, #601316, #601317, #601369, #601386, #601412, #601543, #601544, #601868, #601869, #602083, #602092, #602097, #602459, #603010, #603098, #603622, #603629, #603678, #603720, #603964, #604060, #604717, #605192, #605428, #605472, #605583, #605818, #606012, #606282, #606346, #606451, #606705, #606943, #607017, #607039, #607084, #607101, #607197, #607239, #607453, #607683, #607821, #607841, #608219, #608224, #608264, #608265, #608372, #608394, #608565, #608641, #608645, #608652, #608653, #609006, #609129, #609439, #609533, #609646, #609647, #609706, #609823, #609941, #609946, #609952, #609965, #610143, #610153, #610154, #610212, #610220, #610248, #610265, #610419, #611022, #611383, #611451, #612431, #612433, #612632, #612642, #612643, #612644, #612645, #612789, #613074, #613079, #613285, #613307, #613391, #613392, #613453, #613558, #613685, #613718, #613865, #613916, #614035, #614152, #614211, #614414, #614504, #614614, #614617, #614861, #614869, #614899, #614934, #614944, #614945, #614990, #615429, #615540, #615629, #615649, #615654, #615837, #615974, #616042, #616044, #616340, #616357, #616515, #616697, #616705, #616707, #616958, #616968, #616969, #genemap2	myosin VIIA	Autosomal dominant non-syndromic sensorineural deafness type DFNA::Autosomal recessive non-syndromic sensorineural deafness type DFNB::Usher syndrome::Usher syndrome type 1::Usher syndrome type 1B::Usher syndrome type 2::autosomal dominant nonsyndromic hearing loss::autosomal dominant nonsyndromic hearing loss 11::autosomal recessive nonsyndromic hearing loss 2::deafness-overview::hearing loss, autosomal recessive::nonsyndromic genetic hearing loss	This gene is a member of the myosin gene family. Myosins are mechanochemical proteins characterized by the presence of a motor domain, an actin-binding domain, a neck domain that interacts with other proteins, and a tail domain that serves as an anchor. This gene encodes an unconventional myosin with a very short tail. Defects in this gene are associated with the mouse shaker-1 phenotype and the human Usher syndrome 1B which are characterized by deafness, reduced vestibular function, and (in human) retinal degeneration. Alternative splicing results in multiple transcript variants. [provided by RefSeq, Jul 2008]		PASS	AutosomalRecessive, AutosomalDominant
ATM	SNP	11	108267318	108267318	C	T	rs3218673	NM_000051.4	p.Pro872Ser	c.2614C>T	17	hom	EXONIC	NON_SYNONYMOUS	HIGH	0.0		18	-1	-1	0.0024330732		0.016002461	0.004633752	0.0013292033	0.012838042			0.12386666666666667	Benign	1.0	Uncertain			0.999997		-1.225	Neutral	-0.34	Uncertain	0.0	Benign	1.38	Benign (Supporting)	0.122	Benign (Moderate)	-0.445926	Uncertain							http://www.ncbi.nlm.nih.gov/clinvar/RCV000128879, http://www.ncbi.nlm.nih.gov/clinvar/RCV002498555, http://www.ncbi.nlm.nih.gov/clinvar/RCV000204457, http://www.ncbi.nlm.nih.gov/clinvar/RCV002225358, http://www.ncbi.nlm.nih.gov/clinvar/RCV002221489, http://www.ncbi.nlm.nih.gov/clinvar/RCV000120126, http://www.ncbi.nlm.nih.gov/clinvar/RCV000224090, http://www.ncbi.nlm.nih.gov/clinvar/RCV003149820, http://www.ncbi.nlm.nih.gov/clinvar/RCV001354699	CV_SIG_LIKELY_BENIGN, CV_SIG_BENIGN, CV_SIG_NOT_PROVIDED					BENIGN	BA1, BP4, BP6, BS2, BA1, BP4, BP6, BS2	5.5884E-47	0.71	3	0	#109543, #114480, #151400, #176807, #208900, #208910, #300147, #300704, #600048, #601518, #602759, #603688, #604370, #605365, #608656, #608658, #609299, #609558, #609630, #610321, #610997, #611100, #611868, #611928, #611955, #611958, #611959, #612555, #612557, #612558, #612559, #613399, #614731, #genemap2	ATM serine/threonine kinase	B-cell chronic lymphocytic leukemia::ataxia - telangiectasia variant::ataxia telangiectasia::breast cancer::familial ovarian cancer::familial prostate carcinoma::hereditary breast carcinoma::hereditary nonpolyposis colon cancer::mantle cell lymphoma::prostate cancer::sarcoma	The protein encoded by this gene belongs to the PI3/PI4-kinase family. This protein is an important cell cycle checkpoint kinase that phosphorylates; thus, it functions as a regulator of a wide variety of downstream proteins, including tumor suppressor proteins p53 and BRCA1, checkpoint kinase CHK2, checkpoint proteins RAD17 and RAD9, and DNA repair protein NBS1. This protein and the closely related kinase ATR are thought to be master controllers of cell cycle checkpoint signaling pathways that are required for cell response to DNA damage and for genome stability. Mutations in this gene are associated with ataxia telangiectasia, an autosomal recessive disorder. [provided by RefSeq, Aug 2010]		PASS	AutosomalRecessive, AutosomalDominant, SomaticMutation, SomaticMutation
ATM	SNP	11	108327664	108327664	T	C	rs4988111	NM_000051.4	p.Leu2332Pro	c.6995T>C	48	hom	EXONIC	NON_SYNONYMOUS	HIGH	0.0		60	-1	-1	0.001120335		0.008462841		5.979617E-4	0.0060416614			0.31482919254658387	Uncertain	0.29	Benign (Supporting)			0.988765		1.28	Neutral	-1.71	Uncertain	0.0	Benign	4.4	Benign (Supporting)	0.193	Benign (Moderate)	-0.303038	Deleterious (Supporting)							http://www.ncbi.nlm.nih.gov/clinvar/RCV000120156, http://www.ncbi.nlm.nih.gov/clinvar/RCV001080466, http://www.ncbi.nlm.nih.gov/clinvar/RCV002221490, http://www.ncbi.nlm.nih.gov/clinvar/RCV000224405, http://www.ncbi.nlm.nih.gov/clinvar/RCV000128891, http://www.ncbi.nlm.nih.gov/clinvar/RCV001357692, http://www.ncbi.nlm.nih.gov/clinvar/RCV002225365, http://www.ncbi.nlm.nih.gov/clinvar/RCV001798379, http://www.ncbi.nlm.nih.gov/clinvar/RCV002483213	CV_SIG_LIKELY_BENIGN, CV_SIG_BENIGN, CV_SIG_NOT_PROVIDED					BENIGN	BA1, BP6, BS2, BA1, BP6, BS2	5.5884E-47	0.71	3	0	#109543, #114480, #151400, #176807, #208900, #208910, #300147, #300704, #600048, #601518, #602759, #603688, #604370, #605365, #608656, #608658, #609299, #609558, #609630, #610321, #610997, #611100, #611868, #611928, #611955, #611958, #611959, #612555, #612557, #612558, #612559, #613399, #614731, #genemap2	ATM serine/threonine kinase	B-cell chronic lymphocytic leukemia::ataxia - telangiectasia variant::ataxia telangiectasia::breast cancer::familial ovarian cancer::familial prostate carcinoma::hereditary breast carcinoma::hereditary nonpolyposis colon cancer::mantle cell lymphoma::prostate cancer::sarcoma	The protein encoded by this gene belongs to the PI3/PI4-kinase family. This protein is an important cell cycle checkpoint kinase that phosphorylates; thus, it functions as a regulator of a wide variety of downstream proteins, including tumor suppressor proteins p53 and BRCA1, checkpoint kinase CHK2, checkpoint proteins RAD17 and RAD9, and DNA repair protein NBS1. This protein and the closely related kinase ATR are thought to be master controllers of cell cycle checkpoint signaling pathways that are required for cell response to DNA damage and for genome stability. Mutations in this gene are associated with ataxia telangiectasia, an autosomal recessive disorder. [provided by RefSeq, Aug 2010]		PASS	AutosomalRecessive, AutosomalDominant, SomaticMutation, SomaticMutation
TECTA	SNP	11	121128038	121128038	C	G	rs139165033	NM_005422.4	p.Asn687Lys	c.2061C>G	9	hom	EXONIC	NON_SYNONYMOUS	HIGH	0.0		22	-1	-1	0.0026731032		0.0019993847	0.0016841966	0.0027855288	0.0016157848			0.12853333333333333	Benign	0.524	Benign (Supporting)			0.560241	Deleterious	0.9	Neutral	3.56	Uncertain	0.0	Benign	4.57	Benign (Supporting)	0.127	Benign (Moderate)	-0.593693	Uncertain							http://www.ncbi.nlm.nih.gov/clinvar/RCV000787982, http://www.ncbi.nlm.nih.gov/clinvar/RCV000038482, http://www.ncbi.nlm.nih.gov/clinvar/RCV000398469, http://www.ncbi.nlm.nih.gov/clinvar/RCV001375295, http://www.ncbi.nlm.nih.gov/clinvar/RCV003924928, http://www.ncbi.nlm.nih.gov/clinvar/RCV000307986, http://www.ncbi.nlm.nih.gov/clinvar/RCV000881423	CV_SIG_UNCERTAIN_SIGNIFICANCE, CV_SIG_LIKELY_BENIGN					BENIGN	BP4, BS1, BP6, BS2, BP4, BS1, BP6, BS2	2.9863E-16	0.58	30	0	#124900, #209850, #220290, #600060, #600101, #600316, #600652, #600791, #600792, #600965, #600971, #600974, #600994, #601071, #601072, #601316, #601317, #601369, #601386, #601412, #601543, #601544, #601868, #601869, #602092, #602459, #603010, #603098, #603622, #603629, #603678, #603720, #603964, #604060, #604717, #605192, #605428, #605583, #605818, #606012, #606282, #606346, #606451, #606705, #607017, #607039, #607084, #607101, #607197, #607239, #607453, #607683, #607821, #607841, #608219, #608224, #608264, #608265, #608372, #608394, #608565, #608641, #608645, #608652, #608653, #609006, #609129, #609439, #609533, #609646, #609647, #609706, #609823, #609941, #609946, #609952, #609965, #610143, #610153, #610154, #610212, #610220, #610248, #610265, #610419, #611022, #611451, #612431, #612433, #612642, #612643, #612644, #612645, #612789, #613074, #613079, #613285, #613307, #613391, #613392, #613453, #613558, #613685, #613718, #613865, #613916, #614035, #614152, #614211, #614414, #614614, #614617, #614861, #614899, #614934, #614944, #614945, #615429, #615540, #615629, #615649, #615654, #615837, #615974, #616042, #616044, #616340, #616357, #616515, #616697, #616705, #616707, #616958, #616968, #616969, #genemap2	tectorin alpha	Autosomal dominant non-syndromic sensorineural deafness type DFNA::Autosomal recessive non-syndromic sensorineural deafness type DFNB::autism::autosomal dominant nonsyndromic hearing loss::autosomal dominant nonsyndromic hearing loss 12::autosomal recessive nonsyndromic hearing loss 21::deafness-overview::hearing loss, autosomal recessive::nonsyndromic genetic hearing loss	The tectorial membrane is an extracellular matrix of the inner ear that contacts the stereocilia bundles of specialized sensory hair cells. Sound induces movement of these hair cells relative to the tectorial membrane, deflects the stereocilia, and leads to fluctuations in hair-cell membrane potential, transducing sound into electrical signals. Alpha-tectorin is one of the major noncollagenous components of the tectorial membrane. Mutations in the TECTA gene have been shown to be responsible for autosomal dominant nonsyndromic hearing impairment and a recessive form of sensorineural pre-lingual non-syndromic deafness. [provided by RefSeq, Jul 2008]		PASS	AutosomalRecessive, AutosomalDominant
TECTA	SNP	11	121137576	121137576	C	T	rs142486386	NM_005422.4	p.Arg1033Trp	c.3097C>T	11	hom	EXONIC	NON_SYNONYMOUS	HIGH	0.0		53	-1	-1	3.156845E-4		0.0010765918	3.8718182E-4	2.004252E-4	0.0014009655			0.6214285714285714	Uncertain	0.027	Benign (Moderate)			0.838628		2.175	Neutral	-1.32	Uncertain	0.0	Benign	4.29	Benign (Supporting)	0.552	Uncertain	-0.10251	Deleterious (Moderate)							http://www.ncbi.nlm.nih.gov/clinvar/RCV000787980, http://www.ncbi.nlm.nih.gov/clinvar/RCV003917523, http://www.ncbi.nlm.nih.gov/clinvar/RCV000713813, http://www.ncbi.nlm.nih.gov/clinvar/RCV000155286	CV_SIG_UNCERTAIN_SIGNIFICANCE, CV_SIG_LIKELY_BENIGN, CV_CONFLICTING_INTERPRETATIONS_OF_PATHOGENICITY					BENIGN	BS1, BP6, BS2, BS1, BP6, BS2	2.9863E-16	0.58	30	0	#124900, #209850, #220290, #600060, #600101, #600316, #600652, #600791, #600792, #600965, #600971, #600974, #600994, #601071, #601072, #601316, #601317, #601369, #601386, #601412, #601543, #601544, #601868, #601869, #602092, #602459, #603010, #603098, #603622, #603629, #603678, #603720, #603964, #604060, #604717, #605192, #605428, #605583, #605818, #606012, #606282, #606346, #606451, #606705, #607017, #607039, #607084, #607101, #607197, #607239, #607453, #607683, #607821, #607841, #608219, #608224, #608264, #608265, #608372, #608394, #608565, #608641, #608645, #608652, #608653, #609006, #609129, #609439, #609533, #609646, #609647, #609706, #609823, #609941, #609946, #609952, #609965, #610143, #610153, #610154, #610212, #610220, #610248, #610265, #610419, #611022, #611451, #612431, #612433, #612642, #612643, #612644, #612645, #612789, #613074, #613079, #613285, #613307, #613391, #613392, #613453, #613558, #613685, #613718, #613865, #613916, #614035, #614152, #614211, #614414, #614614, #614617, #614861, #614899, #614934, #614944, #614945, #615429, #615540, #615629, #615649, #615654, #615837, #615974, #616042, #616044, #616340, #616357, #616515, #616697, #616705, #616707, #616958, #616968, #616969, #genemap2	tectorin alpha	Autosomal dominant non-syndromic sensorineural deafness type DFNA::Autosomal recessive non-syndromic sensorineural deafness type DFNB::autism::autosomal dominant nonsyndromic hearing loss::autosomal dominant nonsyndromic hearing loss 12::autosomal recessive nonsyndromic hearing loss 21::deafness-overview::hearing loss, autosomal recessive::nonsyndromic genetic hearing loss	The tectorial membrane is an extracellular matrix of the inner ear that contacts the stereocilia bundles of specialized sensory hair cells. Sound induces movement of these hair cells relative to the tectorial membrane, deflects the stereocilia, and leads to fluctuations in hair-cell membrane potential, transducing sound into electrical signals. Alpha-tectorin is one of the major noncollagenous components of the tectorial membrane. Mutations in the TECTA gene have been shown to be responsible for autosomal dominant nonsyndromic hearing impairment and a recessive form of sensorineural pre-lingual non-syndromic deafness. [provided by RefSeq, Jul 2008]		PASS	AutosomalRecessive, AutosomalDominant
BRCA2	SNP	13	32363351	32363351	G	T	rs28897747	NM_000059.4	p.Ala2717Ser	c.8149G>T	18	hom	EXONIC	NON_SYNONYMOUS	HIGH	0.0		51	-1	-1	0.0013925439		0.0014608642	0.0011614689	0.0014043733	0.001280805			0.6069099378881988	Uncertain	0.118	Benign (Supporting)			0.960687				-1.35	Uncertain	0.03	Benign	4.5	Benign (Supporting)	0.535	Uncertain	-0.0816274	Deleterious (Moderate)							http://www.ncbi.nlm.nih.gov/clinvar/RCV001353905, http://www.ncbi.nlm.nih.gov/clinvar/RCV000034461, http://www.ncbi.nlm.nih.gov/clinvar/RCV000735609, http://www.ncbi.nlm.nih.gov/clinvar/RCV000280295, http://www.ncbi.nlm.nih.gov/clinvar/RCV004528156, http://www.ncbi.nlm.nih.gov/clinvar/RCV000083145, http://www.ncbi.nlm.nih.gov/clinvar/RCV000129099, http://www.ncbi.nlm.nih.gov/clinvar/RCV000045431, http://www.ncbi.nlm.nih.gov/clinvar/RCV000120361	CV_SIG_UNCERTAIN_SIGNIFICANCE, CV_SIG_LIKELY_BENIGN, CV_SIG_BENIGN, CV_SIG_NOT_PROVIDED, CV_CONFLICTING_INTERPRETATIONS_OF_PATHOGENICITY					BENIGN	BS1, BP6, BS2, BS3, BS1, BP6, BS2, BS3	2.3581E-25	0.635	3	0	#114480, #137800, #155255, #176807, #194070, #194071, #194090, #209850, #227645, #227646, #227650, #229154, #260350, #300147, #300514, #300704, #600048, #600901, #601363, #601518, #601583, #602759, #603467, #603688, #604370, #605365, #605724, #606856, #607248, #608656, #608658, #609053, #609054, #609299, #609558, #610321, #610832, #610997, #611100, #611868, #611928, #611955, #611958, #611959, #612555, #613028, #613029, #613030, #613031, #613032, #613033, #613347, #613348, #613390, #613399, #613951, #614082, #614083, #614291, #614320, #614731, #615272, #615619, #616435, #616806, #genemap2	BRCA2 DNA repair associated	Fanconi anemia::Fanconi anemia complementation group D1::Inherited cancer-predisposing syndrome due to biallelic BRCA2 mutations::Wilms tumor 1::autism::brain glioma::breast cancer::breast-ovarian cancer, familial, susceptibility to, 2::cholangiocarcinoma::classic medulloblastoma::desmoplastic/nodular medulloblastoma::familial pancreatic carcinoma::familial prostate carcinoma::glioblastoma::glioma susceptibility::glioma susceptibility 3::hereditary breast carcinoma::hereditary breast ovarian cancer syndrome::hereditary site-specific ovarian cancer syndrome::kidney Wilms tumor::medulloblastoma::medulloblastoma with extensive nodularity::pancreatic cancer, susceptibility to, 2::prostate cancer::sarcoma::tef-ov	Inherited mutations in BRCA1 and this gene, BRCA2, confer increased lifetime risk of developing breast or ovarian cancer. Both BRCA1 and BRCA2 are involved in maintenance of genome stability, specifically the homologous recombination pathway for double-strand DNA repair. The largest exon in both genes is exon 11, which harbors the most important and frequent mutations in breast cancer patients. The BRCA2 gene was found on chromosome 13q12.3 in human. The BRCA2 protein contains several copies of a 70 aa motif called the BRC motif, and these motifs mediate binding to the RAD51 recombinase which functions in DNA repair. BRCA2 is considered a tumor suppressor gene, as tumors with BRCA2 mutations generally exhibit loss of heterozygosity (LOH) of the wild-type allele. [provided by RefSeq, May 2020]		PASS	AutosomalRecessive, AutosomalDominant, SomaticMutation, SomaticMutation
MYH7	SNP	14	23413845	23413845	C	G	rs187073962	NM_000257.4	p.Glu1902Gln	c.5704G>C	39	hom	EXONIC	NON_SYNONYMOUS	HIGH	0.0		33	-1	-1	3.535199E-5			7.412776E-5	3.5570294E-5	3.2814427E-5			0.893062041511643	Deleterious	0.008	Benign (Moderate)			1.0		3.02	Neutral	-1.35	Uncertain	0.0	Benign	5.6	Benign (Supporting)	0.659	Deleterious (Supporting)	0.0719644	Deleterious (Strong)							http://www.ncbi.nlm.nih.gov/clinvar/RCV003320088, http://www.ncbi.nlm.nih.gov/clinvar/RCV000369831, http://www.ncbi.nlm.nih.gov/clinvar/RCV000242151, http://www.ncbi.nlm.nih.gov/clinvar/RCV001311852, http://www.ncbi.nlm.nih.gov/clinvar/RCV004541083, http://www.ncbi.nlm.nih.gov/clinvar/RCV000758073, http://www.ncbi.nlm.nih.gov/clinvar/RCV000325552, http://www.ncbi.nlm.nih.gov/clinvar/RCV000263236, http://www.ncbi.nlm.nih.gov/clinvar/RCV001094151, http://www.ncbi.nlm.nih.gov/clinvar/RCV000331432, http://www.ncbi.nlm.nih.gov/clinvar/RCV000035977	CV_SIG_UNCERTAIN_SIGNIFICANCE, CV_SIG_LIKELY_BENIGN					BENIGN	BS1, BP6, PP2, PP3, BS1, BP6, PP2, PP3	4.2385E-16	0.575	0	0	#160500, #181430, #192600, #224700, #255160, #302045, #600884, #601154, #601493, #601494, #602771, #604145, #604288, #604765, #605582, #606685, #607482, #608358, #608569, #609470, #609909, #609915, #611407, #611615, #611878, #611879, #611880, #612158, #612877, #613122, #613172, #613252, #613286, #613424, #613426, #613642, #613694, #613697, #613740, #613881, #614672, #615092, #615184, #615235, #615248, #615373, #615396, #615916, #genemap2	myosin heavy chain 7	Ebstein anomaly::Ebstein malformation of the tricuspid valve::MYH7-related DCM::MYH7-related HCM::MYH7-related late-onset scapuloperoneal muscular dystrophy::MYH7-related skeletal myopathy::NON RARE IN EUROPE: Familial isolated hypertrophic cardiomyopathy::arrhythmogenic right ventricular cardiomyopathy::dilated cardiomyopathy::dilated cardiomyopathy 1S::familial isolated dilated cardiomyopathy::hyaline body myopathy::hyper-card::hypertrophic cardiomyopathy::hypertrophic cardiomyopathy 1::left ventricular noncompaction::minicore myopathy::myopathy, myosin storage, autosomal dominant::myopathy, myosin storage, autosomal recessive	Muscle myosin is a hexameric protein containing 2 heavy chain subunits, 2 alkali light chain subunits, and 2 regulatory light chain subunits. This gene encodes the beta (or slow) heavy chain subunit of cardiac myosin. It is expressed predominantly in normal human ventricle. It is also expressed in skeletal muscle tissues rich in slow-twitch type I muscle fibers. Changes in the relative abundance of this protein and the alpha (or fast) heavy subunit of cardiac myosin correlate with the contractile velocity of cardiac muscle. Its expression is also altered during thyroid hormone depletion and hemodynamic overloading. Mutations in this gene are associated with familial hypertrophic cardiomyopathy, myosin storage myopathy, dilated cardiomyopathy, and Laing distal myopathy. [provided by RefSeq, May 2022]		PASS	AutosomalRecessive, AutosomalDominant
MYH7	SNP	14	23419566	23419566	T	C	rs574005462	NM_000257.4	p.Asn1257Ser	c.3770A>G	28	hom	EXONIC	NON_SYNONYMOUS	HIGH	0.0		81	-1	-1	1.3562515E-4			3.0476754E-4	1.4159753E-4	7.8917255E-5			0.40023291925465837	Uncertain	1.0	Uncertain			0.842951		-0.14	Neutral	-1.57	Uncertain	0.0	Benign	4.99	Benign (Supporting)	0.293	Benign (Moderate)	-0.546347	Uncertain							http://www.ncbi.nlm.nih.gov/clinvar/RCV000168894, http://www.ncbi.nlm.nih.gov/clinvar/RCV000758061, http://www.ncbi.nlm.nih.gov/clinvar/RCV000391052, http://www.ncbi.nlm.nih.gov/clinvar/RCV000620286, http://www.ncbi.nlm.nih.gov/clinvar/RCV000368928, http://www.ncbi.nlm.nih.gov/clinvar/RCV000287650, http://www.ncbi.nlm.nih.gov/clinvar/RCV000172045, http://www.ncbi.nlm.nih.gov/clinvar/RCV003320131, http://www.ncbi.nlm.nih.gov/clinvar/RCV000344947, http://www.ncbi.nlm.nih.gov/clinvar/RCV001094206	CV_SIG_UNCERTAIN_SIGNIFICANCE, CV_SIG_LIKELY_BENIGN, CV_SIG_BENIGN					BENIGN	BS1, BP6, BS2, PP2, BS1, BP6, BS2, PP2	4.2385E-16	0.575	0	0	#160500, #181430, #192600, #224700, #255160, #302045, #600884, #601154, #601493, #601494, #602771, #604145, #604288, #604765, #605582, #606685, #607482, #608358, #608569, #609470, #609909, #609915, #611407, #611615, #611878, #611879, #611880, #612158, #612877, #613122, #613172, #613252, #613286, #613424, #613426, #613642, #613694, #613697, #613740, #613881, #614672, #615092, #615184, #615235, #615248, #615373, #615396, #615916, #genemap2	myosin heavy chain 7	Ebstein anomaly::Ebstein malformation of the tricuspid valve::MYH7-related DCM::MYH7-related HCM::MYH7-related late-onset scapuloperoneal muscular dystrophy::MYH7-related skeletal myopathy::NON RARE IN EUROPE: Familial isolated hypertrophic cardiomyopathy::arrhythmogenic right ventricular cardiomyopathy::dilated cardiomyopathy::dilated cardiomyopathy 1S::familial isolated dilated cardiomyopathy::hyaline body myopathy::hyper-card::hypertrophic cardiomyopathy::hypertrophic cardiomyopathy 1::left ventricular noncompaction::minicore myopathy::myopathy, myosin storage, autosomal dominant::myopathy, myosin storage, autosomal recessive	Muscle myosin is a hexameric protein containing 2 heavy chain subunits, 2 alkali light chain subunits, and 2 regulatory light chain subunits. This gene encodes the beta (or slow) heavy chain subunit of cardiac myosin. It is expressed predominantly in normal human ventricle. It is also expressed in skeletal muscle tissues rich in slow-twitch type I muscle fibers. Changes in the relative abundance of this protein and the alpha (or fast) heavy subunit of cardiac myosin correlate with the contractile velocity of cardiac muscle. Its expression is also altered during thyroid hormone depletion and hemodynamic overloading. Mutations in this gene are associated with familial hypertrophic cardiomyopathy, myosin storage myopathy, dilated cardiomyopathy, and Laing distal myopathy. [provided by RefSeq, May 2022]		PASS	AutosomalRecessive, AutosomalDominant
MYH7	SNP	14	23425345	23425345	C	T	rs376754645	NM_000257.4	p.Arg787His	c.2360G>A	21	hom	EXONIC	NON_SYNONYMOUS	HIGH	0.0		81	-1	-1	1.696431E-4		7.688759E-5	2.2243825E-4	1.7922005E-4	7.882395E-5			0.6402173913043477	Uncertain	0.234	Benign (Supporting)			0.999998		2.52	Neutral	-3.73	Uncertain	0.01	Benign	4.6	Benign (Supporting)	0.574	Uncertain	0.164189	Deleterious (Strong)							http://www.ncbi.nlm.nih.gov/clinvar/RCV000348947, http://www.ncbi.nlm.nih.gov/clinvar/RCV000584813, http://www.ncbi.nlm.nih.gov/clinvar/RCV000354671, http://www.ncbi.nlm.nih.gov/clinvar/RCV003320055, http://www.ncbi.nlm.nih.gov/clinvar/RCV000250929, http://www.ncbi.nlm.nih.gov/clinvar/RCV000148708, http://www.ncbi.nlm.nih.gov/clinvar/RCV000313839, http://www.ncbi.nlm.nih.gov/clinvar/RCV000035789, http://www.ncbi.nlm.nih.gov/clinvar/RCV001705651, http://www.ncbi.nlm.nih.gov/clinvar/RCV000776332, http://www.ncbi.nlm.nih.gov/clinvar/RCV000392220	CV_SIG_UNCERTAIN_SIGNIFICANCE, CV_SIG_LIKELY_BENIGN, CV_SIG_BENIGN					BENIGN	BS1, BP6, PM5, BS2, PP2, BS1, BP6, PM5, BS2, PP2	4.2385E-16	0.575	0	0	#160500, #181430, #192600, #224700, #255160, #302045, #600884, #601154, #601493, #601494, #602771, #604145, #604288, #604765, #605582, #606685, #607482, #608358, #608569, #609470, #609909, #609915, #611407, #611615, #611878, #611879, #611880, #612158, #612877, #613122, #613172, #613252, #613286, #613424, #613426, #613642, #613694, #613697, #613740, #613881, #614672, #615092, #615184, #615235, #615248, #615373, #615396, #615916, #genemap2	myosin heavy chain 7	Ebstein anomaly::Ebstein malformation of the tricuspid valve::MYH7-related DCM::MYH7-related HCM::MYH7-related late-onset scapuloperoneal muscular dystrophy::MYH7-related skeletal myopathy::NON RARE IN EUROPE: Familial isolated hypertrophic cardiomyopathy::arrhythmogenic right ventricular cardiomyopathy::dilated cardiomyopathy::dilated cardiomyopathy 1S::familial isolated dilated cardiomyopathy::hyaline body myopathy::hyper-card::hypertrophic cardiomyopathy::hypertrophic cardiomyopathy 1::left ventricular noncompaction::minicore myopathy::myopathy, myosin storage, autosomal dominant::myopathy, myosin storage, autosomal recessive	Muscle myosin is a hexameric protein containing 2 heavy chain subunits, 2 alkali light chain subunits, and 2 regulatory light chain subunits. This gene encodes the beta (or slow) heavy chain subunit of cardiac myosin. It is expressed predominantly in normal human ventricle. It is also expressed in skeletal muscle tissues rich in slow-twitch type I muscle fibers. Changes in the relative abundance of this protein and the alpha (or fast) heavy subunit of cardiac myosin correlate with the contractile velocity of cardiac muscle. Its expression is also altered during thyroid hormone depletion and hemodynamic overloading. Mutations in this gene are associated with familial hypertrophic cardiomyopathy, myosin storage myopathy, dilated cardiomyopathy, and Laing distal myopathy. [provided by RefSeq, May 2022]		PASS	AutosomalRecessive, AutosomalDominant
MYH7	SNP	14	23433656	23433656	G	A	rs186964570	NM_000257.4	p.Ala26Val	c.77C>T	3	hom	EXONIC	NON_SYNONYMOUS	HIGH	0.0		75	-1	-1	2.4132448E-4		7.688759E-5	5.6869694E-4	2.3394405E-4	3.0843538E-4			0.639363354037267	Uncertain	0.101	Benign (Supporting)			0.999968		2.785	Neutral	-2.02	Uncertain	0.01	Benign	2.36	Benign (Supporting)	0.573	Uncertain	0.0775798	Deleterious (Strong)							http://www.ncbi.nlm.nih.gov/clinvar/RCV000758056, http://www.ncbi.nlm.nih.gov/clinvar/RCV000374158, http://www.ncbi.nlm.nih.gov/clinvar/RCV000334846, http://www.ncbi.nlm.nih.gov/clinvar/RCV000279740, http://www.ncbi.nlm.nih.gov/clinvar/RCV000319538, http://www.ncbi.nlm.nih.gov/clinvar/RCV000721101, http://www.ncbi.nlm.nih.gov/clinvar/RCV000168831, http://www.ncbi.nlm.nih.gov/clinvar/RCV002490429, http://www.ncbi.nlm.nih.gov/clinvar/RCV003320037, http://www.ncbi.nlm.nih.gov/clinvar/RCV000618296, http://www.ncbi.nlm.nih.gov/clinvar/RCV000036003, http://www.ncbi.nlm.nih.gov/clinvar/RCV000148713	CV_SIG_LIKELY_PATHOGENIC, CV_SIG_UNCERTAIN_SIGNIFICANCE, CV_SIG_LIKELY_BENIGN, CV_SIG_BENIGN, CV_CONFLICTING_INTERPRETATIONS_OF_PATHOGENICITY					BENIGN	BA1, BP6, PP2, BA1, BP6, PP2	4.2385E-16	0.575	0	0	#160500, #181430, #192600, #224700, #255160, #302045, #600884, #601154, #601493, #601494, #602771, #604145, #604288, #604765, #605582, #606685, #607482, #608358, #608569, #609470, #609909, #609915, #611407, #611615, #611878, #611879, #611880, #612158, #612877, #613122, #613172, #613252, #613286, #613424, #613426, #613642, #613694, #613697, #613740, #613881, #614672, #615092, #615184, #615235, #615248, #615373, #615396, #615916, #genemap2	myosin heavy chain 7	Ebstein anomaly::Ebstein malformation of the tricuspid valve::MYH7-related DCM::MYH7-related HCM::MYH7-related late-onset scapuloperoneal muscular dystrophy::MYH7-related skeletal myopathy::NON RARE IN EUROPE: Familial isolated hypertrophic cardiomyopathy::arrhythmogenic right ventricular cardiomyopathy::dilated cardiomyopathy::dilated cardiomyopathy 1S::familial isolated dilated cardiomyopathy::hyaline body myopathy::hyper-card::hypertrophic cardiomyopathy::hypertrophic cardiomyopathy 1::left ventricular noncompaction::minicore myopathy::myopathy, myosin storage, autosomal dominant::myopathy, myosin storage, autosomal recessive	Muscle myosin is a hexameric protein containing 2 heavy chain subunits, 2 alkali light chain subunits, and 2 regulatory light chain subunits. This gene encodes the beta (or slow) heavy chain subunit of cardiac myosin. It is expressed predominantly in normal human ventricle. It is also expressed in skeletal muscle tissues rich in slow-twitch type I muscle fibers. Changes in the relative abundance of this protein and the alpha (or fast) heavy subunit of cardiac myosin correlate with the contractile velocity of cardiac muscle. Its expression is also altered during thyroid hormone depletion and hemodynamic overloading. Mutations in this gene are associated with familial hypertrophic cardiomyopathy, myosin storage myopathy, dilated cardiomyopathy, and Laing distal myopathy. [provided by RefSeq, May 2022]		PASS	AutosomalRecessive, AutosomalDominant
GATM	SNP	15	45369403	45369403	G	A	rs148564534	NM_001482.3	p.Thr136Met	c.407C>T	3	hom	EXONIC	NON_SYNONYMOUS	HIGH	0.0		82	-1	-1	5.8664574E-4		4.6182267E-4	3.2123618E-4	5.869452E-4	5.8504136E-4			0.055733333333333336	Benign	0.121	Benign (Supporting)			0.999293		-0.455	Neutral	1.13	Uncertain	0.0	Benign	2.28	Benign (Supporting)	0.049	Benign (Moderate)	-0.509624	Uncertain							http://www.ncbi.nlm.nih.gov/clinvar/RCV000437121, http://www.ncbi.nlm.nih.gov/clinvar/RCV001082642, http://www.ncbi.nlm.nih.gov/clinvar/RCV001251999, http://www.ncbi.nlm.nih.gov/clinvar/RCV002317103	CV_SIG_UNCERTAIN_SIGNIFICANCE, CV_SIG_LIKELY_BENIGN, CV_SIG_BENIGN, CV_SIG_NOT_PROVIDED, CV_CONFLICTING_INTERPRETATIONS_OF_PATHOGENICITY					BENIGN	BA1, BP4, BP6, BS2, BA1, BP4, BP6, BS2	0.051418	0.534			#134600, #612718, #613388, #615605	glycine amidinotransferase	AGAT deficiency::Fanconi renotubular syndrome 1::creatine::primary Fanconi syndrome	This gene encodes a mitochondrial enzyme that belongs to the amidinotransferase family. This enzyme is involved in creatine biosynthesis, whereby it catalyzes the transfer of a guanido group from L-arginine to glycine, resulting in guanidinoacetic acid, the immediate precursor of creatine. Mutations in this gene cause arginine:glycine amidinotransferase deficiency, an inborn error of creatine synthesis characterized by cognitive disability, language impairment, and behavioral disorders. [provided by RefSeq, Jul 2008]		PASS	AutosomalRecessive, AutosomalDominant
POLG	SNP	15	89324193	89324193	C	T	rs2307450	NM_002693.3	p.Glu662Lys	c.1984G>A	11	hom	EXONIC	NON_SYNONYMOUS	HIGH	0.0		74	-1	-1	0.0027453857		6.9241424E-4	0.0071514104	0.0024377191	0.0055857487			0.32593167701863357	Uncertain	0.25	Benign (Supporting)			0.999228		1.435	Neutral	-3.95	Uncertain	0.08	Uncertain	4.04	Benign (Supporting)	0.206	Benign (Moderate)	-0.106	Deleterious (Moderate)							http://www.ncbi.nlm.nih.gov/clinvar/RCV000224640, http://www.ncbi.nlm.nih.gov/clinvar/RCV002311517, http://www.ncbi.nlm.nih.gov/clinvar/RCV000320624, http://www.ncbi.nlm.nih.gov/clinvar/RCV001847610, http://www.ncbi.nlm.nih.gov/clinvar/RCV000080022, http://www.ncbi.nlm.nih.gov/clinvar/RCV000233567, http://www.ncbi.nlm.nih.gov/clinvar/RCV000020474	CV_SIG_LIKELY_BENIGN, CV_SIG_BENIGN					BENIGN	BA1, BP6, BS2, PP2, BA1, BP6, BS2, PP2	2.0756E-9	0.555			#157640, #203700, #256000, #258450, #603041, #607459, #609283, #609286, #610131, #612075, #613077, #613662, #613832, #616277, #617069, #genemap2	DNA polymerase gamma, catalytic subunit	Leigh syndrome::Leigh syndrome with cardiomyopathy::Leigh syndrome with leukodystrophy::Mitochondrial recessive ataxia syndrome::Progressive myoclonic epilepsy type 5::Sensory ataxic neuropathy-dysarthria-ophthalmoparesis syndrome::alpers::autosomal dominant progressive external ophthalmoplegia::autosomal recessive progressive external ophthalmoplegia::maternally-inherited Leigh syndrome::mitochondrial DNA depletion syndrome 4a::mitochondrial DNA depletion syndrome 4b::mitochondrial neurogastrointestinal encephalomyopathy::progressive external ophthalmoplegia with mitochondrial DNA deletions, autosomal dominant 1::progressive external ophthalmoplegia with mitochondrial DNA deletions, autosomal recessive 1::recessive mitochondrial ataxia syndrome::sensory ataxic neuropathy, dysarthria, and ophthalmoparesis::spinocerebellar ataxia with epilepsy	Mitochondrial DNA polymerase is heterotrimeric, consisting of a homodimer of accessory subunits plus a catalytic subunit. The protein encoded by this gene is the catalytic subunit of mitochondrial DNA polymerase. The encoded protein contains a polyglutamine tract near its N-terminus that may be polymorphic. Defects in this gene are a cause of progressive external ophthalmoplegia with mitochondrial DNA deletions 1 (PEOA1), sensory ataxic neuropathy dysarthria and ophthalmoparesis (SANDO), Alpers-Huttenlocher syndrome (AHS), and mitochondrial neurogastrointestinal encephalopathy syndrome (MNGIE). Two transcript variants encoding the same protein have been found for this gene. [provided by RefSeq, Jul 2008]		PASS	AutosomalRecessive, AutosomalDominant
ITGA2B	SNP	17	44374449	44374449	C	T	rs78165611	NM_000419.5	p.Ala989Thr	c.2965G>A	29	hom	EXONIC	NON_SYNONYMOUS	HIGH	0.0		82	-1	-1	4.7954216E-4		3.0755036E-4	6.508164E-4	4.5969023E-4	6.632345E-4			0.13133333333333333	Benign	0.017	Benign (Moderate)			7.29365E-9		1.95	Neutral	0.37	Uncertain	0.2	Splice-Altering / moderate	5.0	Benign (Supporting)	0.13	Benign (Moderate)	-0.542136	Uncertain							http://www.ncbi.nlm.nih.gov/clinvar/RCV003424041, http://www.ncbi.nlm.nih.gov/clinvar/RCV004551577, http://www.ncbi.nlm.nih.gov/clinvar/RCV000477811, http://www.ncbi.nlm.nih.gov/clinvar/RCV001128134	CV_SIG_UNCERTAIN_SIGNIFICANCE, CV_SIG_LIKELY_BENIGN					BENIGN	BA1, BP4, BS1, BP6, BS2, PP2, BA1, BP4, BS1, BP6, BS2, PP2	1.5205E-16	0.756			#187800, #273800, #613112, #615193, #genemap2	integrin subunit alpha 2b	Glanzmann thrombasthenia::Glanzmann thrombasthenia 1::Glanzmann's thrombasthenia::autosomal dominant macrothrombocytopenia::fetal and neonatal alloimmune thrombocytopenia::platelet-type bleeding disorder 16	This gene encodes a member of the integrin alpha chain family of proteins. The encoded preproprotein is proteolytically processed to generate light and heavy chains that associate through disulfide linkages to form a subunit of the alpha-IIb/beta-3 integrin cell adhesion receptor. This receptor plays a crucial role in the blood coagulation system, by mediating platelet aggregation. Mutations in this gene are associated with platelet-type bleeding disorders, which are characterized by a failure of platelet aggregation, including Glanzmann thrombasthenia. [provided by RefSeq, Jan 2016]		PASS	AutosomalRecessive, AutosomalDominant
ITGB3	SNP	17	47283385	47283385	T	G	rs36080296	NM_000212.3	p.Leu66Arg	c.197T>G	3	hom	EXONIC	NON_SYNONYMOUS	HIGH	0.0		37	-1	-1	0.002359747		0.0016146394	0.0016729574	0.0024489013	0.0015228093			0.6880434782608695	Uncertain	0.088	Benign (Supporting)			0.999999		2.25	Neutral	-3.06	Uncertain	0.0	Benign	5.88	Benign (Supporting)	0.63	Deleterious (Supporting)	0.377722	Deleterious (Strong)							http://www.ncbi.nlm.nih.gov/clinvar/RCV001123376, http://www.ncbi.nlm.nih.gov/clinvar/RCV001270572, http://www.ncbi.nlm.nih.gov/clinvar/RCV000860861	CV_SIG_UNCERTAIN_SIGNIFICANCE, CV_SIG_LIKELY_BENIGN, CV_SIG_BENIGN					BENIGN	BS1, BP6, BS2, PP2, BS1, BP6, BS2, PP2	0.0017189	0.519	0	0	#187800, #209850, #273800, #608446, #613112, #615193, #619267, #619271, #genemap2	integrin subunit beta 3	Glanzmann thrombasthenia::Glanzmann thrombasthenia 1::Glanzmann thrombasthenia 2::Glanzmann's thrombasthenia::autism::autosomal dominant macrothrombocytopenia::bleeding disorder, platelet-type, 24::fetal and neonatal alloimmune thrombocytopenia::myocardial infarction, susceptibility to::platelet-type bleeding disorder 16	The ITGB3 protein product is the integrin beta chain beta 3. Integrins are integral cell-surface proteins composed of an alpha chain and a beta chain. A given chain may combine with multiple partners resulting in different integrins. Integrin beta 3 is found along with the alpha IIb chain in platelets. Integrins are known to participate in cell adhesion as well as cell-surface mediated signalling. [provided by RefSeq, Jul 2008]		PASS	AutosomalRecessive, AutosomalDominant
ITGB3	SNP	17	47284587	47284587	G	A	rs5917	NM_000212.3	p.Arg169Gln	c.506G>A	4	hom	EXONIC	NON_SYNONYMOUS	HIGH	0.0		18	-1	-1	7.0742244E-4		1.5377518E-4	0.0019355902	6.717313E-4	0.0010313613			0.36777950310559004	Uncertain	0.146	Benign (Supporting)			0.991615		1.155	Neutral	-3.02	Uncertain	0.01	Benign	4.89	Benign (Supporting)	0.255	Benign (Moderate)	-0.139112	Deleterious (Supporting)							http://www.ncbi.nlm.nih.gov/clinvar/RCV000014516, http://www.ncbi.nlm.nih.gov/clinvar/RCV001124484, http://www.ncbi.nlm.nih.gov/clinvar/RCV000861957, http://www.ncbi.nlm.nih.gov/clinvar/RCV001818157	CV_SIG_BENIGN					BENIGN	BA1, BP6, BS2, PP2, BA1, BP6, BS2, PP2	0.0017189	0.519	0	0	#187800, #209850, #273800, #608446, #613112, #615193, #619267, #619271, #genemap2	integrin subunit beta 3	Glanzmann thrombasthenia::Glanzmann thrombasthenia 1::Glanzmann thrombasthenia 2::Glanzmann's thrombasthenia::autism::autosomal dominant macrothrombocytopenia::bleeding disorder, platelet-type, 24::fetal and neonatal alloimmune thrombocytopenia::myocardial infarction, susceptibility to::platelet-type bleeding disorder 16	The ITGB3 protein product is the integrin beta chain beta 3. Integrins are integral cell-surface proteins composed of an alpha chain and a beta chain. A given chain may combine with multiple partners resulting in different integrins. Integrin beta 3 is found along with the alpha IIb chain in platelets. Integrins are known to participate in cell adhesion as well as cell-surface mediated signalling. [provided by RefSeq, Jul 2008]		PASS	AutosomalRecessive, AutosomalDominant
JAK3	SNP	19	17832563	17832563	T	C	rs3179893	NM_000215.4	p.His879Arg	c.2636A>G	19	hom	EXONIC	NON_SYNONYMOUS	HIGH	0.0		21	-1	-1	1.4491311E-4		5.382131E-4	2.059885E-4	7.866529E-5	7.679685E-4			0.5283385093167702	Uncertain	0.029	Benign (Moderate)			0.999999	Benign	0.0	Neutral	-2.33	Uncertain	0.0	Benign	4.52	Benign (Supporting)	0.443	Uncertain	-0.0431403	Deleterious (Moderate)							http://www.ncbi.nlm.nih.gov/clinvar/RCV000414420, http://www.ncbi.nlm.nih.gov/clinvar/RCV000639629	CV_SIG_UNCERTAIN_SIGNIFICANCE, CV_SIG_LIKELY_BENIGN					BENIGN	BS1, BP6, BS1, BP6	5.9311E-6	0.525			#600802, #genemap2	Janus kinase 3	T-B+ severe combined immunodeficiency due to JAK3 deficiency	The protein encoded by this gene is a member of the Janus kinase (JAK) family of tyrosine kinases involved in cytokine receptor-mediated intracellular signal transduction. It is predominantly expressed in immune cells and transduces a signal in response to its activation via tyrosine phosphorylation by interleukin receptors. Mutations in this gene are associated with autosomal SCID (severe combined immunodeficiency disease). [provided by RefSeq, Jul 2008]		PASS	AutosomalRecessive
RYR1	SNP	19	38475335	38475335	A	G	rs137933390	NM_000540.3	p.Lys1393Arg	c.4178A>G	29	hom	EXONIC	NON_SYNONYMOUS	HIGH	0.0		32	-1	-1	0.0034581393		0.004308355	0.0050716237	0.0035311612	0.002765189			0.6239906832298137	Uncertain	0.337	Benign (Supporting)			0.569941		1.245	Neutral	-4.15	Uncertain	0.06	Benign	4.6	Benign (Supporting)	0.555	Uncertain	0.133551	Deleterious (Strong)							http://www.ncbi.nlm.nih.gov/clinvar/RCV000148803, http://www.ncbi.nlm.nih.gov/clinvar/RCV000487936, http://www.ncbi.nlm.nih.gov/clinvar/RCV000348954, http://www.ncbi.nlm.nih.gov/clinvar/RCV000259079, http://www.ncbi.nlm.nih.gov/clinvar/RCV000372946, http://www.ncbi.nlm.nih.gov/clinvar/RCV000294059, http://www.ncbi.nlm.nih.gov/clinvar/RCV001082546, http://www.ncbi.nlm.nih.gov/clinvar/RCV000315938	CV_SIG_UNCERTAIN_SIGNIFICANCE, CV_SIG_LIKELY_BENIGN, CV_SIG_BENIGN, CV_CONFLICTING_INTERPRETATIONS_OF_PATHOGENICITY					BENIGN	BS1, BP6, BS2, BS1, BP6, BS2	1.5944E-29	0.456	0	0	#117000, #145600, #154275, #154276, #160150, #253290, #255200, #255320, #600467, #601887, #601888, #602771, #614408, #615959, #619542, #genemap2	ryanodine receptor 1	King-Denborough syndrome::RYR1-related myopathy::autosomal dominant centronuclear myopathy::autosomal recessive centronuclear myopathy::benign Samaritan congenital myopathy::central core myopathy::congenital multicore myopathy with external ophthalmoplegia::congenital myopathy with myasthenic-like onset::exercise-induced malignant hyperthermia::lethal multiple pterygium syndrome::malignant hyperthermia of anesthesia::malignant hyperthermia, susceptibility to, 1::mhs::moderate multiminicore disease with hand involvement::multiminicore myopathy	This gene encodes a ryanodine receptor found in skeletal muscle. The encoded protein functions as a calcium release channel in the sarcoplasmic reticulum but also serves to connect the sarcoplasmic reticulum and transverse tubule. Mutations in this gene are associated with malignant hyperthermia susceptibility, central core disease, and minicore myopathy with external ophthalmoplegia. Alternatively spliced transcripts encoding different isoforms have been described. [provided by RefSeq, Jul 2008]		PASS	AutosomalRecessive, AutosomalDominant
RYR1	SNP	19	38519292	38519292	G	A	rs137932199	NM_000540.3	p.Arg3366His	c.10097G>A	67	hom	EXONIC	NON_SYNONYMOUS	HIGH	0.0		30	-1	-1	0.0011681278		8.457635E-4	9.272408E-4	0.0011745922	0.0011095646			0.7101123595505618	Deleterious	0.006	Benign (Moderate)			0.986374		1.15	Neutral	-4.24	Uncertain	0.01	Benign	3.54	Benign (Supporting)	0.68	Deleterious (Supporting)	0.174873	Deleterious (Strong)							http://www.ncbi.nlm.nih.gov/clinvar/RCV003333734, http://www.ncbi.nlm.nih.gov/clinvar/RCV000209956, http://www.ncbi.nlm.nih.gov/clinvar/RCV000655532, http://www.ncbi.nlm.nih.gov/clinvar/RCV000764194, http://www.ncbi.nlm.nih.gov/clinvar/RCV003993809, http://www.ncbi.nlm.nih.gov/clinvar/RCV000119401, http://www.ncbi.nlm.nih.gov/clinvar/RCV002251987, http://www.ncbi.nlm.nih.gov/clinvar/RCV000148795, http://www.ncbi.nlm.nih.gov/clinvar/RCV003398722, http://www.ncbi.nlm.nih.gov/clinvar/RCV001331317	CV_SIG_LIKELY_PATHOGENIC, CV_SIG_UNCERTAIN_SIGNIFICANCE, CV_SIG_LIKELY_BENIGN, CV_SIG_BENIGN, CV_SIG_NOT_PROVIDED, CV_CONFLICTING_INTERPRETATIONS_OF_PATHOGENICITY					BENIGN	BP6, BS2, PM2, PP3, BP6, BS2, PM2, PP3	1.5944E-29	0.456	0	0	#117000, #145600, #154275, #154276, #160150, #253290, #255200, #255320, #600467, #601887, #601888, #602771, #614408, #615959, #619542, #genemap2	ryanodine receptor 1	King-Denborough syndrome::RYR1-related myopathy::autosomal dominant centronuclear myopathy::autosomal recessive centronuclear myopathy::benign Samaritan congenital myopathy::central core myopathy::congenital multicore myopathy with external ophthalmoplegia::congenital myopathy with myasthenic-like onset::exercise-induced malignant hyperthermia::lethal multiple pterygium syndrome::malignant hyperthermia of anesthesia::malignant hyperthermia, susceptibility to, 1::mhs::moderate multiminicore disease with hand involvement::multiminicore myopathy	This gene encodes a ryanodine receptor found in skeletal muscle. The encoded protein functions as a calcium release channel in the sarcoplasmic reticulum but also serves to connect the sarcoplasmic reticulum and transverse tubule. Mutations in this gene are associated with malignant hyperthermia susceptibility, central core disease, and minicore myopathy with external ophthalmoplegia. Alternatively spliced transcripts encoding different isoforms have been described. [provided by RefSeq, Jul 2008]		PASS	AutosomalRecessive, AutosomalDominant
RYR1	SNP	19	38566975	38566975	C	T	rs73933023	NM_000540.3	p.Pro4501Leu	c.13502C>T	92	hom	EXONIC	NON_SYNONYMOUS	HIGH	0.0		33	-1	-1	0.0017014907		0.005925812	0.004765656	0.001277209	0.005650237			0.5069875776397514	Uncertain	0.059	Benign (Supporting)			0.999794		2.24	Neutral	-3.19	Uncertain	0.0	Benign	3.56	Benign (Supporting)	0.418	Uncertain	-0.180787	Deleterious (Supporting)							http://www.ncbi.nlm.nih.gov/clinvar/RCV000319074, http://www.ncbi.nlm.nih.gov/clinvar/RCV000274979, http://www.ncbi.nlm.nih.gov/clinvar/RCV002500678, http://www.ncbi.nlm.nih.gov/clinvar/RCV000243297, http://www.ncbi.nlm.nih.gov/clinvar/RCV000262131, http://www.ncbi.nlm.nih.gov/clinvar/RCV001082008, http://www.ncbi.nlm.nih.gov/clinvar/RCV000427695, http://www.ncbi.nlm.nih.gov/clinvar/RCV000210000	CV_SIG_LIKELY_BENIGN, CV_SIG_BENIGN					BENIGN	BS1, BP6, BS2, BS1, BP6, BS2	1.5944E-29	0.456	0	0	#117000, #145600, #154275, #154276, #160150, #253290, #255200, #255320, #600467, #601887, #601888, #602771, #614408, #615959, #619542, #genemap2	ryanodine receptor 1	King-Denborough syndrome::RYR1-related myopathy::autosomal dominant centronuclear myopathy::autosomal recessive centronuclear myopathy::benign Samaritan congenital myopathy::central core myopathy::congenital multicore myopathy with external ophthalmoplegia::congenital myopathy with myasthenic-like onset::exercise-induced malignant hyperthermia::lethal multiple pterygium syndrome::malignant hyperthermia of anesthesia::malignant hyperthermia, susceptibility to, 1::mhs::moderate multiminicore disease with hand involvement::multiminicore myopathy	This gene encodes a ryanodine receptor found in skeletal muscle. The encoded protein functions as a calcium release channel in the sarcoplasmic reticulum but also serves to connect the sarcoplasmic reticulum and transverse tubule. Mutations in this gene are associated with malignant hyperthermia susceptibility, central core disease, and minicore myopathy with external ophthalmoplegia. Alternatively spliced transcripts encoding different isoforms have been described. [provided by RefSeq, Jul 2008]		PASS	AutosomalRecessive, AutosomalDominant
OTOF	SNP	2	26480866	26480866	C	T	rs55676840	NM_194248.3	p.Val575Met	c.1723G>A	15	hom	EXONIC	NON_SYNONYMOUS	HIGH	0.0		58	-1	-1	0.012004621		0.008150085	0.013169609	0.012338318	0.008858565			0.47282608695652173	Uncertain	0.26	Benign (Supporting)			0.999925		2.1	Neutral	-1.6	Uncertain	0.0	Benign	4.51	Benign (Supporting)	0.378	Benign (Supporting)	-0.136488	Deleterious (Supporting)							http://www.ncbi.nlm.nih.gov/clinvar/RCV000041470, http://www.ncbi.nlm.nih.gov/clinvar/RCV000021038, http://www.ncbi.nlm.nih.gov/clinvar/RCV002228048, http://www.ncbi.nlm.nih.gov/clinvar/RCV000992466	CV_SIG_BENIGN, CV_SIG_NOT_PROVIDED					BENIGN	BA1, BP6, BS2, BA1, BP6, BS2	5.3804E-39	0.875	30		#220290, #600060, #600316, #600791, #600792, #600971, #600974, #601071, #601072, #601386, #601869, #602092, #603010, #603098, #603629, #603678, #603720, #604060, #605428, #605818, #607039, #607084, #607101, #607197, #607239, #607821, #608219, #608264, #608265, #608565, #608653, #609006, #609439, #609533, #609646, #609647, #609706, #609823, #609941, #609946, #609952, #610143, #610153, #610154, #610212, #610220, #610248, #610265, #610419, #611022, #611451, #612433, #612645, #612789, #613079, #613285, #613307, #613391, #613392, #613453, #613685, #613718, #613865, #613916, #614035, #614414, #614617, #614861, #614899, #614934, #614944, #614945, #615429, #615540, #615837, #615974, #616042, #616515, #616705, #616958, #genemap2	otoferlin	Autosomal recessive non-syndromic sensorineural deafness type DFNB::autosomal recessive nonsyndromic hearing loss 9::deafness-overview::hearing loss, autosomal recessive	Mutations in this gene are a cause of neurosensory nonsyndromic recessive deafness, DFNB9. The short form of the encoded protein has 3 C2 domains, a single carboxy-terminal transmembrane domain found also in the C. elegans spermatogenesis factor FER-1 and human dysferlin, while the long form has 6 C2 domains. The homology suggests that this protein may be involved in vesicle membrane fusion. Several transcript variants encoding multiple isoforms have been found for this gene. [provided by RefSeq, Jul 2008]		PASS	AutosomalRecessive
OTOF	SNP	2	26481015	26481015	G	A	rs114260271	NM_194248.3		c.1580-6C>T	15	hom	SPLICE_REGION	OTHER	HIGH	0.0		61	-1	-1	5.3108664E-4		0.0023069824	0.0010075986	2.8269598E-4	0.0028689224			0.01006587881713286	Benign											0.0	Benign											7.05844469280552E-5	Benign	http://www.ncbi.nlm.nih.gov/clinvar/RCV000151608, http://www.ncbi.nlm.nih.gov/clinvar/RCV000971471, http://www.ncbi.nlm.nih.gov/clinvar/RCV002228679	CV_SIG_LIKELY_BENIGN, CV_SIG_BENIGN					BENIGN	BP4, BS1, BP6, BS2, BP4, BS1, BP6, BS2	5.3804E-39	0.875	30		#220290, #600060, #600316, #600791, #600792, #600971, #600974, #601071, #601072, #601386, #601869, #602092, #603010, #603098, #603629, #603678, #603720, #604060, #605428, #605818, #607039, #607084, #607101, #607197, #607239, #607821, #608219, #608264, #608265, #608565, #608653, #609006, #609439, #609533, #609646, #609647, #609706, #609823, #609941, #609946, #609952, #610143, #610153, #610154, #610212, #610220, #610248, #610265, #610419, #611022, #611451, #612433, #612645, #612789, #613079, #613285, #613307, #613391, #613392, #613453, #613685, #613718, #613865, #613916, #614035, #614414, #614617, #614861, #614899, #614934, #614944, #614945, #615429, #615540, #615837, #615974, #616042, #616515, #616705, #616958, #genemap2	otoferlin	Autosomal recessive non-syndromic sensorineural deafness type DFNB::autosomal recessive nonsyndromic hearing loss 9::deafness-overview::hearing loss, autosomal recessive	Mutations in this gene are a cause of neurosensory nonsyndromic recessive deafness, DFNB9. The short form of the encoded protein has 3 C2 domains, a single carboxy-terminal transmembrane domain found also in the C. elegans spermatogenesis factor FER-1 and human dysferlin, while the long form has 6 C2 domains. The homology suggests that this protein may be involved in vesicle membrane fusion. Several transcript variants encoding multiple isoforms have been found for this gene. [provided by RefSeq, Jul 2008]		PASS	AutosomalRecessive
MECP2	SNP	X	154030690	154030690	C	T	rs267608572	NM_001110792.2	p.Val392Met	c.1174G>A	3	hom	EXONIC	NON_SYNONYMOUS	HIGH	0.0		81	-1	-1	1.9079747E-4		1.9413706E-4	2.7651738E-4	1.8760933E-4	2.243982E-4			0.418167701863354	Uncertain	0.12	Benign (Supporting)			1.0	Benign	0.0	Neutral	-2.56	Uncertain	0.0	Benign	1.86	Benign (Supporting)	0.314	Benign (Supporting)	-0.287118	Deleterious (Supporting)							http://www.ncbi.nlm.nih.gov/clinvar/RCV004544306, http://www.ncbi.nlm.nih.gov/clinvar/RCV001087462, http://www.ncbi.nlm.nih.gov/clinvar/RCV002505117, http://www.ncbi.nlm.nih.gov/clinvar/RCV000169942, http://www.ncbi.nlm.nih.gov/clinvar/RCV000724404, http://www.ncbi.nlm.nih.gov/clinvar/RCV002321616, http://www.ncbi.nlm.nih.gov/clinvar/RCV000225614	CV_SIG_UNCERTAIN_SIGNIFICANCE, CV_SIG_LIKELY_BENIGN, CV_SIG_BENIGN, CV_CONFLICTING_INTERPRETATIONS_OF_PATHOGENICITY					BENIGN	BS1, BP6, BS1, BP6	0.89382	0.407	3	0	#152700, #209850, #300046, #300047, #300055, #300062, #300114, #300115, #300143, #300210, #300260, #300271, #300324, #300355, #300372, #300387, #300419, #300428, #300433, #300436, #300454, #300496, #300498, #300504, #300505, #300518, #300558, #300672, #300673, #300705, #300716, #300802, #300803, #300815, #300844, #300848, #300849, #300850, #300851, #300852, #300919, #300928, #300978, #300983, #300984, #309530, #309549, #312750, #613454, #genemap2	methyl-CpG binding protein 2	NON RARE IN EUROPE: Autism::Proximal Xq28 duplication syndrome::Rett syndrome::X-linked intellectual disability-psychosis-macroorchidism syndrome::atypical Rett syndrome::autism::autism, susceptibility to, X-linked 3::chromosome Xq28 duplication syndrome::non-syndromic X-linked intellectual disability::rett::severe neonatal-onset encephalopathy with microcephaly::syndromic X-linked intellectual disability Lubs type::systemic lupus erythematosus	DNA methylation is the major modification of eukaryotic genomes and plays an essential role in mammalian development. Human proteins MECP2, MBD1, MBD2, MBD3, and MBD4 comprise a family of nuclear proteins related by the presence in each of a methyl-CpG binding domain (MBD). Each of these proteins, with the exception of MBD3, is capable of binding specifically to methylated DNA. MECP2, MBD1 and MBD2 can also repress transcription from methylated gene promoters. In contrast to other MBD family members, MECP2 is X-linked and subject to X inactivation. MECP2 is dispensible in stem cells, but is essential for embryonic development. MECP2 gene mutations are the cause of most cases of Rett syndrome, a progressive neurologic developmental disorder and one of the most common causes of cognitive disability in females. Alternative splicing results in multiple transcript variants encoding different isoforms. [provided by RefSeq, Oct 2015]		PASS	XLinked, XLinkedRecessive, XLinkedDominant
MECP2	SNP	X	154030702	154030702	G	A	rs61752387	NM_001110792.2	p.Pro388Ser	c.1162C>T	3	hom	EXONIC	NON_SYNONYMOUS	HIGH	0.0		88	-1	-1	0.0014705013		0.0013554071	8.6305744E-4	0.0015173828	0.0010178487			0.5812888198757764	Uncertain	0.204	Benign (Supporting)			0.887329	Benign	0.0	Neutral	-2.47	Uncertain	0.0	Benign	3.19	Benign (Supporting)	0.505	Uncertain	-0.159455	Deleterious (Supporting)							http://www.ncbi.nlm.nih.gov/clinvar/RCV000659842, http://www.ncbi.nlm.nih.gov/clinvar/RCV000081191, http://www.ncbi.nlm.nih.gov/clinvar/RCV002444549, http://www.ncbi.nlm.nih.gov/clinvar/RCV000458852	CV_SIG_UNCERTAIN_SIGNIFICANCE, CV_SIG_BENIGN					BENIGN	BS1, BP6, BS1, BP6	0.89382	0.407	3	0	#152700, #209850, #300046, #300047, #300055, #300062, #300114, #300115, #300143, #300210, #300260, #300271, #300324, #300355, #300372, #300387, #300419, #300428, #300433, #300436, #300454, #300496, #300498, #300504, #300505, #300518, #300558, #300672, #300673, #300705, #300716, #300802, #300803, #300815, #300844, #300848, #300849, #300850, #300851, #300852, #300919, #300928, #300978, #300983, #300984, #309530, #309549, #312750, #613454, #genemap2	methyl-CpG binding protein 2	NON RARE IN EUROPE: Autism::Proximal Xq28 duplication syndrome::Rett syndrome::X-linked intellectual disability-psychosis-macroorchidism syndrome::atypical Rett syndrome::autism::autism, susceptibility to, X-linked 3::chromosome Xq28 duplication syndrome::non-syndromic X-linked intellectual disability::rett::severe neonatal-onset encephalopathy with microcephaly::syndromic X-linked intellectual disability Lubs type::systemic lupus erythematosus	DNA methylation is the major modification of eukaryotic genomes and plays an essential role in mammalian development. Human proteins MECP2, MBD1, MBD2, MBD3, and MBD4 comprise a family of nuclear proteins related by the presence in each of a methyl-CpG binding domain (MBD). Each of these proteins, with the exception of MBD3, is capable of binding specifically to methylated DNA. MECP2, MBD1 and MBD2 can also repress transcription from methylated gene promoters. In contrast to other MBD family members, MECP2 is X-linked and subject to X inactivation. MECP2 is dispensible in stem cells, but is essential for embryonic development. MECP2 gene mutations are the cause of most cases of Rett syndrome, a progressive neurologic developmental disorder and one of the most common causes of cognitive disability in females. Alternative splicing results in multiple transcript variants encoding different isoforms. [provided by RefSeq, Oct 2015]		PASS	XLinked, XLinkedRecessive, XLinkedDominant
MECP2	SNP	X	154031226	154031226	G	A	rs61748381	NM_001110792.2	p.Ala213Val	c.638C>T	3	hom	EXONIC	NON_SYNONYMOUS	HIGH	0.0		88	-1	-1	0.0010635627		5.6802045E-4	0.0015393562	0.0010043251	0.0016286644			0.6009316770186335	Uncertain					0.545512		-0.35	Neutral			0.0	Benign	4.61	Benign (Supporting)	0.528	Uncertain	-0.149781	Deleterious (Supporting)							http://www.ncbi.nlm.nih.gov/clinvar/RCV000202489, http://www.ncbi.nlm.nih.gov/clinvar/RCV002498620, http://www.ncbi.nlm.nih.gov/clinvar/RCV001083234, http://www.ncbi.nlm.nih.gov/clinvar/RCV000153477, http://www.ncbi.nlm.nih.gov/clinvar/RCV000224215, http://www.ncbi.nlm.nih.gov/clinvar/RCV000717310	CV_SIG_PATHOGENIC, CV_SIG_LIKELY_BENIGN, CV_SIG_BENIGN					BENIGN	BA1, BP6, BS2, BA1, BP6, BS2	0.89382	0.407	3	0	#152700, #209850, #300046, #300047, #300055, #300062, #300114, #300115, #300143, #300210, #300260, #300271, #300324, #300355, #300372, #300387, #300419, #300428, #300433, #300436, #300454, #300496, #300498, #300504, #300505, #300518, #300558, #300672, #300673, #300705, #300716, #300802, #300803, #300815, #300844, #300848, #300849, #300850, #300851, #300852, #300919, #300928, #300978, #300983, #300984, #309530, #309549, #312750, #613454, #genemap2	methyl-CpG binding protein 2	NON RARE IN EUROPE: Autism::Proximal Xq28 duplication syndrome::Rett syndrome::X-linked intellectual disability-psychosis-macroorchidism syndrome::atypical Rett syndrome::autism::autism, susceptibility to, X-linked 3::chromosome Xq28 duplication syndrome::non-syndromic X-linked intellectual disability::rett::severe neonatal-onset encephalopathy with microcephaly::syndromic X-linked intellectual disability Lubs type::systemic lupus erythematosus	DNA methylation is the major modification of eukaryotic genomes and plays an essential role in mammalian development. Human proteins MECP2, MBD1, MBD2, MBD3, and MBD4 comprise a family of nuclear proteins related by the presence in each of a methyl-CpG binding domain (MBD). Each of these proteins, with the exception of MBD3, is capable of binding specifically to methylated DNA. MECP2, MBD1 and MBD2 can also repress transcription from methylated gene promoters. In contrast to other MBD family members, MECP2 is X-linked and subject to X inactivation. MECP2 is dispensible in stem cells, but is essential for embryonic development. MECP2 gene mutations are the cause of most cases of Rett syndrome, a progressive neurologic developmental disorder and one of the most common causes of cognitive disability in females. Alternative splicing results in multiple transcript variants encoding different isoforms. [provided by RefSeq, Oct 2015]		PASS	XLinked, XLinkedRecessive, XLinkedDominant
MECP2	SNP	X	154032429	154032429	T	C	rs61754433	NM_001110792.2	p.His64Arg	c.191A>G	2	hom	EXONIC	NON_SYNONYMOUS	HIGH	0.0		40	-1	-1	5.5358665E-5			9.128877E-5	5.5555556E-5	5.318206E-5			0.6009316770186335	Uncertain	0.04	Benign (Moderate)			0.691443	Benign	0.0	Neutral	-2.46	Uncertain	0.0	Benign	3.3	Benign (Supporting)	0.528	Uncertain	-0.0233682	Deleterious (Moderate)							http://www.ncbi.nlm.nih.gov/clinvar/RCV000133025, http://www.ncbi.nlm.nih.gov/clinvar/RCV001520931, http://www.ncbi.nlm.nih.gov/clinvar/RCV002472326, http://www.ncbi.nlm.nih.gov/clinvar/RCV001689675	CV_SIG_UNCERTAIN_SIGNIFICANCE, CV_SIG_BENIGN					BENIGN	BS1, BP6, BS1, BP6	0.89382	0.407	3	0	#152700, #209850, #300046, #300047, #300055, #300062, #300114, #300115, #300143, #300210, #300260, #300271, #300324, #300355, #300372, #300387, #300419, #300428, #300433, #300436, #300454, #300496, #300498, #300504, #300505, #300518, #300558, #300672, #300673, #300705, #300716, #300802, #300803, #300815, #300844, #300848, #300849, #300850, #300851, #300852, #300919, #300928, #300978, #300983, #300984, #309530, #309549, #312750, #613454, #genemap2	methyl-CpG binding protein 2	NON RARE IN EUROPE: Autism::Proximal Xq28 duplication syndrome::Rett syndrome::X-linked intellectual disability-psychosis-macroorchidism syndrome::atypical Rett syndrome::autism::autism, susceptibility to, X-linked 3::chromosome Xq28 duplication syndrome::non-syndromic X-linked intellectual disability::rett::severe neonatal-onset encephalopathy with microcephaly::syndromic X-linked intellectual disability Lubs type::systemic lupus erythematosus	DNA methylation is the major modification of eukaryotic genomes and plays an essential role in mammalian development. Human proteins MECP2, MBD1, MBD2, MBD3, and MBD4 comprise a family of nuclear proteins related by the presence in each of a methyl-CpG binding domain (MBD). Each of these proteins, with the exception of MBD3, is capable of binding specifically to methylated DNA. MECP2, MBD1 and MBD2 can also repress transcription from methylated gene promoters. In contrast to other MBD family members, MECP2 is X-linked and subject to X inactivation. MECP2 is dispensible in stem cells, but is essential for embryonic development. MECP2 gene mutations are the cause of most cases of Rett syndrome, a progressive neurologic developmental disorder and one of the most common causes of cognitive disability in females. Alternative splicing results in multiple transcript variants encoding different isoforms. [provided by RefSeq, Oct 2015]		PASS	XLinked, XLinkedRecessive, XLinkedDominant
MT-ATP6	SNP	M	9091	9091	A	G	rs1057520079	ENST00000361899.2	p.Thr189Ala	c.565A>G	1	het	EXONIC	NON_SYNONYMOUS	HIGH	0.0		64	-1	-1						3.54409E-4			0.3553333333333334	Uncertain					1.0		-1.64	Neutral	4.57	Uncertain			-0.841	Benign (Supporting)			-1.11036	Uncertain			0.28	Neutral			http://www.ncbi.nlm.nih.gov/clinvar/RCV000854431, http://www.ncbi.nlm.nih.gov/clinvar/RCV003319196, http://www.ncbi.nlm.nih.gov/clinvar/RCV000423626	CV_SIG_UNCERTAIN_SIGNIFICANCE, CV_SIG_LIKELY_BENIGN, CV_SIG_BENIGN					POSSIBLY_BENIGN	BP6, BP6					#256000, #271930, #308905, #500003, #530000, #535000, #551500, #604273, #614053, #615228, #616277	ATP synthase F0 subunit 6	Isolated ATP synthase deficiency::Kearns-Sayre syndrome::Leber hereditary optic neuropathy::Leigh syndrome::Leigh syndrome with cardiomyopathy::Leigh syndrome with leukodystrophy::Mitochondrial DNA-associated Leigh syndrome::NARP syndrome::NON RARE IN EUROPE: Familial isolated hypertrophic cardiomyopathy::familial infantile bilateral striatal necrosis::maternally-inherited Leigh syndrome::maternally-inherited spastic paraplegia::mitochondrial proton-transporting ATP synthase complex deficiency::mt-overview::narp::periodic paralysis with later-onset distal motor neuropathy			PASS	AutosomalRecessive, Mito
MYOC	SNP	1	171652555	171652555	C	A	rs2234925	NM_000261.2	p.Gln19His	c.57G>T	1	hom	EXONIC	NON_SYNONYMOUS	HIGH	0.0		11	-1	-1	1.18315475E-4			1.6519641E-4	1.2039275E-4	9.846784E-5			0.3686335403726708	Uncertain	0.084	Benign (Supporting)			0.998121		1.465	Neutral	0.32	Uncertain	0.0	Benign	3.95	Benign (Supporting)	0.256	Benign (Moderate)	-0.237862	Deleterious (Supporting)							http://www.ncbi.nlm.nih.gov/clinvar/RCV002248029, http://www.ncbi.nlm.nih.gov/clinvar/RCV003147743	CV_SIG_UNCERTAIN_SIGNIFICANCE, CV_SIG_LIKELY_BENIGN					BENIGN	BS1, BP6, BS1, BP6	7.633E-12	1.253			#137750, #231300, #600975, #608695, #608696, #610535, #611274, #613085, #613086, #genemap2	myocilin	congenital glaucoma::glaucoma 1, open angle, A::glaucoma 3A::juvenile open angle glaucoma	MYOC encodes the protein myocilin, which is believed to have a role in cytoskeletal function. MYOC is expressed in many occular tissues, including the trabecular meshwork, and was revealed to be the trabecular meshwork glucocorticoid-inducible response protein (TIGR). The trabecular meshwork is a specialized eye tissue essential in regulating intraocular pressure, and mutations in MYOC have been identified as the cause of hereditary juvenile-onset open-angle glaucoma. [provided by RefSeq, Jul 2008]		PASS	AutosomalDominant
PTEN	SNP	10	87864461	87864461	C	G	rs11202592	NM_001304717.5	p.Leu171Val	c.511C>G	1	hom	EXONIC	NON_SYNONYMOUS	HIGH	0.0		89	-1	-1	0.0015370422		1.5377518E-4	0.0036242628	0.0014810698	0.0020480773			0.024000000000000007	Benign											0.01	Benign													http://www.ncbi.nlm.nih.gov/clinvar/RCV003149763, http://www.ncbi.nlm.nih.gov/clinvar/RCV000203697, http://www.ncbi.nlm.nih.gov/clinvar/RCV000409463, http://www.ncbi.nlm.nih.gov/clinvar/RCV000131696, http://www.ncbi.nlm.nih.gov/clinvar/RCV001357743, http://www.ncbi.nlm.nih.gov/clinvar/RCV001647049, http://www.ncbi.nlm.nih.gov/clinvar/RCV000078600	CV_SIG_BENIGN					BENIGN	BA1, BP4, BP6, BS2, PP2, BA1, BP4, BP6, BS2, PP2	0.25651	0.507	3	0	#153480, #158350, #176807, #176920, #209850, #300147, #300704, #601518, #602759, #603688, #604370, #605309, #606854, #607174, #607248, #608656, #608658, #609299, #609558, #610321, #610997, #611100, #611868, #611928, #611955, #611958, #611959, #612242, #612359, #612555, #613028, #613029, #613030, #613031, #613032, #613033, #613399, #614291, #614731, #615106, #615107, #615108, #615109, #615513, #616005, #616858, #genemap2	phosphatase and tensin homolog	Bannayan-Riley-Ruvalcaba syndrome::Cowden disease::Cowden syndrome 1::Lhermitte-Duclos disease::PTEN hamartoma tumor syndrome::Proteus syndrome::Proteus-like syndrome::Squamous cell carcinoma of salivary glands::Squamous cell carcinoma of the hypopharynx::Squamous cell carcinoma of the nasal cavity and paranasal sinuses::Squamous cell carcinoma of the oropharynx::activated PI3K-delta syndrome::autism::bilateral frontoparietal polymicrogyria::brain glioma::familial meningioma::familial multiple meningioma::familial prostate carcinoma::glioma susceptibility::glioma susceptibility 2::hereditary breast ovarian cancer syndrome::juvenile polyposis of infancy::laryngeal squamous cell carcinoma::leiomyosarcoma::macrocephaly-autism syndrome::oral cavity squamous cell carcinoma::prostate cancer::renal cell carcinoma::segmental outgrowth-lipomatosis-arteriovenous malformation-epidermal nevus syndrome::squamous cell carcinoma of lip	This gene was identified as a tumor suppressor that is mutated in a large number of cancers at high frequency. The protein encoded by this gene is a phosphatidylinositol-3,4,5-trisphosphate 3-phosphatase. It contains a tensin like domain as well as a catalytic domain similar to that of the dual specificity protein tyrosine phosphatases. Unlike most of the protein tyrosine phosphatases, this protein preferentially dephosphorylates phosphoinositide substrates. It negatively regulates intracellular levels of phosphatidylinositol-3,4,5-trisphosphate in cells and functions as a tumor suppressor by negatively regulating AKT/PKB signaling pathway. The use of a non-canonical (CUG) upstream initiation site produces a longer isoform that initiates translation with a leucine, and is thought to be preferentially associated with the mitochondrial inner membrane. This longer isoform may help regulate energy metabolism in the mitochondria. A pseudogene of this gene is found on chromosome 9. Alternative splicing and the use of multiple translation start codons results in multiple transcript variants encoding different isoforms. [provided by RefSeq, Feb 2015]		PASS	AutosomalRecessive, AutosomalDominant, SomaticMosaicism
PTPN11	SNP	12	112477975	112477975	G	A	rs397507534	NM_002834.5	p.Arg351Gln	c.1052G>A	9	hom	EXONIC	NON_SYNONYMOUS	HIGH	0.0		42	-1	-1	2.167412E-4			4.7004106E-4	2.2437354E-4	1.4450107E-4			0.5906832298136646	Uncertain	0.055	Benign (Supporting)			1.0		1.435	Neutral	-5.65	Uncertain	0.0	Benign	6.03	Benign (Supporting)	0.516	Uncertain	0.0913187	Deleterious (Strong)							http://www.ncbi.nlm.nih.gov/clinvar/RCV004541059, http://www.ncbi.nlm.nih.gov/clinvar/RCV002399354, http://www.ncbi.nlm.nih.gov/clinvar/RCV000521244, http://www.ncbi.nlm.nih.gov/clinvar/RCV000373942, http://www.ncbi.nlm.nih.gov/clinvar/RCV001582506, http://www.ncbi.nlm.nih.gov/clinvar/RCV003315540	CV_SIG_UNCERTAIN_SIGNIFICANCE, CV_SIG_LIKELY_BENIGN, CV_SIG_BENIGN					BENIGN	BS1, BP6, BS2, PP2, BS1, BP6, BS2, PP2	0.99998	0.135	3	0	#115150, #151100, #156250, #163950, #209850, #218040, #605275, #607785, #609942, #610733, #611553, #611554, #613224, #613706, #613707, #615278, #615279, #615280, #615355, #616559, #616564, #genemap2	protein tyrosine phosphatase non-receptor type 11	Costello syndrome::LEOPARD syndrome 1::Noonan syndrome::Noonan syndrome 1::Noonan syndrome with multiple lentigines::PTPN11-related NSML syndrome::PTPN11-related Noonan syndrome::autism::cardiofaciocutaneous syndrome::juvenile myelomonocytic leukemia::metachondromatosis	The protein encoded by this gene is a member of the protein tyrosine phosphatase (PTP) family. PTPs are known to be signaling molecules that regulate a variety of cellular processes including cell growth, differentiation, mitotic cycle, and oncogenic transformation. This PTP contains two tandem Src homology-2 domains, which function as phospho-tyrosine binding domains and mediate the interaction of this PTP with its substrates. This PTP is widely expressed in most tissues and plays a regulatory role in various cell signaling events that are important for a diversity of cell functions, such as mitogenic activation, metabolic control, transcription regulation, and cell migration. Mutations in this gene are a cause of Noonan syndrome as well as acute myeloid leukemia. [provided by RefSeq, Aug 2016]		PASS	AutosomalDominant
HNF1A	SNP	12	120978860	120978860	G	A	rs137853247	NM_000545.8	p.Gly31Asp	c.92G>A	1	het	EXONIC	NON_SYNONYMOUS	HIGH	0.0		60	-1	-1	8.7809336E-4		6.151007E-4	7.104611E-4	8.8832434E-4	7.813731E-4			0.6547360248447204	Uncertain	0.3	Benign (Supporting)			1.0				-4.85	Uncertain	0.0	Benign	3.55	Benign (Supporting)	0.591	Uncertain	0.136283	Deleterious (Strong)							http://www.ncbi.nlm.nih.gov/clinvar/RCV000016088, http://www.ncbi.nlm.nih.gov/clinvar/RCV002371772, http://www.ncbi.nlm.nih.gov/clinvar/RCV000016086, http://www.ncbi.nlm.nih.gov/clinvar/RCV000763797, http://www.ncbi.nlm.nih.gov/clinvar/RCV000835061, http://www.ncbi.nlm.nih.gov/clinvar/RCV001810401, http://www.ncbi.nlm.nih.gov/clinvar/RCV000016087, http://www.ncbi.nlm.nih.gov/clinvar/RCV000503110	CV_SIG_PATHOGENIC, CV_SIG_LIKELY_PATHOGENIC, CV_SIG_UNCERTAIN_SIGNIFICANCE, CV_SIG_LIKELY_BENIGN, CV_SIG_BENIGN, CV_CONFLICTING_INTERPRETATIONS_OF_PATHOGENICITY					BENIGN	BS1, BP6, BS2, PP2, BS1, BP6, BS2, PP2	0.96115	0.33			#125850, #125851, #125853, #142330, #144700, #222100, #600496, #606391, #606392, #606394, #609812, #610508, #612225, #612520, #613370, #613375, #616329, #616511, #genemap2	HNF1 homeobox A	chromophobe renal cell carcinoma::clear cell papillary renal cell carcinoma::hepatic adenomas, familial::hereditary clear cell renal cell carcinoma::hyperinsulinism due to HNF1A deficiency::maturity-onset diabetes of the young::maturity-onset diabetes of the young type 3::mody-ov::monogenic diabetes::nonpapillary renal cell carcinoma::type 1 diabetes mellitus::type 1 diabetes mellitus 1::type 1 diabetes mellitus 20::type 2 diabetes mellitus	The protein encoded by this gene is a transcription factor required for the expression of several liver-specific genes. The encoded protein functions as a homodimer and binds to the inverted palindrome 5'-GTTAATNATTAAC-3'. Defects in this gene are a cause of maturity onset diabetes of the young type 3 (MODY3) and also can result in the appearance of hepatic adenomas. Alternative splicing results in multiple transcript variants encoding different isoforms. [provided by RefSeq, Apr 2015]		PASS	AutosomalRecessive, AutosomalDominant
MYH7	SNP	14	23429040	23429040	G	A	rs121913653	NM_000257.4	p.Thr441Met	c.1322C>T	14	het	EXONIC	NON_SYNONYMOUS	HIGH	0.0		74	-1	-1	6.633857E-5			1.3178703E-4	6.635228E-5	6.5708206E-5			0.623136645962733	Uncertain	0.029	Benign (Moderate)			1.16285E-8	Deleterious	0.995	Neutral	-2.29	Uncertain	0.0	Benign	2.29	Benign (Supporting)	0.554	Uncertain	-0.0720131	Deleterious (Moderate)							http://www.ncbi.nlm.nih.gov/clinvar/RCV000035714, http://www.ncbi.nlm.nih.gov/clinvar/RCV000767122, http://www.ncbi.nlm.nih.gov/clinvar/RCV002496367, http://www.ncbi.nlm.nih.gov/clinvar/RCV001087154, http://www.ncbi.nlm.nih.gov/clinvar/RCV000777877, http://www.ncbi.nlm.nih.gov/clinvar/RCV000192200, http://www.ncbi.nlm.nih.gov/clinvar/RCV000989191	CV_SIG_PATHOGENIC, CV_SIG_UNCERTAIN_SIGNIFICANCE, CV_SIG_LIKELY_BENIGN, CV_SIG_BENIGN					BENIGN	BS1, BP6, PP2, BS1, BP6, PP2	4.2385E-16	0.575	0	0	#160500, #181430, #192600, #224700, #255160, #302045, #600884, #601154, #601493, #601494, #602771, #604145, #604288, #604765, #605582, #606685, #607482, #608358, #608569, #609470, #609909, #609915, #611407, #611615, #611878, #611879, #611880, #612158, #612877, #613122, #613172, #613252, #613286, #613424, #613426, #613642, #613694, #613697, #613740, #613881, #614672, #615092, #615184, #615235, #615248, #615373, #615396, #615916, #genemap2	myosin heavy chain 7	Ebstein anomaly::Ebstein malformation of the tricuspid valve::MYH7-related DCM::MYH7-related HCM::MYH7-related late-onset scapuloperoneal muscular dystrophy::MYH7-related skeletal myopathy::NON RARE IN EUROPE: Familial isolated hypertrophic cardiomyopathy::arrhythmogenic right ventricular cardiomyopathy::dilated cardiomyopathy::dilated cardiomyopathy 1S::familial isolated dilated cardiomyopathy::hyaline body myopathy::hyper-card::hypertrophic cardiomyopathy::hypertrophic cardiomyopathy 1::left ventricular noncompaction::minicore myopathy::myopathy, myosin storage, autosomal dominant::myopathy, myosin storage, autosomal recessive	Muscle myosin is a hexameric protein containing 2 heavy chain subunits, 2 alkali light chain subunits, and 2 regulatory light chain subunits. This gene encodes the beta (or slow) heavy chain subunit of cardiac myosin. It is expressed predominantly in normal human ventricle. It is also expressed in skeletal muscle tissues rich in slow-twitch type I muscle fibers. Changes in the relative abundance of this protein and the alpha (or fast) heavy subunit of cardiac myosin correlate with the contractile velocity of cardiac muscle. Its expression is also altered during thyroid hormone depletion and hemodynamic overloading. Mutations in this gene are associated with familial hypertrophic cardiomyopathy, myosin storage myopathy, dilated cardiomyopathy, and Laing distal myopathy. [provided by RefSeq, May 2022]		PASS	AutosomalRecessive, AutosomalDominant
FBN1	SNP	15	48411243	48411243	G	A	rs143007898	NM_000138.5	p.Thr2788Met	c.8363C>T	66	het	EXONIC	NON_SYNONYMOUS	HIGH	0.0		21	-1	-1	7.350008E-5		4.6189377E-4	1.07078726E-4	4.8569058E-5	3.0885698E-4			0.4540372670807453	Uncertain	0.124	Benign (Supporting)			0.850086				-1.53	Uncertain	0.0	Benign	4.01	Benign (Supporting)	0.356	Benign (Supporting)	-0.255992	Deleterious (Supporting)							http://www.ncbi.nlm.nih.gov/clinvar/RCV000373725, http://www.ncbi.nlm.nih.gov/clinvar/RCV000338888, http://www.ncbi.nlm.nih.gov/clinvar/RCV000339896, http://www.ncbi.nlm.nih.gov/clinvar/RCV001085174, http://www.ncbi.nlm.nih.gov/clinvar/RCV000399054, http://www.ncbi.nlm.nih.gov/clinvar/RCV000248624, http://www.ncbi.nlm.nih.gov/clinvar/RCV000589560, http://www.ncbi.nlm.nih.gov/clinvar/RCV000284981, http://www.ncbi.nlm.nih.gov/clinvar/RCV000333030, http://www.ncbi.nlm.nih.gov/clinvar/RCV000279195	CV_SIG_LIKELY_BENIGN, CV_SIG_BENIGN					BENIGN	BS1, BP6, BS2, PP2, BS1, BP6, BS2, PP2	1.0	0.049	3	0	#102370, #129600, #132900, #154700, #182212, #184900, #209850, #225100, #225200, #228020, #231050, #277600, #604308, #607086, #607087, #608328, #609192, #610168, #611788, #613780, #614185, #614816, #614819, #615436, #615582, #616166, #616914, #617168, #genemap2	fibrillin 1	Glaucoma-ectopia lentis-microspherophakia-stiff joints-short stature syndrome::MASS syndrome::Marfan syndrome::Shprintzen-Goldberg syndrome::Weill-Marchesani syndrome::Weill-Marchesani syndrome 2, dominant::acromicric dysplasia::autism::ectopia lentis 1, isolated, autosomal dominant::familial thoracic aortic aneurysm and aortic dissection::geleophysic dysplasia::geleophysic dysplasia 2::isolated ectopia lentis::marfan::neonatal Marfan syndrome::progeroid and marfanoid aspect-lipodystrophy syndrome::stiff skin syndrome::taa	This gene encodes a member of the fibrillin family of proteins. The encoded preproprotein is proteolytically processed to generate two proteins including the extracellular matrix component fibrillin-1 and the protein hormone asprosin. Fibrillin-1 is an extracellular matrix glycoprotein that serves as a structural component of calcium-binding microfibrils. These microfibrils provide force-bearing structural support in elastic and nonelastic connective tissue throughout the body. Asprosin, secreted by white adipose tissue, has been shown to regulate glucose homeostasis. Mutations in this gene are associated with Marfan syndrome and the related MASS phenotype, as well as ectopia lentis syndrome, Weill-Marchesani syndrome, Shprintzen-Goldberg syndrome and neonatal progeroid syndrome. [provided by RefSeq, Apr 2016]		PASS	AutosomalRecessive, AutosomalDominant
PALB2	SNP	16	23630127	23630127	A	G	rs200875161	NM_024675.4	p.Ile676Thr	c.2027T>C	5	het	EXONIC	NON_SYNONYMOUS	HIGH	0.0		63	-1	-1	1.4310383E-4			7.001878E-4	1.4501993E-4	1.18193995E-4			0.01280000000000001	Benign	0.212	Benign (Supporting)			1.0	Deleterious	0.805	Neutral	2.41	Uncertain	0.0	Benign	-1.05	Benign (Supporting)	0.003	Benign (Strong)	-0.705338	Uncertain							http://www.ncbi.nlm.nih.gov/clinvar/RCV000417393, http://www.ncbi.nlm.nih.gov/clinvar/RCV000131362, http://www.ncbi.nlm.nih.gov/clinvar/RCV001084972, http://www.ncbi.nlm.nih.gov/clinvar/RCV000589092	CV_SIG_LIKELY_BENIGN, CV_SIG_BENIGN					BENIGN	BP4, BS1, BP6, BS2, BP4, BS1, BP6, BS2	3.0379E-19	1.006			#114480, #227645, #227646, #227650, #229154, #260350, #300514, #600048, #600901, #603467, #604370, #605365, #606856, #609053, #609054, #610832, #612555, #613347, #613348, #613390, #613399, #613951, #614082, #614083, #614291, #614320, #615272, #616435, #genemap2	partner and localizer of BRCA2	BREAST CANCER SUSCEPTIBLITY::Fanconi anemia::Fanconi anemia complementation group N::breast cancer::familial ovarian cancer::familial pancreatic carcinoma::hereditary breast carcinoma::hereditary breast ovarian cancer syndrome::hereditary nonpolyposis colon cancer::pancreatic cancer, susceptibility to, 3::tef-ov	This gene encodes a protein that may function in tumor suppression. This protein binds to and colocalizes with the breast cancer 2 early onset protein (BRCA2) in nuclear foci and likely permits the stable intranuclear localization and accumulation of BRCA2. [provided by RefSeq, Jul 2008]		PASS	AutosomalRecessive, AutosomalDominant, SomaticMutation, SomaticMutation
CDH1	SNP	16	68822138	68822138	G	A	rs33935154	NM_004360.5	p.Ala617Thr	c.1849G>A	12	hom	EXONIC	NON_SYNONYMOUS	HIGH	0.0		50	-1	-1	0.002539722		0.016004924	0.0042253523	0.0014344641	0.0129684135			0.09119999999999999	Benign	0.216	Benign (Supporting)			1.0		1.495	Neutral	0.53	Uncertain	0.02	Benign	3.5	Benign (Supporting)	0.087	Benign (Moderate)	-0.609788	Uncertain							http://www.ncbi.nlm.nih.gov/clinvar/RCV000034706, http://www.ncbi.nlm.nih.gov/clinvar/RCV002490357, http://www.ncbi.nlm.nih.gov/clinvar/RCV000013019, http://www.ncbi.nlm.nih.gov/clinvar/RCV000130292, http://www.ncbi.nlm.nih.gov/clinvar/RCV000120500, http://www.ncbi.nlm.nih.gov/clinvar/RCV003328148, http://www.ncbi.nlm.nih.gov/clinvar/RCV001356764, http://www.ncbi.nlm.nih.gov/clinvar/RCV000013018, http://www.ncbi.nlm.nih.gov/clinvar/RCV001798001	CV_SIG_PATHOGENIC, CV_SIG_LIKELY_BENIGN, CV_SIG_BENIGN, CV_SIG_NOT_PROVIDED					BENIGN	BA1, BP4, BP6, BS2, BA1, BP4, BP6, BS2	0.14631	0.43	3	0	#114480, #119570, #119580, #129400, #137215, #167000, #176807, #225060, #300147, #300704, #600048, #600625, #601518, #602759, #603688, #604370, #605365, #608089, #608656, #608658, #608864, #608874, #609299, #609558, #610321, #610997, #611100, #611868, #611928, #611955, #611958, #611959, #612555, #613399, #613705, #614731, #616788, #genemap2	cadherin 1	Blepharo-cheiro-dontic syndrome::blepharocheilodontic syndrome::blepharocheilodontic syndrome 1::breast cancer::cleft lip/palate::cleft soft palate::endometrial cancer::familial ovarian cancer::familial prostate carcinoma::hereditary breast carcinoma::hereditary diffuse gastric adenocarcinoma::hereditary nonpolyposis colon cancer::ovarian cancer::prostate cancer	This gene encodes a classical cadherin of the cadherin superfamily. Alternative splicing results in multiple transcript variants, at least one of which encodes a preproprotein that is proteolytically processed to generate the mature glycoprotein. This calcium-dependent cell-cell adhesion protein is comprised of five extracellular cadherin repeats, a transmembrane region and a highly conserved cytoplasmic tail. Mutations in this gene are correlated with gastric, breast, colorectal, thyroid and ovarian cancer. Loss of function of this gene is thought to contribute to cancer progression by increasing proliferation, invasion, and/or metastasis. The ectodomain of this protein mediates bacterial adhesion to mammalian cells and the cytoplasmic domain is required for internalization. This gene is present in a gene cluster with other members of the cadherin family on chromosome 16. [provided by RefSeq, Nov 2015]		PASS	AutosomalDominant, SomaticMutation, SomaticMutation
CDH1	SNP	16	68822177	68822177	C	G	rs2276331	NM_004360.5	p.Leu630Val	c.1888C>G	12	hom	EXONIC	NON_SYNONYMOUS	HIGH	0.0		59	-1	-1	1.656182E-4			3.789127E-4	1.6622386E-4	1.5762304E-4			0.4446428571428571	Uncertain	0.001	Benign (Moderate)			0.999965		3.61	Neutral	-0.11	Uncertain	0.0	Benign	3.39	Benign (Supporting)	0.345	Benign (Supporting)	-0.164621	Deleterious (Supporting)							http://www.ncbi.nlm.nih.gov/clinvar/RCV000195597, http://www.ncbi.nlm.nih.gov/clinvar/RCV001030612, http://www.ncbi.nlm.nih.gov/clinvar/RCV001356003, http://www.ncbi.nlm.nih.gov/clinvar/RCV000120498, http://www.ncbi.nlm.nih.gov/clinvar/RCV001798384, http://www.ncbi.nlm.nih.gov/clinvar/RCV003328185, http://www.ncbi.nlm.nih.gov/clinvar/RCV000131132, http://www.ncbi.nlm.nih.gov/clinvar/RCV001704034	CV_SIG_LIKELY_BENIGN, CV_SIG_BENIGN, CV_SIG_NOT_PROVIDED					BENIGN	BA1, BP6, BA1, BP6	0.14631	0.43	3	0	#114480, #119570, #119580, #129400, #137215, #167000, #176807, #225060, #300147, #300704, #600048, #600625, #601518, #602759, #603688, #604370, #605365, #608089, #608656, #608658, #608864, #608874, #609299, #609558, #610321, #610997, #611100, #611868, #611928, #611955, #611958, #611959, #612555, #613399, #613705, #614731, #616788, #genemap2	cadherin 1	Blepharo-cheiro-dontic syndrome::blepharocheilodontic syndrome::blepharocheilodontic syndrome 1::breast cancer::cleft lip/palate::cleft soft palate::endometrial cancer::familial ovarian cancer::familial prostate carcinoma::hereditary breast carcinoma::hereditary diffuse gastric adenocarcinoma::hereditary nonpolyposis colon cancer::ovarian cancer::prostate cancer	This gene encodes a classical cadherin of the cadherin superfamily. Alternative splicing results in multiple transcript variants, at least one of which encodes a preproprotein that is proteolytically processed to generate the mature glycoprotein. This calcium-dependent cell-cell adhesion protein is comprised of five extracellular cadherin repeats, a transmembrane region and a highly conserved cytoplasmic tail. Mutations in this gene are correlated with gastric, breast, colorectal, thyroid and ovarian cancer. Loss of function of this gene is thought to contribute to cancer progression by increasing proliferation, invasion, and/or metastasis. The ectodomain of this protein mediates bacterial adhesion to mammalian cells and the cytoplasmic domain is required for internalization. This gene is present in a gene cluster with other members of the cadherin family on chromosome 16. [provided by RefSeq, Nov 2015]		PASS	AutosomalDominant, SomaticMutation, SomaticMutation
CDH1	SNP	16	68833344	68833344	G	A	rs35572355	NM_004360.5	p.Val832Met	c.2494G>A	16	hom	EXONIC	NON_SYNONYMOUS	HIGH	0.0		40	-1	-1	1.461403E-4		1.538935E-4	2.3885613E-4	1.5254205E-4	8.537915E-5			0.726685393258427	Deleterious	0.0	Benign (Moderate)			1.0		3.39	Neutral	-1.09	Uncertain	0.0	Benign	6.04	Benign (Supporting)	0.739	Deleterious (Moderate)	0.366635	Deleterious (Strong)							http://www.ncbi.nlm.nih.gov/clinvar/RCV003952353, http://www.ncbi.nlm.nih.gov/clinvar/RCV000587650, http://www.ncbi.nlm.nih.gov/clinvar/RCV000148456, http://www.ncbi.nlm.nih.gov/clinvar/RCV000115856, http://www.ncbi.nlm.nih.gov/clinvar/RCV000120506, http://www.ncbi.nlm.nih.gov/clinvar/RCV001030616, http://www.ncbi.nlm.nih.gov/clinvar/RCV000013033, http://www.ncbi.nlm.nih.gov/clinvar/RCV003328157	CV_SIG_PATHOGENIC, CV_SIG_LIKELY_PATHOGENIC, CV_SIG_UNCERTAIN_SIGNIFICANCE, CV_SIG_LIKELY_BENIGN, CV_SIG_BENIGN, CV_SIG_NOT_PROVIDED, CV_CONFLICTING_INTERPRETATIONS_OF_PATHOGENICITY					BENIGN	BS1, BP6, BS2, PP3, BS1, BP6, BS2, PP3	0.14631	0.43	3	0	#114480, #119570, #119580, #129400, #137215, #167000, #176807, #225060, #300147, #300704, #600048, #600625, #601518, #602759, #603688, #604370, #605365, #608089, #608656, #608658, #608864, #608874, #609299, #609558, #610321, #610997, #611100, #611868, #611928, #611955, #611958, #611959, #612555, #613399, #613705, #614731, #616788, #genemap2	cadherin 1	Blepharo-cheiro-dontic syndrome::blepharocheilodontic syndrome::blepharocheilodontic syndrome 1::breast cancer::cleft lip/palate::cleft soft palate::endometrial cancer::familial ovarian cancer::familial prostate carcinoma::hereditary breast carcinoma::hereditary diffuse gastric adenocarcinoma::hereditary nonpolyposis colon cancer::ovarian cancer::prostate cancer	This gene encodes a classical cadherin of the cadherin superfamily. Alternative splicing results in multiple transcript variants, at least one of which encodes a preproprotein that is proteolytically processed to generate the mature glycoprotein. This calcium-dependent cell-cell adhesion protein is comprised of five extracellular cadherin repeats, a transmembrane region and a highly conserved cytoplasmic tail. Mutations in this gene are correlated with gastric, breast, colorectal, thyroid and ovarian cancer. Loss of function of this gene is thought to contribute to cancer progression by increasing proliferation, invasion, and/or metastasis. The ectodomain of this protein mediates bacterial adhesion to mammalian cells and the cytoplasmic domain is required for internalization. This gene is present in a gene cluster with other members of the cadherin family on chromosome 16. [provided by RefSeq, Nov 2015]		PASS	AutosomalDominant, SomaticMutation, SomaticMutation
TP53	SNP	17	7670649	7670649	G	T	rs755394212	NM_000546.6	p.Gln354Lys	c.1060C>A	10	hom	EXONIC	NON_SYNONYMOUS	HIGH	0.0		18	-1	-1	1.1160824E-5			3.4010714E-5	1.2313906E-5	0.0			0.3293478260869565	Uncertain	0.498	Benign (Supporting)			0.506668		1.245	Neutral	-3.0	Uncertain	0.0	Benign	4.4	Benign (Supporting)	0.21	Benign (Moderate)	-0.28294	Deleterious (Supporting)							http://www.ncbi.nlm.nih.gov/clinvar/RCV000222255, http://www.ncbi.nlm.nih.gov/clinvar/RCV000626710, http://www.ncbi.nlm.nih.gov/clinvar/RCV000663226, http://www.ncbi.nlm.nih.gov/clinvar/RCV001269248, http://www.ncbi.nlm.nih.gov/clinvar/RCV000469791	CV_SIG_UNCERTAIN_SIGNIFICANCE, CV_SIG_LIKELY_BENIGN, CV_CONFLICTING_INTERPRETATIONS_OF_PATHOGENICITY					BENIGN	BP6, PM2, BS3, BP6, PM2, BS3	0.53235	0.469	3	0	#109543, #114480, #114500, #114550, #137800, #151400, #151623, #161550, #182280, #187950, #202300, #259500, #260350, #260500, #268210, #268220, #600048, #601977, #604370, #605365, #606856, #607107, #609265, #609266, #609630, #612555, #612557, #612558, #612559, #613029, #613347, #613348, #613399, #614291, #614320, #614521, #614740, #616568, #617075, #618165, #genemap2	tumor protein p53	B-cell chronic lymphocytic leukemia::B-lymphoblastic leukemia/lymphoma with recurrent genetic abnormality::Li-Fraumeni syndrome::Li-Fraumeni syndrome 1::adrenal cortex carcinoma::adrenocortical carcinoma, hereditary::adult hepatocellular carcinoma::alveolar rhabdomyosarcoma::anaplastic oligodendroglioma::astrocytic tumor::basal cell carcinoma, susceptibility to, 7::bone marrow failure syndrome 5::bone osteosarcoma::breast cancer::childhood pleomorphic rhabdomyosarcoma::choroid plexus carcinoma::choroid plexus papilloma::colorectal cancer::embryonal rhabdomyosarcoma::ependymal tumor::essential thrombocythemia::familial ovarian cancer::familial pancreatic carcinoma::giant cell glioblastoma::glioblastoma::glioma susceptibility 1::gliosarcoma::hepatoblastoma::hepatocellular carcinoma::hereditary breast carcinoma::hereditary breast ovarian cancer syndrome::malignant pancreatic neoplasm::nasopharyngeal carcinoma::nasopharyngeal carcinoma, susceptibility to, 1::oligodendroglioma::osteosarcoma::pleomorphic rhabdomyosarcoma::sarcoma::small cell lung carcinoma	This gene encodes a tumor suppressor protein containing transcriptional activation, DNA binding, and oligomerization domains. The encoded protein responds to diverse cellular stresses to regulate expression of target genes, thereby inducing cell cycle arrest, apoptosis, senescence, DNA repair, or changes in metabolism. Mutations in this gene are associated with a variety of human cancers, including hereditary cancers such as Li-Fraumeni syndrome. Alternative splicing of this gene and the use of alternate promoters result in multiple transcript variants and isoforms. Additional isoforms have also been shown to result from the use of alternate translation initiation codons from identical transcript variants (PMIDs: 12032546, 20937277). [provided by RefSeq, Dec 2016]		PASS	AutosomalRecessive, AutosomalDominant, SomaticMutation, SomaticMutation
TP53	SNP	17	7673769	7673769	G	A	rs863224685	NM_000546.6	p.Thr284Ile	c.851C>T	8	hom	EXONIC	NON_SYNONYMOUS	HIGH	0.0		96	-1	-1	1.2533832E-6				0.0	1.3148898E-5			0.7154494382022472	Deleterious	0.032	Benign (Moderate)			0.999962		2.61	Neutral	-6.86	Uncertain	0.0	Benign	4.01	Benign (Supporting)	0.699	Deleterious (Supporting)	0.191759	Deleterious (Strong)							http://www.ncbi.nlm.nih.gov/clinvar/RCV000569733, http://www.ncbi.nlm.nih.gov/clinvar/RCV000197045, http://www.ncbi.nlm.nih.gov/clinvar/RCV000483278, http://www.ncbi.nlm.nih.gov/clinvar/RCV001723771	CV_SIG_UNCERTAIN_SIGNIFICANCE, CV_SIG_LIKELY_BENIGN, CV_CONFLICTING_INTERPRETATIONS_OF_PATHOGENICITY					BENIGN	BP6, PM5, PM2, PP3, BS3, BP6, PM5, PM2, PP3, BS3	0.53235	0.469	3	0	#109543, #114480, #114500, #114550, #137800, #151400, #151623, #161550, #182280, #187950, #202300, #259500, #260350, #260500, #268210, #268220, #600048, #601977, #604370, #605365, #606856, #607107, #609265, #609266, #609630, #612555, #612557, #612558, #612559, #613029, #613347, #613348, #613399, #614291, #614320, #614521, #614740, #616568, #617075, #618165, #genemap2	tumor protein p53	B-cell chronic lymphocytic leukemia::B-lymphoblastic leukemia/lymphoma with recurrent genetic abnormality::Li-Fraumeni syndrome::Li-Fraumeni syndrome 1::adrenal cortex carcinoma::adrenocortical carcinoma, hereditary::adult hepatocellular carcinoma::alveolar rhabdomyosarcoma::anaplastic oligodendroglioma::astrocytic tumor::basal cell carcinoma, susceptibility to, 7::bone marrow failure syndrome 5::bone osteosarcoma::breast cancer::childhood pleomorphic rhabdomyosarcoma::choroid plexus carcinoma::choroid plexus papilloma::colorectal cancer::embryonal rhabdomyosarcoma::ependymal tumor::essential thrombocythemia::familial ovarian cancer::familial pancreatic carcinoma::giant cell glioblastoma::glioblastoma::glioma susceptibility 1::gliosarcoma::hepatoblastoma::hepatocellular carcinoma::hereditary breast carcinoma::hereditary breast ovarian cancer syndrome::malignant pancreatic neoplasm::nasopharyngeal carcinoma::nasopharyngeal carcinoma, susceptibility to, 1::oligodendroglioma::osteosarcoma::pleomorphic rhabdomyosarcoma::sarcoma::small cell lung carcinoma	This gene encodes a tumor suppressor protein containing transcriptional activation, DNA binding, and oligomerization domains. The encoded protein responds to diverse cellular stresses to regulate expression of target genes, thereby inducing cell cycle arrest, apoptosis, senescence, DNA repair, or changes in metabolism. Mutations in this gene are associated with a variety of human cancers, including hereditary cancers such as Li-Fraumeni syndrome. Alternative splicing of this gene and the use of alternate promoters result in multiple transcript variants and isoforms. Additional isoforms have also been shown to result from the use of alternate translation initiation codons from identical transcript variants (PMIDs: 12032546, 20937277). [provided by RefSeq, Dec 2016]		PASS	AutosomalRecessive, AutosomalDominant, SomaticMutation, SomaticMutation
TP53	SNP	17	7674184	7674184	G	T	rs876658916	NM_000546.6	p.Ser260Tyr	c.779C>A	7	hom	EXONIC	NON_SYNONYMOUS	HIGH	0.0		58	-1	-1	1.8636318E-6				2.058096E-6	0.0			0.7067415730337079	Deleterious	0.0	Benign (Moderate)			0.998263		2.045	Neutral	-6.72	Uncertain	0.0	Benign	4.52	Benign (Supporting)	0.668	Deleterious (Supporting)	0.229798	Deleterious (Strong)							http://www.ncbi.nlm.nih.gov/clinvar/RCV001723806, http://www.ncbi.nlm.nih.gov/clinvar/RCV000701990, http://www.ncbi.nlm.nih.gov/clinvar/RCV000213232	CV_SIG_UNCERTAIN_SIGNIFICANCE, CV_SIG_LIKELY_BENIGN, CV_CONFLICTING_INTERPRETATIONS_OF_PATHOGENICITY					BENIGN	BP6, PM2, PP3, BS3, BP6, PM2, PP3, BS3	0.53235	0.469	3	0	#109543, #114480, #114500, #114550, #137800, #151400, #151623, #161550, #182280, #187950, #202300, #259500, #260350, #260500, #268210, #268220, #600048, #601977, #604370, #605365, #606856, #607107, #609265, #609266, #609630, #612555, #612557, #612558, #612559, #613029, #613347, #613348, #613399, #614291, #614320, #614521, #614740, #616568, #617075, #618165, #genemap2	tumor protein p53	B-cell chronic lymphocytic leukemia::B-lymphoblastic leukemia/lymphoma with recurrent genetic abnormality::Li-Fraumeni syndrome::Li-Fraumeni syndrome 1::adrenal cortex carcinoma::adrenocortical carcinoma, hereditary::adult hepatocellular carcinoma::alveolar rhabdomyosarcoma::anaplastic oligodendroglioma::astrocytic tumor::basal cell carcinoma, susceptibility to, 7::bone marrow failure syndrome 5::bone osteosarcoma::breast cancer::childhood pleomorphic rhabdomyosarcoma::choroid plexus carcinoma::choroid plexus papilloma::colorectal cancer::embryonal rhabdomyosarcoma::ependymal tumor::essential thrombocythemia::familial ovarian cancer::familial pancreatic carcinoma::giant cell glioblastoma::glioblastoma::glioma susceptibility 1::gliosarcoma::hepatoblastoma::hepatocellular carcinoma::hereditary breast carcinoma::hereditary breast ovarian cancer syndrome::malignant pancreatic neoplasm::nasopharyngeal carcinoma::nasopharyngeal carcinoma, susceptibility to, 1::oligodendroglioma::osteosarcoma::pleomorphic rhabdomyosarcoma::sarcoma::small cell lung carcinoma	This gene encodes a tumor suppressor protein containing transcriptional activation, DNA binding, and oligomerization domains. The encoded protein responds to diverse cellular stresses to regulate expression of target genes, thereby inducing cell cycle arrest, apoptosis, senescence, DNA repair, or changes in metabolism. Mutations in this gene are associated with a variety of human cancers, including hereditary cancers such as Li-Fraumeni syndrome. Alternative splicing of this gene and the use of alternate promoters result in multiple transcript variants and isoforms. Additional isoforms have also been shown to result from the use of alternate translation initiation codons from identical transcript variants (PMIDs: 12032546, 20937277). [provided by RefSeq, Dec 2016]		PASS	AutosomalRecessive, AutosomalDominant, SomaticMutation, SomaticMutation
TP53	SNP	17	7676148	7676148	G	A	rs587781832	NM_000546.6	p.Ala74Val	c.221C>T	4	hom	EXONIC	NON_SYNONYMOUS	HIGH	0.0		62	-1	-1	6.8198974E-6			8.278557E-6	6.844552E-6	6.572375E-6			0.3498447204968944	Uncertain	0.248	Benign (Supporting)			1.0		1.245	Neutral	-5.82	Uncertain	0.0	Benign	-4.11	Benign (Supporting)	0.234	Benign (Moderate)	-0.213549	Deleterious (Supporting)							http://www.ncbi.nlm.nih.gov/clinvar/RCV000487230, http://www.ncbi.nlm.nih.gov/clinvar/RCV000816275, http://www.ncbi.nlm.nih.gov/clinvar/RCV000130119, http://www.ncbi.nlm.nih.gov/clinvar/RCV003493453	CV_SIG_UNCERTAIN_SIGNIFICANCE, CV_SIG_LIKELY_BENIGN, CV_CONFLICTING_INTERPRETATIONS_OF_PATHOGENICITY					BENIGN	BP6, PM2, BS3, BP6, PM2, BS3	0.53235	0.469	3	0	#109543, #114480, #114500, #114550, #137800, #151400, #151623, #161550, #182280, #187950, #202300, #259500, #260350, #260500, #268210, #268220, #600048, #601977, #604370, #605365, #606856, #607107, #609265, #609266, #609630, #612555, #612557, #612558, #612559, #613029, #613347, #613348, #613399, #614291, #614320, #614521, #614740, #616568, #617075, #618165, #genemap2	tumor protein p53	B-cell chronic lymphocytic leukemia::B-lymphoblastic leukemia/lymphoma with recurrent genetic abnormality::Li-Fraumeni syndrome::Li-Fraumeni syndrome 1::adrenal cortex carcinoma::adrenocortical carcinoma, hereditary::adult hepatocellular carcinoma::alveolar rhabdomyosarcoma::anaplastic oligodendroglioma::astrocytic tumor::basal cell carcinoma, susceptibility to, 7::bone marrow failure syndrome 5::bone osteosarcoma::breast cancer::childhood pleomorphic rhabdomyosarcoma::choroid plexus carcinoma::choroid plexus papilloma::colorectal cancer::embryonal rhabdomyosarcoma::ependymal tumor::essential thrombocythemia::familial ovarian cancer::familial pancreatic carcinoma::giant cell glioblastoma::glioblastoma::glioma susceptibility 1::gliosarcoma::hepatoblastoma::hepatocellular carcinoma::hereditary breast carcinoma::hereditary breast ovarian cancer syndrome::malignant pancreatic neoplasm::nasopharyngeal carcinoma::nasopharyngeal carcinoma, susceptibility to, 1::oligodendroglioma::osteosarcoma::pleomorphic rhabdomyosarcoma::sarcoma::small cell lung carcinoma	This gene encodes a tumor suppressor protein containing transcriptional activation, DNA binding, and oligomerization domains. The encoded protein responds to diverse cellular stresses to regulate expression of target genes, thereby inducing cell cycle arrest, apoptosis, senescence, DNA repair, or changes in metabolism. Mutations in this gene are associated with a variety of human cancers, including hereditary cancers such as Li-Fraumeni syndrome. Alternative splicing of this gene and the use of alternate promoters result in multiple transcript variants and isoforms. Additional isoforms have also been shown to result from the use of alternate translation initiation codons from identical transcript variants (PMIDs: 12032546, 20937277). [provided by RefSeq, Dec 2016]		PASS	AutosomalRecessive, AutosomalDominant, SomaticMutation, SomaticMutation
TP53	SNP	17	7676181	7676181	G	A	rs372201428	NM_000546.6	p.Ala63Val	c.188C>T	4	hom	EXONIC	NON_SYNONYMOUS	HIGH	0.0		63	-1	-1	1.2497361E-6			1.6534937E-5	1.3681463E-6	0.0			0.39083850931677017	Uncertain	0.017	Benign (Moderate)			1.0		1.645	Neutral	-5.93	Uncertain	0.04	Benign	-0.629	Benign (Supporting)	0.282	Benign (Moderate)	-0.0986917	Deleterious (Moderate)							http://www.ncbi.nlm.nih.gov/clinvar/RCV000467874, http://www.ncbi.nlm.nih.gov/clinvar/RCV000213047, http://www.ncbi.nlm.nih.gov/clinvar/RCV000663264, http://www.ncbi.nlm.nih.gov/clinvar/RCV000161018, http://www.ncbi.nlm.nih.gov/clinvar/RCV001264516	CV_SIG_UNCERTAIN_SIGNIFICANCE, CV_SIG_LIKELY_BENIGN, CV_CONFLICTING_INTERPRETATIONS_OF_PATHOGENICITY					BENIGN	BP6, PM2, BS3, BP6, PM2, BS3	0.53235	0.469	3	0	#109543, #114480, #114500, #114550, #137800, #151400, #151623, #161550, #182280, #187950, #202300, #259500, #260350, #260500, #268210, #268220, #600048, #601977, #604370, #605365, #606856, #607107, #609265, #609266, #609630, #612555, #612557, #612558, #612559, #613029, #613347, #613348, #613399, #614291, #614320, #614521, #614740, #616568, #617075, #618165, #genemap2	tumor protein p53	B-cell chronic lymphocytic leukemia::B-lymphoblastic leukemia/lymphoma with recurrent genetic abnormality::Li-Fraumeni syndrome::Li-Fraumeni syndrome 1::adrenal cortex carcinoma::adrenocortical carcinoma, hereditary::adult hepatocellular carcinoma::alveolar rhabdomyosarcoma::anaplastic oligodendroglioma::astrocytic tumor::basal cell carcinoma, susceptibility to, 7::bone marrow failure syndrome 5::bone osteosarcoma::breast cancer::childhood pleomorphic rhabdomyosarcoma::choroid plexus carcinoma::choroid plexus papilloma::colorectal cancer::embryonal rhabdomyosarcoma::ependymal tumor::essential thrombocythemia::familial ovarian cancer::familial pancreatic carcinoma::giant cell glioblastoma::glioblastoma::glioma susceptibility 1::gliosarcoma::hepatoblastoma::hepatocellular carcinoma::hereditary breast carcinoma::hereditary breast ovarian cancer syndrome::malignant pancreatic neoplasm::nasopharyngeal carcinoma::nasopharyngeal carcinoma, susceptibility to, 1::oligodendroglioma::osteosarcoma::pleomorphic rhabdomyosarcoma::sarcoma::small cell lung carcinoma	This gene encodes a tumor suppressor protein containing transcriptional activation, DNA binding, and oligomerization domains. The encoded protein responds to diverse cellular stresses to regulate expression of target genes, thereby inducing cell cycle arrest, apoptosis, senescence, DNA repair, or changes in metabolism. Mutations in this gene are associated with a variety of human cancers, including hereditary cancers such as Li-Fraumeni syndrome. Alternative splicing of this gene and the use of alternate promoters result in multiple transcript variants and isoforms. Additional isoforms have also been shown to result from the use of alternate translation initiation codons from identical transcript variants (PMIDs: 12032546, 20937277). [provided by RefSeq, Dec 2016]		PASS	AutosomalRecessive, AutosomalDominant, SomaticMutation, SomaticMutation
TP53	SNP	17	7676264	7676264	C	G	rs121912661	NM_000546.6	p.Leu35Phe	c.105G>C	4	hom	EXONIC	NON_SYNONYMOUS	HIGH	0.0		51	-1	-1	9.295968E-6				1.0260732E-5	0.0			0.5650621118012422	Uncertain	0.045	Benign (Moderate)			1.0		1.24	Neutral	-5.86	Uncertain	0.13	Uncertain	-1.43	Benign (Supporting)	0.486	Uncertain	-0.0784742	Deleterious (Moderate)							http://www.ncbi.nlm.nih.gov/clinvar/RCV000481187, http://www.ncbi.nlm.nih.gov/clinvar/RCV001527097, http://www.ncbi.nlm.nih.gov/clinvar/RCV001002101, http://www.ncbi.nlm.nih.gov/clinvar/RCV000131759, http://www.ncbi.nlm.nih.gov/clinvar/RCV000633325	CV_SIG_UNCERTAIN_SIGNIFICANCE, CV_SIG_LIKELY_BENIGN, CV_CONFLICTING_INTERPRETATIONS_OF_PATHOGENICITY					BENIGN	PS1, BP6, PM2, BS3, PS1, BP6, PM2, BS3	0.53235	0.469	3	0	#109543, #114480, #114500, #114550, #137800, #151400, #151623, #161550, #182280, #187950, #202300, #259500, #260350, #260500, #268210, #268220, #600048, #601977, #604370, #605365, #606856, #607107, #609265, #609266, #609630, #612555, #612557, #612558, #612559, #613029, #613347, #613348, #613399, #614291, #614320, #614521, #614740, #616568, #617075, #618165, #genemap2	tumor protein p53	B-cell chronic lymphocytic leukemia::B-lymphoblastic leukemia/lymphoma with recurrent genetic abnormality::Li-Fraumeni syndrome::Li-Fraumeni syndrome 1::adrenal cortex carcinoma::adrenocortical carcinoma, hereditary::adult hepatocellular carcinoma::alveolar rhabdomyosarcoma::anaplastic oligodendroglioma::astrocytic tumor::basal cell carcinoma, susceptibility to, 7::bone marrow failure syndrome 5::bone osteosarcoma::breast cancer::childhood pleomorphic rhabdomyosarcoma::choroid plexus carcinoma::choroid plexus papilloma::colorectal cancer::embryonal rhabdomyosarcoma::ependymal tumor::essential thrombocythemia::familial ovarian cancer::familial pancreatic carcinoma::giant cell glioblastoma::glioblastoma::glioma susceptibility 1::gliosarcoma::hepatoblastoma::hepatocellular carcinoma::hereditary breast carcinoma::hereditary breast ovarian cancer syndrome::malignant pancreatic neoplasm::nasopharyngeal carcinoma::nasopharyngeal carcinoma, susceptibility to, 1::oligodendroglioma::osteosarcoma::pleomorphic rhabdomyosarcoma::sarcoma::small cell lung carcinoma	This gene encodes a tumor suppressor protein containing transcriptional activation, DNA binding, and oligomerization domains. The encoded protein responds to diverse cellular stresses to regulate expression of target genes, thereby inducing cell cycle arrest, apoptosis, senescence, DNA repair, or changes in metabolism. Mutations in this gene are associated with a variety of human cancers, including hereditary cancers such as Li-Fraumeni syndrome. Alternative splicing of this gene and the use of alternate promoters result in multiple transcript variants and isoforms. Additional isoforms have also been shown to result from the use of alternate translation initiation codons from identical transcript variants (PMIDs: 12032546, 20937277). [provided by RefSeq, Dec 2016]		PASS	AutosomalRecessive, AutosomalDominant, SomaticMutation, SomaticMutation
TP53	SNP	17	7676567	7676567	C	G	rs535274413	NM_000546.6	p.Val10Leu	c.28G>C	2	hom	EXONIC	NON_SYNONYMOUS	HIGH	0.0		79	-1	-1									0.5881211180124224	Uncertain	0.09	Benign (Supporting)			1.0	Benign	0.205	Neutral	-5.58	Uncertain	0.0	Benign	-4.22	Benign (Supporting)	0.513	Uncertain	-0.0593577	Deleterious (Moderate)							http://www.ncbi.nlm.nih.gov/clinvar/RCV000791760, http://www.ncbi.nlm.nih.gov/clinvar/RCV001723807, http://www.ncbi.nlm.nih.gov/clinvar/RCV000220427	CV_SIG_UNCERTAIN_SIGNIFICANCE, CV_SIG_LIKELY_BENIGN, CV_CONFLICTING_INTERPRETATIONS_OF_PATHOGENICITY					BENIGN	BP6, PM2, BS3, BP6, PM2, BS3	0.53235	0.469	3	0	#109543, #114480, #114500, #114550, #137800, #151400, #151623, #161550, #182280, #187950, #202300, #259500, #260350, #260500, #268210, #268220, #600048, #601977, #604370, #605365, #606856, #607107, #609265, #609266, #609630, #612555, #612557, #612558, #612559, #613029, #613347, #613348, #613399, #614291, #614320, #614521, #614740, #616568, #617075, #618165, #genemap2	tumor protein p53	B-cell chronic lymphocytic leukemia::B-lymphoblastic leukemia/lymphoma with recurrent genetic abnormality::Li-Fraumeni syndrome::Li-Fraumeni syndrome 1::adrenal cortex carcinoma::adrenocortical carcinoma, hereditary::adult hepatocellular carcinoma::alveolar rhabdomyosarcoma::anaplastic oligodendroglioma::astrocytic tumor::basal cell carcinoma, susceptibility to, 7::bone marrow failure syndrome 5::bone osteosarcoma::breast cancer::childhood pleomorphic rhabdomyosarcoma::choroid plexus carcinoma::choroid plexus papilloma::colorectal cancer::embryonal rhabdomyosarcoma::ependymal tumor::essential thrombocythemia::familial ovarian cancer::familial pancreatic carcinoma::giant cell glioblastoma::glioblastoma::glioma susceptibility 1::gliosarcoma::hepatoblastoma::hepatocellular carcinoma::hereditary breast carcinoma::hereditary breast ovarian cancer syndrome::malignant pancreatic neoplasm::nasopharyngeal carcinoma::nasopharyngeal carcinoma, susceptibility to, 1::oligodendroglioma::osteosarcoma::pleomorphic rhabdomyosarcoma::sarcoma::small cell lung carcinoma	This gene encodes a tumor suppressor protein containing transcriptional activation, DNA binding, and oligomerization domains. The encoded protein responds to diverse cellular stresses to regulate expression of target genes, thereby inducing cell cycle arrest, apoptosis, senescence, DNA repair, or changes in metabolism. Mutations in this gene are associated with a variety of human cancers, including hereditary cancers such as Li-Fraumeni syndrome. Alternative splicing of this gene and the use of alternate promoters result in multiple transcript variants and isoforms. Additional isoforms have also been shown to result from the use of alternate translation initiation codons from identical transcript variants (PMIDs: 12032546, 20937277). [provided by RefSeq, Dec 2016]		PASS	AutosomalRecessive, AutosomalDominant, SomaticMutation, SomaticMutation
TCF4	SNP	18	55261512	55261512	G	A	rs147445499	NM_001083962.2	p.Ala315Val	c.944C>T	12	het	EXONIC	NON_SYNONYMOUS	HIGH	0.0		20	-1	-1	9.696101E-4		6.9198833E-4	6.3589064E-4	0.0010063996	6.23859E-4			0.5104037267080745	Uncertain	0.002	Benign (Moderate)			0.999967		1.15	Neutral	-1.19	Uncertain	0.01	Benign	5.98	Benign (Supporting)	0.422	Uncertain	-0.0616715	Deleterious (Moderate)							http://www.ncbi.nlm.nih.gov/clinvar/RCV002316955, http://www.ncbi.nlm.nih.gov/clinvar/RCV000422948, http://www.ncbi.nlm.nih.gov/clinvar/RCV001084639, http://www.ncbi.nlm.nih.gov/clinvar/RCV003965112, http://www.ncbi.nlm.nih.gov/clinvar/RCV000147729	CV_SIG_LIKELY_BENIGN, CV_SIG_BENIGN					BENIGN	BS1, BP6, BS2, PP2, BS1, BP6, BS2, PP2	0.99981	0.217	3	0	#136800, #209850, #601893, #602114, #610158, #610954, #613267, #613268, #613269, #613270, #613271, #613806, #615523, #616579	transcription factor 4	Fuchs endothelial corneal dystrophy::Fuchs' endothelial dystrophy::Pitt-Hopkins syndrome::autism::autism spectrum disorder::autosomal dominant non-syndromic intellectual disability::corneal dystrophy, Fuchs endothelial, 3::intellectual disability::primary sclerosing cholangitis::sclerosing cholangitis	This gene encodes transcription factor 4, a basic helix-loop-helix transcription factor. The encoded protein recognizes an Ephrussi-box ('E-box') binding site ('CANNTG') - a motif first identified in immunoglobulin enhancers. This gene is broadly expressed, and may play an important role in nervous system development. Defects in this gene are a cause of Pitt-Hopkins syndrome. In addition, an intronic CTG repeat normally numbering 10-37 repeat units can expand to >50 repeat units and cause Fuchs endothelial corneal dystrophy. Multiple alternatively spliced transcript variants that encode different proteins have been described. [provided by RefSeq, Jul 2016]		PASS	AutosomalDominant
PIK3R2	SNP	19	18156039	18156039	G	A	rs201370957	NM_005027.4	p.Val54Met	c.160G>A	2	het	EXONIC	NON_SYNONYMOUS	HIGH	0.0		43	-1	-1	0.003782876		0.0031185031	0.0036714375	0.0039454354	0.0023037542			0.06506666666666666	Benign	0.011	Benign (Moderate)			0.882575	Deleterious	0.695	Neutral	3.15	Uncertain	0.0	Benign	2.91	Benign (Supporting)	0.059	Benign (Moderate)	-0.530868	Uncertain							http://www.ncbi.nlm.nih.gov/clinvar/RCV000551536, http://www.ncbi.nlm.nih.gov/clinvar/RCV003935468, http://www.ncbi.nlm.nih.gov/clinvar/RCV001725188, http://www.ncbi.nlm.nih.gov/clinvar/RCV001700409, http://www.ncbi.nlm.nih.gov/clinvar/RCV001573664	CV_SIG_UNCERTAIN_SIGNIFICANCE, CV_SIG_LIKELY_BENIGN, CV_SIG_BENIGN, CV_CONFLICTING_INTERPRETATIONS_OF_PATHOGENICITY					BENIGN	BP4, BS1, BP6, BS2, BP4, BS1, BP6, BS2	0.016273	0.489	0	0	#603387, #615937, #615938	phosphoinositide-3-kinase regulatory subunit 2	megalencephaly-polymicrogyria-polydactyly-hydrocephalus syndrome 1::megalencephaly-polymicrogyria-postaxial polydactyly-hydrocephalus syndrome::overgrowth syndrome and/or cerebral malformations due to abnormalities in MTOR pathway genes	Phosphatidylinositol 3-kinase (PI3K) is a lipid kinase that phosphorylates phosphatidylinositol and similar compounds, creating second messengers important in growth signaling pathways. PI3K functions as a heterodimer of a regulatory and a catalytic subunit. The protein encoded by this gene is a regulatory component of PI3K. Three transcript variants, one protein coding and the other two non-protein coding, have been found for this gene. [provided by RefSeq, Apr 2019]		PASS	AutosomalDominant
RYR1	SNP	19	38525492	38525492	G	A	rs143987857	NM_000540.3	p.Arg3539His	c.10616G>A	71	het	EXONIC	NON_SYNONYMOUS	HIGH	0.0		80	-1	-1	0.002180606		0.0018453022	0.001791531	0.0022378054	0.0016439365			0.8654494382022473	Deleterious	0.002	Benign (Moderate)			0.999796		2.325	Neutral	-4.43	Uncertain	0.0	Benign	3.07	Benign (Supporting)	0.877	Deleterious (Moderate)	0.29594	Deleterious (Strong)							http://www.ncbi.nlm.nih.gov/clinvar/RCV001802859, http://www.ncbi.nlm.nih.gov/clinvar/RCV000209955, http://www.ncbi.nlm.nih.gov/clinvar/RCV001085699, http://www.ncbi.nlm.nih.gov/clinvar/RCV000203202, http://www.ncbi.nlm.nih.gov/clinvar/RCV000119414, http://www.ncbi.nlm.nih.gov/clinvar/RCV000148796	CV_SIG_UNCERTAIN_SIGNIFICANCE, CV_SIG_LIKELY_BENIGN, CV_SIG_BENIGN, CV_SIG_NOT_PROVIDED, CV_CONFLICTING_INTERPRETATIONS_OF_PATHOGENICITY					BENIGN	BP6, BS2, PP3, BP6, BS2, PP3	1.5944E-29	0.456	0	0	#117000, #145600, #154275, #154276, #160150, #253290, #255200, #255320, #600467, #601887, #601888, #602771, #614408, #615959, #619542, #genemap2	ryanodine receptor 1	King-Denborough syndrome::RYR1-related myopathy::autosomal dominant centronuclear myopathy::autosomal recessive centronuclear myopathy::benign Samaritan congenital myopathy::central core myopathy::congenital multicore myopathy with external ophthalmoplegia::congenital myopathy with myasthenic-like onset::exercise-induced malignant hyperthermia::lethal multiple pterygium syndrome::malignant hyperthermia of anesthesia::malignant hyperthermia, susceptibility to, 1::mhs::moderate multiminicore disease with hand involvement::multiminicore myopathy	This gene encodes a ryanodine receptor found in skeletal muscle. The encoded protein functions as a calcium release channel in the sarcoplasmic reticulum but also serves to connect the sarcoplasmic reticulum and transverse tubule. Mutations in this gene are associated with malignant hyperthermia susceptibility, central core disease, and minicore myopathy with external ophthalmoplegia. Alternatively spliced transcripts encoding different isoforms have been described. [provided by RefSeq, Jul 2008]		PASS	AutosomalRecessive, AutosomalDominant
RYR1	SNP	19	38566986	38566986	G	C	rs150396398	NM_000540.3	p.Asp4505His	c.13513G>C	92	het	EXONIC	NON_SYNONYMOUS	HIGH	0.0		24	-1	-1	0.005344331		0.0033082012	0.0060521215	0.005561872	0.0033174795			0.7053370786516854	Deleterious	0.004	Benign (Moderate)			0.995788		2.535	Neutral	-3.79	Uncertain	0.0	Benign	3.93	Benign (Supporting)	0.663	Deleterious (Supporting)	0.213111	Deleterious (Strong)					0.00232704657966731	Benign	http://www.ncbi.nlm.nih.gov/clinvar/RCV000180740, http://www.ncbi.nlm.nih.gov/clinvar/RCV000584956, http://www.ncbi.nlm.nih.gov/clinvar/RCV001796962, http://www.ncbi.nlm.nih.gov/clinvar/RCV000148789, http://www.ncbi.nlm.nih.gov/clinvar/RCV001080400, http://www.ncbi.nlm.nih.gov/clinvar/RCV000287126, http://www.ncbi.nlm.nih.gov/clinvar/RCV002477227, http://www.ncbi.nlm.nih.gov/clinvar/RCV000415198	CV_SIG_UNCERTAIN_SIGNIFICANCE, CV_SIG_LIKELY_BENIGN, CV_SIG_BENIGN, CV_SIG_NOT_PROVIDED, CV_CONFLICTING_INTERPRETATIONS_OF_PATHOGENICITY					BENIGN	BS1, BP6, BS2, PP3, BS1, BP6, BS2, PP3	1.5944E-29	0.456	0	0	#117000, #145600, #154275, #154276, #160150, #253290, #255200, #255320, #600467, #601887, #601888, #602771, #614408, #615959, #619542, #genemap2	ryanodine receptor 1	King-Denborough syndrome::RYR1-related myopathy::autosomal dominant centronuclear myopathy::autosomal recessive centronuclear myopathy::benign Samaritan congenital myopathy::central core myopathy::congenital multicore myopathy with external ophthalmoplegia::congenital myopathy with myasthenic-like onset::exercise-induced malignant hyperthermia::lethal multiple pterygium syndrome::malignant hyperthermia of anesthesia::malignant hyperthermia, susceptibility to, 1::mhs::moderate multiminicore disease with hand involvement::multiminicore myopathy	This gene encodes a ryanodine receptor found in skeletal muscle. The encoded protein functions as a calcium release channel in the sarcoplasmic reticulum but also serves to connect the sarcoplasmic reticulum and transverse tubule. Mutations in this gene are associated with malignant hyperthermia susceptibility, central core disease, and minicore myopathy with external ophthalmoplegia. Alternatively spliced transcripts encoding different isoforms have been described. [provided by RefSeq, Jul 2008]		PASS	AutosomalRecessive, AutosomalDominant
SOS1	SNP	2	39013505	39013505	C	T	rs140811086	NM_005633.4	p.Ala708Thr	c.2122G>A	13	het	EXONIC	NON_SYNONYMOUS	HIGH	0.0		19	-1	-1	0.0016205314		2.3066277E-4	0.005362948	0.0014917444	0.0027923395			0.14346666666666666	Benign	0.563	Uncertain			0.899188	Deleterious	0.93	Neutral	1.56	Uncertain	0.03	Benign	4.87	Benign (Supporting)	0.143	Benign (Moderate)	-0.316638	Deleterious (Supporting)							http://www.ncbi.nlm.nih.gov/clinvar/RCV000224003, http://www.ncbi.nlm.nih.gov/clinvar/RCV000852769, http://www.ncbi.nlm.nih.gov/clinvar/RCV002415454, http://www.ncbi.nlm.nih.gov/clinvar/RCV000272488, http://www.ncbi.nlm.nih.gov/clinvar/RCV001813293, http://www.ncbi.nlm.nih.gov/clinvar/RCV001094653, http://www.ncbi.nlm.nih.gov/clinvar/RCV002496503, http://www.ncbi.nlm.nih.gov/clinvar/RCV000038529, http://www.ncbi.nlm.nih.gov/clinvar/RCV000206629, http://www.ncbi.nlm.nih.gov/clinvar/RCV001258236	CV_SIG_LIKELY_BENIGN, CV_SIG_BENIGN					BENIGN	BA1, BP4, BP6, BS2, BA1, BP4, BP6, BS2	1.0	0.14	0	0	#115150, #135300, #218040, #605275, #605544, #609942, #609955, #610733, #611010, #611553, #613224, #613706, #615278, #615279, #615280, #615355, #616559, #616564, #genemap2	SOS Ras/Rac guanine nucleotide exchange factor 1	Costello syndrome::Noonan syndrome::Noonan syndrome 4::cardiofaciocutaneous syndrome::fibromatosis, gingival, 1::hereditary gingival fibromatosis	This gene encodes a protein that is a guanine nucleotide exchange factor for RAS proteins, membrane proteins that bind guanine nucleotides and participate in signal transduction pathways. GTP binding activates and GTP hydrolysis inactivates RAS proteins. The product of this gene may regulate RAS proteins by facilitating the exchange of GTP for GDP. Mutations in this gene are associated with gingival fibromatosis 1 and Noonan syndrome type 4. [provided by RefSeq, Jul 2008]		PASS	AutosomalDominant
RAF1	SNP	3	12600219	12600219	G	A	rs5746220	NM_002880.4	p.Pro308Leu	c.923C>T	9	hom	EXONIC	NON_SYNONYMOUS	HIGH	0.0		66	-1	-1	9.854347E-4		0.004843918	0.0015501063	5.3834496E-4	0.005202654			0.45147515527950305	Uncertain	0.025	Benign (Moderate)			1.0		1.625	Neutral	-1.07	Uncertain	0.01	Benign	5.82	Benign (Supporting)	0.353	Benign (Supporting)	-0.218719	Deleterious (Supporting)							http://www.ncbi.nlm.nih.gov/clinvar/RCV000324802, http://www.ncbi.nlm.nih.gov/clinvar/RCV001813270, http://www.ncbi.nlm.nih.gov/clinvar/RCV000358383, http://www.ncbi.nlm.nih.gov/clinvar/RCV000037711, http://www.ncbi.nlm.nih.gov/clinvar/RCV000226885, http://www.ncbi.nlm.nih.gov/clinvar/RCV001572934	CV_SIG_LIKELY_BENIGN, CV_SIG_BENIGN					BENIGN	BA1, BP6, BS2, BA1, BP6, BS2	0.85295	0.354	0	0	#115150, #218040, #302045, #600884, #601154, #601493, #601494, #604145, #604288, #604765, #605275, #605582, #606685, #607482, #608569, #609909, #609915, #609942, #610733, #611407, #611553, #611554, #611615, #611878, #611879, #611880, #612158, #612877, #613122, #613172, #613224, #613252, #613286, #613424, #613426, #613642, #613694, #613697, #613706, #613707, #613740, #613881, #614672, #615184, #615235, #615248, #615278, #615279, #615280, #615355, #615373, #615396, #615916, #616559, #616564, #genemap2	Raf-1 proto-oncogene, serine/threonine kinase	Costello syndrome::LEOPARD syndrome 2::Noonan syndrome::Noonan syndrome 5::Noonan syndrome with multiple lentigines::RAF1-related Noonan syndrome::cardiofaciocutaneous syndrome::dilated cardiomyopathy 1NN::familial isolated dilated cardiomyopathy::pilomyxoid astrocytoma	This gene is the cellular homolog of viral raf gene (v-raf). The encoded protein is a MAP kinase kinase kinase (MAP3K), which functions downstream of the Ras family of membrane associated GTPases to which it binds directly. Once activated, the cellular RAF1 protein can phosphorylate to activate the dual specificity protein kinases MEK1 and MEK2, which in turn phosphorylate to activate the serine/threonine specific protein kinases, ERK1 and ERK2. Activated ERKs are pleiotropic effectors of cell physiology and play an important role in the control of gene expression involved in the cell division cycle, apoptosis, cell differentiation and cell migration. Mutations in this gene are associated with Noonan syndrome 5 and LEOPARD syndrome 2. [provided by RefSeq, Jul 2008]		PASS	AutosomalDominant
RAF1	SNP	3	12612058	12612058	T	C	rs184022679	NM_002880.4	p.Asn71Ser	c.212A>G	3	hom	EXONIC	NON_SYNONYMOUS	HIGH	0.0		45	-1	-1	9.439063E-5		7.688759E-5	2.553584E-4	8.4149746E-5	1.9047369E-4			0.3156832298136646	Uncertain	0.466	Benign (Supporting)			1.0		2.075	Neutral	-0.8	Uncertain	0.07	Uncertain	4.65	Benign (Supporting)	0.194	Benign (Moderate)	-0.441903	Uncertain							http://www.ncbi.nlm.nih.gov/clinvar/RCV000586687, http://www.ncbi.nlm.nih.gov/clinvar/RCV004532499, http://www.ncbi.nlm.nih.gov/clinvar/RCV000461248, http://www.ncbi.nlm.nih.gov/clinvar/RCV000620637, http://www.ncbi.nlm.nih.gov/clinvar/RCV000037686	CV_SIG_UNCERTAIN_SIGNIFICANCE, CV_SIG_LIKELY_BENIGN, CV_SIG_BENIGN, CV_CONFLICTING_INTERPRETATIONS_OF_PATHOGENICITY					BENIGN	BS1, BP6, BS1, BP6	0.85295	0.354	0	0	#115150, #218040, #302045, #600884, #601154, #601493, #601494, #604145, #604288, #604765, #605275, #605582, #606685, #607482, #608569, #609909, #609915, #609942, #610733, #611407, #611553, #611554, #611615, #611878, #611879, #611880, #612158, #612877, #613122, #613172, #613224, #613252, #613286, #613424, #613426, #613642, #613694, #613697, #613706, #613707, #613740, #613881, #614672, #615184, #615235, #615248, #615278, #615279, #615280, #615355, #615373, #615396, #615916, #616559, #616564, #genemap2	Raf-1 proto-oncogene, serine/threonine kinase	Costello syndrome::LEOPARD syndrome 2::Noonan syndrome::Noonan syndrome 5::Noonan syndrome with multiple lentigines::RAF1-related Noonan syndrome::cardiofaciocutaneous syndrome::dilated cardiomyopathy 1NN::familial isolated dilated cardiomyopathy::pilomyxoid astrocytoma	This gene is the cellular homolog of viral raf gene (v-raf). The encoded protein is a MAP kinase kinase kinase (MAP3K), which functions downstream of the Ras family of membrane associated GTPases to which it binds directly. Once activated, the cellular RAF1 protein can phosphorylate to activate the dual specificity protein kinases MEK1 and MEK2, which in turn phosphorylate to activate the serine/threonine specific protein kinases, ERK1 and ERK2. Activated ERKs are pleiotropic effectors of cell physiology and play an important role in the control of gene expression involved in the cell division cycle, apoptosis, cell differentiation and cell migration. Mutations in this gene are associated with Noonan syndrome 5 and LEOPARD syndrome 2. [provided by RefSeq, Jul 2008]		PASS	AutosomalDominant
APC	SNP	5	112843456	112843456	C	G	rs72541816	NM_000038.6	p.Ser2621Cys	c.7862C>G	16	hom	EXONIC	NON_SYNONYMOUS	HIGH	0.0		55	-1	-1	0.0046296455		0.0033082012	0.0031366383	0.004754678	0.0034604575			0.41304347826086957	Uncertain	0.037	Benign (Moderate)			0.988978	Benign	0.0	Neutral	-2.56	Uncertain	0.0	Benign	6.07	Benign (Supporting)	0.308	Benign (Moderate)	-0.209892	Deleterious (Supporting)							http://www.ncbi.nlm.nih.gov/clinvar/RCV000034401, http://www.ncbi.nlm.nih.gov/clinvar/RCV000367966, http://www.ncbi.nlm.nih.gov/clinvar/RCV001353889, http://www.ncbi.nlm.nih.gov/clinvar/RCV000077995, http://www.ncbi.nlm.nih.gov/clinvar/RCV000987588, http://www.ncbi.nlm.nih.gov/clinvar/RCV000130974	CV_SIG_LIKELY_BENIGN, CV_SIG_BENIGN, CV_SIG_NOT_PROVIDED					BENIGN	BA1, BP6, BS2, BA1, BP6, BS2	1.0	0.161	3	0	#114500, #114550, #135290, #175020, #175100, #212780, #608456, #612591, #613659, #615083, #616415, #619182, #genemap2	APC regulator of WNT signaling pathway	APC-related attenuated familial adenomatous polyposis::Cenani-Lenz syndactyly syndrome::Cenani-Lenz syndrome::Gardner syndrome::Turcot syndrome with polyposis::attenuated familial adenomatous polyposis::classic familial adenomatous polyposis::classic or attenuated familial adenomatous polyposis::colorectal cancer::desmoid tumor::familial adenomatous polyposis 1::familial adenomatous polyposis due to 5q22.2 microdeletion::fap::gastric adenocarcinoma and proximal polyposis of the stomach::gastric cancer::hepatoblastoma::hepatocellular carcinoma::sarcoma	This gene encodes a tumor suppressor protein that acts as an antagonist of the Wnt signaling pathway. It is also involved in other processes including cell migration and adhesion, transcriptional activation, and apoptosis. Defects in this gene cause familial adenomatous polyposis (FAP), an autosomal dominant pre-malignant disease that usually progresses to malignancy. Mutations in the APC gene have been found to occur in most colorectal cancers, where disease-associated mutations tend to be clustered in a small region designated the mutation cluster region (MCR) and result in a truncated protein product. [provided by RefSeq, Jun 2022]		PASS	AutosomalRecessive, AutosomalDominant
BRAF	SNP	7	140739809	140739809	T	C	rs371976102	NM_004333.6		c.2127+3A>G	17	hom	SPLICE_REGION	OTHER	HIGH	0.0		92	-1	-1	9.498505E-5		4.6132554E-4	1.9775874E-4	5.9598104E-5	4.267332E-4			0.02302460044599383	Benign											0.0	Benign											0.0139549290492791	Benign	http://www.ncbi.nlm.nih.gov/clinvar/RCV001159455, http://www.ncbi.nlm.nih.gov/clinvar/RCV002477052, http://www.ncbi.nlm.nih.gov/clinvar/RCV003944872, http://www.ncbi.nlm.nih.gov/clinvar/RCV000590004, http://www.ncbi.nlm.nih.gov/clinvar/RCV000034333, http://www.ncbi.nlm.nih.gov/clinvar/RCV000157707, http://www.ncbi.nlm.nih.gov/clinvar/RCV001159454	CV_SIG_LIKELY_BENIGN, CV_SIG_BENIGN					BENIGN	BP4, BS1, BP6, BS2, BP4, BS1, BP6, BS2	0.99995	0.209	1	0	#114500, #115150, #155600, #155601, #155700, #188550, #209850, #211980, #218040, #604856, #605275, #606719, #607464, #608035, #609048, #609942, #610733, #611553, #611554, #613099, #613224, #613706, #613707, #613972, #615134, #615278, #615279, #615280, #615355, #615848, #616559, #616564, #genemap2	B-Raf proto-oncogene, serine/threonine kinase	Classic hairy cell leukemia::Costello syndrome::LEOPARD syndrome 3::Langerhans cell histiocytosis::NON RARE IN EUROPE: Melanoma::Noonan syndrome::Noonan syndrome 7::Noonan syndrome with multiple lentigines::anaplastic astrocytoma::autism::cardiofaciocutaneous syndrome::cardiofaciocutaneous syndrome 1::colorectal cancer::craniopharyngioma::differentiated thyroid carcinoma::familial atypical multiple mole melanoma syndrome::familial melanoma::lung cancer::melanoma, cutaneous malignant, susceptibility to, 1::pilomyxoid astrocytoma::syringocystadenoma papilliferum	This gene encodes a protein belonging to the RAF family of serine/threonine protein kinases. This protein plays a role in regulating the MAP kinase/ERK signaling pathway, which affects cell division, differentiation, and secretion. Mutations in this gene, most commonly the V600E mutation, are the most frequently identified cancer-causing mutations in melanoma, and have been identified in various other cancers as well, including non-Hodgkin lymphoma, colorectal cancer, thyroid carcinoma, non-small cell lung carcinoma, hairy cell leukemia and adenocarcinoma of lung. Mutations in this gene are also associated with cardiofaciocutaneous, Noonan, and Costello syndromes, which exhibit overlapping phenotypes. A pseudogene of this gene has been identified on the X chromosome. [provided by RefSeq, Aug 2017]		PASS	AutosomalDominant
MECP2	SNP	X	154030639	154030639	C	T	rs56268439	NM_001110792.2	p.Glu409Lys	c.1225G>A	3	het	EXONIC	NON_SYNONYMOUS	HIGH	0.0		77	-1	-1	0.0047143423		0.0029537876		0.004851574	0.0031300422			0.49076086956521736	Uncertain	0.436	Benign (Supporting)			0.505045		-0.805	Neutral	-2.4	Uncertain	0.0	Benign	3.63	Benign (Supporting)	0.399	Uncertain	-0.28357	Deleterious (Supporting)							http://www.ncbi.nlm.nih.gov/clinvar/RCV000202529, http://www.ncbi.nlm.nih.gov/clinvar/RCV001081987, http://www.ncbi.nlm.nih.gov/clinvar/RCV000224642, http://www.ncbi.nlm.nih.gov/clinvar/RCV000081194, http://www.ncbi.nlm.nih.gov/clinvar/RCV002498425, http://www.ncbi.nlm.nih.gov/clinvar/RCV000716944	CV_SIG_UNCERTAIN_SIGNIFICANCE, CV_SIG_LIKELY_BENIGN, CV_SIG_BENIGN					BENIGN	BA1, BP6, BS2, BA1, BP6, BS2	0.89382	0.407	3	0	#152700, #209850, #300046, #300047, #300055, #300062, #300114, #300115, #300143, #300210, #300260, #300271, #300324, #300355, #300372, #300387, #300419, #300428, #300433, #300436, #300454, #300496, #300498, #300504, #300505, #300518, #300558, #300672, #300673, #300705, #300716, #300802, #300803, #300815, #300844, #300848, #300849, #300850, #300851, #300852, #300919, #300928, #300978, #300983, #300984, #309530, #309549, #312750, #613454, #genemap2	methyl-CpG binding protein 2	NON RARE IN EUROPE: Autism::Proximal Xq28 duplication syndrome::Rett syndrome::X-linked intellectual disability-psychosis-macroorchidism syndrome::atypical Rett syndrome::autism::autism, susceptibility to, X-linked 3::chromosome Xq28 duplication syndrome::non-syndromic X-linked intellectual disability::rett::severe neonatal-onset encephalopathy with microcephaly::syndromic X-linked intellectual disability Lubs type::systemic lupus erythematosus	DNA methylation is the major modification of eukaryotic genomes and plays an essential role in mammalian development. Human proteins MECP2, MBD1, MBD2, MBD3, and MBD4 comprise a family of nuclear proteins related by the presence in each of a methyl-CpG binding domain (MBD). Each of these proteins, with the exception of MBD3, is capable of binding specifically to methylated DNA. MECP2, MBD1 and MBD2 can also repress transcription from methylated gene promoters. In contrast to other MBD family members, MECP2 is X-linked and subject to X inactivation. MECP2 is dispensible in stem cells, but is essential for embryonic development. MECP2 gene mutations are the cause of most cases of Rett syndrome, a progressive neurologic developmental disorder and one of the most common causes of cognitive disability in females. Alternative splicing results in multiple transcript variants encoding different isoforms. [provided by RefSeq, Oct 2015]		PASS	XLinked, XLinkedRecessive, XLinkedDominant
PTEN	INDEL	10	87931033	87931038	ACTTTT	A	rs587780544	NM_000314.8		c.210-7_210-3del	4	hom	SPLICE_REGION	OTHER	HIGH	0.0		96	-1	-1	4.1116853E-4		0.0059237913	2.536739E-4	4.292623E-4	2.3723855E-4																													http://www.ncbi.nlm.nih.gov/clinvar/RCV000203983, http://www.ncbi.nlm.nih.gov/clinvar/RCV000588392, http://www.ncbi.nlm.nih.gov/clinvar/RCV000409649, http://www.ncbi.nlm.nih.gov/clinvar/RCV004544298, http://www.ncbi.nlm.nih.gov/clinvar/RCV001798452, http://www.ncbi.nlm.nih.gov/clinvar/RCV002272138, http://www.ncbi.nlm.nih.gov/clinvar/RCV000131492, http://www.ncbi.nlm.nih.gov/clinvar/RCV000254681	CV_SIG_PATHOGENIC, CV_SIG_UNCERTAIN_SIGNIFICANCE, CV_SIG_LIKELY_BENIGN, CV_SIG_BENIGN, CV_CONFLICTING_INTERPRETATIONS_OF_PATHOGENICITY					BENIGN	BP6, BS2, PM2, BP6, BS2, PM2	0.25651	0.507	3	0	#153480, #158350, #176807, #176920, #209850, #300147, #300704, #601518, #602759, #603688, #604370, #605309, #606854, #607174, #607248, #608656, #608658, #609299, #609558, #610321, #610997, #611100, #611868, #611928, #611955, #611958, #611959, #612242, #612359, #612555, #613028, #613029, #613030, #613031, #613032, #613033, #613399, #614291, #614731, #615106, #615107, #615108, #615109, #615513, #616005, #616858, #genemap2	phosphatase and tensin homolog	Bannayan-Riley-Ruvalcaba syndrome::Cowden disease::Cowden syndrome 1::Lhermitte-Duclos disease::PTEN hamartoma tumor syndrome::Proteus syndrome::Proteus-like syndrome::Squamous cell carcinoma of salivary glands::Squamous cell carcinoma of the hypopharynx::Squamous cell carcinoma of the nasal cavity and paranasal sinuses::Squamous cell carcinoma of the oropharynx::activated PI3K-delta syndrome::autism::bilateral frontoparietal polymicrogyria::brain glioma::familial meningioma::familial multiple meningioma::familial prostate carcinoma::glioma susceptibility::glioma susceptibility 2::hereditary breast ovarian cancer syndrome::juvenile polyposis of infancy::laryngeal squamous cell carcinoma::leiomyosarcoma::macrocephaly-autism syndrome::oral cavity squamous cell carcinoma::prostate cancer::renal cell carcinoma::segmental outgrowth-lipomatosis-arteriovenous malformation-epidermal nevus syndrome::squamous cell carcinoma of lip	This gene was identified as a tumor suppressor that is mutated in a large number of cancers at high frequency. The protein encoded by this gene is a phosphatidylinositol-3,4,5-trisphosphate 3-phosphatase. It contains a tensin like domain as well as a catalytic domain similar to that of the dual specificity protein tyrosine phosphatases. Unlike most of the protein tyrosine phosphatases, this protein preferentially dephosphorylates phosphoinositide substrates. It negatively regulates intracellular levels of phosphatidylinositol-3,4,5-trisphosphate in cells and functions as a tumor suppressor by negatively regulating AKT/PKB signaling pathway. The use of a non-canonical (CUG) upstream initiation site produces a longer isoform that initiates translation with a leucine, and is thought to be preferentially associated with the mitochondrial inner membrane. This longer isoform may help regulate energy metabolism in the mitochondria. A pseudogene of this gene is found on chromosome 9. Alternative splicing and the use of multiple translation start codons results in multiple transcript variants encoding different isoforms. [provided by RefSeq, Feb 2015]		PASS	AutosomalRecessive, AutosomalDominant, SomaticMosaicism
MYOC	SNP	1	171636562	171636562	G	T	rs139122673	NM_000261.2	p.Thr293Lys	c.878C>A	3	het	EXONIC	NON_SYNONYMOUS	HIGH	0.0		24	-1	-1	4.8725787E-4		5.382131E-4	5.577941E-4	4.8571863E-4	4.991462E-4			0.6120341614906832	Uncertain	0.091	Benign (Supporting)			0.999997		1.465	Neutral	-2.4	Uncertain	0.0	Benign	3.76	Benign (Supporting)	0.541	Uncertain	0.0218164	Deleterious (Strong)							http://www.ncbi.nlm.nih.gov/clinvar/RCV004545062, http://www.ncbi.nlm.nih.gov/clinvar/RCV001102259, http://www.ncbi.nlm.nih.gov/clinvar/RCV001838655, http://www.ncbi.nlm.nih.gov/clinvar/RCV002554988, http://www.ncbi.nlm.nih.gov/clinvar/RCV002249691	CV_SIG_UNCERTAIN_SIGNIFICANCE, CV_SIG_LIKELY_BENIGN, CV_SIG_BENIGN					BENIGN	BS1, BP6, BS2, BS1, BP6, BS2	7.633E-12	1.253			#137750, #231300, #600975, #608695, #608696, #610535, #611274, #613085, #613086, #genemap2	myocilin	congenital glaucoma::glaucoma 1, open angle, A::glaucoma 3A::juvenile open angle glaucoma	MYOC encodes the protein myocilin, which is believed to have a role in cytoskeletal function. MYOC is expressed in many occular tissues, including the trabecular meshwork, and was revealed to be the trabecular meshwork glucocorticoid-inducible response protein (TIGR). The trabecular meshwork is a specialized eye tissue essential in regulating intraocular pressure, and mutations in MYOC have been identified as the cause of hereditary juvenile-onset open-angle glaucoma. [provided by RefSeq, Jul 2008]		PASS	AutosomalDominant
MYOC	SNP	1	171652139	171652139	C	T	rs199746824	NM_000261.2	p.Arg158Gln	c.473G>A	1	het	EXONIC	NON_SYNONYMOUS	HIGH	0.0		36	-1	-1	5.3210424E-5			1.6474192E-5	5.677605E-5	1.9702364E-5			0.5940993788819875	Uncertain	0.604	Uncertain			1.0	Benign	0.29	Neutral	-1.75	Uncertain	0.02	Benign	0.702	Benign (Supporting)	0.52	Uncertain	-0.191684	Deleterious (Supporting)							http://www.ncbi.nlm.nih.gov/clinvar/RCV001096963, http://www.ncbi.nlm.nih.gov/clinvar/RCV002249685, http://www.ncbi.nlm.nih.gov/clinvar/RCV001096962, http://www.ncbi.nlm.nih.gov/clinvar/RCV001838652	CV_SIG_UNCERTAIN_SIGNIFICANCE, CV_SIG_LIKELY_BENIGN, CV_SIG_BENIGN					BENIGN	BS1, BP6, BS2, BS1, BP6, BS2	7.633E-12	1.253			#137750, #231300, #600975, #608695, #608696, #610535, #611274, #613085, #613086, #genemap2	myocilin	congenital glaucoma::glaucoma 1, open angle, A::glaucoma 3A::juvenile open angle glaucoma	MYOC encodes the protein myocilin, which is believed to have a role in cytoskeletal function. MYOC is expressed in many occular tissues, including the trabecular meshwork, and was revealed to be the trabecular meshwork glucocorticoid-inducible response protein (TIGR). The trabecular meshwork is a specialized eye tissue essential in regulating intraocular pressure, and mutations in MYOC have been identified as the cause of hereditary juvenile-onset open-angle glaucoma. [provided by RefSeq, Jul 2008]		PASS	AutosomalDominant
MAP2K1	SNP	15	66436900	66436900	A	T	rs550240942	NM_002755.4		c.438+8A>T	3	het	SPLICE_REGION	OTHER	HIGH	0.0		50	-1	-1	6.8741916E-5			1.564971E-4	7.320344E-5	2.6266367E-5			0.010055141317439698	Benign											0.0	Benign											5.90799829710959E-5	Benign	http://www.ncbi.nlm.nih.gov/clinvar/RCV000522501, http://www.ncbi.nlm.nih.gov/clinvar/RCV000429035	CV_SIG_LIKELY_BENIGN, CV_SIG_BENIGN					BENIGN	BP4, BS1, BP6, BP4, BS1, BP6	0.89669	0.377	0	0	#115150, #155950, #218040, #604856, #605275, #609942, #610733, #611553, #611554, #613224, #613706, #613707, #615278, #615279, #615280, #615355, #616559, #616564, #genemap2	mitogen-activated protein kinase kinase 1	Costello syndrome::Langerhans cell histiocytosis::Noonan syndrome::Noonan syndrome with multiple lentigines::cardiofaciocutaneous syndrome::cardiofaciocutaneous syndrome 1::cardiofaciocutaneous syndrome 3::melorheostosis	The protein encoded by this gene is a member of the dual specificity protein kinase family, which acts as a mitogen-activated protein (MAP) kinase kinase. MAP kinases, also known as extracellular signal-regulated kinases (ERKs), act as an integration point for multiple biochemical signals. This protein kinase lies upstream of MAP kinases and stimulates the enzymatic activity of MAP kinases upon wide variety of extra- and intracellular signals. As an essential component of MAP kinase signal transduction pathway, this kinase is involved in many cellular processes such as proliferation, differentiation, transcription regulation and development. [provided by RefSeq, Jul 2008]		PASS	AutosomalDominant
TP53	SNP	17	7669640	7669640	A	G	rs1060501196	NM_000546.6	p.Met384Thr	c.1151T>C	11	het	EXONIC	NON_SYNONYMOUS	HIGH	0.0		69	-1	-1	6.815239E-6				6.8406002E-6	6.5715976E-6			0.4309782608695652	Uncertain	0.002	Benign (Moderate)			0.999971		1.625	Neutral	-5.46	Uncertain	0.0	Benign	4.24	Benign (Supporting)	0.329	Benign (Supporting)	-0.121169	Deleterious (Supporting)							http://www.ncbi.nlm.nih.gov/clinvar/RCV000462881, http://www.ncbi.nlm.nih.gov/clinvar/RCV000566404, http://www.ncbi.nlm.nih.gov/clinvar/RCV000662831, http://www.ncbi.nlm.nih.gov/clinvar/RCV000986047	CV_SIG_UNCERTAIN_SIGNIFICANCE, CV_SIG_LIKELY_BENIGN, CV_CONFLICTING_INTERPRETATIONS_OF_PATHOGENICITY					BENIGN	BP6, PM2, BS3, BP6, PM2, BS3	0.53235	0.469	3	0	#109543, #114480, #114500, #114550, #137800, #151400, #151623, #161550, #182280, #187950, #202300, #259500, #260350, #260500, #268210, #268220, #600048, #601977, #604370, #605365, #606856, #607107, #609265, #609266, #609630, #612555, #612557, #612558, #612559, #613029, #613347, #613348, #613399, #614291, #614320, #614521, #614740, #616568, #617075, #618165, #genemap2	tumor protein p53	B-cell chronic lymphocytic leukemia::B-lymphoblastic leukemia/lymphoma with recurrent genetic abnormality::Li-Fraumeni syndrome::Li-Fraumeni syndrome 1::adrenal cortex carcinoma::adrenocortical carcinoma, hereditary::adult hepatocellular carcinoma::alveolar rhabdomyosarcoma::anaplastic oligodendroglioma::astrocytic tumor::basal cell carcinoma, susceptibility to, 7::bone marrow failure syndrome 5::bone osteosarcoma::breast cancer::childhood pleomorphic rhabdomyosarcoma::choroid plexus carcinoma::choroid plexus papilloma::colorectal cancer::embryonal rhabdomyosarcoma::ependymal tumor::essential thrombocythemia::familial ovarian cancer::familial pancreatic carcinoma::giant cell glioblastoma::glioblastoma::glioma susceptibility 1::gliosarcoma::hepatoblastoma::hepatocellular carcinoma::hereditary breast carcinoma::hereditary breast ovarian cancer syndrome::malignant pancreatic neoplasm::nasopharyngeal carcinoma::nasopharyngeal carcinoma, susceptibility to, 1::oligodendroglioma::osteosarcoma::pleomorphic rhabdomyosarcoma::sarcoma::small cell lung carcinoma	This gene encodes a tumor suppressor protein containing transcriptional activation, DNA binding, and oligomerization domains. The encoded protein responds to diverse cellular stresses to regulate expression of target genes, thereby inducing cell cycle arrest, apoptosis, senescence, DNA repair, or changes in metabolism. Mutations in this gene are associated with a variety of human cancers, including hereditary cancers such as Li-Fraumeni syndrome. Alternative splicing of this gene and the use of alternate promoters result in multiple transcript variants and isoforms. Additional isoforms have also been shown to result from the use of alternate translation initiation codons from identical transcript variants (PMIDs: 12032546, 20937277). [provided by RefSeq, Dec 2016]		PASS	AutosomalRecessive, AutosomalDominant, SomaticMutation, SomaticMutation
TP53	SNP	17	7670694	7670694	C	G	rs17882252	NM_000546.6	p.Glu339Gln	c.1015G>C	10	het	EXONIC	NON_SYNONYMOUS	HIGH	0.0		99	-1	-1	8.054449E-6				7.5250105E-6	1.31508E-5			0.7151685393258427	Deleterious	0.001	Benign (Moderate)			1.0		3.22	Neutral	-4.1	Uncertain	0.0	Benign	4.44	Benign (Supporting)	0.698	Deleterious (Supporting)	0.0408311	Deleterious (Strong)							http://www.ncbi.nlm.nih.gov/clinvar/RCV000697643, http://www.ncbi.nlm.nih.gov/clinvar/RCV000130594, http://www.ncbi.nlm.nih.gov/clinvar/RCV000213068	CV_SIG_UNCERTAIN_SIGNIFICANCE, CV_SIG_LIKELY_BENIGN, CV_CONFLICTING_INTERPRETATIONS_OF_PATHOGENICITY					BENIGN	BP6, PM2, PP3, BS3, BP6, PM2, PP3, BS3	0.53235	0.469	3	0	#109543, #114480, #114500, #114550, #137800, #151400, #151623, #161550, #182280, #187950, #202300, #259500, #260350, #260500, #268210, #268220, #600048, #601977, #604370, #605365, #606856, #607107, #609265, #609266, #609630, #612555, #612557, #612558, #612559, #613029, #613347, #613348, #613399, #614291, #614320, #614521, #614740, #616568, #617075, #618165, #genemap2	tumor protein p53	B-cell chronic lymphocytic leukemia::B-lymphoblastic leukemia/lymphoma with recurrent genetic abnormality::Li-Fraumeni syndrome::Li-Fraumeni syndrome 1::adrenal cortex carcinoma::adrenocortical carcinoma, hereditary::adult hepatocellular carcinoma::alveolar rhabdomyosarcoma::anaplastic oligodendroglioma::astrocytic tumor::basal cell carcinoma, susceptibility to, 7::bone marrow failure syndrome 5::bone osteosarcoma::breast cancer::childhood pleomorphic rhabdomyosarcoma::choroid plexus carcinoma::choroid plexus papilloma::colorectal cancer::embryonal rhabdomyosarcoma::ependymal tumor::essential thrombocythemia::familial ovarian cancer::familial pancreatic carcinoma::giant cell glioblastoma::glioblastoma::glioma susceptibility 1::gliosarcoma::hepatoblastoma::hepatocellular carcinoma::hereditary breast carcinoma::hereditary breast ovarian cancer syndrome::malignant pancreatic neoplasm::nasopharyngeal carcinoma::nasopharyngeal carcinoma, susceptibility to, 1::oligodendroglioma::osteosarcoma::pleomorphic rhabdomyosarcoma::sarcoma::small cell lung carcinoma	This gene encodes a tumor suppressor protein containing transcriptional activation, DNA binding, and oligomerization domains. The encoded protein responds to diverse cellular stresses to regulate expression of target genes, thereby inducing cell cycle arrest, apoptosis, senescence, DNA repair, or changes in metabolism. Mutations in this gene are associated with a variety of human cancers, including hereditary cancers such as Li-Fraumeni syndrome. Alternative splicing of this gene and the use of alternate promoters result in multiple transcript variants and isoforms. Additional isoforms have also been shown to result from the use of alternate translation initiation codons from identical transcript variants (PMIDs: 12032546, 20937277). [provided by RefSeq, Dec 2016]		PASS	AutosomalRecessive, AutosomalDominant, SomaticMutation, SomaticMutation
TP53	SNP	17	7673593	7673593	G	C	rs145151284	NM_000546.6	p.Thr312Ser	c.935C>G	9	het	EXONIC	NON_SYNONYMOUS	HIGH	0.0		36	-1	-1	5.8363E-5		1.5377518E-4	9.06006E-5	4.6515E-5	1.7076726E-4			0.49588509316770185	Uncertain	0.165	Benign (Supporting)			1.0		1.9	Neutral	-6.55	Uncertain	0.01	Benign	5.16	Benign (Supporting)	0.405	Uncertain	-0.0122706	Deleterious (Moderate)							http://www.ncbi.nlm.nih.gov/clinvar/RCV000129462, http://www.ncbi.nlm.nih.gov/clinvar/RCV000213063, http://www.ncbi.nlm.nih.gov/clinvar/RCV000411116, http://www.ncbi.nlm.nih.gov/clinvar/RCV000204899, http://www.ncbi.nlm.nih.gov/clinvar/RCV003935214, http://www.ncbi.nlm.nih.gov/clinvar/RCV001260345	CV_SIG_UNCERTAIN_SIGNIFICANCE, CV_SIG_LIKELY_BENIGN, CV_SIG_BENIGN, CV_CONFLICTING_INTERPRETATIONS_OF_PATHOGENICITY					BENIGN	BP6, PM2, BS3, BP6, PM2, BS3	0.53235	0.469	3	0	#109543, #114480, #114500, #114550, #137800, #151400, #151623, #161550, #182280, #187950, #202300, #259500, #260350, #260500, #268210, #268220, #600048, #601977, #604370, #605365, #606856, #607107, #609265, #609266, #609630, #612555, #612557, #612558, #612559, #613029, #613347, #613348, #613399, #614291, #614320, #614521, #614740, #616568, #617075, #618165, #genemap2	tumor protein p53	B-cell chronic lymphocytic leukemia::B-lymphoblastic leukemia/lymphoma with recurrent genetic abnormality::Li-Fraumeni syndrome::Li-Fraumeni syndrome 1::adrenal cortex carcinoma::adrenocortical carcinoma, hereditary::adult hepatocellular carcinoma::alveolar rhabdomyosarcoma::anaplastic oligodendroglioma::astrocytic tumor::basal cell carcinoma, susceptibility to, 7::bone marrow failure syndrome 5::bone osteosarcoma::breast cancer::childhood pleomorphic rhabdomyosarcoma::choroid plexus carcinoma::choroid plexus papilloma::colorectal cancer::embryonal rhabdomyosarcoma::ependymal tumor::essential thrombocythemia::familial ovarian cancer::familial pancreatic carcinoma::giant cell glioblastoma::glioblastoma::glioma susceptibility 1::gliosarcoma::hepatoblastoma::hepatocellular carcinoma::hereditary breast carcinoma::hereditary breast ovarian cancer syndrome::malignant pancreatic neoplasm::nasopharyngeal carcinoma::nasopharyngeal carcinoma, susceptibility to, 1::oligodendroglioma::osteosarcoma::pleomorphic rhabdomyosarcoma::sarcoma::small cell lung carcinoma	This gene encodes a tumor suppressor protein containing transcriptional activation, DNA binding, and oligomerization domains. The encoded protein responds to diverse cellular stresses to regulate expression of target genes, thereby inducing cell cycle arrest, apoptosis, senescence, DNA repair, or changes in metabolism. Mutations in this gene are associated with a variety of human cancers, including hereditary cancers such as Li-Fraumeni syndrome. Alternative splicing of this gene and the use of alternate promoters result in multiple transcript variants and isoforms. Additional isoforms have also been shown to result from the use of alternate translation initiation codons from identical transcript variants (PMIDs: 12032546, 20937277). [provided by RefSeq, Dec 2016]		PASS	AutosomalRecessive, AutosomalDominant, SomaticMutation, SomaticMutation
TP53	SNP	17	7673734	7673734	G	A	rs672601296	NM_000546.6	p.His296Tyr	c.886C>T	8	het	EXONIC	NON_SYNONYMOUS	HIGH	0.0		52	-1	-1	1.239033E-6				1.368092E-6	0.0			0.46428571428571425	Uncertain	0.047	Benign (Moderate)			1.0	Benign	0.345	Neutral	-6.56	Uncertain	0.0	Benign	1.37	Benign (Supporting)	0.368	Benign (Supporting)	-0.128743	Deleterious (Supporting)							http://www.ncbi.nlm.nih.gov/clinvar/RCV000486480, http://www.ncbi.nlm.nih.gov/clinvar/RCV003987365, http://www.ncbi.nlm.nih.gov/clinvar/RCV000633378, http://www.ncbi.nlm.nih.gov/clinvar/RCV000119375, http://www.ncbi.nlm.nih.gov/clinvar/RCV000774785	CV_SIG_UNCERTAIN_SIGNIFICANCE, CV_SIG_LIKELY_BENIGN, CV_SIG_NOT_PROVIDED, CV_CONFLICTING_INTERPRETATIONS_OF_PATHOGENICITY					BENIGN	BP6, PM5, PM2, BS3, BP6, PM5, PM2, BS3	0.53235	0.469	3	0	#109543, #114480, #114500, #114550, #137800, #151400, #151623, #161550, #182280, #187950, #202300, #259500, #260350, #260500, #268210, #268220, #600048, #601977, #604370, #605365, #606856, #607107, #609265, #609266, #609630, #612555, #612557, #612558, #612559, #613029, #613347, #613348, #613399, #614291, #614320, #614521, #614740, #616568, #617075, #618165, #genemap2	tumor protein p53	B-cell chronic lymphocytic leukemia::B-lymphoblastic leukemia/lymphoma with recurrent genetic abnormality::Li-Fraumeni syndrome::Li-Fraumeni syndrome 1::adrenal cortex carcinoma::adrenocortical carcinoma, hereditary::adult hepatocellular carcinoma::alveolar rhabdomyosarcoma::anaplastic oligodendroglioma::astrocytic tumor::basal cell carcinoma, susceptibility to, 7::bone marrow failure syndrome 5::bone osteosarcoma::breast cancer::childhood pleomorphic rhabdomyosarcoma::choroid plexus carcinoma::choroid plexus papilloma::colorectal cancer::embryonal rhabdomyosarcoma::ependymal tumor::essential thrombocythemia::familial ovarian cancer::familial pancreatic carcinoma::giant cell glioblastoma::glioblastoma::glioma susceptibility 1::gliosarcoma::hepatoblastoma::hepatocellular carcinoma::hereditary breast carcinoma::hereditary breast ovarian cancer syndrome::malignant pancreatic neoplasm::nasopharyngeal carcinoma::nasopharyngeal carcinoma, susceptibility to, 1::oligodendroglioma::osteosarcoma::pleomorphic rhabdomyosarcoma::sarcoma::small cell lung carcinoma	This gene encodes a tumor suppressor protein containing transcriptional activation, DNA binding, and oligomerization domains. The encoded protein responds to diverse cellular stresses to regulate expression of target genes, thereby inducing cell cycle arrest, apoptosis, senescence, DNA repair, or changes in metabolism. Mutations in this gene are associated with a variety of human cancers, including hereditary cancers such as Li-Fraumeni syndrome. Alternative splicing of this gene and the use of alternate promoters result in multiple transcript variants and isoforms. Additional isoforms have also been shown to result from the use of alternate translation initiation codons from identical transcript variants (PMIDs: 12032546, 20937277). [provided by RefSeq, Dec 2016]		PASS	AutosomalRecessive, AutosomalDominant, SomaticMutation, SomaticMutation
TP53	SNP	17	7673743	7673743	C	A	rs587780076	NM_000546.6	p.Gly293Trp	c.877G>T	8	het	EXONIC	NON_SYNONYMOUS	HIGH	0.0		40	-1	-1	2.5990128E-5				2.8045848E-5	6.5720296E-6			0.7087078651685393	Deleterious	0.006	Benign (Moderate)			0.997873		2.77	Neutral	-6.65	Uncertain	0.0	Benign	3.24	Benign (Supporting)	0.675	Deleterious (Supporting)	0.202575	Deleterious (Strong)							http://www.ncbi.nlm.nih.gov/clinvar/RCV000410614, http://www.ncbi.nlm.nih.gov/clinvar/RCV000462367, http://www.ncbi.nlm.nih.gov/clinvar/RCV000213062, http://www.ncbi.nlm.nih.gov/clinvar/RCV000115741	CV_SIG_UNCERTAIN_SIGNIFICANCE, CV_SIG_LIKELY_BENIGN, CV_CONFLICTING_INTERPRETATIONS_OF_PATHOGENICITY					BENIGN	BP6, PM2, PP3, BS3, BP6, PM2, PP3, BS3	0.53235	0.469	3	0	#109543, #114480, #114500, #114550, #137800, #151400, #151623, #161550, #182280, #187950, #202300, #259500, #260350, #260500, #268210, #268220, #600048, #601977, #604370, #605365, #606856, #607107, #609265, #609266, #609630, #612555, #612557, #612558, #612559, #613029, #613347, #613348, #613399, #614291, #614320, #614521, #614740, #616568, #617075, #618165, #genemap2	tumor protein p53	B-cell chronic lymphocytic leukemia::B-lymphoblastic leukemia/lymphoma with recurrent genetic abnormality::Li-Fraumeni syndrome::Li-Fraumeni syndrome 1::adrenal cortex carcinoma::adrenocortical carcinoma, hereditary::adult hepatocellular carcinoma::alveolar rhabdomyosarcoma::anaplastic oligodendroglioma::astrocytic tumor::basal cell carcinoma, susceptibility to, 7::bone marrow failure syndrome 5::bone osteosarcoma::breast cancer::childhood pleomorphic rhabdomyosarcoma::choroid plexus carcinoma::choroid plexus papilloma::colorectal cancer::embryonal rhabdomyosarcoma::ependymal tumor::essential thrombocythemia::familial ovarian cancer::familial pancreatic carcinoma::giant cell glioblastoma::glioblastoma::glioma susceptibility 1::gliosarcoma::hepatoblastoma::hepatocellular carcinoma::hereditary breast carcinoma::hereditary breast ovarian cancer syndrome::malignant pancreatic neoplasm::nasopharyngeal carcinoma::nasopharyngeal carcinoma, susceptibility to, 1::oligodendroglioma::osteosarcoma::pleomorphic rhabdomyosarcoma::sarcoma::small cell lung carcinoma	This gene encodes a tumor suppressor protein containing transcriptional activation, DNA binding, and oligomerization domains. The encoded protein responds to diverse cellular stresses to regulate expression of target genes, thereby inducing cell cycle arrest, apoptosis, senescence, DNA repair, or changes in metabolism. Mutations in this gene are associated with a variety of human cancers, including hereditary cancers such as Li-Fraumeni syndrome. Alternative splicing of this gene and the use of alternate promoters result in multiple transcript variants and isoforms. Additional isoforms have also been shown to result from the use of alternate translation initiation codons from identical transcript variants (PMIDs: 12032546, 20937277). [provided by RefSeq, Dec 2016]		PASS	AutosomalRecessive, AutosomalDominant, SomaticMutation, SomaticMutation
RUNX1	SNP	21	34792163	34792163	A	G	rs764689239	NM_001754.5	p.Leu472Pro	c.1415T>C	9	het	EXONIC	NON_SYNONYMOUS	HIGH	0.0		51	-1	-1	1.7594312E-4			0.0013183915	1.8693398E-4	7.910245E-5			0.5035714285714286	Uncertain	0.001	Benign (Moderate)			1.0		1.59	Neutral	1.21	Uncertain	0.0	Benign	4.79	Benign (Supporting)	0.414	Uncertain	-0.272961	Deleterious (Supporting)							http://www.ncbi.nlm.nih.gov/clinvar/RCV003962505, http://www.ncbi.nlm.nih.gov/clinvar/RCV000536308, http://www.ncbi.nlm.nih.gov/clinvar/RCV002264708, http://www.ncbi.nlm.nih.gov/clinvar/RCV001821537	CV_SIG_LIKELY_BENIGN, CV_SIG_BENIGN					BENIGN	BA1, BP6, BS2, BA1, BP6, BS2	0.65377	0.438	3	0	#601399, #601626, #608232, #genemap2	RUNX family transcription factor 1	B-lymphoblastic leukemia/lymphoma with recurrent genetic abnormality::acute myeloid leukemia::acute myeloid leukemia with t(8;21)(q22;q22) translocation::aggressive systemic mastocytosis::chronic myelogenous leukemia, BCR-ABL1 positive::hereditary thrombocytopenia and hematologic cancer predisposition syndrome::hereditary thrombocytopenia and hematological cancer predisposition syndrome associated with RUNX1::runx1	Core binding factor (CBF) is a heterodimeric transcription factor that binds to the core element of many enhancers and promoters. The protein encoded by this gene represents the alpha subunit of CBF and is thought to be involved in the development of normal hematopoiesis. Chromosomal translocations involving this gene are well-documented and have been associated with several types of leukemia. Three transcript variants encoding different isoforms have been found for this gene. [provided by RefSeq, Jul 2008]		PASS	AutosomalDominant, SomaticMutation, SomaticMutation
RUNX1	SNP	21	34792388	34792388	T	C	rs762292084	NM_001754.5	p.Gln397Arg	c.1190A>G	9	het	EXONIC	NON_SYNONYMOUS	HIGH	0.0		84	-1	-1	5.116062E-5			3.2225394E-4	4.808039E-5	7.923512E-5			0.3532608695652174	Uncertain	0.002	Benign (Moderate)			0.998111		2.05	Neutral	1.33	Uncertain	0.0	Benign	5.08	Benign (Supporting)	0.238	Benign (Moderate)	-0.101412	Deleterious (Moderate)							http://www.ncbi.nlm.nih.gov/clinvar/RCV002264716, http://www.ncbi.nlm.nih.gov/clinvar/RCV000639533, http://www.ncbi.nlm.nih.gov/clinvar/RCV003317312	CV_SIG_LIKELY_BENIGN, CV_SIG_BENIGN					BENIGN	BS1, BP6, BS1, BP6	0.65377	0.438	3	0	#601399, #601626, #608232, #genemap2	RUNX family transcription factor 1	B-lymphoblastic leukemia/lymphoma with recurrent genetic abnormality::acute myeloid leukemia::acute myeloid leukemia with t(8;21)(q22;q22) translocation::aggressive systemic mastocytosis::chronic myelogenous leukemia, BCR-ABL1 positive::hereditary thrombocytopenia and hematologic cancer predisposition syndrome::hereditary thrombocytopenia and hematological cancer predisposition syndrome associated with RUNX1::runx1	Core binding factor (CBF) is a heterodimeric transcription factor that binds to the core element of many enhancers and promoters. The protein encoded by this gene represents the alpha subunit of CBF and is thought to be involved in the development of normal hematopoiesis. Chromosomal translocations involving this gene are well-documented and have been associated with several types of leukemia. Three transcript variants encoding different isoforms have been found for this gene. [provided by RefSeq, Jul 2008]		PASS	AutosomalDominant, SomaticMutation, SomaticMutation
RUNX1	SNP	21	34859466	34859466	G	A	rs186585782	NM_001754.5		c.613+8C>T	6	het	SPLICE_REGION	OTHER	HIGH	0.0		43	-1	-1	0.00149408		5.382131E-4	0.0025948563	0.0013547537	0.002823375			0.010034051685970626	Benign											0.0	Benign											3.64839492542337E-5	Benign	http://www.ncbi.nlm.nih.gov/clinvar/RCV000680428, http://www.ncbi.nlm.nih.gov/clinvar/RCV000315604	CV_SIG_LIKELY_BENIGN, CV_SIG_BENIGN					BENIGN	BA1, BP4, BS1, BP6, BS2, BA1, BP4, BS1, BP6, BS2	0.65377	0.438	3	0	#601399, #601626, #608232, #genemap2	RUNX family transcription factor 1	B-lymphoblastic leukemia/lymphoma with recurrent genetic abnormality::acute myeloid leukemia::acute myeloid leukemia with t(8;21)(q22;q22) translocation::aggressive systemic mastocytosis::chronic myelogenous leukemia, BCR-ABL1 positive::hereditary thrombocytopenia and hematologic cancer predisposition syndrome::hereditary thrombocytopenia and hematological cancer predisposition syndrome associated with RUNX1::runx1	Core binding factor (CBF) is a heterodimeric transcription factor that binds to the core element of many enhancers and promoters. The protein encoded by this gene represents the alpha subunit of CBF and is thought to be involved in the development of normal hematopoiesis. Chromosomal translocations involving this gene are well-documented and have been associated with several types of leukemia. Three transcript variants encoding different isoforms have been found for this gene. [provided by RefSeq, Jul 2008]		PASS	AutosomalDominant, SomaticMutation, SomaticMutation
MT-ATP6	SNP	M	8932	8932	C	T	rs878853013	ENST00000361899.2	p.Pro136Ser	c.406C>T	1	het	EXONIC	NON_SYNONYMOUS	HIGH	0.0		13	-1	-1						0.0132736			0.48733333333333334	Uncertain					1.0		3.815	Neutral	4.42	Uncertain			0.456	Benign (Supporting)			-0.475001	Uncertain			0.46	Neutral (low)			http://www.ncbi.nlm.nih.gov/clinvar/RCV000224223, http://www.ncbi.nlm.nih.gov/clinvar/RCV001526415, http://www.ncbi.nlm.nih.gov/clinvar/RCV000854366	CV_SIG_LIKELY_BENIGN, CV_SIG_BENIGN					BENIGN	BA1, BP6, BA1, BP6					#256000, #271930, #308905, #500003, #530000, #535000, #551500, #604273, #614053, #615228, #616277	ATP synthase F0 subunit 6	Isolated ATP synthase deficiency::Kearns-Sayre syndrome::Leber hereditary optic neuropathy::Leigh syndrome::Leigh syndrome with cardiomyopathy::Leigh syndrome with leukodystrophy::Mitochondrial DNA-associated Leigh syndrome::NARP syndrome::NON RARE IN EUROPE: Familial isolated hypertrophic cardiomyopathy::familial infantile bilateral striatal necrosis::maternally-inherited Leigh syndrome::maternally-inherited spastic paraplegia::mitochondrial proton-transporting ATP synthase complex deficiency::mt-overview::narp::periodic paralysis with later-onset distal motor neuropathy			PASS	AutosomalRecessive, Mito
DCLRE1C	SNP	10	14926856	14926856	G	C	rs41298896	NM_001033855.3	p.Ser320Cys	c.959C>G	11	het	EXONIC	NON_SYNONYMOUS	HIGH	0.0		43	-1	-1	0.0019925234		0.012686453	0.0033979695	0.0011000445	0.010398465			0.5462732919254658	Uncertain	0.001	Benign (Moderate)			0.999975		2.885	Neutral	-0.48	Uncertain	0.02	Benign	5.04	Benign (Supporting)	0.464	Uncertain	-0.092264	Deleterious (Moderate)							http://www.ncbi.nlm.nih.gov/clinvar/RCV001831916, http://www.ncbi.nlm.nih.gov/clinvar/RCV000348357, http://www.ncbi.nlm.nih.gov/clinvar/RCV001083680, http://www.ncbi.nlm.nih.gov/clinvar/RCV000124664	CV_SIG_LIKELY_PATHOGENIC, CV_SIG_LIKELY_BENIGN, CV_SIG_BENIGN, CV_CONFLICTING_INTERPRETATIONS_OF_PATHOGENICITY					BENIGN	BA1, BP6, BS2, BA1, BP6, BS2	2.4874E-7	0.711	30	0	#602450, #603554	DNA cross-link repair 1C	Omenn syndrome::severe combined immunodeficiency due to DCLRE1C deficiency	This gene encodes a nuclear protein that is involved in V(D)J recombination and DNA repair. The encoded protein has single-strand-specific 5'-3' exonuclease activity; it also exhibits endonuclease activity on 5' and 3' overhangs and hairpins. The protein also functions in the regulation of the cell cycle in response to DNA damage. Mutations in this gene can cause Athabascan-type severe combined immunodeficiency (SCIDA) and Omenn syndrome. Alternative splicing results in multiple transcript variants. [provided by RefSeq, Jan 2014]		PASS	AutosomalRecessive
RAG2	SNP	11	36593011	36593011	G	T	rs34629171	NM_000536.4	p.Phe386Leu	c.1158C>A	2	het	EXONIC	NON_SYNONYMOUS	HIGH	0.0		78	-1	-1	0.014831827		0.010153846		0.015323776	0.010185052			0.8432584269662922	Deleterious	0.0	Benign (Moderate)			0.999917		2.885	Neutral	-2.8	Uncertain	0.0	Benign	4.54	Benign (Supporting)	0.798	Deleterious (Moderate)	-0.0845597	Deleterious (Moderate)							http://www.ncbi.nlm.nih.gov/clinvar/RCV001107015, http://www.ncbi.nlm.nih.gov/clinvar/RCV000551519, http://www.ncbi.nlm.nih.gov/clinvar/RCV003398751, http://www.ncbi.nlm.nih.gov/clinvar/RCV000681590, http://www.ncbi.nlm.nih.gov/clinvar/RCV000127714, http://www.ncbi.nlm.nih.gov/clinvar/RCV001107016, http://www.ncbi.nlm.nih.gov/clinvar/RCV000670144, http://www.ncbi.nlm.nih.gov/clinvar/RCV001701521	CV_SIG_LIKELY_BENIGN, CV_SIG_BENIGN					BENIGN	BA1, BP6, BS2, PP2, PP3, BA1, BP6, BS2, PP2, PP3	0.020287	0.792	30		#233650, #601457, #602450, #603554, #genemap2	recombination activating 2	Combined immunodeficiency with granulomatosis::Omenn syndrome::Severe combined immunodeficiency due to complete RAG1/2 deficiency::combined immunodeficiency with skin granulomas::recombinase activating gene 2 deficiency::severe combined immunodeficiency due to DCLRE1C deficiency::severe combined immunodeficiency, autosomal recessive, T cell-negative, B cell-negative, NK cell-positive	This gene encodes a protein that is involved in the initiation of V(D)J recombination during B and T cell development. This protein forms a complex with the product of the adjacent recombination activating gene 1, and this complex can form double-strand breaks by cleaving DNA at conserved recombination signal sequences. The recombination activating gene 1 component is thought to contain most of the catalytic activity, while the N-terminal of the recombination activating gene 2 component is thought to form a six-bladed propeller in the active core that serves as a binding scaffold for the tight association of the complex with DNA. A C-terminal plant homeodomain finger-like motif in this protein is necessary for interactions with chromatin components, specifically with histone H3 that is trimethylated at lysine 4. Mutations in this gene cause Omenn syndrome, a form of severe combined immunodeficiency associated with autoimmune-like symptoms. [provided by RefSeq, Jul 2008]		PASS	AutosomalRecessive
RAG2	SNP	11	36594147	36594147	C	T	rs150762709	NM_000536.4	p.Val8Ile	c.22G>A	2	het	EXONIC	NON_SYNONYMOUS	HIGH	0.0		20	-1	-1	0.004435832		0.0028465919	0.0031892813	0.0045826496	0.0030593888			0.29177018633540375	Uncertain	0.12	Benign (Supporting)			0.967021		1.39	Neutral	-3.95	Uncertain	0.0	Benign	4.79	Benign (Supporting)	0.166	Benign (Moderate)	-0.208976	Deleterious (Supporting)							http://www.ncbi.nlm.nih.gov/clinvar/RCV000388047, http://www.ncbi.nlm.nih.gov/clinvar/RCV003398750, http://www.ncbi.nlm.nih.gov/clinvar/RCV000277572, http://www.ncbi.nlm.nih.gov/clinvar/RCV001705920, http://www.ncbi.nlm.nih.gov/clinvar/RCV000645694	CV_SIG_LIKELY_BENIGN, CV_SIG_BENIGN					BENIGN	BA1, BS1, BP6, BS2, PP2, BA1, BS1, BP6, BS2, PP2	0.020287	0.792	30		#233650, #601457, #602450, #603554, #genemap2	recombination activating 2	Combined immunodeficiency with granulomatosis::Omenn syndrome::Severe combined immunodeficiency due to complete RAG1/2 deficiency::combined immunodeficiency with skin granulomas::recombinase activating gene 2 deficiency::severe combined immunodeficiency due to DCLRE1C deficiency::severe combined immunodeficiency, autosomal recessive, T cell-negative, B cell-negative, NK cell-positive	This gene encodes a protein that is involved in the initiation of V(D)J recombination during B and T cell development. This protein forms a complex with the product of the adjacent recombination activating gene 1, and this complex can form double-strand breaks by cleaving DNA at conserved recombination signal sequences. The recombination activating gene 1 component is thought to contain most of the catalytic activity, while the N-terminal of the recombination activating gene 2 component is thought to form a six-bladed propeller in the active core that serves as a binding scaffold for the tight association of the complex with DNA. A C-terminal plant homeodomain finger-like motif in this protein is necessary for interactions with chromatin components, specifically with histone H3 that is trimethylated at lysine 4. Mutations in this gene cause Omenn syndrome, a form of severe combined immunodeficiency associated with autoimmune-like symptoms. [provided by RefSeq, Jul 2008]		PASS	AutosomalRecessive
ACADVL	SNP	17	7220033	7220033	C	T	rs2230179	NM_000018.4	p.Leu17Phe	c.49C>T	1	het	EXONIC	NON_SYNONYMOUS	HIGH	0.0		94	-1	-1	0.0035993706		0.021803	0.007172744	0.0019461387	0.019082265			0.35155279503105585	Uncertain	0.296	Benign (Supporting)			0.935015		1.645	Neutral	-4.28	Uncertain	0.87	Splice-Altering / strong	-4.66	Benign (Supporting)	0.236	Benign (Moderate)	-0.277379	Deleterious (Supporting)							http://www.ncbi.nlm.nih.gov/clinvar/RCV000020078, http://www.ncbi.nlm.nih.gov/clinvar/RCV000224359, http://www.ncbi.nlm.nih.gov/clinvar/RCV000251701	CV_SIG_BENIGN					BENIGN	BA1, BP6, BS2, PP2, BA1, BP6, BS2, PP2	4.2385E-15	1.05	30	0	#201475	acyl-CoA dehydrogenase very long chain	very long chain acyl-CoA dehydrogenase deficiency	The protein encoded by this gene is targeted to the inner mitochondrial membrane where it catalyzes the first step of the mitochondrial fatty acid beta-oxidation pathway. This acyl-Coenzyme A dehydrogenase is specific to long-chain and very-long-chain fatty acids. A deficiency in this gene product reduces myocardial fatty acid beta-oxidation and is associated with cardiomyopathy. Alternative splicing results in multiple transcript variants encoding different isoforms. [provided by RefSeq, Jul 2008]		PASS	AutosomalRecessive
GAMT	SNP	19	1397489	1397489	A	G	rs147739199	NM_000156.6	p.Val194Ala	c.581T>C	6	het	EXONIC	NON_SYNONYMOUS	HIGH	0.0		11	-1	-1	9.3598035E-4		6.153846E-4	6.7564147E-4	9.493989E-4	8.074045E-4			0.5736024844720496	Uncertain	0.145	Benign (Supporting)			0.999994		2.695	Neutral	-2.35	Uncertain	0.04	Benign	5.08	Benign (Supporting)	0.496	Uncertain	-0.0836581	Deleterious (Moderate)							http://www.ncbi.nlm.nih.gov/clinvar/RCV000711735, http://www.ncbi.nlm.nih.gov/clinvar/RCV003967474, http://www.ncbi.nlm.nih.gov/clinvar/RCV001082409, http://www.ncbi.nlm.nih.gov/clinvar/RCV000187591, http://www.ncbi.nlm.nih.gov/clinvar/RCV002317102, http://www.ncbi.nlm.nih.gov/clinvar/RCV001124346	CV_SIG_UNCERTAIN_SIGNIFICANCE, CV_SIG_LIKELY_BENIGN, CV_SIG_BENIGN, CV_CONFLICTING_INTERPRETATIONS_OF_PATHOGENICITY					BENIGN	BS1, BP6, BS2, BS1, BP6, BS2	0.0094758	1.26	30	0	#612736	guanidinoacetate N-methyltransferase	creatine::guanidinoacetate methyltransferase deficiency	The protein encoded by this gene is a methyltransferase that converts guanidoacetate to creatine, using S-adenosylmethionine as the methyl donor. Defects in this gene have been implicated in neurologic syndromes and muscular hypotonia, probably due to creatine deficiency and accumulation of guanidinoacetate in the brain of affected individuals. Two transcript variants encoding different isoforms have been described for this gene. Pseudogenes of this gene are found on chromosomes 2 and 13. [provided by RefSeq, Feb 2012]		PASS	AutosomalRecessive
JAK3	SNP	19	17831706	17831706	G	T	rs149452625	NM_000215.4	p.Arg925Ser	c.2773C>A	20	het	EXONIC	NON_SYNONYMOUS	HIGH	0.0		87	-1	-1	6.3430116E-4		6.199628E-4	9.2848355E-4	5.890622E-4	0.0010571241			0.5940993788819875	Uncertain	0.046	Benign (Moderate)			0.999986	Deleterious	0.815	Neutral	-1.62	Uncertain	0.0	Benign	1.56	Benign (Supporting)	0.52	Uncertain	-0.0898046	Deleterious (Moderate)							http://www.ncbi.nlm.nih.gov/clinvar/RCV000480888, http://www.ncbi.nlm.nih.gov/clinvar/RCV000990182, http://www.ncbi.nlm.nih.gov/clinvar/RCV003987556, http://www.ncbi.nlm.nih.gov/clinvar/RCV003902721	CV_SIG_LIKELY_PATHOGENIC, CV_SIG_UNCERTAIN_SIGNIFICANCE, CV_SIG_LIKELY_BENIGN, CV_CONFLICTING_INTERPRETATIONS_OF_PATHOGENICITY					BENIGN	BS1, BP6, BS2, BS1, BP6, BS2	5.9311E-6	0.525			#600802, #genemap2	Janus kinase 3	T-B+ severe combined immunodeficiency due to JAK3 deficiency	The protein encoded by this gene is a member of the Janus kinase (JAK) family of tyrosine kinases involved in cytokine receptor-mediated intracellular signal transduction. It is predominantly expressed in immune cells and transduces a signal in response to its activation via tyrosine phosphorylation by interleukin receptors. Mutations in this gene are associated with autosomal SCID (severe combined immunodeficiency disease). [provided by RefSeq, Jul 2008]		PASS	AutosomalRecessive
JAK3	SNP	19	17841686	17841686	C	T	rs200319694	NM_000215.4	p.Gly313Glu	c.938G>A	7	het	EXONIC	NON_SYNONYMOUS	HIGH	0.0		19	-1	-1	1.7651355E-4			3.8504036E-4	1.8472198E-4	9.85377E-5			0.40535714285714286	Uncertain	0.534	Benign (Supporting)			0.983495		-0.38	Neutral	-1.14	Uncertain	0.03	Benign	2.21	Benign (Supporting)	0.299	Benign (Moderate)	-0.253188	Deleterious (Supporting)							http://www.ncbi.nlm.nih.gov/clinvar/RCV000908683	CV_SIG_UNCERTAIN_SIGNIFICANCE, CV_SIG_LIKELY_BENIGN					BENIGN	BS1, BP6, BS1, BP6	5.9311E-6	0.525			#600802, #genemap2	Janus kinase 3	T-B+ severe combined immunodeficiency due to JAK3 deficiency	The protein encoded by this gene is a member of the Janus kinase (JAK) family of tyrosine kinases involved in cytokine receptor-mediated intracellular signal transduction. It is predominantly expressed in immune cells and transduces a signal in response to its activation via tyrosine phosphorylation by interleukin receptors. Mutations in this gene are associated with autosomal SCID (severe combined immunodeficiency disease). [provided by RefSeq, Jul 2008]		PASS	AutosomalRecessive
ETHE1	SNP	19	43527117	43527117	C	A	rs116440799	NM_014297.5	p.Ala21Ser	c.61G>T	1	het	EXONIC	NON_SYNONYMOUS	HIGH	0.0		45	-1	-1	0.0039368523		0.01216566	0.011317653	0.0023295386	0.018483754			0.33020186335403723	Uncertain	1.0	Uncertain			0.685476	Benign	0.345	Neutral	-2.84	Uncertain	0.01	Benign	2.96	Benign (Supporting)	0.211	Benign (Moderate)	-0.361606	Uncertain							http://www.ncbi.nlm.nih.gov/clinvar/RCV000124925, http://www.ncbi.nlm.nih.gov/clinvar/RCV000224357, http://www.ncbi.nlm.nih.gov/clinvar/RCV000288835	CV_SIG_LIKELY_BENIGN, CV_SIG_BENIGN					BENIGN	BA1, BP6, BS2, PP2, BA1, BP6, BS2, PP2	4.6037E-6	1.456			#256000, #602473, #616277	ETHE1 persulfide dioxygenase	Leigh syndrome::Leigh syndrome with cardiomyopathy::Leigh syndrome with leukodystrophy::ethylmalonic encephalopathy::maternally-inherited Leigh syndrome	This gene encodes a member of the metallo beta-lactamase family of iron-containing proteins involved in the mitochondrial sulfide oxidation pathway. The encoded protein catalyzes the oxidation of a persulfide substrate to sulfite. Certain mutations in this gene cause ethylmalonic encephalopathy, an infantile metabolic disorder affecting the brain, gastrointestinal tract and peripheral vessels. Alternative splicing results in multiple transcript variants encoding different isoforms. [provided by RefSeq, Mar 2016]		PASS	AutosomalRecessive
SLC26A4	SNP	7	107674157	107674157	T	C	rs111033387	NM_000441.2		c.416-7T>C	5	het	SPLICE_REGION	OTHER	HIGH	0.0		94	-1	-1	3.316329E-4		0.0013839767	6.3425646E-4	1.6557175E-4	0.0018973962			0.13599999999999998	Benign											0.09	Uncertain											3.2593887505617E-5	Benign	http://www.ncbi.nlm.nih.gov/clinvar/RCV001004772, http://www.ncbi.nlm.nih.gov/clinvar/RCV001161067, http://www.ncbi.nlm.nih.gov/clinvar/RCV000905996, http://www.ncbi.nlm.nih.gov/clinvar/RCV002496565, http://www.ncbi.nlm.nih.gov/clinvar/RCV000036495	CV_SIG_UNCERTAIN_SIGNIFICANCE, CV_SIG_LIKELY_BENIGN, CV_SIG_BENIGN					BENIGN	BP4, BS1, BP6, BP4, BS1, BP6	8.9898E-22	1.175			#218700, #220290, #225250, #274600, #600060, #600316, #600791, #600792, #600971, #600974, #601071, #601072, #601386, #601869, #602092, #603010, #603098, #603629, #603678, #603720, #604060, #605428, #605818, #607039, #607084, #607101, #607197, #607239, #607821, #608219, #608264, #608265, #608565, #608653, #609006, #609439, #609533, #609646, #609647, #609706, #609823, #609941, #609946, #609952, #610143, #610153, #610154, #610212, #610220, #610248, #610265, #610419, #611022, #611451, #612433, #612645, #612789, #613079, #613285, #613307, #613391, #613392, #613453, #613685, #613718, #613865, #613916, #614035, #614414, #614617, #614861, #614899, #614934, #614944, #614945, #615429, #615540, #615837, #615974, #616042, #616515, #616705, #616958, #genemap2	solute carrier family 26 member 4	Autosomal recessive non-syndromic sensorineural deafness type DFNB::Pendred syndrome::athyreosis::autosomal recessive nonsyndromic hearing loss 4::deafness-overview::hearing loss, autosomal recessive::pendred::thyroid hypoplasia	Mutations in this gene are associated with Pendred syndrome, the most common form of syndromic deafness, an autosomal-recessive disease. It is highly homologous to the SLC26A3 gene; they have similar genomic structures and this gene is located 3' of the SLC26A3 gene. The encoded protein has homology to sulfate transporters. [provided by RefSeq, Jul 2008]		PASS	AutosomalRecessive
MYOC	SNP	1	171652458	171652458	T	C	rs748675180	NM_000261.2	p.Ser52Gly	c.154A>G	1	hom	EXONIC	NON_SYNONYMOUS	HIGH	0.0		38	-1	-1	1.11942845E-5			5.7684385E-5	8.208541E-6	3.9385584E-5			0.0436	Benign	0.004	Benign (Moderate)			0.939577		2.3	Neutral	0.3	Uncertain	0.0	Benign	4.56	Benign (Supporting)	0.036	Benign (Moderate)	-0.43506	Uncertain							http://www.ncbi.nlm.nih.gov/clinvar/RCV003320020	CV_SIG_LIKELY_BENIGN					LIKELY_BENIGN	BP4, BP6, PM2, BP4, BP6, PM2	7.633E-12	1.253			#137750, #231300, #600975, #608695, #608696, #610535, #611274, #613085, #613086, #genemap2	myocilin	congenital glaucoma::glaucoma 1, open angle, A::glaucoma 3A::juvenile open angle glaucoma	MYOC encodes the protein myocilin, which is believed to have a role in cytoskeletal function. MYOC is expressed in many occular tissues, including the trabecular meshwork, and was revealed to be the trabecular meshwork glucocorticoid-inducible response protein (TIGR). The trabecular meshwork is a specialized eye tissue essential in regulating intraocular pressure, and mutations in MYOC have been identified as the cause of hereditary juvenile-onset open-angle glaucoma. [provided by RefSeq, Jul 2008]		PASS	AutosomalDominant
PTEN	SNP	10	87864555	87864555	A	G	rs374331677	NM_000314.8		c.79+7A>G	1	hom	SPLICE_REGION	OTHER	HIGH	0.0		92	-1	-1	2.0452992E-5		1.5377518E-4	8.237368E-6	2.1899958E-5	6.570216E-6			0.05867490798099048	Benign											0.0	Benign											0.0521516871224898	Benign	http://www.ncbi.nlm.nih.gov/clinvar/RCV000579577, http://www.ncbi.nlm.nih.gov/clinvar/RCV004529932, http://www.ncbi.nlm.nih.gov/clinvar/RCV000515928, http://www.ncbi.nlm.nih.gov/clinvar/RCV000115587, http://www.ncbi.nlm.nih.gov/clinvar/RCV000123050	CV_SIG_PATHOGENIC, CV_SIG_UNCERTAIN_SIGNIFICANCE, CV_SIG_LIKELY_BENIGN					LIKELY_BENIGN	BP4, BP6, PM2, BP4, BP6, PM2	0.25651	0.507	3	0	#153480, #158350, #176807, #176920, #209850, #300147, #300704, #601518, #602759, #603688, #604370, #605309, #606854, #607174, #607248, #608656, #608658, #609299, #609558, #610321, #610997, #611100, #611868, #611928, #611955, #611958, #611959, #612242, #612359, #612555, #613028, #613029, #613030, #613031, #613032, #613033, #613399, #614291, #614731, #615106, #615107, #615108, #615109, #615513, #616005, #616858, #genemap2	phosphatase and tensin homolog	Bannayan-Riley-Ruvalcaba syndrome::Cowden disease::Cowden syndrome 1::Lhermitte-Duclos disease::PTEN hamartoma tumor syndrome::Proteus syndrome::Proteus-like syndrome::Squamous cell carcinoma of salivary glands::Squamous cell carcinoma of the hypopharynx::Squamous cell carcinoma of the nasal cavity and paranasal sinuses::Squamous cell carcinoma of the oropharynx::activated PI3K-delta syndrome::autism::bilateral frontoparietal polymicrogyria::brain glioma::familial meningioma::familial multiple meningioma::familial prostate carcinoma::glioma susceptibility::glioma susceptibility 2::hereditary breast ovarian cancer syndrome::juvenile polyposis of infancy::laryngeal squamous cell carcinoma::leiomyosarcoma::macrocephaly-autism syndrome::oral cavity squamous cell carcinoma::prostate cancer::renal cell carcinoma::segmental outgrowth-lipomatosis-arteriovenous malformation-epidermal nevus syndrome::squamous cell carcinoma of lip	This gene was identified as a tumor suppressor that is mutated in a large number of cancers at high frequency. The protein encoded by this gene is a phosphatidylinositol-3,4,5-trisphosphate 3-phosphatase. It contains a tensin like domain as well as a catalytic domain similar to that of the dual specificity protein tyrosine phosphatases. Unlike most of the protein tyrosine phosphatases, this protein preferentially dephosphorylates phosphoinositide substrates. It negatively regulates intracellular levels of phosphatidylinositol-3,4,5-trisphosphate in cells and functions as a tumor suppressor by negatively regulating AKT/PKB signaling pathway. The use of a non-canonical (CUG) upstream initiation site produces a longer isoform that initiates translation with a leucine, and is thought to be preferentially associated with the mitochondrial inner membrane. This longer isoform may help regulate energy metabolism in the mitochondria. A pseudogene of this gene is found on chromosome 9. Alternative splicing and the use of multiple translation start codons results in multiple transcript variants encoding different isoforms. [provided by RefSeq, Feb 2015]		PASS	AutosomalRecessive, AutosomalDominant, SomaticMosaicism
SHOC2	SNP	10	111009838	111009838	C	A	rs771283010	NM_007373.4		c.1540+8C>A	8	hom	SPLICE_REGION	OTHER	HIGH	0.0		16	-1	-1	1.7999464E-5			6.592501E-5	1.8557066E-5	1.3145095E-5			0.02015311543743225	Benign											0.0	Benign											0.0108783379686774	Benign	http://www.ncbi.nlm.nih.gov/clinvar/RCV000519969	CV_SIG_LIKELY_BENIGN					LIKELY_BENIGN	BP4, BP6, BP4, BP6	0.99946	0.138	0	0	#115150, #218040, #605275, #607721, #609942, #610733, #611553, #613224, #613706, #615278, #615279, #615280, #615355, #616559, #616564, #genemap2	SHOC2 leucine rich repeat scaffold protein	Costello syndrome::Noonan syndrome::Noonan syndrome-like disorder with loose anagen hair::Noonan syndrome-like disorder with loose anagen hair 1::cardiofaciocutaneous syndrome	This gene encodes a protein that consists almost entirely of leucine-rich repeats, a domain implicated in protein-protein interactions. The protein may function as a scaffold linking RAS to downstream signal transducers in the RAS/ERK MAP kinase signaling cascade. Mutations in this gene have been associated with Noonan-like syndrome with loose anagen hair. [provided by RefSeq, May 2010]		PASS	AutosomalDominant
PTPN11	SNP	12	112489025	112489025	T	G	rs143238917	NM_002834.5	p.Gly483=	c.1449T>G	13	hom	SPLICE_REGION	OTHER	HIGH	0.0		33	-1	-1	1.1214678E-4			2.4711697E-5	1.1429964E-4	9.197577E-5			0.024000000000000007	Benign											0.01	Benign											0.00282941424040685	Benign	http://www.ncbi.nlm.nih.gov/clinvar/RCV000335748, http://www.ncbi.nlm.nih.gov/clinvar/RCV000037613, http://www.ncbi.nlm.nih.gov/clinvar/RCV000297146, http://www.ncbi.nlm.nih.gov/clinvar/RCV000618095, http://www.ncbi.nlm.nih.gov/clinvar/RCV000726049, http://www.ncbi.nlm.nih.gov/clinvar/RCV000404739, http://www.ncbi.nlm.nih.gov/clinvar/RCV001030074	CV_SIG_UNCERTAIN_SIGNIFICANCE, CV_SIG_LIKELY_BENIGN, CV_CONFLICTING_INTERPRETATIONS_OF_PATHOGENICITY					LIKELY_BENIGN	BP4, BP6, PM2, BP4, BP6, PM2	0.99998	0.135	3	0	#115150, #151100, #156250, #163950, #209850, #218040, #605275, #607785, #609942, #610733, #611553, #611554, #613224, #613706, #613707, #615278, #615279, #615280, #615355, #616559, #616564, #genemap2	protein tyrosine phosphatase non-receptor type 11	Costello syndrome::LEOPARD syndrome 1::Noonan syndrome::Noonan syndrome 1::Noonan syndrome with multiple lentigines::PTPN11-related NSML syndrome::PTPN11-related Noonan syndrome::autism::cardiofaciocutaneous syndrome::juvenile myelomonocytic leukemia::metachondromatosis	The protein encoded by this gene is a member of the protein tyrosine phosphatase (PTP) family. PTPs are known to be signaling molecules that regulate a variety of cellular processes including cell growth, differentiation, mitotic cycle, and oncogenic transformation. This PTP contains two tandem Src homology-2 domains, which function as phospho-tyrosine binding domains and mediate the interaction of this PTP with its substrates. This PTP is widely expressed in most tissues and plays a regulatory role in various cell signaling events that are important for a diversity of cell functions, such as mitogenic activation, metabolic control, transcription regulation, and cell migration. Mutations in this gene are a cause of Noonan syndrome as well as acute myeloid leukemia. [provided by RefSeq, Aug 2016]		PASS	AutosomalDominant
DICER1	SNP	14	95103568	95103568	A	T	rs753013678	NM_177438.3	p.Asp1276Glu	c.3828T>A	21	hom	EXONIC	NON_SYNONYMOUS	HIGH	0.0		52	-1	-1	5.8868107E-5			7.413143E-5	5.267183E-5	1.18274766E-4			0.08933333333333333	Benign	0.243	Benign (Supporting)			1.0	Benign	0.0	Neutral	-2.04	Uncertain	0.0	Benign	-0.356	Benign (Supporting)	0.085	Benign (Moderate)	-0.468884	Uncertain							http://www.ncbi.nlm.nih.gov/clinvar/RCV003353100, http://www.ncbi.nlm.nih.gov/clinvar/RCV000977640	CV_SIG_UNCERTAIN_SIGNIFICANCE, CV_SIG_LIKELY_BENIGN					LIKELY_BENIGN	BP4, BP6, PP2, PM2, BP4, BP6, PP2, PM2	1.0	0.166	3	0	#138800, #180295, #268210, #601200, #618272, #genemap2	dicer 1, ribonuclease III	DICER1 syndrome::Familial multinodular goiter::Gynandroblastoma::Maligant granulosa cell tumor of the ovary::Malignant Sertoli-Leydig cell tumor of the ovary::RHABDOMYOSARCOMA, EMBRYONAL, 2::embryonal rhabdomyosarcoma::global developmental delay - lung cysts - overgrowth - Wilms tumor syndrome::goiter, multinodular 1, with or without Sertoli-Leydig cell tumors::pleuropulmonary blastoma::pp-blastoma	This gene encodes a protein possessing an RNA helicase motif containing a DEXH box in its amino terminus and an RNA motif in the carboxy terminus. The encoded protein functions as a ribonuclease and is required by the RNA interference and small temporal RNA (stRNA) pathways to produce the active small RNA component that represses gene expression. This protein also acts as a strong antiviral agent with activity against RNA viruses, including the Zika and SARS-CoV-2 viruses. Alternative splicing results in multiple transcript variants. [provided by RefSeq, Jul 2021]		PASS	AutosomalDominant
UBE3A	SNP	15	25371359	25371359	T	C	rs139928148	NM_130839.5	p.Asn272Ser	c.815A>G	6	hom	EXONIC	NON_SYNONYMOUS	HIGH	0.0		75	-1	-1	9.9280885E-5		3.8443794E-4	1.7321874E-4	9.919373E-5	9.84756E-5			0.09026666666666666	Benign	0.749	Uncertain			1.0		1.845	Neutral	2.29	Uncertain	0.0	Benign	5.84	Benign (Supporting)	0.086	Benign (Moderate)	-0.620836	Uncertain							http://www.ncbi.nlm.nih.gov/clinvar/RCV001719911, http://www.ncbi.nlm.nih.gov/clinvar/RCV002512558, http://www.ncbi.nlm.nih.gov/clinvar/RCV003945159, http://www.ncbi.nlm.nih.gov/clinvar/RCV000144351	CV_SIG_UNCERTAIN_SIGNIFICANCE, CV_SIG_LIKELY_BENIGN, CV_SIG_BENIGN					LIKELY_BENIGN	BP4, BP6, PP2, PM2, BP4, BP6, PP2, PM2	0.9998	0.206	3	0	#105830, #176270, #209850, #608636, #615547, #genemap2	ubiquitin protein ligase E3A	15q11q13 microduplication syndrome::Angelman syndrome::Angelman syndrome due to a point mutation::Angelman syndrome due to imprinting defect in 15q11-q13::Angelman syndrome due to maternal 15q11q13 deletion::Angelman syndrome due to paternal uniparental disomy of chromosome 15::Prader-Willi syndrome::autism	This gene encodes an E3 ubiquitin-protein ligase, part of the ubiquitin protein degradation system. This imprinted gene is maternally expressed in brain and biallelically expressed in other tissues. Maternally inherited deletion of this gene causes Angelman Syndrome, characterized by severe motor and intellectual retardation, ataxia, hypotonia, epilepsy, absence of speech, and characteristic facies. The protein also interacts with the E6 protein of human papillomavirus types 16 and 18, resulting in ubiquitination and proteolysis of tumor protein p53. Alternative splicing of this gene results in three transcript variants encoding three isoforms with different N-termini. Additional transcript variants have been described, but their full length nature has not been determined. [provided by RefSeq, Jul 2008]		PASS	AutosomalDominant
MAP2K1	SNP	15	66489772	66489772	A	G	rs368800650	NM_002755.4		c.1068+9A>G	10	hom	SPLICE_REGION	OTHER	HIGH	0.0		43	-1	-1	2.2609756E-4		3.076923E-4	1.8968759E-4	2.2487443E-4	2.3743256E-4			0.010000000000000009	Benign											0.0	Benign													http://www.ncbi.nlm.nih.gov/clinvar/RCV001721005, http://www.ncbi.nlm.nih.gov/clinvar/RCV004535030, http://www.ncbi.nlm.nih.gov/clinvar/RCV001030078, http://www.ncbi.nlm.nih.gov/clinvar/RCV000157993	CV_SIG_LIKELY_BENIGN, CV_SIG_BENIGN					LIKELY_BENIGN	BP4, BP6, BS2, PM2, BP4, BP6, BS2, PM2	0.89669	0.377	0	0	#115150, #155950, #218040, #604856, #605275, #609942, #610733, #611553, #611554, #613224, #613706, #613707, #615278, #615279, #615280, #615355, #616559, #616564, #genemap2	mitogen-activated protein kinase kinase 1	Costello syndrome::Langerhans cell histiocytosis::Noonan syndrome::Noonan syndrome with multiple lentigines::cardiofaciocutaneous syndrome::cardiofaciocutaneous syndrome 1::cardiofaciocutaneous syndrome 3::melorheostosis	The protein encoded by this gene is a member of the dual specificity protein kinase family, which acts as a mitogen-activated protein (MAP) kinase kinase. MAP kinases, also known as extracellular signal-regulated kinases (ERKs), act as an integration point for multiple biochemical signals. This protein kinase lies upstream of MAP kinases and stimulates the enzymatic activity of MAP kinases upon wide variety of extra- and intracellular signals. As an essential component of MAP kinase signal transduction pathway, this kinase is involved in many cellular processes such as proliferation, differentiation, transcription regulation and development. [provided by RefSeq, Jul 2008]		PASS	AutosomalDominant
CDH1	SNP	16	68813337	68813337	G	A	rs372838203	NM_004360.5	p.Glu388Lys	c.1162G>A	9	hom	EXONIC	NON_SYNONYMOUS	HIGH	0.0		29	-1	-1	1.3638143E-5		7.694675E-5	1.6473108E-5	1.4365162E-5	6.5715976E-6			0.03333333333333334	Benign	0.414	Benign (Supporting)			1.0	Deleterious	0.93	Neutral	0.66	Uncertain	0.0	Benign	-1.35	Benign (Supporting)	0.025	Benign (Moderate)	-0.635208	Uncertain							http://www.ncbi.nlm.nih.gov/clinvar/RCV003328164, http://www.ncbi.nlm.nih.gov/clinvar/RCV000120514, http://www.ncbi.nlm.nih.gov/clinvar/RCV000656820, http://www.ncbi.nlm.nih.gov/clinvar/RCV000196601, http://www.ncbi.nlm.nih.gov/clinvar/RCV000115834	CV_SIG_UNCERTAIN_SIGNIFICANCE, CV_SIG_LIKELY_BENIGN, CV_SIG_BENIGN, CV_SIG_NOT_PROVIDED, CV_CONFLICTING_INTERPRETATIONS_OF_PATHOGENICITY					LIKELY_BENIGN	BP4, BP6, PM2, BP4, BP6, PM2	0.14631	0.43	3	0	#114480, #119570, #119580, #129400, #137215, #167000, #176807, #225060, #300147, #300704, #600048, #600625, #601518, #602759, #603688, #604370, #605365, #608089, #608656, #608658, #608864, #608874, #609299, #609558, #610321, #610997, #611100, #611868, #611928, #611955, #611958, #611959, #612555, #613399, #613705, #614731, #616788, #genemap2	cadherin 1	Blepharo-cheiro-dontic syndrome::blepharocheilodontic syndrome::blepharocheilodontic syndrome 1::breast cancer::cleft lip/palate::cleft soft palate::endometrial cancer::familial ovarian cancer::familial prostate carcinoma::hereditary breast carcinoma::hereditary diffuse gastric adenocarcinoma::hereditary nonpolyposis colon cancer::ovarian cancer::prostate cancer	This gene encodes a classical cadherin of the cadherin superfamily. Alternative splicing results in multiple transcript variants, at least one of which encodes a preproprotein that is proteolytically processed to generate the mature glycoprotein. This calcium-dependent cell-cell adhesion protein is comprised of five extracellular cadherin repeats, a transmembrane region and a highly conserved cytoplasmic tail. Mutations in this gene are correlated with gastric, breast, colorectal, thyroid and ovarian cancer. Loss of function of this gene is thought to contribute to cancer progression by increasing proliferation, invasion, and/or metastasis. The ectodomain of this protein mediates bacterial adhesion to mammalian cells and the cytoplasmic domain is required for internalization. This gene is present in a gene cluster with other members of the cadherin family on chromosome 16. [provided by RefSeq, Nov 2015]		PASS	AutosomalDominant, SomaticMutation, SomaticMutation
CDH1	SNP	16	68819398	68819398	A	G	rs587782061	NM_004360.5	p.Thr562Ala	c.1684A>G	11	hom	EXONIC	NON_SYNONYMOUS	HIGH	0.0		93	-1	-1	2.1682443E-5			8.237639E-6	2.1895254E-5	1.9711684E-5			0.05106666666666667	Benign	0.225	Benign (Supporting)			0.99815		2.13	Neutral	0.71	Uncertain	0.12	Uncertain	3.24	Benign (Supporting)	0.044	Benign (Moderate)	-0.476982	Uncertain							http://www.ncbi.nlm.nih.gov/clinvar/RCV003328216, http://www.ncbi.nlm.nih.gov/clinvar/RCV003390820, http://www.ncbi.nlm.nih.gov/clinvar/RCV000130539, http://www.ncbi.nlm.nih.gov/clinvar/RCV001283957, http://www.ncbi.nlm.nih.gov/clinvar/RCV000233909	CV_SIG_UNCERTAIN_SIGNIFICANCE, CV_SIG_LIKELY_BENIGN, CV_CONFLICTING_INTERPRETATIONS_OF_PATHOGENICITY					LIKELY_BENIGN	BP4, BP6, PM2, BP4, BP6, PM2	0.14631	0.43	3	0	#114480, #119570, #119580, #129400, #137215, #167000, #176807, #225060, #300147, #300704, #600048, #600625, #601518, #602759, #603688, #604370, #605365, #608089, #608656, #608658, #608864, #608874, #609299, #609558, #610321, #610997, #611100, #611868, #611928, #611955, #611958, #611959, #612555, #613399, #613705, #614731, #616788, #genemap2	cadherin 1	Blepharo-cheiro-dontic syndrome::blepharocheilodontic syndrome::blepharocheilodontic syndrome 1::breast cancer::cleft lip/palate::cleft soft palate::endometrial cancer::familial ovarian cancer::familial prostate carcinoma::hereditary breast carcinoma::hereditary diffuse gastric adenocarcinoma::hereditary nonpolyposis colon cancer::ovarian cancer::prostate cancer	This gene encodes a classical cadherin of the cadherin superfamily. Alternative splicing results in multiple transcript variants, at least one of which encodes a preproprotein that is proteolytically processed to generate the mature glycoprotein. This calcium-dependent cell-cell adhesion protein is comprised of five extracellular cadherin repeats, a transmembrane region and a highly conserved cytoplasmic tail. Mutations in this gene are correlated with gastric, breast, colorectal, thyroid and ovarian cancer. Loss of function of this gene is thought to contribute to cancer progression by increasing proliferation, invasion, and/or metastasis. The ectodomain of this protein mediates bacterial adhesion to mammalian cells and the cytoplasmic domain is required for internalization. This gene is present in a gene cluster with other members of the cadherin family on chromosome 16. [provided by RefSeq, Nov 2015]		PASS	AutosomalDominant, SomaticMutation, SomaticMutation
TP53	SNP	17	7676154	7676154	G	T	rs1042522	NM_000546.6	p.Pro72His	c.215C>A	4	hom	EXONIC	NON_SYNONYMOUS	HIGH	0.0		63	-1	-1	8.680029E-6				9.578741E-6	0.0			0.45062111801242233	Uncertain	0.026	Benign (Moderate)			1.0		1.355	Neutral	-5.77	Uncertain	0.0	Benign	1.87	Benign (Supporting)	0.352	Benign (Supporting)	-0.101677	Deleterious (Moderate)							http://www.ncbi.nlm.nih.gov/clinvar/RCV000164487, http://www.ncbi.nlm.nih.gov/clinvar/RCV000227427, http://www.ncbi.nlm.nih.gov/clinvar/RCV001527080	CV_SIG_UNCERTAIN_SIGNIFICANCE, CV_SIG_LIKELY_BENIGN, CV_CONFLICTING_INTERPRETATIONS_OF_PATHOGENICITY					LIKELY_BENIGN	BP6, BS2, PM2, BP6, BS2, PM2	0.53235	0.469	3	0	#109543, #114480, #114500, #114550, #137800, #151400, #151623, #161550, #182280, #187950, #202300, #259500, #260350, #260500, #268210, #268220, #600048, #601977, #604370, #605365, #606856, #607107, #609265, #609266, #609630, #612555, #612557, #612558, #612559, #613029, #613347, #613348, #613399, #614291, #614320, #614521, #614740, #616568, #617075, #618165, #genemap2	tumor protein p53	B-cell chronic lymphocytic leukemia::B-lymphoblastic leukemia/lymphoma with recurrent genetic abnormality::Li-Fraumeni syndrome::Li-Fraumeni syndrome 1::adrenal cortex carcinoma::adrenocortical carcinoma, hereditary::adult hepatocellular carcinoma::alveolar rhabdomyosarcoma::anaplastic oligodendroglioma::astrocytic tumor::basal cell carcinoma, susceptibility to, 7::bone marrow failure syndrome 5::bone osteosarcoma::breast cancer::childhood pleomorphic rhabdomyosarcoma::choroid plexus carcinoma::choroid plexus papilloma::colorectal cancer::embryonal rhabdomyosarcoma::ependymal tumor::essential thrombocythemia::familial ovarian cancer::familial pancreatic carcinoma::giant cell glioblastoma::glioblastoma::glioma susceptibility 1::gliosarcoma::hepatoblastoma::hepatocellular carcinoma::hereditary breast carcinoma::hereditary breast ovarian cancer syndrome::malignant pancreatic neoplasm::nasopharyngeal carcinoma::nasopharyngeal carcinoma, susceptibility to, 1::oligodendroglioma::osteosarcoma::pleomorphic rhabdomyosarcoma::sarcoma::small cell lung carcinoma	This gene encodes a tumor suppressor protein containing transcriptional activation, DNA binding, and oligomerization domains. The encoded protein responds to diverse cellular stresses to regulate expression of target genes, thereby inducing cell cycle arrest, apoptosis, senescence, DNA repair, or changes in metabolism. Mutations in this gene are associated with a variety of human cancers, including hereditary cancers such as Li-Fraumeni syndrome. Alternative splicing of this gene and the use of alternate promoters result in multiple transcript variants and isoforms. Additional isoforms have also been shown to result from the use of alternate translation initiation codons from identical transcript variants (PMIDs: 12032546, 20937277). [provided by RefSeq, Dec 2016]		PASS	AutosomalRecessive, AutosomalDominant, SomaticMutation, SomaticMutation
RYR1	SNP	19	38443790	38443790	G	A	rs142474192	NM_000540.3	p.Ala140Thr	c.418G>A	5	het	EXONIC	NON_SYNONYMOUS	HIGH	0.0		27	-1	-1	1.1279029E-4		1.5377518E-4	1.1587486E-4	1.1424162E-4	9.858044E-5			0.37290372670807453	Uncertain	0.606	Uncertain			0.663792	Deleterious	0.64	Neutral	-2.78	Uncertain	0.0	Benign	3.87	Benign (Supporting)	0.261	Benign (Moderate)	-0.218173	Deleterious (Supporting)							http://www.ncbi.nlm.nih.gov/clinvar/RCV000655545, http://www.ncbi.nlm.nih.gov/clinvar/RCV001592837, http://www.ncbi.nlm.nih.gov/clinvar/RCV000721524	CV_SIG_UNCERTAIN_SIGNIFICANCE, CV_SIG_LIKELY_BENIGN					LIKELY_BENIGN	BP6, BS2, PM2, BP6, BS2, PM2	1.5944E-29	0.456	0	0	#117000, #145600, #154275, #154276, #160150, #253290, #255200, #255320, #600467, #601887, #601888, #602771, #614408, #615959, #619542, #genemap2	ryanodine receptor 1	King-Denborough syndrome::RYR1-related myopathy::autosomal dominant centronuclear myopathy::autosomal recessive centronuclear myopathy::benign Samaritan congenital myopathy::central core myopathy::congenital multicore myopathy with external ophthalmoplegia::congenital myopathy with myasthenic-like onset::exercise-induced malignant hyperthermia::lethal multiple pterygium syndrome::malignant hyperthermia of anesthesia::malignant hyperthermia, susceptibility to, 1::mhs::moderate multiminicore disease with hand involvement::multiminicore myopathy	This gene encodes a ryanodine receptor found in skeletal muscle. The encoded protein functions as a calcium release channel in the sarcoplasmic reticulum but also serves to connect the sarcoplasmic reticulum and transverse tubule. Mutations in this gene are associated with malignant hyperthermia susceptibility, central core disease, and minicore myopathy with external ophthalmoplegia. Alternatively spliced transcripts encoding different isoforms have been described. [provided by RefSeq, Jul 2008]		PASS	AutosomalRecessive, AutosomalDominant
SOS1	SNP	2	39012145	39012145	G	T	rs142004123	NM_005633.4	p.Leu791Ile	c.2371C>A	14	het	EXONIC	NON_SYNONYMOUS	HIGH	0.0		47	-1	-1	4.4874105E-4		8.457635E-4	6.515034E-4	4.3984532E-4	5.319638E-4			0.14906666666666665	Benign	0.191	Benign (Supporting)			1.0	Benign	0.03	Neutral	1.61	Uncertain	0.02	Benign	5.87	Benign (Supporting)	0.149	Benign (Moderate)	-0.445002	Uncertain							http://www.ncbi.nlm.nih.gov/clinvar/RCV000233902, http://www.ncbi.nlm.nih.gov/clinvar/RCV001813295, http://www.ncbi.nlm.nih.gov/clinvar/RCV001143784, http://www.ncbi.nlm.nih.gov/clinvar/RCV000760994, http://www.ncbi.nlm.nih.gov/clinvar/RCV002453284, http://www.ncbi.nlm.nih.gov/clinvar/RCV000038532, http://www.ncbi.nlm.nih.gov/clinvar/RCV000680310, http://www.ncbi.nlm.nih.gov/clinvar/RCV001138721	CV_SIG_UNCERTAIN_SIGNIFICANCE, CV_SIG_LIKELY_BENIGN, CV_SIG_BENIGN					LIKELY_BENIGN	BP4, BP6, BS2, BP4, BP6, BS2	1.0	0.14	0	0	#115150, #135300, #218040, #605275, #605544, #609942, #609955, #610733, #611010, #611553, #613224, #613706, #615278, #615279, #615280, #615355, #616559, #616564, #genemap2	SOS Ras/Rac guanine nucleotide exchange factor 1	Costello syndrome::Noonan syndrome::Noonan syndrome 4::cardiofaciocutaneous syndrome::fibromatosis, gingival, 1::hereditary gingival fibromatosis	This gene encodes a protein that is a guanine nucleotide exchange factor for RAS proteins, membrane proteins that bind guanine nucleotides and participate in signal transduction pathways. GTP binding activates and GTP hydrolysis inactivates RAS proteins. The product of this gene may regulate RAS proteins by facilitating the exchange of GTP for GDP. Mutations in this gene are associated with gingival fibromatosis 1 and Noonan syndrome type 4. [provided by RefSeq, Jul 2008]		PASS	AutosomalDominant
SOS1	SNP	2	39013471	39013471	C	G	rs200794965	NM_005633.4	p.Gly719Ala	c.2156G>C	13	het	EXONIC	NON_SYNONYMOUS	HIGH	0.0		30	-1	-1	8.546171E-5			3.055074E-4	9.0188834E-5	3.9555398E-5			0.10613333333333333	Benign	0.357	Benign (Supporting)			0.999935		-0.29	Neutral	1.55	Uncertain	0.02	Benign	5.92	Benign (Supporting)	0.103	Benign (Moderate)	-0.579883	Uncertain							http://www.ncbi.nlm.nih.gov/clinvar/RCV000159125, http://www.ncbi.nlm.nih.gov/clinvar/RCV002426538, http://www.ncbi.nlm.nih.gov/clinvar/RCV000231034, http://www.ncbi.nlm.nih.gov/clinvar/RCV001543368, http://www.ncbi.nlm.nih.gov/clinvar/RCV001813294	CV_SIG_UNCERTAIN_SIGNIFICANCE, CV_SIG_LIKELY_BENIGN					LIKELY_BENIGN	BP4, BP6, PM2, BP4, BP6, PM2	1.0	0.14	0	0	#115150, #135300, #218040, #605275, #605544, #609942, #609955, #610733, #611010, #611553, #613224, #613706, #615278, #615279, #615280, #615355, #616559, #616564, #genemap2	SOS Ras/Rac guanine nucleotide exchange factor 1	Costello syndrome::Noonan syndrome::Noonan syndrome 4::cardiofaciocutaneous syndrome::fibromatosis, gingival, 1::hereditary gingival fibromatosis	This gene encodes a protein that is a guanine nucleotide exchange factor for RAS proteins, membrane proteins that bind guanine nucleotides and participate in signal transduction pathways. GTP binding activates and GTP hydrolysis inactivates RAS proteins. The product of this gene may regulate RAS proteins by facilitating the exchange of GTP for GDP. Mutations in this gene are associated with gingival fibromatosis 1 and Noonan syndrome type 4. [provided by RefSeq, Jul 2008]		PASS	AutosomalDominant
SOS1	SNP	2	39013920	39013920	C	G	rs200712930	NM_005633.4	p.Leu670Phe	c.2010G>C	12	het	EXONIC	NON_SYNONYMOUS	HIGH	0.0		99	-1	-1	9.390945E-6			7.471608E-5	9.617036E-6	6.5706477E-6			0.122	Benign	0.083	Benign (Supporting)			0.999986		1.825	Neutral	1.47	Uncertain	0.0	Benign	2.68	Benign (Supporting)	0.12	Benign (Moderate)	-0.380491	Uncertain							http://www.ncbi.nlm.nih.gov/clinvar/RCV000518853	CV_SIG_LIKELY_BENIGN, CV_SIG_BENIGN					LIKELY_BENIGN	BP4, BP6, PM2, BP4, BP6, PM2	1.0	0.14	0	0	#115150, #135300, #218040, #605275, #605544, #609942, #609955, #610733, #611010, #611553, #613224, #613706, #615278, #615279, #615280, #615355, #616559, #616564, #genemap2	SOS Ras/Rac guanine nucleotide exchange factor 1	Costello syndrome::Noonan syndrome::Noonan syndrome 4::cardiofaciocutaneous syndrome::fibromatosis, gingival, 1::hereditary gingival fibromatosis	This gene encodes a protein that is a guanine nucleotide exchange factor for RAS proteins, membrane proteins that bind guanine nucleotides and participate in signal transduction pathways. GTP binding activates and GTP hydrolysis inactivates RAS proteins. The product of this gene may regulate RAS proteins by facilitating the exchange of GTP for GDP. Mutations in this gene are associated with gingival fibromatosis 1 and Noonan syndrome type 4. [provided by RefSeq, Jul 2008]		PASS	AutosomalDominant
SOS1	SNP	2	39022723	39022723	G	C	rs200786705	NM_005633.4	p.Leu569Val	c.1705C>G	10	het	EXONIC	NON_SYNONYMOUS	HIGH	0.0		66	-1	-1	1.9960894E-4		1.5377518E-4	3.2136324E-4	2.0115163E-4	1.8405553E-4			0.431832298136646	Uncertain	0.204	Benign (Supporting)			0.99958		1.7	Neutral	-2.53	Uncertain	0.0	Benign	4.9	Benign (Supporting)	0.33	Benign (Supporting)	-0.117973	Deleterious (Supporting)							http://www.ncbi.nlm.nih.gov/clinvar/RCV001813290, http://www.ncbi.nlm.nih.gov/clinvar/RCV000223591, http://www.ncbi.nlm.nih.gov/clinvar/RCV003924888, http://www.ncbi.nlm.nih.gov/clinvar/RCV000521508, http://www.ncbi.nlm.nih.gov/clinvar/RCV001529772, http://www.ncbi.nlm.nih.gov/clinvar/RCV003227623, http://www.ncbi.nlm.nih.gov/clinvar/RCV000986622, http://www.ncbi.nlm.nih.gov/clinvar/RCV002408499	CV_SIG_UNCERTAIN_SIGNIFICANCE, CV_SIG_LIKELY_BENIGN, CV_SIG_BENIGN, CV_CONFLICTING_INTERPRETATIONS_OF_PATHOGENICITY					LIKELY_BENIGN	BP6, BS2, PM2, BP6, BS2, PM2	1.0	0.14	0	0	#115150, #135300, #218040, #605275, #605544, #609942, #609955, #610733, #611010, #611553, #613224, #613706, #615278, #615279, #615280, #615355, #616559, #616564, #genemap2	SOS Ras/Rac guanine nucleotide exchange factor 1	Costello syndrome::Noonan syndrome::Noonan syndrome 4::cardiofaciocutaneous syndrome::fibromatosis, gingival, 1::hereditary gingival fibromatosis	This gene encodes a protein that is a guanine nucleotide exchange factor for RAS proteins, membrane proteins that bind guanine nucleotides and participate in signal transduction pathways. GTP binding activates and GTP hydrolysis inactivates RAS proteins. The product of this gene may regulate RAS proteins by facilitating the exchange of GTP for GDP. Mutations in this gene are associated with gingival fibromatosis 1 and Noonan syndrome type 4. [provided by RefSeq, Jul 2008]		PASS	AutosomalDominant
SOS1	SNP	2	39035268	39035268	G	A	rs190222208	NM_005633.4	p.Pro340Ser	c.1018C>T	8	het	EXONIC	NON_SYNONYMOUS	HIGH	0.0		69	-1	-1	3.726202E-5			1.1752854E-4	3.147184E-5	9.1970935E-5			0.6427795031055901	Uncertain	0.0	Benign (Moderate)			1.0		2.89	Neutral	0.05	Uncertain	0.05	Benign	6.01	Benign (Supporting)	0.577	Uncertain	0.283403	Deleterious (Strong)							http://www.ncbi.nlm.nih.gov/clinvar/RCV000588783, http://www.ncbi.nlm.nih.gov/clinvar/RCV002354180, http://www.ncbi.nlm.nih.gov/clinvar/RCV001136600, http://www.ncbi.nlm.nih.gov/clinvar/RCV000788014, http://www.ncbi.nlm.nih.gov/clinvar/RCV001142374, http://www.ncbi.nlm.nih.gov/clinvar/RCV003952389, http://www.ncbi.nlm.nih.gov/clinvar/RCV000536024	CV_SIG_UNCERTAIN_SIGNIFICANCE, CV_SIG_LIKELY_BENIGN, CV_SIG_BENIGN					LIKELY_BENIGN	BP6, BS2, PM2, BP6, BS2, PM2	1.0	0.14	0	0	#115150, #135300, #218040, #605275, #605544, #609942, #609955, #610733, #611010, #611553, #613224, #613706, #615278, #615279, #615280, #615355, #616559, #616564, #genemap2	SOS Ras/Rac guanine nucleotide exchange factor 1	Costello syndrome::Noonan syndrome::Noonan syndrome 4::cardiofaciocutaneous syndrome::fibromatosis, gingival, 1::hereditary gingival fibromatosis	This gene encodes a protein that is a guanine nucleotide exchange factor for RAS proteins, membrane proteins that bind guanine nucleotides and participate in signal transduction pathways. GTP binding activates and GTP hydrolysis inactivates RAS proteins. The product of this gene may regulate RAS proteins by facilitating the exchange of GTP for GDP. Mutations in this gene are associated with gingival fibromatosis 1 and Noonan syndrome type 4. [provided by RefSeq, Jul 2008]		PASS	AutosomalDominant
SOS1	SNP	2	39035466	39035466	C	T	rs754374236	NM_005633.4	p.Arg300Gln	c.899G>A	7	het	EXONIC	NON_SYNONYMOUS	HIGH	0.0		90	-1	-1	2.0424553E-5			8.289537E-6	2.189879E-5	6.5741897E-6			0.12106666666666666	Benign	1.0	Uncertain			0.999035		-1.975	Neutral	0.01	Uncertain	0.0	Benign	4.56	Benign (Supporting)	0.119	Benign (Moderate)	-0.495491	Uncertain							http://www.ncbi.nlm.nih.gov/clinvar/RCV000307592, http://www.ncbi.nlm.nih.gov/clinvar/RCV000800167, http://www.ncbi.nlm.nih.gov/clinvar/RCV000362251, http://www.ncbi.nlm.nih.gov/clinvar/RCV000606984	CV_SIG_UNCERTAIN_SIGNIFICANCE, CV_SIG_LIKELY_BENIGN					LIKELY_BENIGN	BP4, BP6, BS2, PM2, BP4, BP6, BS2, PM2	1.0	0.14	0	0	#115150, #135300, #218040, #605275, #605544, #609942, #609955, #610733, #611010, #611553, #613224, #613706, #615278, #615279, #615280, #615355, #616559, #616564, #genemap2	SOS Ras/Rac guanine nucleotide exchange factor 1	Costello syndrome::Noonan syndrome::Noonan syndrome 4::cardiofaciocutaneous syndrome::fibromatosis, gingival, 1::hereditary gingival fibromatosis	This gene encodes a protein that is a guanine nucleotide exchange factor for RAS proteins, membrane proteins that bind guanine nucleotides and participate in signal transduction pathways. GTP binding activates and GTP hydrolysis inactivates RAS proteins. The product of this gene may regulate RAS proteins by facilitating the exchange of GTP for GDP. Mutations in this gene are associated with gingival fibromatosis 1 and Noonan syndrome type 4. [provided by RefSeq, Jul 2008]		PASS	AutosomalDominant
HNF4A	SNP	20	44413695	44413695	C	T	rs138290205	NM_175914.5	p.Ala107=	c.321C>T	4	hom	SPLICE_REGION	OTHER	HIGH	0.0		70	-1	-1	2.2936734E-5		7.688759E-5	1.8171246E-5	2.3959114E-5	1.3158241E-5			0.010015859043414926	Benign											0.0	Benign											1.69918322302689E-5	Benign	http://www.ncbi.nlm.nih.gov/clinvar/RCV003148710, http://www.ncbi.nlm.nih.gov/clinvar/RCV000352627, http://www.ncbi.nlm.nih.gov/clinvar/RCV000372305, http://www.ncbi.nlm.nih.gov/clinvar/RCV003126676	CV_SIG_UNCERTAIN_SIGNIFICANCE, CV_SIG_LIKELY_BENIGN, CV_SIG_BENIGN					LIKELY_BENIGN	BP4, BP6, PM2, BP4, BP6, PM2	0.15285	0.505			#125850, #125851, #125853, #137920, #315353, #3272, #600496, #606391, #606392, #606394, #609812, #610508, #612225, #613370, #613375, #616026, #616329, #616511, #genemap2	hepatocyte nuclear factor 4 alpha	ATYPICAL DOMINANT FANCONI SYNDROME WITH MODY::Fanconi renotubular syndrome 4 with maturity-onset diabetes of the young::atypical Fanconi syndrome-neonatal hyperinsulinism syndrome::familial hyperinsulinism::hyperinsulinism due to HNF4A deficiency::maturity-onset diabetes of the young::maturity-onset diabetes of the young type 1::mody-ov::monogenic diabetes::renal cysts and diabetes syndrome::type 2 diabetes mellitus	The protein encoded by this gene is a nuclear transcription factor which binds DNA as a homodimer. The encoded protein controls the expression of several genes, including hepatocyte nuclear factor 1 alpha, a transcription factor which regulates the expression of several hepatic genes. This gene may play a role in development of the liver, kidney, and intestines. Mutations in this gene have been associated with monogenic autosomal dominant non-insulin-dependent diabetes mellitus type I. Alternative splicing of this gene results in multiple transcript variants encoding several different isoforms. [provided by RefSeq, Apr 2012]		PASS	AutosomalDominant
RUNX1	SNP	21	34859577	34859577	C	T		NM_001754.5	p.Gly170=	c.510G>A	6	hom	SPLICE_REGION	OTHER	HIGH	0.0		66	-1	-1									0.01007121041675783	Benign											0.0	Benign											7.62968750976653E-5	Benign	http://www.ncbi.nlm.nih.gov/clinvar/RCV001416288, http://www.ncbi.nlm.nih.gov/clinvar/RCV002264794	CV_SIG_LIKELY_BENIGN					LIKELY_BENIGN	BP4, BP6, PM2, BP4, BP6, PM2	0.65377	0.438	3	0	#601399, #601626, #608232, #genemap2	RUNX family transcription factor 1	B-lymphoblastic leukemia/lymphoma with recurrent genetic abnormality::acute myeloid leukemia::acute myeloid leukemia with t(8;21)(q22;q22) translocation::aggressive systemic mastocytosis::chronic myelogenous leukemia, BCR-ABL1 positive::hereditary thrombocytopenia and hematologic cancer predisposition syndrome::hereditary thrombocytopenia and hematological cancer predisposition syndrome associated with RUNX1::runx1	Core binding factor (CBF) is a heterodimeric transcription factor that binds to the core element of many enhancers and promoters. The protein encoded by this gene represents the alpha subunit of CBF and is thought to be involved in the development of normal hematopoiesis. Chromosomal translocations involving this gene are well-documented and have been associated with several types of leukemia. Three transcript variants encoding different isoforms have been found for this gene. [provided by RefSeq, Jul 2008]		PASS	AutosomalDominant, SomaticMutation, SomaticMutation
CDKL5	SNP	X	18604120	18604120	A	C	rs267608611	NM_001323289.2	p.Asn399Thr	c.1196A>C	12	hom	EXONIC	NON_SYNONYMOUS	HIGH	0.0		75	-1	-1	1.2390002E-5			1.1407712E-5	1.2749236E-5	8.953112E-6			0.14906666666666665	Benign	0.001	Benign (Moderate)			0.911254		1.905	Neutral	-0.5	Uncertain	0.0	Benign	4.9	Benign (Supporting)	0.149	Benign (Moderate)	-0.524719	Uncertain							http://www.ncbi.nlm.nih.gov/clinvar/RCV003993824, http://www.ncbi.nlm.nih.gov/clinvar/RCV000133316, http://www.ncbi.nlm.nih.gov/clinvar/RCV000479280, http://www.ncbi.nlm.nih.gov/clinvar/RCV001507054, http://www.ncbi.nlm.nih.gov/clinvar/RCV000764869	CV_SIG_UNCERTAIN_SIGNIFICANCE, CV_SIG_LIKELY_BENIGN					LIKELY_BENIGN	BP4, BP6, PM2, BP4, BP6, PM2	0.99932	0.226	3	0	#209850, #300672, #308350, #312750, #609304, #612164, #613402, #613454, #613477, #613721, #613722, #615006, #615473, #616139, #616341, #617065, #618468, #genemap2	cyclin dependent kinase like 5	CDKL5 disorder::CDKL5-deficiency disorder::Infantile spasms syndrome::West syndrome::atypical Rett syndrome::autism::developmental and epileptic encephalopathy::developmental and epileptic encephalopathy, 2::precocious puberty	This gene is a member of Ser/Thr protein kinase family and encodes a phosphorylated protein with protein kinase activity. Mutations in this gene have been associated with X-linked infantile spasm syndrome (ISSX), also known as X-linked West syndrome, and Rett syndrome (RTT). Alternate transcriptional splice variants have been characterized. [provided by RefSeq, Jul 2008]		PASS	XLinked, XLinkedDominant
CDKL5	SNP	X	18604447	18604447	T	C	rs201893287	NM_001323289.2	p.Ile508Thr	c.1523T>C	12	hom	EXONIC	NON_SYNONYMOUS	HIGH	0.0		49	-1	-1	1.6510817E-4		1.8934015E-4	9.124504E-5	1.7395311E-4	8.0539794E-5			0.10426666666666667	Benign	0.007	Benign (Moderate)			1.0		1.39	Neutral	-0.47	Uncertain	0.02	Benign	6.06	Benign (Supporting)	0.101	Benign (Moderate)	-0.428013	Uncertain							http://www.ncbi.nlm.nih.gov/clinvar/RCV001567263, http://www.ncbi.nlm.nih.gov/clinvar/RCV002390298, http://www.ncbi.nlm.nih.gov/clinvar/RCV004532617, http://www.ncbi.nlm.nih.gov/clinvar/RCV000133325, http://www.ncbi.nlm.nih.gov/clinvar/RCV000862218, http://www.ncbi.nlm.nih.gov/clinvar/RCV002281060	CV_SIG_UNCERTAIN_SIGNIFICANCE, CV_SIG_LIKELY_BENIGN, CV_SIG_BENIGN					LIKELY_BENIGN	BP4, BP6, PM2, BP4, BP6, PM2	0.99932	0.226	3	0	#209850, #300672, #308350, #312750, #609304, #612164, #613402, #613454, #613477, #613721, #613722, #615006, #615473, #616139, #616341, #617065, #618468, #genemap2	cyclin dependent kinase like 5	CDKL5 disorder::CDKL5-deficiency disorder::Infantile spasms syndrome::West syndrome::atypical Rett syndrome::autism::developmental and epileptic encephalopathy::developmental and epileptic encephalopathy, 2::precocious puberty	This gene is a member of Ser/Thr protein kinase family and encodes a phosphorylated protein with protein kinase activity. Mutations in this gene have been associated with X-linked infantile spasm syndrome (ISSX), also known as X-linked West syndrome, and Rett syndrome (RTT). Alternate transcriptional splice variants have been characterized. [provided by RefSeq, Jul 2008]		PASS	XLinked, XLinkedDominant
MTOR	SNP	1	11130641	11130641	G	A	rs142403193	NM_004958.4	p.Thr1834Met	c.5501C>T	39	het	EXONIC	NON_SYNONYMOUS	HIGH	0.0		35	-1	-1	7.5826986E-4		5.382131E-4	4.3839653E-4	7.981595E-4	3.8150366E-4			0.066	Benign	0.121	Benign (Supporting)			0.599844	Deleterious	0.695	Neutral	2.82	Uncertain	0.0	Benign	3.24	Benign (Supporting)	0.06	Benign (Moderate)	-0.524769	Uncertain							http://www.ncbi.nlm.nih.gov/clinvar/RCV000861765, http://www.ncbi.nlm.nih.gov/clinvar/RCV001836914, http://www.ncbi.nlm.nih.gov/clinvar/RCV002536229, http://www.ncbi.nlm.nih.gov/clinvar/RCV003928337, http://www.ncbi.nlm.nih.gov/clinvar/RCV001816928	CV_SIG_LIKELY_BENIGN, CV_SIG_BENIGN					LIKELY_BENIGN	BP4, BP6, BS2, PP2, BP4, BP6, BS2, PP2	1.0	0.185			#209850, #607341, #616638, #genemap2	mechanistic target of rapamycin kinase	autism::isolated focal cortical dysplasia::isolated focal cortical dysplasia type II::isolated focal cortical dysplasia type IIa::isolated focal cortical dysplasia type IIb::macrocephaly-intellectual disability-neurodevelopmental disorder-small thorax syndrome::overgrowth syndrome and/or cerebral malformations due to abnormalities in MTOR pathway genes	The protein encoded by this gene belongs to a family of phosphatidylinositol kinase-related kinases. These kinases mediate cellular responses to stresses such as DNA damage and nutrient deprivation. This kinase is a component of two distinct complexes, mTORC1, which controls protein synthesis, cell growth and proliferation, and mTORC2, which is a regulator of the actin cytoskeleton, and promotes cell survival and cell cycle progression. This protein acts as the target for the cell-cycle arrest and immunosuppressive effects of the FKBP12-rapamycin complex. Inhibitors of mTOR are used in organ transplants as immunosuppressants, and are being evaluated for their therapeutic potential in SARS-CoV-2 infections. Mutations in this gene are associated with Smith-Kingsmore syndrome and somatic focal cortical dysplasia type II. The ANGPTL7 gene is located in an intron of this gene. [provided by RefSeq, Aug 2020]		PASS	AutosomalDominant
MYOC	SNP	1	171652172	171652172	C	T	rs114283307	NM_000261.2	p.Arg147Gln	c.440G>A	1	het	EXONIC	NON_SYNONYMOUS	HIGH	0.0		86	-1	-1	2.6707238E-4		5.382131E-4	3.047575E-4	2.6609315E-4	2.758186E-4			0.08653333333333334	Benign	0.628	Uncertain			1.0		1.13	Neutral	-1.84	Uncertain	0.0	Benign	-2.95	Benign (Supporting)	0.082	Benign (Moderate)	-0.389692	Uncertain							http://www.ncbi.nlm.nih.gov/clinvar/RCV003147445, http://www.ncbi.nlm.nih.gov/clinvar/RCV000346645, http://www.ncbi.nlm.nih.gov/clinvar/RCV000396227	CV_SIG_UNCERTAIN_SIGNIFICANCE, CV_SIG_LIKELY_BENIGN					LIKELY_BENIGN	BP4, BP6, BS2, PM2, BP4, BP6, BS2, PM2	7.633E-12	1.253			#137750, #231300, #600975, #608695, #608696, #610535, #611274, #613085, #613086, #genemap2	myocilin	congenital glaucoma::glaucoma 1, open angle, A::glaucoma 3A::juvenile open angle glaucoma	MYOC encodes the protein myocilin, which is believed to have a role in cytoskeletal function. MYOC is expressed in many occular tissues, including the trabecular meshwork, and was revealed to be the trabecular meshwork glucocorticoid-inducible response protein (TIGR). The trabecular meshwork is a specialized eye tissue essential in regulating intraocular pressure, and mutations in MYOC have been identified as the cause of hereditary juvenile-onset open-angle glaucoma. [provided by RefSeq, Jul 2008]		PASS	AutosomalDominant
USH2A	SNP	1	216084826	216084826	T	C	rs150982499	NM_206933.4	p.Lys1680Arg	c.5039A>G	25	het	EXONIC	NON_SYNONYMOUS	HIGH	0.0		74	-1	-1	1.0670686E-4		7.688759E-5	8.258593E-5	9.512469E-5	2.1664631E-4			0.3652173913043478	Uncertain	0.276	Benign (Supporting)			0.718285		1.7	Neutral	-1.22	Uncertain	0.01	Benign	4.93	Benign (Supporting)	0.252	Benign (Moderate)	-0.272389	Deleterious (Supporting)							http://www.ncbi.nlm.nih.gov/clinvar/RCV000152611, http://www.ncbi.nlm.nih.gov/clinvar/RCV000724507, http://www.ncbi.nlm.nih.gov/clinvar/RCV001276251, http://www.ncbi.nlm.nih.gov/clinvar/RCV000710329	CV_SIG_UNCERTAIN_SIGNIFICANCE, CV_SIG_LIKELY_BENIGN, CV_CONFLICTING_INTERPRETATIONS_OF_PATHOGENICITY					POSSIBLY_PATHOGENIC_LOW	PM2, PM2	1.5692E-94	0.857	30		#180100, #180104, #180105, #180210, #209850, #268000, #268025, #268060, #276900, #276901, #276902, #276904, #300029, #300155, #300424, #300605, #312600, #312612, #400004, #500004, #600059, #600105, #600132, #600138, #600852, #601067, #601414, #601718, #602083, #602097, #602594, #602772, #604232, #604393, #605472, #606068, #606943, #607921, #608133, #608380, #609913, #609923, #610282, #610359, #610599, #611131, #611383, #612095, #612165, #612572, #612632, #612712, #612943, #613194, #613341, #613428, #613464, #613575, #613581, #613582, #613617, #613660, #613731, #613750, #613756, #613758, #613767, #613769, #613794, #613801, #613809, #613810, #613827, #613861, #613862, #613983, #614180, #614181, #614494, #614500, #614504, #614869, #614990, #615233, #615434, #615565, #615725, #615780, #615922, #616394, #616469, #616544, #616562, #617023, #617123, #genemap2	usherin	Usher syndrome::Usher syndrome type 2::Usher syndrome type 2A::autism::retinitis pigmentosa::retinitis pigmentosa 1::retinitis pigmentosa 39::rp-overview::usher2	This gene encodes a protein that contains laminin EGF motifs, a pentaxin domain, and many fibronectin type III motifs. The protein is found in the basement membrane, and may be important in development and homeostasis of the inner ear and retina. Mutations within this gene have been associated with Usher syndrome type IIa and retinitis pigmentosa. Multiple transcript variants encoding different isoforms have been found for this gene. [provided by RefSeq, Dec 2008]		PASS	AutosomalRecessive
PAH	SNP	12	102917062	102917062	G	A	rs369454152	NM_000277.3		c.60+9C>T	1	het	SPLICE_REGION	OTHER	HIGH	0.0		26	-1	-1	1.249121E-5		7.688759E-5	1.6475551E-5	4.104849E-6	9.191659E-5			0.010000000000000009	Benign											0.0	Benign													http://www.ncbi.nlm.nih.gov/clinvar/RCV001279869	CV_SIG_UNCERTAIN_SIGNIFICANCE, CV_SIG_LIKELY_BENIGN					POSSIBLY_PATHOGENIC_LOW	BP4, PM2, BP4, PM2	6.4046E-23	1.502	30	0	#209850, #261600, #genemap2	phenylalanine hydroxylase	autism::classic phenylketonuria::maternal phenylketonuria::mild hyperphenylalaninemia::mild phenylketonuria::phenylketonuria::tetrahydrobiopterin-responsive hyperphenylalaninemia/phenylketonuria	This gene encodes a member of the biopterin-dependent aromatic amino acid hydroxylase protein family. The encoded phenylalanine hydroxylase enzyme hydroxylates phenylalanine to tyrosine and is the rate-limiting step in phenylalanine catabolism. Deficiency of this enzyme activity results in the autosomal recessive disorder phenylketonuria. [provided by RefSeq, Aug 2017]		PASS	AutosomalRecessive
CDH1	SNP	16	68801775	68801775	G	A	rs587782647	NM_004360.5	p.Arg90Gln	c.269G>A	3	het	EXONIC	NON_SYNONYMOUS	HIGH	0.0		75	-1	-1	1.425273E-5			3.2948385E-5	1.368122E-5	1.9717385E-5			0.0884	Benign	0.817	Uncertain			1.0		-1.7	Neutral	0.2	Uncertain	0.0	Benign	3.18	Benign (Supporting)	0.084	Benign (Moderate)	-0.47147	Uncertain							http://www.ncbi.nlm.nih.gov/clinvar/RCV000200245, http://www.ncbi.nlm.nih.gov/clinvar/RCV000482830, http://www.ncbi.nlm.nih.gov/clinvar/RCV000132054, http://www.ncbi.nlm.nih.gov/clinvar/RCV003328231	CV_SIG_UNCERTAIN_SIGNIFICANCE, CV_SIG_LIKELY_BENIGN, CV_SIG_BENIGN, CV_CONFLICTING_INTERPRETATIONS_OF_PATHOGENICITY					LIKELY_BENIGN	BP4, BP6, PM2, BP4, BP6, PM2	0.14631	0.43	3	0	#114480, #119570, #119580, #129400, #137215, #167000, #176807, #225060, #300147, #300704, #600048, #600625, #601518, #602759, #603688, #604370, #605365, #608089, #608656, #608658, #608864, #608874, #609299, #609558, #610321, #610997, #611100, #611868, #611928, #611955, #611958, #611959, #612555, #613399, #613705, #614731, #616788, #genemap2	cadherin 1	Blepharo-cheiro-dontic syndrome::blepharocheilodontic syndrome::blepharocheilodontic syndrome 1::breast cancer::cleft lip/palate::cleft soft palate::endometrial cancer::familial ovarian cancer::familial prostate carcinoma::hereditary breast carcinoma::hereditary diffuse gastric adenocarcinoma::hereditary nonpolyposis colon cancer::ovarian cancer::prostate cancer	This gene encodes a classical cadherin of the cadherin superfamily. Alternative splicing results in multiple transcript variants, at least one of which encodes a preproprotein that is proteolytically processed to generate the mature glycoprotein. This calcium-dependent cell-cell adhesion protein is comprised of five extracellular cadherin repeats, a transmembrane region and a highly conserved cytoplasmic tail. Mutations in this gene are correlated with gastric, breast, colorectal, thyroid and ovarian cancer. Loss of function of this gene is thought to contribute to cancer progression by increasing proliferation, invasion, and/or metastasis. The ectodomain of this protein mediates bacterial adhesion to mammalian cells and the cytoplasmic domain is required for internalization. This gene is present in a gene cluster with other members of the cadherin family on chromosome 16. [provided by RefSeq, Nov 2015]		PASS	AutosomalDominant, SomaticMutation, SomaticMutation
CDH1	SNP	16	68812258	68812258	A	C	rs587781432	NM_004360.5	p.Thr378Pro	c.1132A>C	8	het	EXONIC	NON_SYNONYMOUS	HIGH	0.0		79	-1	-1	8.093842E-6			4.9421764E-5	8.209125E-6	6.5686622E-6			0.1024	Benign	0.091	Benign (Supporting)			1.0		1.045	Neutral	0.16	Uncertain	0.0	Benign	3.34	Benign (Supporting)	0.099	Benign (Moderate)	-0.478763	Uncertain							http://www.ncbi.nlm.nih.gov/clinvar/RCV003993817, http://www.ncbi.nlm.nih.gov/clinvar/RCV000129325, http://www.ncbi.nlm.nih.gov/clinvar/RCV000759721, http://www.ncbi.nlm.nih.gov/clinvar/RCV000526444, http://www.ncbi.nlm.nih.gov/clinvar/RCV001804851	CV_SIG_UNCERTAIN_SIGNIFICANCE, CV_SIG_LIKELY_BENIGN, CV_CONFLICTING_INTERPRETATIONS_OF_PATHOGENICITY					LIKELY_BENIGN	BP4, BP6, PM2, BP4, BP6, PM2	0.14631	0.43	3	0	#114480, #119570, #119580, #129400, #137215, #167000, #176807, #225060, #300147, #300704, #600048, #600625, #601518, #602759, #603688, #604370, #605365, #608089, #608656, #608658, #608864, #608874, #609299, #609558, #610321, #610997, #611100, #611868, #611928, #611955, #611958, #611959, #612555, #613399, #613705, #614731, #616788, #genemap2	cadherin 1	Blepharo-cheiro-dontic syndrome::blepharocheilodontic syndrome::blepharocheilodontic syndrome 1::breast cancer::cleft lip/palate::cleft soft palate::endometrial cancer::familial ovarian cancer::familial prostate carcinoma::hereditary breast carcinoma::hereditary diffuse gastric adenocarcinoma::hereditary nonpolyposis colon cancer::ovarian cancer::prostate cancer	This gene encodes a classical cadherin of the cadherin superfamily. Alternative splicing results in multiple transcript variants, at least one of which encodes a preproprotein that is proteolytically processed to generate the mature glycoprotein. This calcium-dependent cell-cell adhesion protein is comprised of five extracellular cadherin repeats, a transmembrane region and a highly conserved cytoplasmic tail. Mutations in this gene are correlated with gastric, breast, colorectal, thyroid and ovarian cancer. Loss of function of this gene is thought to contribute to cancer progression by increasing proliferation, invasion, and/or metastasis. The ectodomain of this protein mediates bacterial adhesion to mammalian cells and the cytoplasmic domain is required for internalization. This gene is present in a gene cluster with other members of the cadherin family on chromosome 16. [provided by RefSeq, Nov 2015]		PASS	AutosomalDominant, SomaticMutation, SomaticMutation
GAMT	SNP	19	1397393	1397393	G	A	rs796052528	NM_000156.6	p.Pro226Leu	c.677C>T	6	het	EXONIC	NON_SYNONYMOUS	HIGH	0.0		77	-1	-1	2.4805586E-6				2.7393207E-6	0.0			0.39937888198757765	Uncertain	0.034	Benign (Moderate)			0.818239		2.57	Neutral	-2.26	Uncertain	0.0	Benign	2.75	Benign (Supporting)	0.292	Benign (Moderate)	-0.159798	Deleterious (Supporting)							http://www.ncbi.nlm.nih.gov/clinvar/RCV000187579, http://www.ncbi.nlm.nih.gov/clinvar/RCV002305457	CV_SIG_UNCERTAIN_SIGNIFICANCE					POSSIBLY_PATHOGENIC_LOW	PM2, PM2	0.0094758	1.26	30	0	#612736	guanidinoacetate N-methyltransferase	creatine::guanidinoacetate methyltransferase deficiency	The protein encoded by this gene is a methyltransferase that converts guanidoacetate to creatine, using S-adenosylmethionine as the methyl donor. Defects in this gene have been implicated in neurologic syndromes and muscular hypotonia, probably due to creatine deficiency and accumulation of guanidinoacetate in the brain of affected individuals. Two transcript variants encoding different isoforms have been described for this gene. Pseudogenes of this gene are found on chromosomes 2 and 13. [provided by RefSeq, Feb 2012]		PASS	AutosomalRecessive
GAMT	SNP	19	1397492	1397492	T	C		NM_000156.6	p.Gln193Arg	c.578A>G	6	het	EXONIC	NON_SYNONYMOUS	HIGH	0.0		38	-1	-1	1.8701866E-6				2.0664145E-6	0.0			0.6846273291925465	Uncertain	0.021	Benign (Moderate)			0.999974		3.11	Neutral	-2.34	Uncertain	0.22	Splice-Altering / moderate	5.08	Benign (Supporting)	0.626	Deleterious (Supporting)	-0.0149583	Deleterious (Moderate)							http://www.ncbi.nlm.nih.gov/clinvar/RCV002489844, http://www.ncbi.nlm.nih.gov/clinvar/RCV001797869	CV_SIG_UNCERTAIN_SIGNIFICANCE					POSSIBLY_PATHOGENIC_LOW	PM2, PM2	0.0094758	1.26	30	0	#612736	guanidinoacetate N-methyltransferase	creatine::guanidinoacetate methyltransferase deficiency	The protein encoded by this gene is a methyltransferase that converts guanidoacetate to creatine, using S-adenosylmethionine as the methyl donor. Defects in this gene have been implicated in neurologic syndromes and muscular hypotonia, probably due to creatine deficiency and accumulation of guanidinoacetate in the brain of affected individuals. Two transcript variants encoding different isoforms have been described for this gene. Pseudogenes of this gene are found on chromosomes 2 and 13. [provided by RefSeq, Feb 2012]		PASS	AutosomalRecessive
GAMT	SNP	19	1397502	1397502	G	C	rs1367661704	NM_000156.6		c.571-3C>G	6	het	SPLICE_REGION	OTHER	HIGH	0.0		13	-1	-1	2.6811362E-5				2.8966755E-5	6.56918E-6			0.546	Uncertain											0.36	Splice-Altering / strong											3.58084777418867E-4	Benign	http://www.ncbi.nlm.nih.gov/clinvar/RCV001208584	CV_SIG_UNCERTAIN_SIGNIFICANCE					POSSIBLY_PATHOGENIC_LOW	PM2, PM2	0.0094758	1.26	30	0	#612736	guanidinoacetate N-methyltransferase	creatine::guanidinoacetate methyltransferase deficiency	The protein encoded by this gene is a methyltransferase that converts guanidoacetate to creatine, using S-adenosylmethionine as the methyl donor. Defects in this gene have been implicated in neurologic syndromes and muscular hypotonia, probably due to creatine deficiency and accumulation of guanidinoacetate in the brain of affected individuals. Two transcript variants encoding different isoforms have been described for this gene. Pseudogenes of this gene are found on chromosomes 2 and 13. [provided by RefSeq, Feb 2012]		PASS	AutosomalRecessive
RUNX1	SNP	21	34792593	34792593	C	T	rs1415582429	NM_001754.5	p.Ala329Thr	c.985G>A	9	het	EXONIC	NON_SYNONYMOUS	HIGH	0.0		77	-1	-1	7.5300227E-6				6.2327904E-6	1.9745416E-5			0.07253333333333334	Benign	0.106	Benign (Supporting)			0.965197		1.935	Neutral	-0.01	Uncertain	0.0	Benign	5.01	Benign (Supporting)	0.067	Benign (Moderate)	-0.346554	Uncertain							http://www.ncbi.nlm.nih.gov/clinvar/RCV001195679, http://www.ncbi.nlm.nih.gov/clinvar/RCV000530504	CV_SIG_UNCERTAIN_SIGNIFICANCE, CV_SIG_LIKELY_BENIGN					LIKELY_BENIGN	BP4, BP6, PM2, BP4, BP6, PM2	0.65377	0.438	3	0	#601399, #601626, #608232, #genemap2	RUNX family transcription factor 1	B-lymphoblastic leukemia/lymphoma with recurrent genetic abnormality::acute myeloid leukemia::acute myeloid leukemia with t(8;21)(q22;q22) translocation::aggressive systemic mastocytosis::chronic myelogenous leukemia, BCR-ABL1 positive::hereditary thrombocytopenia and hematologic cancer predisposition syndrome::hereditary thrombocytopenia and hematological cancer predisposition syndrome associated with RUNX1::runx1	Core binding factor (CBF) is a heterodimeric transcription factor that binds to the core element of many enhancers and promoters. The protein encoded by this gene represents the alpha subunit of CBF and is thought to be involved in the development of normal hematopoiesis. Chromosomal translocations involving this gene are well-documented and have been associated with several types of leukemia. Three transcript variants encoding different isoforms have been found for this gene. [provided by RefSeq, Jul 2008]		PASS	AutosomalDominant, SomaticMutation, SomaticMutation
RUNX1	SNP	21	34799444	34799444	G	A	rs201164283	NM_001754.5	p.Pro275Leu	c.824C>T	8	het	EXONIC	NON_SYNONYMOUS	HIGH	0.0		45	-1	-1	3.4856537E-5			2.1418568E-4	3.6255977E-5	1.9697189E-5			0.14626666666666666	Benign	0.002	Benign (Moderate)			0.999959		1.5	Neutral	-0.0	Uncertain	0.01	Benign	5.78	Benign (Supporting)	0.146	Benign (Moderate)	-0.236996	Deleterious (Supporting)							http://www.ncbi.nlm.nih.gov/clinvar/RCV002282215, http://www.ncbi.nlm.nih.gov/clinvar/RCV000539000	CV_SIG_UNCERTAIN_SIGNIFICANCE, CV_SIG_LIKELY_BENIGN, CV_SIG_BENIGN					LIKELY_BENIGN	BP4, BP6, BP4, BP6	0.65377	0.438	3	0	#601399, #601626, #608232, #genemap2	RUNX family transcription factor 1	B-lymphoblastic leukemia/lymphoma with recurrent genetic abnormality::acute myeloid leukemia::acute myeloid leukemia with t(8;21)(q22;q22) translocation::aggressive systemic mastocytosis::chronic myelogenous leukemia, BCR-ABL1 positive::hereditary thrombocytopenia and hematologic cancer predisposition syndrome::hereditary thrombocytopenia and hematological cancer predisposition syndrome associated with RUNX1::runx1	Core binding factor (CBF) is a heterodimeric transcription factor that binds to the core element of many enhancers and promoters. The protein encoded by this gene represents the alpha subunit of CBF and is thought to be involved in the development of normal hematopoiesis. Chromosomal translocations involving this gene are well-documented and have been associated with several types of leukemia. Three transcript variants encoding different isoforms have been found for this gene. [provided by RefSeq, Jul 2008]		PASS	AutosomalDominant, SomaticMutation, SomaticMutation
APC	SNP	5	112767203	112767203	A	G	rs1001856924	NM_000038.6	p.Ser79Gly	c.235A>G	4	het	EXONIC	NON_SYNONYMOUS	HIGH	0.0		20	-1	-1	3.7780044E-6								0.09119999999999999	Benign	0.33	Benign (Supporting)			0.844742		1.24	Neutral	-2.22	Uncertain	0.0	Benign	2.64	Benign (Supporting)	0.087	Benign (Moderate)	-0.289305	Deleterious (Supporting)							http://www.ncbi.nlm.nih.gov/clinvar/RCV000773537, http://www.ncbi.nlm.nih.gov/clinvar/RCV002534077, http://www.ncbi.nlm.nih.gov/clinvar/RCV003153833, http://www.ncbi.nlm.nih.gov/clinvar/RCV003653290	CV_SIG_UNCERTAIN_SIGNIFICANCE, CV_SIG_LIKELY_BENIGN, CV_SIG_BENIGN					LIKELY_BENIGN	BP4, BP6, PM2, BP4, BP6, PM2	1.0	0.161	3	0	#114500, #114550, #135290, #175020, #175100, #212780, #608456, #612591, #613659, #615083, #616415, #619182, #genemap2	APC regulator of WNT signaling pathway	APC-related attenuated familial adenomatous polyposis::Cenani-Lenz syndactyly syndrome::Cenani-Lenz syndrome::Gardner syndrome::Turcot syndrome with polyposis::attenuated familial adenomatous polyposis::classic familial adenomatous polyposis::classic or attenuated familial adenomatous polyposis::colorectal cancer::desmoid tumor::familial adenomatous polyposis 1::familial adenomatous polyposis due to 5q22.2 microdeletion::fap::gastric adenocarcinoma and proximal polyposis of the stomach::gastric cancer::hepatoblastoma::hepatocellular carcinoma::sarcoma	This gene encodes a tumor suppressor protein that acts as an antagonist of the Wnt signaling pathway. It is also involved in other processes including cell migration and adhesion, transcriptional activation, and apoptosis. Defects in this gene cause familial adenomatous polyposis (FAP), an autosomal dominant pre-malignant disease that usually progresses to malignancy. Mutations in the APC gene have been found to occur in most colorectal cancers, where disease-associated mutations tend to be clustered in a small region designated the mutation cluster region (MCR) and result in a truncated protein product. [provided by RefSeq, Jun 2022]		PASS	AutosomalRecessive, AutosomalDominant
APC	SNP	5	112780912	112780912	C	A	rs863224286	NM_000038.6		c.645+9C>A	6	het	SPLICE_REGION	OTHER	HIGH	0.0		50	-1	-1	5.469753E-9				0.0	0.0			0.010000000000000009	Benign											0.0	Benign													http://www.ncbi.nlm.nih.gov/clinvar/RCV003148672, http://www.ncbi.nlm.nih.gov/clinvar/RCV000419768	CV_SIG_LIKELY_BENIGN					LIKELY_BENIGN	BP4, BP6, PM2, BP4, BP6, PM2	1.0	0.161	3	0	#114500, #114550, #135290, #175020, #175100, #212780, #608456, #612591, #613659, #615083, #616415, #619182, #genemap2	APC regulator of WNT signaling pathway	APC-related attenuated familial adenomatous polyposis::Cenani-Lenz syndactyly syndrome::Cenani-Lenz syndrome::Gardner syndrome::Turcot syndrome with polyposis::attenuated familial adenomatous polyposis::classic familial adenomatous polyposis::classic or attenuated familial adenomatous polyposis::colorectal cancer::desmoid tumor::familial adenomatous polyposis 1::familial adenomatous polyposis due to 5q22.2 microdeletion::fap::gastric adenocarcinoma and proximal polyposis of the stomach::gastric cancer::hepatoblastoma::hepatocellular carcinoma::sarcoma	This gene encodes a tumor suppressor protein that acts as an antagonist of the Wnt signaling pathway. It is also involved in other processes including cell migration and adhesion, transcriptional activation, and apoptosis. Defects in this gene cause familial adenomatous polyposis (FAP), an autosomal dominant pre-malignant disease that usually progresses to malignancy. Mutations in the APC gene have been found to occur in most colorectal cancers, where disease-associated mutations tend to be clustered in a small region designated the mutation cluster region (MCR) and result in a truncated protein product. [provided by RefSeq, Jun 2022]		PASS	AutosomalRecessive, AutosomalDominant
IL2RG	SNP	X	71107770	71107770	G	A	rs767383120	NM_000206.3	p.Ala359Val	c.1076C>T	8	het	EXONIC	NON_SYNONYMOUS	HIGH	0.0		100	-1	-1	1.1181161E-4				1.2213699E-4	1.781515E-5			0.31482919254658387	Uncertain	0.169	Benign (Supporting)			1.0		1.95	Neutral	-4.67	Uncertain	0.0	Benign	2.41	Benign (Supporting)	0.193	Benign (Moderate)	-0.366251	Uncertain							http://www.ncbi.nlm.nih.gov/clinvar/RCV002564074, http://www.ncbi.nlm.nih.gov/clinvar/RCV001243856	CV_SIG_UNCERTAIN_SIGNIFICANCE, CV_SIG_LIKELY_BENIGN					POSSIBLY_PATHOGENIC_LOW	PM2, PM2	0.99152	0.209			#300400, #312863, #602450, #603554, #genemap2	interleukin 2 receptor subunit gamma	Omenn syndrome::T-B+ severe combined immunodeficiency due to gamma chain deficiency::combined immunodeficiency, X-linked::severe combined immunodeficiency due to DCLRE1C deficiency	The protein encoded by this gene is an important signaling component of many interleukin receptors, including those of interleukin -2, -4, -7 and -21, and is thus referred to as the common gamma chain. Mutations in this gene cause X-linked severe combined immunodeficiency (XSCID), as well as X-linked combined immunodeficiency (XCID), a less severe immunodeficiency disorder. [provided by RefSeq, Mar 2010]		PASS	AutosomalRecessive, XLinked, XLinkedRecessive
SLC6A8	SNP	X	153688622	153688622	C	A	rs1057524586	NM_005629.4	p.Asp16Glu	c.48C>A	1	het	EXONIC	NON_SYNONYMOUS	HIGH	0.0		16	-1	-1	0.0				0.0	0.0			0.1248	Benign	0.782	Uncertain			0.802697	Benign	0.0	Neutral	-0.82	Uncertain	0.0	Benign	1.74	Benign (Supporting)	0.123	Benign (Moderate)	-0.697849	Uncertain							http://www.ncbi.nlm.nih.gov/clinvar/RCV002305486, http://www.ncbi.nlm.nih.gov/clinvar/RCV000433087	CV_SIG_UNCERTAIN_SIGNIFICANCE					POSSIBLY_PATHOGENIC_LOW	BP4, PM2, BP4, PM2	0.99778	0.213	3	0	#209850, #300352, #genemap2	solute carrier family 6 member 8	X-linked creatine transporter deficiency::autism::creatine::creatine transporter deficiency	The protein encoded by this gene is a plasma membrane protein whose function is to transport creatine into and out of cells. Defects in this gene can result in X-linked creatine deficiency syndrome. Multiple transcript variants encoding different isoforms have been found for this gene. [provided by RefSeq, Dec 2008]		PASS	XLinked, XLinkedRecessive
SLC6A8	SNP	X	153688690	153688690	G	A	rs781997638	NM_005629.4	p.Gly39Asp	c.116G>A	1	het	EXONIC	NON_SYNONYMOUS	HIGH	0.0		70	-1	-1	0.0				0.0	0.0			0.10986666666666667	Benign	0.634	Uncertain			0.999999	Benign	0.0	Neutral	-0.84	Uncertain	0.0	Benign	2.29	Benign (Supporting)	0.107	Benign (Moderate)	-0.556836	Uncertain							http://www.ncbi.nlm.nih.gov/clinvar/RCV000477133	CV_SIG_UNCERTAIN_SIGNIFICANCE					POSSIBLY_PATHOGENIC_LOW	BP4, PM2, BP4, PM2	0.99778	0.213	3	0	#209850, #300352, #genemap2	solute carrier family 6 member 8	X-linked creatine transporter deficiency::autism::creatine::creatine transporter deficiency	The protein encoded by this gene is a plasma membrane protein whose function is to transport creatine into and out of cells. Defects in this gene can result in X-linked creatine deficiency syndrome. Multiple transcript variants encoding different isoforms have been found for this gene. [provided by RefSeq, Dec 2008]		PASS	XLinked, XLinkedRecessive
ADA	SNP	20	44622852	44622852	G	A	rs201944717	NM_000022.4	p.Arg253Trp	c.757C>T	8	het	EXONIC	NON_SYNONYMOUS	HIGH	0.0		52	-1	-1	7.676552E-5			2.4709254E-5	7.866518E-5	5.9095444E-5			0.6914596273291925	Uncertain	0.022	Benign (Moderate)			0.999999		3.255	Neutral	-4.11	Uncertain	0.0	Benign	3.05	Benign (Supporting)	0.634	Deleterious (Supporting)	0.0244065	Deleterious (Strong)							http://www.ncbi.nlm.nih.gov/clinvar/RCV000810109, http://www.ncbi.nlm.nih.gov/clinvar/RCV000756973	CV_SIG_LIKELY_PATHOGENIC, CV_SIG_UNCERTAIN_SIGNIFICANCE					UNCERTAIN_SIGNIFICANCE	BS2, PP2, PM2, BS2, PP2, PM2	2.8825E-12	1.321			#102700, #209850, #602450, #603554, #genemap2	adenosine deaminase	Omenn syndrome::Severe combined immunodeficiency due to adenosine deaminase deficiency::autism::severe combined immunodeficiency due to DCLRE1C deficiency::severe combined immunodeficiency, autosomal recessive, T cell-negative, B cell-negative, NK cell-negative, due to adenosine deaminase deficiency	This gene encodes an enzyme that catalyzes the hydrolysis of adenosine to inosine in the purine catabolic pathway. Various mutations have been described for this gene and have been linked to human diseases related to impaired immune function such as severe combined immunodeficiency disease (SCID) which is the result of a deficiency in the ADA enzyme. In ADA-deficient individuals there is a marked depletion of T, B, and NK lymphocytes, and consequently, a lack of both humoral and cellular immunity. Conversely, elevated levels of this enzyme are associated with congenital hemolytic anemia. [provided by RefSeq, Sep 2019]		PASS	AutosomalRecessive, SomaticMosaicism
JAK3	SNP	19	17842528	17842528	C	T	rs202167678	NM_000215.4	p.Val217Met	c.649G>A	6	het	EXONIC	NON_SYNONYMOUS	HIGH	0.0		71	-1	-1	7.676285E-5		1.5475086E-4	2.6210447E-4	7.367035E-5	1.0508479E-4			0.4591614906832298	Uncertain	0.008	Benign (Moderate)			0.999993		2.4	Neutral	-0.63	Uncertain	0.0	Benign	4.41	Benign (Supporting)	0.362	Benign (Supporting)	-0.222368	Deleterious (Supporting)							http://www.ncbi.nlm.nih.gov/clinvar/RCV000316761	CV_SIG_UNCERTAIN_SIGNIFICANCE, CV_SIG_LIKELY_BENIGN					POSSIBLY_BENIGN	BP6, PM2, BP6, PM2	5.9311E-6	0.525			#600802, #genemap2	Janus kinase 3	T-B+ severe combined immunodeficiency due to JAK3 deficiency	The protein encoded by this gene is a member of the Janus kinase (JAK) family of tyrosine kinases involved in cytokine receptor-mediated intracellular signal transduction. It is predominantly expressed in immune cells and transduces a signal in response to its activation via tyrosine phosphorylation by interleukin receptors. Mutations in this gene are associated with autosomal SCID (severe combined immunodeficiency disease). [provided by RefSeq, Jul 2008]		PASS	AutosomalRecessive
SLC26A4	SNP	7	107663331	107663331	C	G	rs111033240	NM_000441.2	p.Thr67Ser	c.200C>G	3	het	EXONIC	NON_SYNONYMOUS	HIGH	0.0		88	-1	-1	9.289727E-6			8.236419E-6	1.0260718E-5	0.0			0.5138198757763974	Uncertain	1.0	Uncertain			1.0	Deleterious	0.59	Neutral	-1.44	Uncertain	0.01	Benign	2.18	Benign (Supporting)	0.426	Uncertain	-0.190999	Deleterious (Supporting)							http://www.ncbi.nlm.nih.gov/clinvar/RCV004541096, http://www.ncbi.nlm.nih.gov/clinvar/RCV000036466, http://www.ncbi.nlm.nih.gov/clinvar/RCV001071424, http://www.ncbi.nlm.nih.gov/clinvar/RCV000671610	CV_SIG_PATHOGENIC, CV_SIG_UNCERTAIN_SIGNIFICANCE, CV_SIG_LIKELY_BENIGN, CV_CONFLICTING_INTERPRETATIONS_OF_PATHOGENICITY					POSSIBLY_BENIGN	BP6, PP2, PM2, BP6, PP2, PM2	8.9898E-22	1.175			#218700, #220290, #225250, #274600, #600060, #600316, #600791, #600792, #600971, #600974, #601071, #601072, #601386, #601869, #602092, #603010, #603098, #603629, #603678, #603720, #604060, #605428, #605818, #607039, #607084, #607101, #607197, #607239, #607821, #608219, #608264, #608265, #608565, #608653, #609006, #609439, #609533, #609646, #609647, #609706, #609823, #609941, #609946, #609952, #610143, #610153, #610154, #610212, #610220, #610248, #610265, #610419, #611022, #611451, #612433, #612645, #612789, #613079, #613285, #613307, #613391, #613392, #613453, #613685, #613718, #613865, #613916, #614035, #614414, #614617, #614861, #614899, #614934, #614944, #614945, #615429, #615540, #615837, #615974, #616042, #616515, #616705, #616958, #genemap2	solute carrier family 26 member 4	Autosomal recessive non-syndromic sensorineural deafness type DFNB::Pendred syndrome::athyreosis::autosomal recessive nonsyndromic hearing loss 4::deafness-overview::hearing loss, autosomal recessive::pendred::thyroid hypoplasia	Mutations in this gene are associated with Pendred syndrome, the most common form of syndromic deafness, an autosomal-recessive disease. It is highly homologous to the SLC26A3 gene; they have similar genomic structures and this gene is located 3' of the SLC26A3 gene. The encoded protein has homology to sulfate transporters. [provided by RefSeq, Jul 2008]		PASS	AutosomalRecessive
USH2A	SNP	1	216289285	216289285	C	T	rs146824138	NM_206933.4	p.Asp656Asn	c.1966G>A	11	het	EXONIC	NON_SYNONYMOUS	HIGH	0.0		96	-1	-1	7.718348E-4		0.0012302015	7.5847516E-4	7.820347E-4	6.7645666E-4			0.07813333333333333	Benign	0.04	Benign (Moderate)			0.977035		1.78	Neutral	0.44	Uncertain	0.0	Benign	4.19	Benign (Supporting)	0.073	Benign (Moderate)	-0.555538	Uncertain							http://www.ncbi.nlm.nih.gov/clinvar/RCV001075196, http://www.ncbi.nlm.nih.gov/clinvar/RCV000627016, http://www.ncbi.nlm.nih.gov/clinvar/RCV000658550, http://www.ncbi.nlm.nih.gov/clinvar/RCV004541217, http://www.ncbi.nlm.nih.gov/clinvar/RCV001099033, http://www.ncbi.nlm.nih.gov/clinvar/RCV001171539, http://www.ncbi.nlm.nih.gov/clinvar/RCV002483035, http://www.ncbi.nlm.nih.gov/clinvar/RCV000041804, http://www.ncbi.nlm.nih.gov/clinvar/RCV000505164	CV_SIG_UNCERTAIN_SIGNIFICANCE, CV_SIG_LIKELY_BENIGN, CV_CONFLICTING_INTERPRETATIONS_OF_PATHOGENICITY					LIKELY_BENIGN	BP4, BP6, PM2, BP4, BP6, PM2	1.5692E-94	0.857	30		#180100, #180104, #180105, #180210, #209850, #268000, #268025, #268060, #276900, #276901, #276902, #276904, #300029, #300155, #300424, #300605, #312600, #312612, #400004, #500004, #600059, #600105, #600132, #600138, #600852, #601067, #601414, #601718, #602083, #602097, #602594, #602772, #604232, #604393, #605472, #606068, #606943, #607921, #608133, #608380, #609913, #609923, #610282, #610359, #610599, #611131, #611383, #612095, #612165, #612572, #612632, #612712, #612943, #613194, #613341, #613428, #613464, #613575, #613581, #613582, #613617, #613660, #613731, #613750, #613756, #613758, #613767, #613769, #613794, #613801, #613809, #613810, #613827, #613861, #613862, #613983, #614180, #614181, #614494, #614500, #614504, #614869, #614990, #615233, #615434, #615565, #615725, #615780, #615922, #616394, #616469, #616544, #616562, #617023, #617123, #genemap2	usherin	Usher syndrome::Usher syndrome type 2::Usher syndrome type 2A::autism::retinitis pigmentosa::retinitis pigmentosa 1::retinitis pigmentosa 39::rp-overview::usher2	This gene encodes a protein that contains laminin EGF motifs, a pentaxin domain, and many fibronectin type III motifs. The protein is found in the basement membrane, and may be important in development and homeostasis of the inner ear and retina. Mutations within this gene have been associated with Usher syndrome type IIa and retinitis pigmentosa. Multiple transcript variants encoding different isoforms have been found for this gene. [provided by RefSeq, Dec 2008]		PASS	AutosomalRecessive
ACADVL	SNP	17	7224321	7224321	G	A	rs886038214	NM_000018.4	p.Arg511=	c.1533G>A	16	het	SPLICE_REGION	OTHER	HIGH	0.0		63	-1	-1									0.024000000000000007	Benign											0.01	Benign											0.00483468869689863	Benign	http://www.ncbi.nlm.nih.gov/clinvar/RCV000250784, http://www.ncbi.nlm.nih.gov/clinvar/RCV001854948	CV_SIG_UNCERTAIN_SIGNIFICANCE, CV_SIG_LIKELY_BENIGN, CV_SIG_BENIGN					LIKELY_BENIGN	BP4, BP6, PM2, BP4, BP6, PM2	4.2385E-15	1.05	30	0	#201475	acyl-CoA dehydrogenase very long chain	very long chain acyl-CoA dehydrogenase deficiency	The protein encoded by this gene is targeted to the inner mitochondrial membrane where it catalyzes the first step of the mitochondrial fatty acid beta-oxidation pathway. This acyl-Coenzyme A dehydrogenase is specific to long-chain and very-long-chain fatty acids. A deficiency in this gene product reduces myocardial fatty acid beta-oxidation and is associated with cardiomyopathy. Alternative splicing results in multiple transcript variants encoding different isoforms. [provided by RefSeq, Jul 2008]		PASS	AutosomalRecessive
TCF4	INDEL	18	55228323	55228325	TTC	T	rs1555708227	NM_001083962.2	p.Arg639Lysfs*71	c.1916_1917del	19	het	EXONIC	FRAMESHIFT	HIGH	0.0		75	-1	-1									0.024000000000000007	Benign											0.01	Benign													http://www.ncbi.nlm.nih.gov/clinvar/RCV001507066, http://www.ncbi.nlm.nih.gov/clinvar/RCV000627504	CV_SIG_LIKELY_PATHOGENIC					PATHOGENIC	PP5, PM2, PS4, PVS1, PP5, PM2, PS4, PVS1	0.99981	0.217	3	0	#136800, #209850, #601893, #602114, #610158, #610954, #613267, #613268, #613269, #613270, #613271, #613806, #615523, #616579	transcription factor 4	Fuchs endothelial corneal dystrophy::Fuchs' endothelial dystrophy::Pitt-Hopkins syndrome::autism::autism spectrum disorder::autosomal dominant non-syndromic intellectual disability::corneal dystrophy, Fuchs endothelial, 3::intellectual disability::primary sclerosing cholangitis::sclerosing cholangitis	This gene encodes transcription factor 4, a basic helix-loop-helix transcription factor. The encoded protein recognizes an Ephrussi-box ('E-box') binding site ('CANNTG') - a motif first identified in immunoglobulin enhancers. This gene is broadly expressed, and may play an important role in nervous system development. Defects in this gene are a cause of Pitt-Hopkins syndrome. In addition, an intronic CTG repeat normally numbering 10-37 repeat units can expand to >50 repeat units and cause Fuchs endothelial corneal dystrophy. Multiple alternatively spliced transcript variants that encode different proteins have been described. [provided by RefSeq, Jul 2016]		PASS	AutosomalDominant
TCF4	SNP	18	55228900	55228900	A	G	rs1057524821	NM_001083962.2	p.Leu609Pro	c.1826T>C	18	hom	EXONIC	NON_SYNONYMOUS	HIGH	0.0		38	-1	-1									0.9904494382022471	Deleterious	0.0	Benign (Moderate)			1.0	Deleterious	0.69	Neutral	-4.6	Uncertain	0.0	Benign	5.79	Benign (Supporting)	0.966	Deleterious (Strong)	0.528576	Deleterious (Strong)							http://www.ncbi.nlm.nih.gov/clinvar/RCV001507045, http://www.ncbi.nlm.nih.gov/clinvar/RCV000418798	CV_SIG_LIKELY_PATHOGENIC					PATHOGENIC	PM1, PP5, PS2, PP2, PM2, PP3, PM1, PP5, PS2, PP2, PM2, PP3	0.99981	0.217	3	0	#136800, #209850, #601893, #602114, #610158, #610954, #613267, #613268, #613269, #613270, #613271, #613806, #615523, #616579	transcription factor 4	Fuchs endothelial corneal dystrophy::Fuchs' endothelial dystrophy::Pitt-Hopkins syndrome::autism::autism spectrum disorder::autosomal dominant non-syndromic intellectual disability::corneal dystrophy, Fuchs endothelial, 3::intellectual disability::primary sclerosing cholangitis::sclerosing cholangitis	This gene encodes transcription factor 4, a basic helix-loop-helix transcription factor. The encoded protein recognizes an Ephrussi-box ('E-box') binding site ('CANNTG') - a motif first identified in immunoglobulin enhancers. This gene is broadly expressed, and may play an important role in nervous system development. Defects in this gene are a cause of Pitt-Hopkins syndrome. In addition, an intronic CTG repeat normally numbering 10-37 repeat units can expand to >50 repeat units and cause Fuchs endothelial corneal dystrophy. Multiple alternatively spliced transcript variants that encode different proteins have been described. [provided by RefSeq, Jul 2016]		PASS	AutosomalDominant
TCF4	SNP	18	55228988	55228988	G	A	rs121909120	NM_001083962.2	p.Arg580Trp	c.1738C>T	18	het	EXONIC	NON_SYNONYMOUS	HIGH	0.0		95	-1	-1									0.9924157303370786	Deleterious	0.0	Benign (Moderate)			1.0		4.54	Neutral	-6.53	Uncertain	0.0	Benign	5.0	Benign (Supporting)	0.973	Deleterious (Strong)	0.591858	Deleterious (Strong)							http://www.ncbi.nlm.nih.gov/clinvar/RCV001266245, http://www.ncbi.nlm.nih.gov/clinvar/RCV000415008, http://www.ncbi.nlm.nih.gov/clinvar/RCV000007795, http://www.ncbi.nlm.nih.gov/clinvar/RCV000387138	CV_SIG_PATHOGENIC, CV_SIG_LIKELY_PATHOGENIC					PATHOGENIC	PM1, PP5, PM5, PS2, PP2, PS3, PM2, PP3, PM1, PP5, PM5, PS2, PP2, PS3, PM2, PP3	0.99981	0.217	3	0	#136800, #209850, #601893, #602114, #610158, #610954, #613267, #613268, #613269, #613270, #613271, #613806, #615523, #616579	transcription factor 4	Fuchs endothelial corneal dystrophy::Fuchs' endothelial dystrophy::Pitt-Hopkins syndrome::autism::autism spectrum disorder::autosomal dominant non-syndromic intellectual disability::corneal dystrophy, Fuchs endothelial, 3::intellectual disability::primary sclerosing cholangitis::sclerosing cholangitis	This gene encodes transcription factor 4, a basic helix-loop-helix transcription factor. The encoded protein recognizes an Ephrussi-box ('E-box') binding site ('CANNTG') - a motif first identified in immunoglobulin enhancers. This gene is broadly expressed, and may play an important role in nervous system development. Defects in this gene are a cause of Pitt-Hopkins syndrome. In addition, an intronic CTG repeat normally numbering 10-37 repeat units can expand to >50 repeat units and cause Fuchs endothelial corneal dystrophy. Multiple alternatively spliced transcript variants that encode different proteins have been described. [provided by RefSeq, Jul 2016]		PASS	AutosomalDominant
TCF4	SNP	18	55257375	55257375	C	T	rs398123560	NM_001083962.2	p.Trp362*	c.1086G>A	14	hom	EXONIC	STOP_GAIN	HIGH	0.0		43	-1	-1															1.0						0.08	Uncertain	5.99	Benign (Supporting)			0.66	Deleterious (Strong)							http://www.ncbi.nlm.nih.gov/clinvar/RCV001507025, http://www.ncbi.nlm.nih.gov/clinvar/RCV000494225	CV_SIG_PATHOGENIC, CV_SIG_LIKELY_PATHOGENIC					PATHOGENIC	PP5, PM2, PS4, PVS1, PP5, PM2, PS4, PVS1	0.99981	0.217	3	0	#136800, #209850, #601893, #602114, #610158, #610954, #613267, #613268, #613269, #613270, #613271, #613806, #615523, #616579	transcription factor 4	Fuchs endothelial corneal dystrophy::Fuchs' endothelial dystrophy::Pitt-Hopkins syndrome::autism::autism spectrum disorder::autosomal dominant non-syndromic intellectual disability::corneal dystrophy, Fuchs endothelial, 3::intellectual disability::primary sclerosing cholangitis::sclerosing cholangitis	This gene encodes transcription factor 4, a basic helix-loop-helix transcription factor. The encoded protein recognizes an Ephrussi-box ('E-box') binding site ('CANNTG') - a motif first identified in immunoglobulin enhancers. This gene is broadly expressed, and may play an important role in nervous system development. Defects in this gene are a cause of Pitt-Hopkins syndrome. In addition, an intronic CTG repeat normally numbering 10-37 repeat units can expand to >50 repeat units and cause Fuchs endothelial corneal dystrophy. Multiple alternatively spliced transcript variants that encode different proteins have been described. [provided by RefSeq, Jul 2016]		PASS	AutosomalDominant
TCF4	SNP	18	55275649	55275649	G	C	rs1555796785	NM_001083962.2	p.Ser253Arg	c.759C>G	10	hom	EXONIC	NON_SYNONYMOUS	HIGH	0.0		46	-1	-1									0.13973333333333335	Benign	0.0	Benign (Moderate)			1.0		2.195	Neutral	0.64	Uncertain	0.98	Splice-Altering / strong	5.0	Benign (Supporting)	0.139	Benign (Moderate)	-0.212668	Deleterious (Supporting)							http://www.ncbi.nlm.nih.gov/clinvar/RCV000498335, http://www.ncbi.nlm.nih.gov/clinvar/RCV000500332	CV_SIG_LIKELY_PATHOGENIC					LIKELY_PATHOGENIC	PP5, PS2, PP2, PM2, PP5, PS2, PP2, PM2	0.99981	0.217	3	0	#136800, #209850, #601893, #602114, #610158, #610954, #613267, #613268, #613269, #613270, #613271, #613806, #615523, #616579	transcription factor 4	Fuchs endothelial corneal dystrophy::Fuchs' endothelial dystrophy::Pitt-Hopkins syndrome::autism::autism spectrum disorder::autosomal dominant non-syndromic intellectual disability::corneal dystrophy, Fuchs endothelial, 3::intellectual disability::primary sclerosing cholangitis::sclerosing cholangitis	This gene encodes transcription factor 4, a basic helix-loop-helix transcription factor. The encoded protein recognizes an Ephrussi-box ('E-box') binding site ('CANNTG') - a motif first identified in immunoglobulin enhancers. This gene is broadly expressed, and may play an important role in nervous system development. Defects in this gene are a cause of Pitt-Hopkins syndrome. In addition, an intronic CTG repeat normally numbering 10-37 repeat units can expand to >50 repeat units and cause Fuchs endothelial corneal dystrophy. Multiple alternatively spliced transcript variants that encode different proteins have been described. [provided by RefSeq, Jul 2016]		PASS	AutosomalDominant
MAP2K2	SNP	19	4117553	4117553	A	C	rs121434498	NM_030662.4	p.Phe57Val	c.169T>G	2	hom	EXONIC	NON_SYNONYMOUS	HIGH	0.0		56	-1	-1									0.9834269662921348	Deleterious	0.006	Benign (Moderate)			1.0		2.39	Neutral	-3.05	Uncertain	0.0	Benign	4.14	Benign (Supporting)	0.941	Deleterious (Strong)	0.424596	Deleterious (Strong)							http://www.ncbi.nlm.nih.gov/clinvar/RCV000441583, http://www.ncbi.nlm.nih.gov/clinvar/RCV000423711, http://www.ncbi.nlm.nih.gov/clinvar/RCV000008762, http://www.ncbi.nlm.nih.gov/clinvar/RCV000521375, http://www.ncbi.nlm.nih.gov/clinvar/RCV000434377, http://www.ncbi.nlm.nih.gov/clinvar/RCV000439181	CV_SIG_PATHOGENIC, CV_SIG_LIKELY_PATHOGENIC					PATHOGENIC	PM1, PP5, PM5, PS2, PM2, PP3, PM1, PP5, PM5, PS2, PM2, PP3	0.96673	0.325	1	0	#115150, #601321, #605275, #609942, #610733, #611553, #613224, #613706, #615278, #615279, #615280, #615355, #616559, #616564, #genemap2	mitogen-activated protein kinase kinase 2	Noonan syndrome::cardiofaciocutaneous syndrome::cardiofaciocutaneous syndrome 1::cardiofaciocutaneous syndrome 4::neurofibromatosis-Noonan syndrome	The protein encoded by this gene is a dual specificity protein kinase that belongs to the MAP kinase kinase family. This kinase is known to play a critical role in mitogen growth factor signal transduction. It phosphorylates and thus activates MAPK1/ERK2 and MAPK2/ERK3. The activation of this kinase itself is dependent on the Ser/Thr phosphorylation by MAP kinase kinase kinases. Mutations in this gene cause cardiofaciocutaneous syndrome (CFC syndrome), a disease characterized by heart defects, cognitive disability, and distinctive facial features similar to those found in Noonan syndrome. The inhibition or degradation of this kinase is also found to be involved in the pathogenesis of Yersinia and anthrax. A pseudogene, which is located on chromosome 7, has been identified for this gene. [provided by RefSeq, Jul 2008]		PASS	AutosomalDominant
RYR1	SNP	19	38448791	38448791	G	T	rs113332073	NM_000540.3	p.Arg367Leu	c.1100G>T	11	het	EXONIC	NON_SYNONYMOUS	HIGH	0.0		58	-1	-1	4.33643E-6				4.104669E-6	6.5708205E-6			0.8623595505617978	Deleterious	0.127	Benign (Supporting)			0.999696		2.4	Neutral	-2.86	Uncertain	0.0	Benign	4.59	Benign (Supporting)	0.866	Deleterious (Moderate)	0.337397	Deleterious (Strong)							http://www.ncbi.nlm.nih.gov/clinvar/RCV000119424, http://www.ncbi.nlm.nih.gov/clinvar/RCV001588934	CV_SIG_UNCERTAIN_SIGNIFICANCE, CV_SIG_NOT_PROVIDED					LIKELY_PATHOGENIC	PM1, PM5, PM2, PP3, PM1, PM5, PM2, PP3	1.5944E-29	0.456	0	0	#117000, #145600, #154275, #154276, #160150, #253290, #255200, #255320, #600467, #601887, #601888, #602771, #614408, #615959, #619542, #genemap2	ryanodine receptor 1	King-Denborough syndrome::RYR1-related myopathy::autosomal dominant centronuclear myopathy::autosomal recessive centronuclear myopathy::benign Samaritan congenital myopathy::central core myopathy::congenital multicore myopathy with external ophthalmoplegia::congenital myopathy with myasthenic-like onset::exercise-induced malignant hyperthermia::lethal multiple pterygium syndrome::malignant hyperthermia of anesthesia::malignant hyperthermia, susceptibility to, 1::mhs::moderate multiminicore disease with hand involvement::multiminicore myopathy	This gene encodes a ryanodine receptor found in skeletal muscle. The encoded protein functions as a calcium release channel in the sarcoplasmic reticulum but also serves to connect the sarcoplasmic reticulum and transverse tubule. Mutations in this gene are associated with malignant hyperthermia susceptibility, central core disease, and minicore myopathy with external ophthalmoplegia. Alternatively spliced transcripts encoding different isoforms have been described. [provided by RefSeq, Jul 2008]		PASS	AutosomalRecessive, AutosomalDominant
RYR1	SNP	19	38451842	38451842	C	G	rs193922764	NM_000540.3	p.Arg401Gly	c.1201C>G	12	het	EXONIC	NON_SYNONYMOUS	HIGH	0.0		91	-1	-1	3.71721E-6				4.104304E-6	0.0			0.8620786516853933	Deleterious	0.051	Benign (Moderate)			0.97896		2.93	Neutral	-4.28	Uncertain	0.0	Benign	3.08	Benign (Supporting)	0.865	Deleterious (Moderate)	0.441797	Deleterious (Strong)							http://www.ncbi.nlm.nih.gov/clinvar/RCV000119448, http://www.ncbi.nlm.nih.gov/clinvar/RCV003221807	CV_SIG_UNCERTAIN_SIGNIFICANCE, CV_SIG_NOT_PROVIDED					LIKELY_PATHOGENIC	PM1, PM5, PM2, PP3, PM1, PM5, PM2, PP3	1.5944E-29	0.456	0	0	#117000, #145600, #154275, #154276, #160150, #253290, #255200, #255320, #600467, #601887, #601888, #602771, #614408, #615959, #619542, #genemap2	ryanodine receptor 1	King-Denborough syndrome::RYR1-related myopathy::autosomal dominant centronuclear myopathy::autosomal recessive centronuclear myopathy::benign Samaritan congenital myopathy::central core myopathy::congenital multicore myopathy with external ophthalmoplegia::congenital myopathy with myasthenic-like onset::exercise-induced malignant hyperthermia::lethal multiple pterygium syndrome::malignant hyperthermia of anesthesia::malignant hyperthermia, susceptibility to, 1::mhs::moderate multiminicore disease with hand involvement::multiminicore myopathy	This gene encodes a ryanodine receptor found in skeletal muscle. The encoded protein functions as a calcium release channel in the sarcoplasmic reticulum but also serves to connect the sarcoplasmic reticulum and transverse tubule. Mutations in this gene are associated with malignant hyperthermia susceptibility, central core disease, and minicore myopathy with external ophthalmoplegia. Alternatively spliced transcripts encoding different isoforms have been described. [provided by RefSeq, Jul 2008]		PASS	AutosomalRecessive, AutosomalDominant
RYR1	SNP	19	38455359	38455359	A	G	rs118192162	NM_000540.3	p.Tyr522Cys	c.1565A>G	14	het	EXONIC	NON_SYNONYMOUS	HIGH	0.0		22	-1	-1									0.9856741573033707	Deleterious	0.0	Benign (Moderate)			0.999982		2.89	Neutral	-3.12	Uncertain	0.0	Benign	4.12	Benign (Supporting)	0.949	Deleterious (Strong)	0.449643	Deleterious (Strong)							http://www.ncbi.nlm.nih.gov/clinvar/RCV000119575, http://www.ncbi.nlm.nih.gov/clinvar/RCV001802865	CV_SIG_LIKELY_PATHOGENIC, CV_SIG_NOT_PROVIDED					PATHOGENIC	PP5, PM5, PS3, PM2, PS4, PP3, PP5, PM5, PS3, PM2, PS4, PP3	1.5944E-29	0.456	0	0	#117000, #145600, #154275, #154276, #160150, #253290, #255200, #255320, #600467, #601887, #601888, #602771, #614408, #615959, #619542, #genemap2	ryanodine receptor 1	King-Denborough syndrome::RYR1-related myopathy::autosomal dominant centronuclear myopathy::autosomal recessive centronuclear myopathy::benign Samaritan congenital myopathy::central core myopathy::congenital multicore myopathy with external ophthalmoplegia::congenital myopathy with myasthenic-like onset::exercise-induced malignant hyperthermia::lethal multiple pterygium syndrome::malignant hyperthermia of anesthesia::malignant hyperthermia, susceptibility to, 1::mhs::moderate multiminicore disease with hand involvement::multiminicore myopathy	This gene encodes a ryanodine receptor found in skeletal muscle. The encoded protein functions as a calcium release channel in the sarcoplasmic reticulum but also serves to connect the sarcoplasmic reticulum and transverse tubule. Mutations in this gene are associated with malignant hyperthermia susceptibility, central core disease, and minicore myopathy with external ophthalmoplegia. Alternatively spliced transcripts encoding different isoforms have been described. [provided by RefSeq, Jul 2008]		PASS	AutosomalRecessive, AutosomalDominant
RYR1	SNP	19	38457545	38457545	C	T	rs118192172	NM_000540.3	p.Arg614Cys	c.1840C>T	17	het	EXONIC	NON_SYNONYMOUS	HIGH	0.0		64	-1	-1	7.311192E-5		7.688759E-5	8.236418E-5	6.9089685E-5	1.1170541E-4			0.879494382022472	Deleterious	0.005	Benign (Moderate)			0.999999		2.83	Neutral	-3.86	Uncertain	0.02	Benign	3.76	Benign (Supporting)	0.927	Deleterious (Strong)	0.458335	Deleterious (Strong)							http://www.ncbi.nlm.nih.gov/clinvar/RCV001787391, http://www.ncbi.nlm.nih.gov/clinvar/RCV001787390, http://www.ncbi.nlm.nih.gov/clinvar/RCV002496349, http://www.ncbi.nlm.nih.gov/clinvar/RCV000013830, http://www.ncbi.nlm.nih.gov/clinvar/RCV000608635, http://www.ncbi.nlm.nih.gov/clinvar/RCV001787392, http://www.ncbi.nlm.nih.gov/clinvar/RCV001787389, http://www.ncbi.nlm.nih.gov/clinvar/RCV000538121, http://www.ncbi.nlm.nih.gov/clinvar/RCV001787393, http://www.ncbi.nlm.nih.gov/clinvar/RCV000119586, http://www.ncbi.nlm.nih.gov/clinvar/RCV000624176, http://www.ncbi.nlm.nih.gov/clinvar/RCV001787388, http://www.ncbi.nlm.nih.gov/clinvar/RCV001787394	CV_SIG_PATHOGENIC, CV_SIG_DRUG_RESPONSE, CV_SIG_RISK_FACTOR, CV_SIG_NOT_PROVIDED					PATHOGENIC	PM1, PP5, PM5, PP1, PS3, PM2, PS4, PP3, PM1, PP5, PM5, PP1, PS3, PM2, PS4, PP3	1.5944E-29	0.456	0	0	#117000, #145600, #154275, #154276, #160150, #253290, #255200, #255320, #600467, #601887, #601888, #602771, #614408, #615959, #619542, #genemap2	ryanodine receptor 1	King-Denborough syndrome::RYR1-related myopathy::autosomal dominant centronuclear myopathy::autosomal recessive centronuclear myopathy::benign Samaritan congenital myopathy::central core myopathy::congenital multicore myopathy with external ophthalmoplegia::congenital myopathy with myasthenic-like onset::exercise-induced malignant hyperthermia::lethal multiple pterygium syndrome::malignant hyperthermia of anesthesia::malignant hyperthermia, susceptibility to, 1::mhs::moderate multiminicore disease with hand involvement::multiminicore myopathy	This gene encodes a ryanodine receptor found in skeletal muscle. The encoded protein functions as a calcium release channel in the sarcoplasmic reticulum but also serves to connect the sarcoplasmic reticulum and transverse tubule. Mutations in this gene are associated with malignant hyperthermia susceptibility, central core disease, and minicore myopathy with external ophthalmoplegia. Alternatively spliced transcripts encoding different isoforms have been described. [provided by RefSeq, Jul 2008]		PASS	AutosomalRecessive, AutosomalDominant
RYR1	SNP	19	38494564	38494564	C	T	rs118192175	NM_000540.3	p.Arg2163Cys	c.6487C>T	39	het	EXONIC	NON_SYNONYMOUS	HIGH	0.0		72	-1	-1	3.7170898E-6				4.1045287E-6	0.0			0.9876404494382022	Deleterious	0.0	Benign (Moderate)			1.0		2.81	Neutral	-3.82	Uncertain	0.0	Benign	4.63	Benign (Supporting)	0.956	Deleterious (Strong)	0.552334	Deleterious (Strong)							http://www.ncbi.nlm.nih.gov/clinvar/RCV000013840, http://www.ncbi.nlm.nih.gov/clinvar/RCV001787743, http://www.ncbi.nlm.nih.gov/clinvar/RCV001385701, http://www.ncbi.nlm.nih.gov/clinvar/RCV001787740, http://www.ncbi.nlm.nih.gov/clinvar/RCV001787744, http://www.ncbi.nlm.nih.gov/clinvar/RCV001787742, http://www.ncbi.nlm.nih.gov/clinvar/RCV001787745, http://www.ncbi.nlm.nih.gov/clinvar/RCV001787741, http://www.ncbi.nlm.nih.gov/clinvar/RCV000119653, http://www.ncbi.nlm.nih.gov/clinvar/RCV000056223, http://www.ncbi.nlm.nih.gov/clinvar/RCV001787746	CV_SIG_PATHOGENIC, CV_SIG_DRUG_RESPONSE, CV_SIG_RISK_FACTOR, CV_SIG_NOT_PROVIDED					PATHOGENIC	PM1, PP5, PM5, PP1, PS3, PM2, PS4, PP3, PM1, PP5, PM5, PP1, PS3, PM2, PS4, PP3	1.5944E-29	0.456	0	0	#117000, #145600, #154275, #154276, #160150, #253290, #255200, #255320, #600467, #601887, #601888, #602771, #614408, #615959, #619542, #genemap2	ryanodine receptor 1	King-Denborough syndrome::RYR1-related myopathy::autosomal dominant centronuclear myopathy::autosomal recessive centronuclear myopathy::benign Samaritan congenital myopathy::central core myopathy::congenital multicore myopathy with external ophthalmoplegia::congenital myopathy with myasthenic-like onset::exercise-induced malignant hyperthermia::lethal multiple pterygium syndrome::malignant hyperthermia of anesthesia::malignant hyperthermia, susceptibility to, 1::mhs::moderate multiminicore disease with hand involvement::multiminicore myopathy	This gene encodes a ryanodine receptor found in skeletal muscle. The encoded protein functions as a calcium release channel in the sarcoplasmic reticulum but also serves to connect the sarcoplasmic reticulum and transverse tubule. Mutations in this gene are associated with malignant hyperthermia susceptibility, central core disease, and minicore myopathy with external ophthalmoplegia. Alternatively spliced transcripts encoding different isoforms have been described. [provided by RefSeq, Jul 2008]		PASS	AutosomalRecessive, AutosomalDominant
RYR1	SNP	19	38499670	38499670	C	T	rs193922803	NM_000540.3	p.Arg2355Trp	c.7063C>T	44	het	EXONIC	NON_SYNONYMOUS	HIGH	0.0		39	-1	-1	1.7500184E-5			2.608242E-5	1.8657774E-5	6.574449E-6			0.8609550561797754	Deleterious	0.0	Benign (Moderate)			0.976997		2.645	Neutral	-3.88	Uncertain	0.0	Benign	3.99	Benign (Supporting)	0.861	Deleterious (Moderate)	0.466977	Deleterious (Strong)							http://www.ncbi.nlm.nih.gov/clinvar/RCV001787993, http://www.ncbi.nlm.nih.gov/clinvar/RCV000803469, http://www.ncbi.nlm.nih.gov/clinvar/RCV001787997, http://www.ncbi.nlm.nih.gov/clinvar/RCV000763425, http://www.ncbi.nlm.nih.gov/clinvar/RCV001787994, http://www.ncbi.nlm.nih.gov/clinvar/RCV001787998, http://www.ncbi.nlm.nih.gov/clinvar/RCV001787995, http://www.ncbi.nlm.nih.gov/clinvar/RCV000119682, http://www.ncbi.nlm.nih.gov/clinvar/RCV002281944, http://www.ncbi.nlm.nih.gov/clinvar/RCV000578408, http://www.ncbi.nlm.nih.gov/clinvar/RCV001787999, http://www.ncbi.nlm.nih.gov/clinvar/RCV001787996, http://www.ncbi.nlm.nih.gov/clinvar/RCV004017408	CV_SIG_PATHOGENIC, CV_SIG_DRUG_RESPONSE, CV_SIG_NOT_PROVIDED					PATHOGENIC	PM1, PP5, PP1, PS3, PM2, PS4, PP3, PM1, PP5, PP1, PS3, PM2, PS4, PP3	1.5944E-29	0.456	0	0	#117000, #145600, #154275, #154276, #160150, #253290, #255200, #255320, #600467, #601887, #601888, #602771, #614408, #615959, #619542, #genemap2	ryanodine receptor 1	King-Denborough syndrome::RYR1-related myopathy::autosomal dominant centronuclear myopathy::autosomal recessive centronuclear myopathy::benign Samaritan congenital myopathy::central core myopathy::congenital multicore myopathy with external ophthalmoplegia::congenital myopathy with myasthenic-like onset::exercise-induced malignant hyperthermia::lethal multiple pterygium syndrome::malignant hyperthermia of anesthesia::malignant hyperthermia, susceptibility to, 1::mhs::moderate multiminicore disease with hand involvement::multiminicore myopathy	This gene encodes a ryanodine receptor found in skeletal muscle. The encoded protein functions as a calcium release channel in the sarcoplasmic reticulum but also serves to connect the sarcoplasmic reticulum and transverse tubule. Mutations in this gene are associated with malignant hyperthermia susceptibility, central core disease, and minicore myopathy with external ophthalmoplegia. Alternatively spliced transcripts encoding different isoforms have been described. [provided by RefSeq, Jul 2008]		PASS	AutosomalRecessive, AutosomalDominant
RYR1	SNP	19	38499984	38499984	G	A	rs193922810	NM_000540.3	p.Asp2431Asn	c.7291G>A	45	het	EXONIC	NON_SYNONYMOUS	HIGH	0.0		67	-1	-1	1.1179842E-5		7.688759E-5	8.259139E-6	1.0261083E-5	1.9715311E-5			0.8685393258426968	Deleterious	0.043	Benign (Moderate)			0.999908		2.29	Neutral	-5.79	Uncertain	0.0	Benign	3.99	Benign (Supporting)	0.888	Deleterious (Moderate)	0.08816	Deleterious (Strong)							http://www.ncbi.nlm.nih.gov/clinvar/RCV001854585, http://www.ncbi.nlm.nih.gov/clinvar/RCV004525874, http://www.ncbi.nlm.nih.gov/clinvar/RCV000119696, http://www.ncbi.nlm.nih.gov/clinvar/RCV000148824	CV_SIG_LIKELY_PATHOGENIC, CV_SIG_UNCERTAIN_SIGNIFICANCE, CV_SIG_NOT_PROVIDED					PATHOGENIC	PM1, PP5, PM5, PM2, PS4, PP3, PM1, PP5, PM5, PM2, PS4, PP3	1.5944E-29	0.456	0	0	#117000, #145600, #154275, #154276, #160150, #253290, #255200, #255320, #600467, #601887, #601888, #602771, #614408, #615959, #619542, #genemap2	ryanodine receptor 1	King-Denborough syndrome::RYR1-related myopathy::autosomal dominant centronuclear myopathy::autosomal recessive centronuclear myopathy::benign Samaritan congenital myopathy::central core myopathy::congenital multicore myopathy with external ophthalmoplegia::congenital myopathy with myasthenic-like onset::exercise-induced malignant hyperthermia::lethal multiple pterygium syndrome::malignant hyperthermia of anesthesia::malignant hyperthermia, susceptibility to, 1::mhs::moderate multiminicore disease with hand involvement::multiminicore myopathy	This gene encodes a ryanodine receptor found in skeletal muscle. The encoded protein functions as a calcium release channel in the sarcoplasmic reticulum but also serves to connect the sarcoplasmic reticulum and transverse tubule. Mutations in this gene are associated with malignant hyperthermia susceptibility, central core disease, and minicore myopathy with external ophthalmoplegia. Alternatively spliced transcripts encoding different isoforms have been described. [provided by RefSeq, Jul 2008]		PASS	AutosomalRecessive, AutosomalDominant
RYR1	SNP	19	38499984	38499984	G	T	rs193922810	NM_000540.3	p.Asp2431Tyr	c.7291G>T	45	het	EXONIC	NON_SYNONYMOUS	HIGH	0.0		32	-1	-1	6.195334E-7				6.840722E-7	0.0			0.9898876404494381	Deleterious	0.0	Benign (Moderate)			0.999992		2.635	Neutral	-5.84	Uncertain	0.0	Benign	3.99	Benign (Supporting)	0.964	Deleterious (Strong)	0.568172	Deleterious (Strong)							http://www.ncbi.nlm.nih.gov/clinvar/RCV001802868, http://www.ncbi.nlm.nih.gov/clinvar/RCV001197604, http://www.ncbi.nlm.nih.gov/clinvar/RCV000119697, http://www.ncbi.nlm.nih.gov/clinvar/RCV001216014	CV_SIG_PATHOGENIC, CV_SIG_LIKELY_PATHOGENIC, CV_SIG_NOT_PROVIDED					PATHOGENIC	PM1, PP5, PM5, PP1, PS3, PM2, PS4, PP3, PM1, PP5, PM5, PP1, PS3, PM2, PS4, PP3	1.5944E-29	0.456	0	0	#117000, #145600, #154275, #154276, #160150, #253290, #255200, #255320, #600467, #601887, #601888, #602771, #614408, #615959, #619542, #genemap2	ryanodine receptor 1	King-Denborough syndrome::RYR1-related myopathy::autosomal dominant centronuclear myopathy::autosomal recessive centronuclear myopathy::benign Samaritan congenital myopathy::central core myopathy::congenital multicore myopathy with external ophthalmoplegia::congenital myopathy with myasthenic-like onset::exercise-induced malignant hyperthermia::lethal multiple pterygium syndrome::malignant hyperthermia of anesthesia::malignant hyperthermia, susceptibility to, 1::mhs::moderate multiminicore disease with hand involvement::multiminicore myopathy	This gene encodes a ryanodine receptor found in skeletal muscle. The encoded protein functions as a calcium release channel in the sarcoplasmic reticulum but also serves to connect the sarcoplasmic reticulum and transverse tubule. Mutations in this gene are associated with malignant hyperthermia susceptibility, central core disease, and minicore myopathy with external ophthalmoplegia. Alternatively spliced transcripts encoding different isoforms have been described. [provided by RefSeq, Jul 2008]		PASS	AutosomalRecessive, AutosomalDominant
RYR1	SNP	19	38499985	38499985	A	T		NM_000540.3	p.Asp2431Val	c.7292A>T	45	het	EXONIC	NON_SYNONYMOUS	HIGH	0.0		72	-1	-1									0.9865168539325841	Deleterious	0.0	Benign (Moderate)			1.0		2.635	Neutral	-5.83	Uncertain	0.0	Benign	3.99	Benign (Supporting)	0.952	Deleterious (Strong)	0.569477	Deleterious (Strong)							http://www.ncbi.nlm.nih.gov/clinvar/RCV001580403	CV_SIG_UNCERTAIN_SIGNIFICANCE					LIKELY_PATHOGENIC	PM1, PM5, PM2, PP3, PM1, PM5, PM2, PP3	1.5944E-29	0.456	0	0	#117000, #145600, #154275, #154276, #160150, #253290, #255200, #255320, #600467, #601887, #601888, #602771, #614408, #615959, #619542, #genemap2	ryanodine receptor 1	King-Denborough syndrome::RYR1-related myopathy::autosomal dominant centronuclear myopathy::autosomal recessive centronuclear myopathy::benign Samaritan congenital myopathy::central core myopathy::congenital multicore myopathy with external ophthalmoplegia::congenital myopathy with myasthenic-like onset::exercise-induced malignant hyperthermia::lethal multiple pterygium syndrome::malignant hyperthermia of anesthesia::malignant hyperthermia, susceptibility to, 1::mhs::moderate multiminicore disease with hand involvement::multiminicore myopathy	This gene encodes a ryanodine receptor found in skeletal muscle. The encoded protein functions as a calcium release channel in the sarcoplasmic reticulum but also serves to connect the sarcoplasmic reticulum and transverse tubule. Mutations in this gene are associated with malignant hyperthermia susceptibility, central core disease, and minicore myopathy with external ophthalmoplegia. Alternatively spliced transcripts encoding different isoforms have been described. [provided by RefSeq, Jul 2008]		PASS	AutosomalRecessive, AutosomalDominant
RYR1	SNP	19	38500637	38500637	G	C		NM_000540.3	p.Arg2452Pro	c.7355G>C	46	het	EXONIC	NON_SYNONYMOUS	HIGH	0.0		81	-1	-1									0.9867977528089886	Deleterious	0.0	Benign (Moderate)			0.998813		2.635	Neutral	-5.08	Uncertain	0.0	Benign	3.99	Benign (Supporting)	0.953	Deleterious (Strong)	0.562895	Deleterious (Strong)							http://www.ncbi.nlm.nih.gov/clinvar/RCV001580427	CV_SIG_UNCERTAIN_SIGNIFICANCE					LIKELY_PATHOGENIC	PM1, PM5, PM2, PP3, PM1, PM5, PM2, PP3	1.5944E-29	0.456	0	0	#117000, #145600, #154275, #154276, #160150, #253290, #255200, #255320, #600467, #601887, #601888, #602771, #614408, #615959, #619542, #genemap2	ryanodine receptor 1	King-Denborough syndrome::RYR1-related myopathy::autosomal dominant centronuclear myopathy::autosomal recessive centronuclear myopathy::benign Samaritan congenital myopathy::central core myopathy::congenital multicore myopathy with external ophthalmoplegia::congenital myopathy with myasthenic-like onset::exercise-induced malignant hyperthermia::lethal multiple pterygium syndrome::malignant hyperthermia of anesthesia::malignant hyperthermia, susceptibility to, 1::mhs::moderate multiminicore disease with hand involvement::multiminicore myopathy	This gene encodes a ryanodine receptor found in skeletal muscle. The encoded protein functions as a calcium release channel in the sarcoplasmic reticulum but also serves to connect the sarcoplasmic reticulum and transverse tubule. Mutations in this gene are associated with malignant hyperthermia susceptibility, central core disease, and minicore myopathy with external ophthalmoplegia. Alternatively spliced transcripts encoding different isoforms have been described. [provided by RefSeq, Jul 2008]		PASS	AutosomalRecessive, AutosomalDominant
RYR1	SNP	19	38500640	38500640	T	C	rs118192123	NM_000540.3	p.Ile2453Thr	c.7358T>C	46	het	EXONIC	NON_SYNONYMOUS	HIGH	0.0		88	-1	-1									0.8693820224719102	Deleterious	0.016	Benign (Moderate)			0.999604		2.375	Neutral	-4.39	Uncertain	0.0	Benign	3.99	Benign (Supporting)	0.891	Deleterious (Moderate)	0.487873	Deleterious (Strong)							http://www.ncbi.nlm.nih.gov/clinvar/RCV000056200, http://www.ncbi.nlm.nih.gov/clinvar/RCV001383435, http://www.ncbi.nlm.nih.gov/clinvar/RCV001588885, http://www.ncbi.nlm.nih.gov/clinvar/RCV000119708	CV_SIG_PATHOGENIC, CV_SIG_LIKELY_PATHOGENIC, CV_SIG_NOT_PROVIDED					PATHOGENIC	PM1, PP5, PS2, PP1, PS3, PM2, PP3, PM1, PP5, PS2, PP1, PS3, PM2, PP3	1.5944E-29	0.456	0	0	#117000, #145600, #154275, #154276, #160150, #253290, #255200, #255320, #600467, #601887, #601888, #602771, #614408, #615959, #619542, #genemap2	ryanodine receptor 1	King-Denborough syndrome::RYR1-related myopathy::autosomal dominant centronuclear myopathy::autosomal recessive centronuclear myopathy::benign Samaritan congenital myopathy::central core myopathy::congenital multicore myopathy with external ophthalmoplegia::congenital myopathy with myasthenic-like onset::exercise-induced malignant hyperthermia::lethal multiple pterygium syndrome::malignant hyperthermia of anesthesia::malignant hyperthermia, susceptibility to, 1::mhs::moderate multiminicore disease with hand involvement::multiminicore myopathy	This gene encodes a ryanodine receptor found in skeletal muscle. The encoded protein functions as a calcium release channel in the sarcoplasmic reticulum but also serves to connect the sarcoplasmic reticulum and transverse tubule. Mutations in this gene are associated with malignant hyperthermia susceptibility, central core disease, and minicore myopathy with external ophthalmoplegia. Alternatively spliced transcripts encoding different isoforms have been described. [provided by RefSeq, Jul 2008]		PASS	AutosomalRecessive, AutosomalDominant
RYR1	SNP	19	38500899	38500899	G	A	rs193922818	NM_000540.3	p.Arg2508His	c.7523G>A	47	het	EXONIC	NON_SYNONYMOUS	HIGH	0.0		34	-1	-1	6.1992665E-7				6.8436714E-7	0.0			0.8713483146067417	Deleterious	0.001	Benign (Moderate)			0.999583		2.65	Neutral	-2.91	Uncertain	0.0	Benign	4.17	Benign (Supporting)	0.898	Deleterious (Moderate)	0.41999	Deleterious (Strong)							http://www.ncbi.nlm.nih.gov/clinvar/RCV001788021, http://www.ncbi.nlm.nih.gov/clinvar/RCV001588961, http://www.ncbi.nlm.nih.gov/clinvar/RCV001788025, http://www.ncbi.nlm.nih.gov/clinvar/RCV001788022, http://www.ncbi.nlm.nih.gov/clinvar/RCV001788027, http://www.ncbi.nlm.nih.gov/clinvar/RCV001788023, http://www.ncbi.nlm.nih.gov/clinvar/RCV000119719, http://www.ncbi.nlm.nih.gov/clinvar/RCV001788026, http://www.ncbi.nlm.nih.gov/clinvar/RCV001788024, http://www.ncbi.nlm.nih.gov/clinvar/RCV000528193	CV_SIG_PATHOGENIC, CV_SIG_LIKELY_PATHOGENIC, CV_SIG_DRUG_RESPONSE, CV_SIG_NOT_PROVIDED					PATHOGENIC	PP5, PM5, PS2, PM2, PP3, PP5, PM5, PS2, PM2, PP3	1.5944E-29	0.456	0	0	#117000, #145600, #154275, #154276, #160150, #253290, #255200, #255320, #600467, #601887, #601888, #602771, #614408, #615959, #619542, #genemap2	ryanodine receptor 1	King-Denborough syndrome::RYR1-related myopathy::autosomal dominant centronuclear myopathy::autosomal recessive centronuclear myopathy::benign Samaritan congenital myopathy::central core myopathy::congenital multicore myopathy with external ophthalmoplegia::congenital myopathy with myasthenic-like onset::exercise-induced malignant hyperthermia::lethal multiple pterygium syndrome::malignant hyperthermia of anesthesia::malignant hyperthermia, susceptibility to, 1::mhs::moderate multiminicore disease with hand involvement::multiminicore myopathy	This gene encodes a ryanodine receptor found in skeletal muscle. The encoded protein functions as a calcium release channel in the sarcoplasmic reticulum but also serves to connect the sarcoplasmic reticulum and transverse tubule. Mutations in this gene are associated with malignant hyperthermia susceptibility, central core disease, and minicore myopathy with external ophthalmoplegia. Alternatively spliced transcripts encoding different isoforms have been described. [provided by RefSeq, Jul 2008]		PASS	AutosomalRecessive, AutosomalDominant
RYR1	SNP	19	38504319	38504319	C	T	rs193922826	NM_000540.3	p.Arg2676Trp	c.8026C>T	50	het	EXONIC	NON_SYNONYMOUS	HIGH	0.0		97	-1	-1	3.7201717E-6			8.2534125E-6	2.736184E-6	1.3143541E-5			0.6632763975155279	Uncertain	0.021	Benign (Moderate)			0.913321		2.045	Neutral	-0.73	Uncertain	0.0	Benign	2.91	Benign (Supporting)	0.601	Uncertain	0.183081	Deleterious (Strong)							http://www.ncbi.nlm.nih.gov/clinvar/RCV002288603, http://www.ncbi.nlm.nih.gov/clinvar/RCV000119737, http://www.ncbi.nlm.nih.gov/clinvar/RCV001802876, http://www.ncbi.nlm.nih.gov/clinvar/RCV000817589	CV_SIG_PATHOGENIC, CV_SIG_LIKELY_PATHOGENIC, CV_SIG_UNCERTAIN_SIGNIFICANCE, CV_SIG_NOT_PROVIDED					LIKELY_PATHOGENIC	PP5, PM5, PM2, PS4, PP5, PM5, PM2, PS4	1.5944E-29	0.456	0	0	#117000, #145600, #154275, #154276, #160150, #253290, #255200, #255320, #600467, #601887, #601888, #602771, #614408, #615959, #619542, #genemap2	ryanodine receptor 1	King-Denborough syndrome::RYR1-related myopathy::autosomal dominant centronuclear myopathy::autosomal recessive centronuclear myopathy::benign Samaritan congenital myopathy::central core myopathy::congenital multicore myopathy with external ophthalmoplegia::congenital myopathy with myasthenic-like onset::exercise-induced malignant hyperthermia::lethal multiple pterygium syndrome::malignant hyperthermia of anesthesia::malignant hyperthermia, susceptibility to, 1::mhs::moderate multiminicore disease with hand involvement::multiminicore myopathy	This gene encodes a ryanodine receptor found in skeletal muscle. The encoded protein functions as a calcium release channel in the sarcoplasmic reticulum but also serves to connect the sarcoplasmic reticulum and transverse tubule. Mutations in this gene are associated with malignant hyperthermia susceptibility, central core disease, and minicore myopathy with external ophthalmoplegia. Alternatively spliced transcripts encoding different isoforms have been described. [provided by RefSeq, Jul 2008]		PASS	AutosomalRecessive, AutosomalDominant
RYR1	SNP	19	38512321	38512321	G	A	rs193922832	NM_000540.3	p.Glu3104Lys	c.9310G>A	63	het	EXONIC	NON_SYNONYMOUS	HIGH	0.0		77	-1	-1	8.059252E-6			1.6490494E-5	8.892683E-6	0.0			0.8629213483146068	Deleterious	0.182	Benign (Supporting)			0.999988		1.93	Neutral	-4.15	Uncertain	0.0	Benign	4.36	Benign (Supporting)	0.868	Deleterious (Moderate)	0.411871	Deleterious (Strong)							http://www.ncbi.nlm.nih.gov/clinvar/RCV000691233, http://www.ncbi.nlm.nih.gov/clinvar/RCV000119768, http://www.ncbi.nlm.nih.gov/clinvar/RCV001788032, http://www.ncbi.nlm.nih.gov/clinvar/RCV001788028, http://www.ncbi.nlm.nih.gov/clinvar/RCV001788033, http://www.ncbi.nlm.nih.gov/clinvar/RCV001788034, http://www.ncbi.nlm.nih.gov/clinvar/RCV002281947, http://www.ncbi.nlm.nih.gov/clinvar/RCV001788030, http://www.ncbi.nlm.nih.gov/clinvar/RCV001788031, http://www.ncbi.nlm.nih.gov/clinvar/RCV001788029	CV_SIG_PATHOGENIC, CV_SIG_LIKELY_PATHOGENIC, CV_SIG_DRUG_RESPONSE, CV_SIG_NOT_PROVIDED					PATHOGENIC	PP5, PP1, PS3, PM2, PS4, PP3, PP5, PP1, PS3, PM2, PS4, PP3	1.5944E-29	0.456	0	0	#117000, #145600, #154275, #154276, #160150, #253290, #255200, #255320, #600467, #601887, #601888, #602771, #614408, #615959, #619542, #genemap2	ryanodine receptor 1	King-Denborough syndrome::RYR1-related myopathy::autosomal dominant centronuclear myopathy::autosomal recessive centronuclear myopathy::benign Samaritan congenital myopathy::central core myopathy::congenital multicore myopathy with external ophthalmoplegia::congenital myopathy with myasthenic-like onset::exercise-induced malignant hyperthermia::lethal multiple pterygium syndrome::malignant hyperthermia of anesthesia::malignant hyperthermia, susceptibility to, 1::mhs::moderate multiminicore disease with hand involvement::multiminicore myopathy	This gene encodes a ryanodine receptor found in skeletal muscle. The encoded protein functions as a calcium release channel in the sarcoplasmic reticulum but also serves to connect the sarcoplasmic reticulum and transverse tubule. Mutations in this gene are associated with malignant hyperthermia susceptibility, central core disease, and minicore myopathy with external ophthalmoplegia. Alternatively spliced transcripts encoding different isoforms have been described. [provided by RefSeq, Jul 2008]		PASS	AutosomalRecessive, AutosomalDominant
RYR1	SNP	19	38515052	38515052	C	T	rs1171637302	NM_000540.3	p.Arg3167*	c.9499C>T	64	het	EXONIC	STOP_GAIN	HIGH	0.0		31	-1	-1	4.338212E-6				4.789161E-6	0.0									1.0						0.01	Benign	3.62	Benign (Supporting)			0.520981	Deleterious (Strong)							http://www.ncbi.nlm.nih.gov/clinvar/RCV002535012, http://www.ncbi.nlm.nih.gov/clinvar/RCV001803956, http://www.ncbi.nlm.nih.gov/clinvar/RCV000721741, http://www.ncbi.nlm.nih.gov/clinvar/RCV003999868	CV_SIG_PATHOGENIC, CV_SIG_LIKELY_PATHOGENIC, CV_SIG_UNCERTAIN_SIGNIFICANCE					LIKELY_PATHOGENIC	PM2, PVS1, PM2, PVS1	1.5944E-29	0.456	0	0	#117000, #145600, #154275, #154276, #160150, #253290, #255200, #255320, #600467, #601887, #601888, #602771, #614408, #615959, #619542, #genemap2	ryanodine receptor 1	King-Denborough syndrome::RYR1-related myopathy::autosomal dominant centronuclear myopathy::autosomal recessive centronuclear myopathy::benign Samaritan congenital myopathy::central core myopathy::congenital multicore myopathy with external ophthalmoplegia::congenital myopathy with myasthenic-like onset::exercise-induced malignant hyperthermia::lethal multiple pterygium syndrome::malignant hyperthermia of anesthesia::malignant hyperthermia, susceptibility to, 1::mhs::moderate multiminicore disease with hand involvement::multiminicore myopathy	This gene encodes a ryanodine receptor found in skeletal muscle. The encoded protein functions as a calcium release channel in the sarcoplasmic reticulum but also serves to connect the sarcoplasmic reticulum and transverse tubule. Mutations in this gene are associated with malignant hyperthermia susceptibility, central core disease, and minicore myopathy with external ophthalmoplegia. Alternatively spliced transcripts encoding different isoforms have been described. [provided by RefSeq, Jul 2008]		PASS	AutosomalRecessive, AutosomalDominant
RYR1	SNP	19	38519424	38519424	C	A		NM_000540.3	p.Pro3410Gln	c.10229C>A	67	het	EXONIC	NON_SYNONYMOUS	HIGH	0.0		38	-1	-1	0.0				0.0	0.0			0.9814606741573033	Deleterious	0.0	Benign (Moderate)			0.999999		2.41	Neutral	-4.89	Uncertain	0.0	Benign	3.71	Benign (Supporting)	0.934	Deleterious (Strong)	0.478027	Deleterious (Strong)							http://www.ncbi.nlm.nih.gov/clinvar/RCV001580407	CV_SIG_UNCERTAIN_SIGNIFICANCE					LIKELY_PATHOGENIC	PM5, PM2, PP3, PM5, PM2, PP3	1.5944E-29	0.456	0	0	#117000, #145600, #154275, #154276, #160150, #253290, #255200, #255320, #600467, #601887, #601888, #602771, #614408, #615959, #619542, #genemap2	ryanodine receptor 1	King-Denborough syndrome::RYR1-related myopathy::autosomal dominant centronuclear myopathy::autosomal recessive centronuclear myopathy::benign Samaritan congenital myopathy::central core myopathy::congenital multicore myopathy with external ophthalmoplegia::congenital myopathy with myasthenic-like onset::exercise-induced malignant hyperthermia::lethal multiple pterygium syndrome::malignant hyperthermia of anesthesia::malignant hyperthermia, susceptibility to, 1::mhs::moderate multiminicore disease with hand involvement::multiminicore myopathy	This gene encodes a ryanodine receptor found in skeletal muscle. The encoded protein functions as a calcium release channel in the sarcoplasmic reticulum but also serves to connect the sarcoplasmic reticulum and transverse tubule. Mutations in this gene are associated with malignant hyperthermia susceptibility, central core disease, and minicore myopathy with external ophthalmoplegia. Alternatively spliced transcripts encoding different isoforms have been described. [provided by RefSeq, Jul 2008]		PASS	AutosomalRecessive, AutosomalDominant
RYR1	SNP	19	38548287	38548287	C	A	rs193922844	NM_000540.3	p.Ser4050Tyr	c.12149C>A	89	het	EXONIC	NON_SYNONYMOUS	HIGH	0.0		42	-1	-1	4.9559976E-6				5.472368E-6	0.0			0.9837078651685393	Deleterious	0.0	Benign (Moderate)			1.0		2.77	Neutral	-4.43	Uncertain	0.0	Benign	4.51	Benign (Supporting)	0.942	Deleterious (Strong)	0.481244	Deleterious (Strong)							http://www.ncbi.nlm.nih.gov/clinvar/RCV001854577, http://www.ncbi.nlm.nih.gov/clinvar/RCV001450001, http://www.ncbi.nlm.nih.gov/clinvar/RCV000119455	CV_SIG_PATHOGENIC, CV_SIG_LIKELY_PATHOGENIC, CV_SIG_NOT_PROVIDED					PATHOGENIC	PM1, PP5, PP1, PM2, PS4, PP3, PM1, PP5, PP1, PM2, PS4, PP3	1.5944E-29	0.456	0	0	#117000, #145600, #154275, #154276, #160150, #253290, #255200, #255320, #600467, #601887, #601888, #602771, #614408, #615959, #619542, #genemap2	ryanodine receptor 1	King-Denborough syndrome::RYR1-related myopathy::autosomal dominant centronuclear myopathy::autosomal recessive centronuclear myopathy::benign Samaritan congenital myopathy::central core myopathy::congenital multicore myopathy with external ophthalmoplegia::congenital myopathy with myasthenic-like onset::exercise-induced malignant hyperthermia::lethal multiple pterygium syndrome::malignant hyperthermia of anesthesia::malignant hyperthermia, susceptibility to, 1::mhs::moderate multiminicore disease with hand involvement::multiminicore myopathy	This gene encodes a ryanodine receptor found in skeletal muscle. The encoded protein functions as a calcium release channel in the sarcoplasmic reticulum but also serves to connect the sarcoplasmic reticulum and transverse tubule. Mutations in this gene are associated with malignant hyperthermia susceptibility, central core disease, and minicore myopathy with external ophthalmoplegia. Alternatively spliced transcripts encoding different isoforms have been described. [provided by RefSeq, Jul 2008]		PASS	AutosomalRecessive, AutosomalDominant
RYR1	SNP	19	38570649	38570649	C	G	rs1599646668	NM_000540.3	p.Leu4568Val	c.13702C>G	94	het	EXONIC	NON_SYNONYMOUS	HIGH	0.0		36	-1	-1									0.8367977528089888	Deleterious	0.0	Benign (Moderate)			0.999326		3.115	Neutral	-5.22	Uncertain	0.0	Benign	4.03	Benign (Supporting)	0.775	Deleterious (Moderate)	0.0182809	Deleterious (Strong)							http://www.ncbi.nlm.nih.gov/clinvar/RCV000990208	CV_SIG_LIKELY_PATHOGENIC, CV_SIG_UNCERTAIN_SIGNIFICANCE					LIKELY_PATHOGENIC	PM1, PM5, PM2, PP3, PM1, PM5, PM2, PP3	1.5944E-29	0.456	0	0	#117000, #145600, #154275, #154276, #160150, #253290, #255200, #255320, #600467, #601887, #601888, #602771, #614408, #615959, #619542, #genemap2	ryanodine receptor 1	King-Denborough syndrome::RYR1-related myopathy::autosomal dominant centronuclear myopathy::autosomal recessive centronuclear myopathy::benign Samaritan congenital myopathy::central core myopathy::congenital multicore myopathy with external ophthalmoplegia::congenital myopathy with myasthenic-like onset::exercise-induced malignant hyperthermia::lethal multiple pterygium syndrome::malignant hyperthermia of anesthesia::malignant hyperthermia, susceptibility to, 1::mhs::moderate multiminicore disease with hand involvement::multiminicore myopathy	This gene encodes a ryanodine receptor found in skeletal muscle. The encoded protein functions as a calcium release channel in the sarcoplasmic reticulum but also serves to connect the sarcoplasmic reticulum and transverse tubule. Mutations in this gene are associated with malignant hyperthermia susceptibility, central core disease, and minicore myopathy with external ophthalmoplegia. Alternatively spliced transcripts encoding different isoforms have been described. [provided by RefSeq, Jul 2008]		PASS	AutosomalRecessive, AutosomalDominant
RYR1	SNP	19	38580370	38580370	C	G	rs193922878	NM_000540.3	p.Leu4838Val	c.14512C>G	101	het	EXONIC	NON_SYNONYMOUS	HIGH	0.0		96	-1	-1									0.8668539325842697	Deleterious	0.012	Benign (Moderate)			0.999998		2.15	Neutral	-5.44	Uncertain	0.0	Benign	4.57	Benign (Supporting)	0.882	Deleterious (Moderate)	0.443981	Deleterious (Strong)					0.074825649760399	Benign	http://www.ncbi.nlm.nih.gov/clinvar/RCV001787963, http://www.ncbi.nlm.nih.gov/clinvar/RCV001787959, http://www.ncbi.nlm.nih.gov/clinvar/RCV001787960, http://www.ncbi.nlm.nih.gov/clinvar/RCV001787958, http://www.ncbi.nlm.nih.gov/clinvar/RCV001787964, http://www.ncbi.nlm.nih.gov/clinvar/RCV001787961, http://www.ncbi.nlm.nih.gov/clinvar/RCV002281941, http://www.ncbi.nlm.nih.gov/clinvar/RCV000119523, http://www.ncbi.nlm.nih.gov/clinvar/RCV001787962	CV_SIG_LIKELY_PATHOGENIC, CV_SIG_DRUG_RESPONSE, CV_SIG_NOT_PROVIDED					LIKELY_PATHOGENIC	PP5, PS3, PM2, PS4, PP3, PP5, PS3, PM2, PS4, PP3	1.5944E-29	0.456	0	0	#117000, #145600, #154275, #154276, #160150, #253290, #255200, #255320, #600467, #601887, #601888, #602771, #614408, #615959, #619542, #genemap2	ryanodine receptor 1	King-Denborough syndrome::RYR1-related myopathy::autosomal dominant centronuclear myopathy::autosomal recessive centronuclear myopathy::benign Samaritan congenital myopathy::central core myopathy::congenital multicore myopathy with external ophthalmoplegia::congenital myopathy with myasthenic-like onset::exercise-induced malignant hyperthermia::lethal multiple pterygium syndrome::malignant hyperthermia of anesthesia::malignant hyperthermia, susceptibility to, 1::mhs::moderate multiminicore disease with hand involvement::multiminicore myopathy	This gene encodes a ryanodine receptor found in skeletal muscle. The encoded protein functions as a calcium release channel in the sarcoplasmic reticulum but also serves to connect the sarcoplasmic reticulum and transverse tubule. Mutations in this gene are associated with malignant hyperthermia susceptibility, central core disease, and minicore myopathy with external ophthalmoplegia. Alternatively spliced transcripts encoding different isoforms have been described. [provided by RefSeq, Jul 2008]		PASS	AutosomalRecessive, AutosomalDominant
RYR1	SNP	19	38580485	38580485	A	G	rs113210953	NM_000540.3	p.Lys4876Arg	c.14627A>G	101	het	EXONIC	NON_SYNONYMOUS	HIGH	0.0		28	-1	-1									0.8752808988764046	Deleterious	0.003	Benign (Moderate)			0.999868		2.645	Neutral	-3.08	Uncertain	0.61	Splice-Altering / strong	4.81	Benign (Supporting)	0.912	Deleterious (Moderate)	0.265569	Deleterious (Strong)							http://www.ncbi.nlm.nih.gov/clinvar/RCV000119536, http://www.ncbi.nlm.nih.gov/clinvar/RCV001580431	CV_SIG_PATHOGENIC, CV_SIG_NOT_PROVIDED					LIKELY_PATHOGENIC	PM1, PP5, PM2, PS4, PP3, PM1, PP5, PM2, PS4, PP3	1.5944E-29	0.456	0	0	#117000, #145600, #154275, #154276, #160150, #253290, #255200, #255320, #600467, #601887, #601888, #602771, #614408, #615959, #619542, #genemap2	ryanodine receptor 1	King-Denborough syndrome::RYR1-related myopathy::autosomal dominant centronuclear myopathy::autosomal recessive centronuclear myopathy::benign Samaritan congenital myopathy::central core myopathy::congenital multicore myopathy with external ophthalmoplegia::congenital myopathy with myasthenic-like onset::exercise-induced malignant hyperthermia::lethal multiple pterygium syndrome::malignant hyperthermia of anesthesia::malignant hyperthermia, susceptibility to, 1::mhs::moderate multiminicore disease with hand involvement::multiminicore myopathy	This gene encodes a ryanodine receptor found in skeletal muscle. The encoded protein functions as a calcium release channel in the sarcoplasmic reticulum but also serves to connect the sarcoplasmic reticulum and transverse tubule. Mutations in this gene are associated with malignant hyperthermia susceptibility, central core disease, and minicore myopathy with external ophthalmoplegia. Alternatively spliced transcripts encoding different isoforms have been described. [provided by RefSeq, Jul 2008]		PASS	AutosomalRecessive, AutosomalDominant
RYR1	SNP	19	38585099	38585099	G	A		NM_000540.3	p.Gly4935Ser	c.14803G>A	102	het	EXONIC	NON_SYNONYMOUS	HIGH	0.0		18	-1	-1									0.9893258426966292	Deleterious	0.0	Benign (Moderate)			1.0		3.465	Neutral	-5.35	Uncertain	0.08	Uncertain	5.08	Benign (Supporting)	0.962	Deleterious (Strong)	0.595432	Deleterious (Strong)					0.999996711970284	Deleterious	http://www.ncbi.nlm.nih.gov/clinvar/RCV003321856, http://www.ncbi.nlm.nih.gov/clinvar/RCV001580432	CV_SIG_PATHOGENIC, CV_SIG_LIKELY_PATHOGENIC					PATHOGENIC	PM1, PP5, PM5, PP1, PM2, PS4, PP3, PM1, PP5, PM5, PP1, PM2, PS4, PP3	1.5944E-29	0.456	0	0	#117000, #145600, #154275, #154276, #160150, #253290, #255200, #255320, #600467, #601887, #601888, #602771, #614408, #615959, #619542, #genemap2	ryanodine receptor 1	King-Denborough syndrome::RYR1-related myopathy::autosomal dominant centronuclear myopathy::autosomal recessive centronuclear myopathy::benign Samaritan congenital myopathy::central core myopathy::congenital multicore myopathy with external ophthalmoplegia::congenital myopathy with myasthenic-like onset::exercise-induced malignant hyperthermia::lethal multiple pterygium syndrome::malignant hyperthermia of anesthesia::malignant hyperthermia, susceptibility to, 1::mhs::moderate multiminicore disease with hand involvement::multiminicore myopathy	This gene encodes a ryanodine receptor found in skeletal muscle. The encoded protein functions as a calcium release channel in the sarcoplasmic reticulum but also serves to connect the sarcoplasmic reticulum and transverse tubule. Mutations in this gene are associated with malignant hyperthermia susceptibility, central core disease, and minicore myopathy with external ophthalmoplegia. Alternatively spliced transcripts encoding different isoforms have been described. [provided by RefSeq, Jul 2008]		PASS	AutosomalRecessive, AutosomalDominant
SOS1	SNP	2	39007168	39007168	C	T	rs397517159	NM_005633.4	p.Glu846Lys	c.2536G>A	16	hom	EXONIC	NON_SYNONYMOUS	HIGH	0.0		62	-1	-1									0.5283385093167702	Uncertain	0.077	Benign (Supporting)			1.0	Benign	0.35	Neutral	1.65	Uncertain	0.0	Benign	5.65	Benign (Supporting)	0.443	Uncertain	0.0752214	Deleterious (Strong)							http://www.ncbi.nlm.nih.gov/clinvar/RCV000471633, http://www.ncbi.nlm.nih.gov/clinvar/RCV000207492, http://www.ncbi.nlm.nih.gov/clinvar/RCV000763085, http://www.ncbi.nlm.nih.gov/clinvar/RCV001813296, http://www.ncbi.nlm.nih.gov/clinvar/RCV002453285, http://www.ncbi.nlm.nih.gov/clinvar/RCV000038535, http://www.ncbi.nlm.nih.gov/clinvar/RCV003421942	CV_SIG_PATHOGENIC					PATHOGENIC	PP5, PS2, PP1, PS3, PM2, PP5, PS2, PP1, PS3, PM2	1.0	0.14	0	0	#115150, #135300, #218040, #605275, #605544, #609942, #609955, #610733, #611010, #611553, #613224, #613706, #615278, #615279, #615280, #615355, #616559, #616564, #genemap2	SOS Ras/Rac guanine nucleotide exchange factor 1	Costello syndrome::Noonan syndrome::Noonan syndrome 4::cardiofaciocutaneous syndrome::fibromatosis, gingival, 1::hereditary gingival fibromatosis	This gene encodes a protein that is a guanine nucleotide exchange factor for RAS proteins, membrane proteins that bind guanine nucleotides and participate in signal transduction pathways. GTP binding activates and GTP hydrolysis inactivates RAS proteins. The product of this gene may regulate RAS proteins by facilitating the exchange of GTP for GDP. Mutations in this gene are associated with gingival fibromatosis 1 and Noonan syndrome type 4. [provided by RefSeq, Jul 2008]		PASS	AutosomalDominant
SOS1	SNP	2	39022772	39022772	C	G	rs267607079	NM_005633.4	p.Arg552Ser	c.1656G>C	10	hom	EXONIC	NON_SYNONYMOUS	HIGH	0.0		94	-1	-1	1.2394277E-6				1.3684739E-6	0.0			0.8615168539325844	Deleterious	0.001	Benign (Moderate)			1.0		2.56	Neutral	-2.39	Uncertain	0.0	Benign	3.01	Benign (Supporting)	0.863	Deleterious (Moderate)	0.345466	Deleterious (Strong)							http://www.ncbi.nlm.nih.gov/clinvar/RCV000159177, http://www.ncbi.nlm.nih.gov/clinvar/RCV000787998, http://www.ncbi.nlm.nih.gov/clinvar/RCV000013732, http://www.ncbi.nlm.nih.gov/clinvar/RCV000156992, http://www.ncbi.nlm.nih.gov/clinvar/RCV000856746, http://www.ncbi.nlm.nih.gov/clinvar/RCV000654947, http://www.ncbi.nlm.nih.gov/clinvar/RCV000763086	CV_SIG_PATHOGENIC, CV_SIG_UNCERTAIN_SIGNIFICANCE					PATHOGENIC	PM1, PS1, PP5, PM5, PS3, PM2, PS4, PP3, PM1, PS1, PP5, PM5, PS3, PM2, PS4, PP3	1.0	0.14	0	0	#115150, #135300, #218040, #605275, #605544, #609942, #609955, #610733, #611010, #611553, #613224, #613706, #615278, #615279, #615280, #615355, #616559, #616564, #genemap2	SOS Ras/Rac guanine nucleotide exchange factor 1	Costello syndrome::Noonan syndrome::Noonan syndrome 4::cardiofaciocutaneous syndrome::fibromatosis, gingival, 1::hereditary gingival fibromatosis	This gene encodes a protein that is a guanine nucleotide exchange factor for RAS proteins, membrane proteins that bind guanine nucleotides and participate in signal transduction pathways. GTP binding activates and GTP hydrolysis inactivates RAS proteins. The product of this gene may regulate RAS proteins by facilitating the exchange of GTP for GDP. Mutations in this gene are associated with gingival fibromatosis 1 and Noonan syndrome type 4. [provided by RefSeq, Jul 2008]		PASS	AutosomalDominant
SOS1	SNP	2	39058696	39058696	C	T	rs397517164	NM_005633.4	p.Glu108Lys	c.322G>A	3	het	EXONIC	NON_SYNONYMOUS	HIGH	0.0		22	-1	-1									0.7067415730337079	Deleterious	0.01	Benign (Moderate)			1.0		1.355	Neutral	-1.87	Uncertain	0.0	Benign	5.9	Benign (Supporting)	0.668	Deleterious (Supporting)	0.173732	Deleterious (Strong)							http://www.ncbi.nlm.nih.gov/clinvar/RCV000159144, http://www.ncbi.nlm.nih.gov/clinvar/RCV000537356, http://www.ncbi.nlm.nih.gov/clinvar/RCV001813280, http://www.ncbi.nlm.nih.gov/clinvar/RCV000038546	CV_SIG_PATHOGENIC, CV_SIG_LIKELY_PATHOGENIC					PATHOGENIC	PM1, PP5, PM5, PP1, PS3, PM2, PS4, PP3, PM1, PP5, PM5, PP1, PS3, PM2, PS4, PP3	1.0	0.14	0	0	#115150, #135300, #218040, #605275, #605544, #609942, #609955, #610733, #611010, #611553, #613224, #613706, #615278, #615279, #615280, #615355, #616559, #616564, #genemap2	SOS Ras/Rac guanine nucleotide exchange factor 1	Costello syndrome::Noonan syndrome::Noonan syndrome 4::cardiofaciocutaneous syndrome::fibromatosis, gingival, 1::hereditary gingival fibromatosis	This gene encodes a protein that is a guanine nucleotide exchange factor for RAS proteins, membrane proteins that bind guanine nucleotides and participate in signal transduction pathways. GTP binding activates and GTP hydrolysis inactivates RAS proteins. The product of this gene may regulate RAS proteins by facilitating the exchange of GTP for GDP. Mutations in this gene are associated with gingival fibromatosis 1 and Noonan syndrome type 4. [provided by RefSeq, Jul 2008]		PASS	AutosomalDominant
HNF4A	SNP	20	44407434	44407434	G	A		NM_175914.5	p.Cys93Tyr	c.278G>A	3	het	EXONIC	NON_SYNONYMOUS	HIGH	0.0		23	-1	-1									0.9882022471910112	Deleterious	0.0	Benign (Moderate)			1.0		4.36	Neutral	-7.59	Uncertain	0.0	Benign	5.69	Benign (Supporting)	0.958	Deleterious (Strong)	0.577683	Deleterious (Strong)							http://www.ncbi.nlm.nih.gov/clinvar/RCV003228709	CV_SIG_LIKELY_PATHOGENIC					PATHOGENIC	PP5, PM5, PP2, PM2, PS4, PP3, PP5, PM5, PP2, PM2, PS4, PP3	0.15285	0.505			#125850, #125851, #125853, #137920, #315353, #3272, #600496, #606391, #606392, #606394, #609812, #610508, #612225, #613370, #613375, #616026, #616329, #616511, #genemap2	hepatocyte nuclear factor 4 alpha	ATYPICAL DOMINANT FANCONI SYNDROME WITH MODY::Fanconi renotubular syndrome 4 with maturity-onset diabetes of the young::atypical Fanconi syndrome-neonatal hyperinsulinism syndrome::familial hyperinsulinism::hyperinsulinism due to HNF4A deficiency::maturity-onset diabetes of the young::maturity-onset diabetes of the young type 1::mody-ov::monogenic diabetes::renal cysts and diabetes syndrome::type 2 diabetes mellitus	The protein encoded by this gene is a nuclear transcription factor which binds DNA as a homodimer. The encoded protein controls the expression of several genes, including hepatocyte nuclear factor 1 alpha, a transcription factor which regulates the expression of several hepatic genes. This gene may play a role in development of the liver, kidney, and intestines. Mutations in this gene have been associated with monogenic autosomal dominant non-insulin-dependent diabetes mellitus type I. Alternative splicing of this gene results in multiple transcript variants encoding several different isoforms. [provided by RefSeq, Apr 2012]		PASS	AutosomalDominant
HNF4A	SNP	20	44407460	44407460	G	A		NM_175914.5	p.Gly102Ser	c.304G>A	3	het	EXONIC	NON_SYNONYMOUS	HIGH	0.0		76	-1	-1									0.9969101123595505	Deleterious	0.0	Benign (Moderate)			1.0		3.425	Neutral	-6.18	Uncertain	0.05	Benign	5.69	Benign (Supporting)	0.989	Deleterious (Strong)	0.571321	Deleterious (Strong)							http://www.ncbi.nlm.nih.gov/clinvar/RCV003234761	CV_SIG_LIKELY_PATHOGENIC					PATHOGENIC	PP5, PP1, PP2, PM2, PS4, PP3, PP5, PP1, PP2, PM2, PS4, PP3	0.15285	0.505			#125850, #125851, #125853, #137920, #315353, #3272, #600496, #606391, #606392, #606394, #609812, #610508, #612225, #613370, #613375, #616026, #616329, #616511, #genemap2	hepatocyte nuclear factor 4 alpha	ATYPICAL DOMINANT FANCONI SYNDROME WITH MODY::Fanconi renotubular syndrome 4 with maturity-onset diabetes of the young::atypical Fanconi syndrome-neonatal hyperinsulinism syndrome::familial hyperinsulinism::hyperinsulinism due to HNF4A deficiency::maturity-onset diabetes of the young::maturity-onset diabetes of the young type 1::mody-ov::monogenic diabetes::renal cysts and diabetes syndrome::type 2 diabetes mellitus	The protein encoded by this gene is a nuclear transcription factor which binds DNA as a homodimer. The encoded protein controls the expression of several genes, including hepatocyte nuclear factor 1 alpha, a transcription factor which regulates the expression of several hepatic genes. This gene may play a role in development of the liver, kidney, and intestines. Mutations in this gene have been associated with monogenic autosomal dominant non-insulin-dependent diabetes mellitus type I. Alternative splicing of this gene results in multiple transcript variants encoding several different isoforms. [provided by RefSeq, Apr 2012]		PASS	AutosomalDominant
HNF4A	SNP	20	44414582	44414582	T	C		NM_175914.5	p.Ser168Pro	c.502T>C	5	hom	EXONIC	NON_SYNONYMOUS	HIGH	0.0		12	-1	-1									0.9859550561797752	Deleterious	0.001	Benign (Moderate)			1.0		3.9	Neutral	-4.08	Uncertain	0.0	Benign	5.64	Benign (Supporting)	0.95	Deleterious (Strong)	0.549551	Deleterious (Strong)							http://www.ncbi.nlm.nih.gov/clinvar/RCV002335624, http://www.ncbi.nlm.nih.gov/clinvar/RCV003318513	CV_SIG_UNCERTAIN_SIGNIFICANCE					LIKELY_PATHOGENIC	PP2, PM2, PP3, PP2, PM2, PP3	0.15285	0.505			#125850, #125851, #125853, #137920, #315353, #3272, #600496, #606391, #606392, #606394, #609812, #610508, #612225, #613370, #613375, #616026, #616329, #616511, #genemap2	hepatocyte nuclear factor 4 alpha	ATYPICAL DOMINANT FANCONI SYNDROME WITH MODY::Fanconi renotubular syndrome 4 with maturity-onset diabetes of the young::atypical Fanconi syndrome-neonatal hyperinsulinism syndrome::familial hyperinsulinism::hyperinsulinism due to HNF4A deficiency::maturity-onset diabetes of the young::maturity-onset diabetes of the young type 1::mody-ov::monogenic diabetes::renal cysts and diabetes syndrome::type 2 diabetes mellitus	The protein encoded by this gene is a nuclear transcription factor which binds DNA as a homodimer. The encoded protein controls the expression of several genes, including hepatocyte nuclear factor 1 alpha, a transcription factor which regulates the expression of several hepatic genes. This gene may play a role in development of the liver, kidney, and intestines. Mutations in this gene have been associated with monogenic autosomal dominant non-insulin-dependent diabetes mellitus type I. Alternative splicing of this gene results in multiple transcript variants encoding several different isoforms. [provided by RefSeq, Apr 2012]		PASS	AutosomalDominant
HNF4A	SNP	20	44414615	44414615	T	C		NM_175914.5	p.Trp179Arg	c.535T>C	5	hom	EXONIC	NON_SYNONYMOUS	HIGH	0.0		44	-1	-1									0.9811797752808988	Deleterious	0.0	Benign (Moderate)			1.0		4.48	Neutral	-4.1	Uncertain	0.0	Benign	5.75	Benign (Supporting)	0.933	Deleterious (Strong)	0.566425	Deleterious (Strong)							http://www.ncbi.nlm.nih.gov/clinvar/RCV003445454	CV_SIG_UNCERTAIN_SIGNIFICANCE					LIKELY_PATHOGENIC	PM5, PP2, PM2, PP3, PM5, PP2, PM2, PP3	0.15285	0.505			#125850, #125851, #125853, #137920, #315353, #3272, #600496, #606391, #606392, #606394, #609812, #610508, #612225, #613370, #613375, #616026, #616329, #616511, #genemap2	hepatocyte nuclear factor 4 alpha	ATYPICAL DOMINANT FANCONI SYNDROME WITH MODY::Fanconi renotubular syndrome 4 with maturity-onset diabetes of the young::atypical Fanconi syndrome-neonatal hyperinsulinism syndrome::familial hyperinsulinism::hyperinsulinism due to HNF4A deficiency::maturity-onset diabetes of the young::maturity-onset diabetes of the young type 1::mody-ov::monogenic diabetes::renal cysts and diabetes syndrome::type 2 diabetes mellitus	The protein encoded by this gene is a nuclear transcription factor which binds DNA as a homodimer. The encoded protein controls the expression of several genes, including hepatocyte nuclear factor 1 alpha, a transcription factor which regulates the expression of several hepatic genes. This gene may play a role in development of the liver, kidney, and intestines. Mutations in this gene have been associated with monogenic autosomal dominant non-insulin-dependent diabetes mellitus type I. Alternative splicing of this gene results in multiple transcript variants encoding several different isoforms. [provided by RefSeq, Apr 2012]		PASS	AutosomalDominant
HNF4A	SNP	20	44414616	44414616	G	C		NM_175914.5	p.Trp179Ser	c.536G>C	5	het	EXONIC	NON_SYNONYMOUS	HIGH	0.0		15	-1	-1									0.8665730337078652	Deleterious	0.0	Benign (Moderate)			1.0		4.48	Neutral	-4.08	Uncertain	0.0	Benign	5.75	Benign (Supporting)	0.881	Deleterious (Moderate)	0.569472	Deleterious (Strong)							http://www.ncbi.nlm.nih.gov/clinvar/RCV003445453	CV_SIG_UNCERTAIN_SIGNIFICANCE					LIKELY_PATHOGENIC	PM5, PP2, PM2, PP3, PM5, PP2, PM2, PP3	0.15285	0.505			#125850, #125851, #125853, #137920, #315353, #3272, #600496, #606391, #606392, #606394, #609812, #610508, #612225, #613370, #613375, #616026, #616329, #616511, #genemap2	hepatocyte nuclear factor 4 alpha	ATYPICAL DOMINANT FANCONI SYNDROME WITH MODY::Fanconi renotubular syndrome 4 with maturity-onset diabetes of the young::atypical Fanconi syndrome-neonatal hyperinsulinism syndrome::familial hyperinsulinism::hyperinsulinism due to HNF4A deficiency::maturity-onset diabetes of the young::maturity-onset diabetes of the young type 1::mody-ov::monogenic diabetes::renal cysts and diabetes syndrome::type 2 diabetes mellitus	The protein encoded by this gene is a nuclear transcription factor which binds DNA as a homodimer. The encoded protein controls the expression of several genes, including hepatocyte nuclear factor 1 alpha, a transcription factor which regulates the expression of several hepatic genes. This gene may play a role in development of the liver, kidney, and intestines. Mutations in this gene have been associated with monogenic autosomal dominant non-insulin-dependent diabetes mellitus type I. Alternative splicing of this gene results in multiple transcript variants encoding several different isoforms. [provided by RefSeq, Apr 2012]		PASS	AutosomalDominant
HNF4A	SNP	20	44414663	44414663	G	A	rs1392795567	NM_175914.5		c.582+1G>A	5	het	SPLICE_DONOR	OTHER	HIGH	0.0		58	-1	-1	6.293783E-7				6.906621E-7	0.0			0.8	Deleterious					1.0						1.0	Splice-Altering / strong	5.66	Benign (Supporting)			0.62	Deleterious (Strong)					0.999986675681007	Deleterious	http://www.ncbi.nlm.nih.gov/clinvar/RCV003330320, http://www.ncbi.nlm.nih.gov/clinvar/RCV003318634, http://www.ncbi.nlm.nih.gov/clinvar/RCV002352258, http://www.ncbi.nlm.nih.gov/clinvar/RCV000754818	CV_SIG_PATHOGENIC, CV_SIG_LIKELY_PATHOGENIC					PATHOGENIC	PP5, PM2, PS4, PVS1, PP5, PM2, PS4, PVS1	0.15285	0.505			#125850, #125851, #125853, #137920, #315353, #3272, #600496, #606391, #606392, #606394, #609812, #610508, #612225, #613370, #613375, #616026, #616329, #616511, #genemap2	hepatocyte nuclear factor 4 alpha	ATYPICAL DOMINANT FANCONI SYNDROME WITH MODY::Fanconi renotubular syndrome 4 with maturity-onset diabetes of the young::atypical Fanconi syndrome-neonatal hyperinsulinism syndrome::familial hyperinsulinism::hyperinsulinism due to HNF4A deficiency::maturity-onset diabetes of the young::maturity-onset diabetes of the young type 1::mody-ov::monogenic diabetes::renal cysts and diabetes syndrome::type 2 diabetes mellitus	The protein encoded by this gene is a nuclear transcription factor which binds DNA as a homodimer. The encoded protein controls the expression of several genes, including hepatocyte nuclear factor 1 alpha, a transcription factor which regulates the expression of several hepatic genes. This gene may play a role in development of the liver, kidney, and intestines. Mutations in this gene have been associated with monogenic autosomal dominant non-insulin-dependent diabetes mellitus type I. Alternative splicing of this gene results in multiple transcript variants encoding several different isoforms. [provided by RefSeq, Apr 2012]		PASS	AutosomalDominant
HNF4A	INDEL	20	44418422	44418423	CA	C	rs1600731198	NM_175914.5		c.583-2del	6	hom	SPLICE_ACCEPTOR	OTHER	HIGH	0.0		73	-1	-1									0.8	Deleterious											1.0	Splice-Altering / strong													http://www.ncbi.nlm.nih.gov/clinvar/RCV000009795, http://www.ncbi.nlm.nih.gov/clinvar/RCV003234535	CV_SIG_PATHOGENIC					PATHOGENIC	PP5, PM2, PS4, PVS1, PP5, PM2, PS4, PVS1	0.15285	0.505			#125850, #125851, #125853, #137920, #315353, #3272, #600496, #606391, #606392, #606394, #609812, #610508, #612225, #613370, #613375, #616026, #616329, #616511, #genemap2	hepatocyte nuclear factor 4 alpha	ATYPICAL DOMINANT FANCONI SYNDROME WITH MODY::Fanconi renotubular syndrome 4 with maturity-onset diabetes of the young::atypical Fanconi syndrome-neonatal hyperinsulinism syndrome::familial hyperinsulinism::hyperinsulinism due to HNF4A deficiency::maturity-onset diabetes of the young::maturity-onset diabetes of the young type 1::mody-ov::monogenic diabetes::renal cysts and diabetes syndrome::type 2 diabetes mellitus	The protein encoded by this gene is a nuclear transcription factor which binds DNA as a homodimer. The encoded protein controls the expression of several genes, including hepatocyte nuclear factor 1 alpha, a transcription factor which regulates the expression of several hepatic genes. This gene may play a role in development of the liver, kidney, and intestines. Mutations in this gene have been associated with monogenic autosomal dominant non-insulin-dependent diabetes mellitus type I. Alternative splicing of this gene results in multiple transcript variants encoding several different isoforms. [provided by RefSeq, Apr 2012]		PASS	AutosomalDominant
HNF4A	SNP	20	44419837	44419837	G	C		NM_175914.5	p.Glu263Gln	c.787G>C	7	het	EXONIC	NON_SYNONYMOUS	HIGH	0.0		13	-1	-1	6.195365E-7				6.8405444E-7	0.0			0.9865168539325841	Deleterious	0.0	Benign (Moderate)			1.0		4.535	Neutral	-5.74	Uncertain	0.0	Benign	4.98	Benign (Supporting)	0.952	Deleterious (Strong)	0.569248	Deleterious (Strong)							http://www.ncbi.nlm.nih.gov/clinvar/RCV002285538, http://www.ncbi.nlm.nih.gov/clinvar/RCV003560914, http://www.ncbi.nlm.nih.gov/clinvar/RCV003234589	CV_SIG_PATHOGENIC, CV_SIG_LIKELY_PATHOGENIC					PATHOGENIC	PP5, PP1, PP2, PS3, PM2, PS4, PP3, PP5, PP1, PP2, PS3, PM2, PS4, PP3	0.15285	0.505			#125850, #125851, #125853, #137920, #315353, #3272, #600496, #606391, #606392, #606394, #609812, #610508, #612225, #613370, #613375, #616026, #616329, #616511, #genemap2	hepatocyte nuclear factor 4 alpha	ATYPICAL DOMINANT FANCONI SYNDROME WITH MODY::Fanconi renotubular syndrome 4 with maturity-onset diabetes of the young::atypical Fanconi syndrome-neonatal hyperinsulinism syndrome::familial hyperinsulinism::hyperinsulinism due to HNF4A deficiency::maturity-onset diabetes of the young::maturity-onset diabetes of the young type 1::mody-ov::monogenic diabetes::renal cysts and diabetes syndrome::type 2 diabetes mellitus	The protein encoded by this gene is a nuclear transcription factor which binds DNA as a homodimer. The encoded protein controls the expression of several genes, including hepatocyte nuclear factor 1 alpha, a transcription factor which regulates the expression of several hepatic genes. This gene may play a role in development of the liver, kidney, and intestines. Mutations in this gene have been associated with monogenic autosomal dominant non-insulin-dependent diabetes mellitus type I. Alternative splicing of this gene results in multiple transcript variants encoding several different isoforms. [provided by RefSeq, Apr 2012]		PASS	AutosomalDominant
HNF4A	SNP	20	44424092	44424092	A	T		NM_175914.5	p.Ile301Phe	c.901A>T	8	hom	EXONIC	NON_SYNONYMOUS	HIGH	0.0		36	-1	-1									0.9932584269662921	Deleterious	0.002	Benign (Moderate)			1.0		3.825	Neutral	-4.14	Uncertain	0.01	Benign	5.4	Benign (Supporting)	0.976	Deleterious (Strong)	0.51842	Deleterious (Strong)							http://www.ncbi.nlm.nih.gov/clinvar/RCV003318538	CV_SIG_LIKELY_PATHOGENIC					PATHOGENIC	PM1, PP5, PS2, PP1, PP2, PS3, PM2, PP3, PM1, PP5, PS2, PP1, PP2, PS3, PM2, PP3	0.15285	0.505			#125850, #125851, #125853, #137920, #315353, #3272, #600496, #606391, #606392, #606394, #609812, #610508, #612225, #613370, #613375, #616026, #616329, #616511, #genemap2	hepatocyte nuclear factor 4 alpha	ATYPICAL DOMINANT FANCONI SYNDROME WITH MODY::Fanconi renotubular syndrome 4 with maturity-onset diabetes of the young::atypical Fanconi syndrome-neonatal hyperinsulinism syndrome::familial hyperinsulinism::hyperinsulinism due to HNF4A deficiency::maturity-onset diabetes of the young::maturity-onset diabetes of the young type 1::mody-ov::monogenic diabetes::renal cysts and diabetes syndrome::type 2 diabetes mellitus	The protein encoded by this gene is a nuclear transcription factor which binds DNA as a homodimer. The encoded protein controls the expression of several genes, including hepatocyte nuclear factor 1 alpha, a transcription factor which regulates the expression of several hepatic genes. This gene may play a role in development of the liver, kidney, and intestines. Mutations in this gene have been associated with monogenic autosomal dominant non-insulin-dependent diabetes mellitus type I. Alternative splicing of this gene results in multiple transcript variants encoding several different isoforms. [provided by RefSeq, Apr 2012]		PASS	AutosomalDominant
RUNX1	SNP	21	34792336	34792336	G	C		NM_001754.5	p.Tyr414*	c.1242C>G	9	hom	EXONIC	STOP_GAIN	HIGH	0.0		34	-1	-1															1.0						0.0	Benign	4.18	Benign (Supporting)			0.66	Deleterious (Strong)							http://www.ncbi.nlm.nih.gov/clinvar/RCV003629190, http://www.ncbi.nlm.nih.gov/clinvar/RCV002264820, http://www.ncbi.nlm.nih.gov/clinvar/RCV001557333	CV_SIG_LIKELY_PATHOGENIC					PATHOGENIC	PP5, PP1, PM2, PS4, PVS1, PP5, PP1, PM2, PS4, PVS1	0.65377	0.438	3	0	#601399, #601626, #608232, #genemap2	RUNX family transcription factor 1	B-lymphoblastic leukemia/lymphoma with recurrent genetic abnormality::acute myeloid leukemia::acute myeloid leukemia with t(8;21)(q22;q22) translocation::aggressive systemic mastocytosis::chronic myelogenous leukemia, BCR-ABL1 positive::hereditary thrombocytopenia and hematologic cancer predisposition syndrome::hereditary thrombocytopenia and hematological cancer predisposition syndrome associated with RUNX1::runx1	Core binding factor (CBF) is a heterodimeric transcription factor that binds to the core element of many enhancers and promoters. The protein encoded by this gene represents the alpha subunit of CBF and is thought to be involved in the development of normal hematopoiesis. Chromosomal translocations involving this gene are well-documented and have been associated with several types of leukemia. Three transcript variants encoding different isoforms have been found for this gene. [provided by RefSeq, Jul 2008]		PASS	AutosomalDominant, SomaticMutation, SomaticMutation
RUNX1	INDEL	21	34792361	34792362	TA	T		NM_001754.5	p.Tyr406Thrfs*188	c.1216del	9	hom	EXONIC	FRAMESHIFT	HIGH	0.0		56	-1	-1									0.010000000000000009	Benign											0.0	Benign													http://www.ncbi.nlm.nih.gov/clinvar/RCV001090978, http://www.ncbi.nlm.nih.gov/clinvar/RCV003448368	CV_SIG_PATHOGENIC, CV_SIG_LIKELY_PATHOGENIC					PATHOGENIC	PP5, PM2, PS4, PVS1, PP5, PM2, PS4, PVS1	0.65377	0.438	3	0	#601399, #601626, #608232, #genemap2	RUNX family transcription factor 1	B-lymphoblastic leukemia/lymphoma with recurrent genetic abnormality::acute myeloid leukemia::acute myeloid leukemia with t(8;21)(q22;q22) translocation::aggressive systemic mastocytosis::chronic myelogenous leukemia, BCR-ABL1 positive::hereditary thrombocytopenia and hematologic cancer predisposition syndrome::hereditary thrombocytopenia and hematological cancer predisposition syndrome associated with RUNX1::runx1	Core binding factor (CBF) is a heterodimeric transcription factor that binds to the core element of many enhancers and promoters. The protein encoded by this gene represents the alpha subunit of CBF and is thought to be involved in the development of normal hematopoiesis. Chromosomal translocations involving this gene are well-documented and have been associated with several types of leukemia. Three transcript variants encoding different isoforms have been found for this gene. [provided by RefSeq, Jul 2008]		PASS	AutosomalDominant, SomaticMutation, SomaticMutation
RUNX1	INDEL	21	34792381	34792381	G	GGCGA		NM_001754.5	p.Ser400Argfs*201	c.1196_1197insTCGC	9	hom	EXONIC	FRAMESHIFT	HIGH	0.0		30	-1	-1																																									LIKELY_PATHOGENIC	PM2, PVS1, PM2, PVS1	0.65377	0.438	3	0	#601399, #601626, #608232, #genemap2	RUNX family transcription factor 1	B-lymphoblastic leukemia/lymphoma with recurrent genetic abnormality::acute myeloid leukemia::acute myeloid leukemia with t(8;21)(q22;q22) translocation::aggressive systemic mastocytosis::chronic myelogenous leukemia, BCR-ABL1 positive::hereditary thrombocytopenia and hematologic cancer predisposition syndrome::hereditary thrombocytopenia and hematological cancer predisposition syndrome associated with RUNX1::runx1	Core binding factor (CBF) is a heterodimeric transcription factor that binds to the core element of many enhancers and promoters. The protein encoded by this gene represents the alpha subunit of CBF and is thought to be involved in the development of normal hematopoiesis. Chromosomal translocations involving this gene are well-documented and have been associated with several types of leukemia. Three transcript variants encoding different isoforms have been found for this gene. [provided by RefSeq, Jul 2008]		PASS	AutosomalDominant, SomaticMutation, SomaticMutation
RUNX1	INDEL	21	34792483	34792490	GCCGATGC	G		NM_001754.5	p.Gly363Alafs*229	c.1088_1094del	9	hom	EXONIC	FRAMESHIFT	HIGH	0.0		10	-1	-1																																			http://www.ncbi.nlm.nih.gov/clinvar/RCV002264780, http://www.ncbi.nlm.nih.gov/clinvar/RCV001312237	CV_SIG_PATHOGENIC, CV_SIG_LIKELY_PATHOGENIC					PATHOGENIC	PP5, PP1, PM2, PS4, PVS1, PP5, PP1, PM2, PS4, PVS1	0.65377	0.438	3	0	#601399, #601626, #608232, #genemap2	RUNX family transcription factor 1	B-lymphoblastic leukemia/lymphoma with recurrent genetic abnormality::acute myeloid leukemia::acute myeloid leukemia with t(8;21)(q22;q22) translocation::aggressive systemic mastocytosis::chronic myelogenous leukemia, BCR-ABL1 positive::hereditary thrombocytopenia and hematologic cancer predisposition syndrome::hereditary thrombocytopenia and hematological cancer predisposition syndrome associated with RUNX1::runx1	Core binding factor (CBF) is a heterodimeric transcription factor that binds to the core element of many enhancers and promoters. The protein encoded by this gene represents the alpha subunit of CBF and is thought to be involved in the development of normal hematopoiesis. Chromosomal translocations involving this gene are well-documented and have been associated with several types of leukemia. Three transcript variants encoding different isoforms have been found for this gene. [provided by RefSeq, Jul 2008]		PASS	AutosomalDominant, SomaticMutation, SomaticMutation
RUNX1	INDEL	21	34792601	34792601	T	TGTCAG		NM_001754.5	p.Asp326Alafs*4	c.976_977insCTGAC	9	hom	EXONIC	FRAMESHIFT	HIGH	0.0		82	-1	-1																																									LIKELY_PATHOGENIC	PM2, PVS1, PM2, PVS1	0.65377	0.438	3	0	#601399, #601626, #608232, #genemap2	RUNX family transcription factor 1	B-lymphoblastic leukemia/lymphoma with recurrent genetic abnormality::acute myeloid leukemia::acute myeloid leukemia with t(8;21)(q22;q22) translocation::aggressive systemic mastocytosis::chronic myelogenous leukemia, BCR-ABL1 positive::hereditary thrombocytopenia and hematologic cancer predisposition syndrome::hereditary thrombocytopenia and hematological cancer predisposition syndrome associated with RUNX1::runx1	Core binding factor (CBF) is a heterodimeric transcription factor that binds to the core element of many enhancers and promoters. The protein encoded by this gene represents the alpha subunit of CBF and is thought to be involved in the development of normal hematopoiesis. Chromosomal translocations involving this gene are well-documented and have been associated with several types of leukemia. Three transcript variants encoding different isoforms have been found for this gene. [provided by RefSeq, Jul 2008]		PASS	AutosomalDominant, SomaticMutation, SomaticMutation
RUNX1	INDEL	21	34799447	34799448	TG	T	rs1569009004	NM_001754.5	p.Gln274Asnfs*37	c.820del	8	hom	EXONIC	FRAMESHIFT	HIGH	0.0		99	-1	-1									0.010000000000000009	Benign											0.0	Benign													http://www.ncbi.nlm.nih.gov/clinvar/RCV001374726, http://www.ncbi.nlm.nih.gov/clinvar/RCV000680434	CV_SIG_LIKELY_PATHOGENIC					PATHOGENIC	PP5, PM2, PVS1, PP5, PM2, PVS1	0.65377	0.438	3	0	#601399, #601626, #608232, #genemap2	RUNX family transcription factor 1	B-lymphoblastic leukemia/lymphoma with recurrent genetic abnormality::acute myeloid leukemia::acute myeloid leukemia with t(8;21)(q22;q22) translocation::aggressive systemic mastocytosis::chronic myelogenous leukemia, BCR-ABL1 positive::hereditary thrombocytopenia and hematologic cancer predisposition syndrome::hereditary thrombocytopenia and hematological cancer predisposition syndrome associated with RUNX1::runx1	Core binding factor (CBF) is a heterodimeric transcription factor that binds to the core element of many enhancers and promoters. The protein encoded by this gene represents the alpha subunit of CBF and is thought to be involved in the development of normal hematopoiesis. Chromosomal translocations involving this gene are well-documented and have been associated with several types of leukemia. Three transcript variants encoding different isoforms have been found for this gene. [provided by RefSeq, Jul 2008]		PASS	AutosomalDominant, SomaticMutation, SomaticMutation
RUNX1	INDEL	21	34834495	34834496	TG	T	rs1569037127	NM_001754.5	p.Pro240Hisfs*14	c.719del	7	hom	EXONIC	FRAMESHIFT	HIGH	0.0		58	-1	-1									0.052	Benign											0.03	Benign													http://www.ncbi.nlm.nih.gov/clinvar/RCV001195666, http://www.ncbi.nlm.nih.gov/clinvar/RCV000680433	CV_SIG_PATHOGENIC, CV_SIG_LIKELY_PATHOGENIC					PATHOGENIC	PP5, PM2, PS4, PVS1, PP5, PM2, PS4, PVS1	0.65377	0.438	3	0	#601399, #601626, #608232, #genemap2	RUNX family transcription factor 1	B-lymphoblastic leukemia/lymphoma with recurrent genetic abnormality::acute myeloid leukemia::acute myeloid leukemia with t(8;21)(q22;q22) translocation::aggressive systemic mastocytosis::chronic myelogenous leukemia, BCR-ABL1 positive::hereditary thrombocytopenia and hematologic cancer predisposition syndrome::hereditary thrombocytopenia and hematological cancer predisposition syndrome associated with RUNX1::runx1	Core binding factor (CBF) is a heterodimeric transcription factor that binds to the core element of many enhancers and promoters. The protein encoded by this gene represents the alpha subunit of CBF and is thought to be involved in the development of normal hematopoiesis. Chromosomal translocations involving this gene are well-documented and have been associated with several types of leukemia. Three transcript variants encoding different isoforms have been found for this gene. [provided by RefSeq, Jul 2008]		PASS	AutosomalDominant, SomaticMutation, SomaticMutation
RUNX1	SNP	21	34859494	34859494	T	G	rs1569061786	NM_001754.5	p.Asp198Ala	c.593A>C	6	hom	EXONIC	NON_SYNONYMOUS	HIGH	0.0		84	-1	-1									0.9893258426966292	Deleterious	0.0	Benign (Moderate)			1.0		2.9	Neutral	-6.52	Uncertain	0.0	Benign	5.12	Benign (Supporting)	0.962	Deleterious (Strong)	0.572285	Deleterious (Strong)							http://www.ncbi.nlm.nih.gov/clinvar/RCV003448335, http://www.ncbi.nlm.nih.gov/clinvar/RCV000680424	CV_SIG_LIKELY_PATHOGENIC					LIKELY_PATHOGENIC	PM1, PP5, PM5, PM2, PP3, PM1, PP5, PM5, PM2, PP3	0.65377	0.438	3	0	#601399, #601626, #608232, #genemap2	RUNX family transcription factor 1	B-lymphoblastic leukemia/lymphoma with recurrent genetic abnormality::acute myeloid leukemia::acute myeloid leukemia with t(8;21)(q22;q22) translocation::aggressive systemic mastocytosis::chronic myelogenous leukemia, BCR-ABL1 positive::hereditary thrombocytopenia and hematologic cancer predisposition syndrome::hereditary thrombocytopenia and hematological cancer predisposition syndrome associated with RUNX1::runx1	Core binding factor (CBF) is a heterodimeric transcription factor that binds to the core element of many enhancers and promoters. The protein encoded by this gene represents the alpha subunit of CBF and is thought to be involved in the development of normal hematopoiesis. Chromosomal translocations involving this gene are well-documented and have been associated with several types of leukemia. Three transcript variants encoding different isoforms have been found for this gene. [provided by RefSeq, Jul 2008]		PASS	AutosomalDominant, SomaticMutation, SomaticMutation
RUNX1	SNP	21	34859495	34859495	C	A		NM_001754.5	p.Asp198Tyr	c.592G>T	6	hom	EXONIC	NON_SYNONYMOUS	HIGH	0.0		63	-1	-1									0.9898876404494381	Deleterious	0.0	Benign (Moderate)			1.0		2.9	Neutral	-6.57	Uncertain	0.0	Benign	5.12	Benign (Supporting)	0.964	Deleterious (Strong)	0.571809	Deleterious (Strong)							http://www.ncbi.nlm.nih.gov/clinvar/RCV003448648	CV_SIG_LIKELY_PATHOGENIC					LIKELY_PATHOGENIC	PM1, PP5, PM5, PM2, PP3, PM1, PP5, PM5, PM2, PP3	0.65377	0.438	3	0	#601399, #601626, #608232, #genemap2	RUNX family transcription factor 1	B-lymphoblastic leukemia/lymphoma with recurrent genetic abnormality::acute myeloid leukemia::acute myeloid leukemia with t(8;21)(q22;q22) translocation::aggressive systemic mastocytosis::chronic myelogenous leukemia, BCR-ABL1 positive::hereditary thrombocytopenia and hematologic cancer predisposition syndrome::hereditary thrombocytopenia and hematological cancer predisposition syndrome associated with RUNX1::runx1	Core binding factor (CBF) is a heterodimeric transcription factor that binds to the core element of many enhancers and promoters. The protein encoded by this gene represents the alpha subunit of CBF and is thought to be involved in the development of normal hematopoiesis. Chromosomal translocations involving this gene are well-documented and have been associated with several types of leukemia. Three transcript variants encoding different isoforms have been found for this gene. [provided by RefSeq, Jul 2008]		PASS	AutosomalDominant, SomaticMutation, SomaticMutation
RUNX1	INDEL	21	34880556	34880556	C	CCTCTT	rs1569078774	NM_001754.5	p.Gly170Glufs*8	c.504_508dup	5	hom	EXONIC	FRAMESHIFT	HIGH	0.0		65	-1	-1																																			http://www.ncbi.nlm.nih.gov/clinvar/RCV001290692, http://www.ncbi.nlm.nih.gov/clinvar/RCV000680416	CV_SIG_LIKELY_PATHOGENIC					PATHOGENIC	PP5, PM2, PVS1, PP5, PM2, PVS1	0.65377	0.438	3	0	#601399, #601626, #608232, #genemap2	RUNX family transcription factor 1	B-lymphoblastic leukemia/lymphoma with recurrent genetic abnormality::acute myeloid leukemia::acute myeloid leukemia with t(8;21)(q22;q22) translocation::aggressive systemic mastocytosis::chronic myelogenous leukemia, BCR-ABL1 positive::hereditary thrombocytopenia and hematologic cancer predisposition syndrome::hereditary thrombocytopenia and hematological cancer predisposition syndrome associated with RUNX1::runx1	Core binding factor (CBF) is a heterodimeric transcription factor that binds to the core element of many enhancers and promoters. The protein encoded by this gene represents the alpha subunit of CBF and is thought to be involved in the development of normal hematopoiesis. Chromosomal translocations involving this gene are well-documented and have been associated with several types of leukemia. Three transcript variants encoding different isoforms have been found for this gene. [provided by RefSeq, Jul 2008]		PASS	AutosomalDominant, SomaticMutation, SomaticMutation
RUNX1	SNP	21	34880556	34880556	C	T	rs1601515718	NM_001754.5		c.508+1G>A	5	hom	SPLICE_DONOR	OTHER	HIGH	0.0		16	-1	-1									0.8	Deleterious					1.0						1.0	Splice-Altering / strong	5.31	Benign (Supporting)			0.66	Deleterious (Strong)					0.999985532734767	Deleterious	http://www.ncbi.nlm.nih.gov/clinvar/RCV002264758, http://www.ncbi.nlm.nih.gov/clinvar/RCV001003540, http://www.ncbi.nlm.nih.gov/clinvar/RCV003769399	CV_SIG_PATHOGENIC, CV_SIG_LIKELY_PATHOGENIC					PATHOGENIC	PP5, PP1, PM2, PS4, PVS1, PP5, PP1, PM2, PS4, PVS1	0.65377	0.438	3	0	#601399, #601626, #608232, #genemap2	RUNX family transcription factor 1	B-lymphoblastic leukemia/lymphoma with recurrent genetic abnormality::acute myeloid leukemia::acute myeloid leukemia with t(8;21)(q22;q22) translocation::aggressive systemic mastocytosis::chronic myelogenous leukemia, BCR-ABL1 positive::hereditary thrombocytopenia and hematologic cancer predisposition syndrome::hereditary thrombocytopenia and hematological cancer predisposition syndrome associated with RUNX1::runx1	Core binding factor (CBF) is a heterodimeric transcription factor that binds to the core element of many enhancers and promoters. The protein encoded by this gene represents the alpha subunit of CBF and is thought to be involved in the development of normal hematopoiesis. Chromosomal translocations involving this gene are well-documented and have been associated with several types of leukemia. Three transcript variants encoding different isoforms have been found for this gene. [provided by RefSeq, Jul 2008]		PASS	AutosomalDominant, SomaticMutation, SomaticMutation
RUNX1	SNP	21	34880577	34880577	A	C	rs1569078862	NM_001754.5	p.Phe163Cys	c.488T>G	5	hom	EXONIC	NON_SYNONYMOUS	HIGH	0.0		75	-1	-1									0.9960674157303371	Deleterious	0.0	Benign (Moderate)			1.0		2.91	Neutral	-6.5	Uncertain	0.03	Benign	5.31	Benign (Supporting)	0.986	Deleterious (Strong)	0.591228	Deleterious (Strong)							http://www.ncbi.nlm.nih.gov/clinvar/RCV000697231, http://www.ncbi.nlm.nih.gov/clinvar/RCV002264728	CV_SIG_UNCERTAIN_SIGNIFICANCE					LIKELY_PATHOGENIC	PM1, PM2, PP3, PM1, PM2, PP3	0.65377	0.438	3	0	#601399, #601626, #608232, #genemap2	RUNX family transcription factor 1	B-lymphoblastic leukemia/lymphoma with recurrent genetic abnormality::acute myeloid leukemia::acute myeloid leukemia with t(8;21)(q22;q22) translocation::aggressive systemic mastocytosis::chronic myelogenous leukemia, BCR-ABL1 positive::hereditary thrombocytopenia and hematologic cancer predisposition syndrome::hereditary thrombocytopenia and hematological cancer predisposition syndrome associated with RUNX1::runx1	Core binding factor (CBF) is a heterodimeric transcription factor that binds to the core element of many enhancers and promoters. The protein encoded by this gene represents the alpha subunit of CBF and is thought to be involved in the development of normal hematopoiesis. Chromosomal translocations involving this gene are well-documented and have been associated with several types of leukemia. Three transcript variants encoding different isoforms have been found for this gene. [provided by RefSeq, Jul 2008]		PASS	AutosomalDominant, SomaticMutation, SomaticMutation
RUNX1	INDEL	21	34880640	34880640	G	GC	rs1569079076	NM_001754.5	p.Ala142Glyfs*2	c.424dup	5	hom	EXONIC	FRAMESHIFT	HIGH	0.0		88	-1	-1									0.010000000000000009	Benign											0.0	Benign													http://www.ncbi.nlm.nih.gov/clinvar/RCV001195652, http://www.ncbi.nlm.nih.gov/clinvar/RCV000680410	CV_SIG_LIKELY_PATHOGENIC					PATHOGENIC	PP5, PM2, PVS1, PP5, PM2, PVS1	0.65377	0.438	3	0	#601399, #601626, #608232, #genemap2	RUNX family transcription factor 1	B-lymphoblastic leukemia/lymphoma with recurrent genetic abnormality::acute myeloid leukemia::acute myeloid leukemia with t(8;21)(q22;q22) translocation::aggressive systemic mastocytosis::chronic myelogenous leukemia, BCR-ABL1 positive::hereditary thrombocytopenia and hematologic cancer predisposition syndrome::hereditary thrombocytopenia and hematological cancer predisposition syndrome associated with RUNX1::runx1	Core binding factor (CBF) is a heterodimeric transcription factor that binds to the core element of many enhancers and promoters. The protein encoded by this gene represents the alpha subunit of CBF and is thought to be involved in the development of normal hematopoiesis. Chromosomal translocations involving this gene are well-documented and have been associated with several types of leukemia. Three transcript variants encoding different isoforms have been found for this gene. [provided by RefSeq, Jul 2008]		PASS	AutosomalDominant, SomaticMutation, SomaticMutation
RUNX1	SNP	21	34886874	34886874	C	T	rs1569084106	NM_001754.5	p.Arg107His	c.320G>A	4	hom	EXONIC	NON_SYNONYMOUS	HIGH	0.0		95	-1	-1	6.1972077E-7				6.8433343E-7	0.0			0.9867977528089886	Deleterious	0.0	Benign (Moderate)			1.0		2.82	Neutral	-6.91	Uncertain	0.0	Benign	4.72	Benign (Supporting)	0.953	Deleterious (Strong)	0.612884	Deleterious (Strong)							http://www.ncbi.nlm.nih.gov/clinvar/RCV002549217, http://www.ncbi.nlm.nih.gov/clinvar/RCV002264759, http://www.ncbi.nlm.nih.gov/clinvar/RCV001003541, http://www.ncbi.nlm.nih.gov/clinvar/RCV002279704	CV_SIG_PATHOGENIC, CV_SIG_LIKELY_PATHOGENIC, CV_SIG_UNCERTAIN_SIGNIFICANCE					PATHOGENIC	PM1, PP5, PM5, PM2, PS4, PP3, PM1, PP5, PM5, PM2, PS4, PP3	0.65377	0.438	3	0	#601399, #601626, #608232, #genemap2	RUNX family transcription factor 1	B-lymphoblastic leukemia/lymphoma with recurrent genetic abnormality::acute myeloid leukemia::acute myeloid leukemia with t(8;21)(q22;q22) translocation::aggressive systemic mastocytosis::chronic myelogenous leukemia, BCR-ABL1 positive::hereditary thrombocytopenia and hematologic cancer predisposition syndrome::hereditary thrombocytopenia and hematological cancer predisposition syndrome associated with RUNX1::runx1	Core binding factor (CBF) is a heterodimeric transcription factor that binds to the core element of many enhancers and promoters. The protein encoded by this gene represents the alpha subunit of CBF and is thought to be involved in the development of normal hematopoiesis. Chromosomal translocations involving this gene are well-documented and have been associated with several types of leukemia. Three transcript variants encoding different isoforms have been found for this gene. [provided by RefSeq, Jul 2008]		PASS	AutosomalDominant, SomaticMutation, SomaticMutation
RUNX1	SNP	21	34886875	34886875	G	A		NM_001754.5	p.Arg107Cys	c.319C>T	4	hom	EXONIC	NON_SYNONYMOUS	HIGH	0.0		22	-1	-1									0.878370786516854	Deleterious	0.01	Benign (Moderate)			1.0		2.82	Neutral	-6.93	Uncertain	0.0	Benign	2.44	Benign (Supporting)	0.923	Deleterious (Strong)	0.543449	Deleterious (Strong)							http://www.ncbi.nlm.nih.gov/clinvar/RCV001817907, http://www.ncbi.nlm.nih.gov/clinvar/RCV003448420, http://www.ncbi.nlm.nih.gov/clinvar/RCV001869792	CV_SIG_LIKELY_PATHOGENIC, CV_SIG_UNCERTAIN_SIGNIFICANCE					PATHOGENIC	PM1, PP5, PM5, PM2, PS4, PP3, PM1, PP5, PM5, PM2, PS4, PP3	0.65377	0.438	3	0	#601399, #601626, #608232, #genemap2	RUNX family transcription factor 1	B-lymphoblastic leukemia/lymphoma with recurrent genetic abnormality::acute myeloid leukemia::acute myeloid leukemia with t(8;21)(q22;q22) translocation::aggressive systemic mastocytosis::chronic myelogenous leukemia, BCR-ABL1 positive::hereditary thrombocytopenia and hematologic cancer predisposition syndrome::hereditary thrombocytopenia and hematological cancer predisposition syndrome associated with RUNX1::runx1	Core binding factor (CBF) is a heterodimeric transcription factor that binds to the core element of many enhancers and promoters. The protein encoded by this gene represents the alpha subunit of CBF and is thought to be involved in the development of normal hematopoiesis. Chromosomal translocations involving this gene are well-documented and have been associated with several types of leukemia. Three transcript variants encoding different isoforms have been found for this gene. [provided by RefSeq, Jul 2008]		PASS	AutosomalDominant, SomaticMutation, SomaticMutation
RUNX1	SNP	21	34886877	34886877	C	T		NM_001754.5	p.Trp106*	c.317G>A	4	hom	EXONIC	STOP_GAIN	HIGH	0.0		61	-1	-1															1.0						0.01	Benign	3.8	Benign (Supporting)			0.66	Deleterious (Strong)							http://www.ncbi.nlm.nih.gov/clinvar/RCV002264772, http://www.ncbi.nlm.nih.gov/clinvar/RCV001270532	CV_SIG_PATHOGENIC					PATHOGENIC	PP5, PM2, PS4, PVS1, PP5, PM2, PS4, PVS1	0.65377	0.438	3	0	#601399, #601626, #608232, #genemap2	RUNX family transcription factor 1	B-lymphoblastic leukemia/lymphoma with recurrent genetic abnormality::acute myeloid leukemia::acute myeloid leukemia with t(8;21)(q22;q22) translocation::aggressive systemic mastocytosis::chronic myelogenous leukemia, BCR-ABL1 positive::hereditary thrombocytopenia and hematologic cancer predisposition syndrome::hereditary thrombocytopenia and hematological cancer predisposition syndrome associated with RUNX1::runx1	Core binding factor (CBF) is a heterodimeric transcription factor that binds to the core element of many enhancers and promoters. The protein encoded by this gene represents the alpha subunit of CBF and is thought to be involved in the development of normal hematopoiesis. Chromosomal translocations involving this gene are well-documented and have been associated with several types of leukemia. Three transcript variants encoding different isoforms have been found for this gene. [provided by RefSeq, Jul 2008]		PASS	AutosomalDominant, SomaticMutation, SomaticMutation
RUNX1	SNP	21	34886879	34886879	G	T	rs1601528621	NM_001754.5	p.His105Gln	c.315C>A	4	hom	EXONIC	NON_SYNONYMOUS	HIGH	0.0		92	-1	-1									0.8721910112359552	Deleterious	0.0	Benign (Moderate)			0.999999		2.82	Neutral	-7.13	Uncertain	0.0	Benign	4.72	Benign (Supporting)	0.901	Deleterious (Moderate)	0.540535	Deleterious (Strong)							http://www.ncbi.nlm.nih.gov/clinvar/RCV000824708	CV_SIG_LIKELY_PATHOGENIC					LIKELY_PATHOGENIC	PM1, PP5, PM5, PM2, PP3, PM1, PP5, PM5, PM2, PP3	0.65377	0.438	3	0	#601399, #601626, #608232, #genemap2	RUNX family transcription factor 1	B-lymphoblastic leukemia/lymphoma with recurrent genetic abnormality::acute myeloid leukemia::acute myeloid leukemia with t(8;21)(q22;q22) translocation::aggressive systemic mastocytosis::chronic myelogenous leukemia, BCR-ABL1 positive::hereditary thrombocytopenia and hematologic cancer predisposition syndrome::hereditary thrombocytopenia and hematological cancer predisposition syndrome associated with RUNX1::runx1	Core binding factor (CBF) is a heterodimeric transcription factor that binds to the core element of many enhancers and promoters. The protein encoded by this gene represents the alpha subunit of CBF and is thought to be involved in the development of normal hematopoiesis. Chromosomal translocations involving this gene are well-documented and have been associated with several types of leukemia. Three transcript variants encoding different isoforms have been found for this gene. [provided by RefSeq, Jul 2008]		PASS	AutosomalDominant, SomaticMutation, SomaticMutation
RUNX1	INDEL	21	34886895	34886905	GAGCAGAGGAA	CAGCGGAAGGAG	rs1601528701	NM_001754.5	p.Phe97Leufs*41	c.289_299delinsCTCCTTCCGCTG	4	hom	EXONIC	FRAMESHIFT	HIGH	0.0		35	-1	-1																																			http://www.ncbi.nlm.nih.gov/clinvar/RCV000801548, http://www.ncbi.nlm.nih.gov/clinvar/RCV003448349	CV_SIG_PATHOGENIC					PATHOGENIC	PP5, PM2, PVS1, PP5, PM2, PVS1	0.65377	0.438	3	0	#601399, #601626, #608232, #genemap2	RUNX family transcription factor 1	B-lymphoblastic leukemia/lymphoma with recurrent genetic abnormality::acute myeloid leukemia::acute myeloid leukemia with t(8;21)(q22;q22) translocation::aggressive systemic mastocytosis::chronic myelogenous leukemia, BCR-ABL1 positive::hereditary thrombocytopenia and hematologic cancer predisposition syndrome::hereditary thrombocytopenia and hematological cancer predisposition syndrome associated with RUNX1::runx1	Core binding factor (CBF) is a heterodimeric transcription factor that binds to the core element of many enhancers and promoters. The protein encoded by this gene represents the alpha subunit of CBF and is thought to be involved in the development of normal hematopoiesis. Chromosomal translocations involving this gene are well-documented and have been associated with several types of leukemia. Three transcript variants encoding different isoforms have been found for this gene. [provided by RefSeq, Jul 2008]		PASS	AutosomalDominant, SomaticMutation, SomaticMutation
RUNX1	SNP	21	34886914	34886914	T	G	rs1057523598	NM_001754.5	p.Ser94Arg	c.280A>C	4	hom	EXONIC	NON_SYNONYMOUS	HIGH	0.0		27	-1	-1									0.9851123595505618	Deleterious	0.0	Benign (Moderate)			1.0		2.75	Neutral	-6.18	Uncertain	0.0	Benign	4.72	Benign (Supporting)	0.947	Deleterious (Strong)	0.613374	Deleterious (Strong)							http://www.ncbi.nlm.nih.gov/clinvar/RCV003448309, http://www.ncbi.nlm.nih.gov/clinvar/RCV000424160	CV_SIG_LIKELY_PATHOGENIC, CV_SIG_UNCERTAIN_SIGNIFICANCE					LIKELY_PATHOGENIC	PM1, PP5, PM5, PM2, PP3, PM1, PP5, PM5, PM2, PP3	0.65377	0.438	3	0	#601399, #601626, #608232, #genemap2	RUNX family transcription factor 1	B-lymphoblastic leukemia/lymphoma with recurrent genetic abnormality::acute myeloid leukemia::acute myeloid leukemia with t(8;21)(q22;q22) translocation::aggressive systemic mastocytosis::chronic myelogenous leukemia, BCR-ABL1 positive::hereditary thrombocytopenia and hematologic cancer predisposition syndrome::hereditary thrombocytopenia and hematological cancer predisposition syndrome associated with RUNX1::runx1	Core binding factor (CBF) is a heterodimeric transcription factor that binds to the core element of many enhancers and promoters. The protein encoded by this gene represents the alpha subunit of CBF and is thought to be involved in the development of normal hematopoiesis. Chromosomal translocations involving this gene are well-documented and have been associated with several types of leukemia. Three transcript variants encoding different isoforms have been found for this gene. [provided by RefSeq, Jul 2008]		PASS	AutosomalDominant, SomaticMutation, SomaticMutation
RUNX1	INDEL	21	34886923	34886923	G	GC		NM_001754.5	p.Arg91Alafs*47	c.270dup	4	hom	EXONIC	FRAMESHIFT	HIGH	0.0		33	-1	-1									0.010000000000000009	Benign											0.0	Benign													http://www.ncbi.nlm.nih.gov/clinvar/RCV003448386, http://www.ncbi.nlm.nih.gov/clinvar/RCV001269762	CV_SIG_PATHOGENIC					PATHOGENIC	PP5, PM2, PS4, PVS1, PP5, PM2, PS4, PVS1	0.65377	0.438	3	0	#601399, #601626, #608232, #genemap2	RUNX family transcription factor 1	B-lymphoblastic leukemia/lymphoma with recurrent genetic abnormality::acute myeloid leukemia::acute myeloid leukemia with t(8;21)(q22;q22) translocation::aggressive systemic mastocytosis::chronic myelogenous leukemia, BCR-ABL1 positive::hereditary thrombocytopenia and hematologic cancer predisposition syndrome::hereditary thrombocytopenia and hematological cancer predisposition syndrome associated with RUNX1::runx1	Core binding factor (CBF) is a heterodimeric transcription factor that binds to the core element of many enhancers and promoters. The protein encoded by this gene represents the alpha subunit of CBF and is thought to be involved in the development of normal hematopoiesis. Chromosomal translocations involving this gene are well-documented and have been associated with several types of leukemia. Three transcript variants encoding different isoforms have been found for this gene. [provided by RefSeq, Jul 2008]		PASS	AutosomalDominant, SomaticMutation, SomaticMutation
RAF1	SNP	3	12584624	12584624	G	C	rs80338797	NM_002880.4	p.Leu613Val	c.1837C>G	17	het	EXONIC	NON_SYNONYMOUS	HIGH	0.0		85	-1	-1									0.6444875776397514	Uncertain	0.007	Benign (Moderate)			0.999998		2.485	Neutral	-1.07	Uncertain	0.0	Benign	4.46	Benign (Supporting)	0.579	Uncertain	0.0798012	Deleterious (Strong)							http://www.ncbi.nlm.nih.gov/clinvar/RCV000159089, http://www.ncbi.nlm.nih.gov/clinvar/RCV000824753, http://www.ncbi.nlm.nih.gov/clinvar/RCV000020508, http://www.ncbi.nlm.nih.gov/clinvar/RCV000254689, http://www.ncbi.nlm.nih.gov/clinvar/RCV004532353, http://www.ncbi.nlm.nih.gov/clinvar/RCV001256891, http://www.ncbi.nlm.nih.gov/clinvar/RCV000014990, http://www.ncbi.nlm.nih.gov/clinvar/RCV000440827, http://www.ncbi.nlm.nih.gov/clinvar/RCV000014989	CV_SIG_PATHOGENIC, CV_SIG_LIKELY_PATHOGENIC, CV_SIG_NOT_PROVIDED					PATHOGENIC	PM1, PP5, PM5, PS2, PP1, PS3, PM2, PM1, PP5, PM5, PS2, PP1, PS3, PM2	0.85295	0.354	0	0	#115150, #218040, #302045, #600884, #601154, #601493, #601494, #604145, #604288, #604765, #605275, #605582, #606685, #607482, #608569, #609909, #609915, #609942, #610733, #611407, #611553, #611554, #611615, #611878, #611879, #611880, #612158, #612877, #613122, #613172, #613224, #613252, #613286, #613424, #613426, #613642, #613694, #613697, #613706, #613707, #613740, #613881, #614672, #615184, #615235, #615248, #615278, #615279, #615280, #615355, #615373, #615396, #615916, #616559, #616564, #genemap2	Raf-1 proto-oncogene, serine/threonine kinase	Costello syndrome::LEOPARD syndrome 2::Noonan syndrome::Noonan syndrome 5::Noonan syndrome with multiple lentigines::RAF1-related Noonan syndrome::cardiofaciocutaneous syndrome::dilated cardiomyopathy 1NN::familial isolated dilated cardiomyopathy::pilomyxoid astrocytoma	This gene is the cellular homolog of viral raf gene (v-raf). The encoded protein is a MAP kinase kinase kinase (MAP3K), which functions downstream of the Ras family of membrane associated GTPases to which it binds directly. Once activated, the cellular RAF1 protein can phosphorylate to activate the dual specificity protein kinases MEK1 and MEK2, which in turn phosphorylate to activate the serine/threonine specific protein kinases, ERK1 and ERK2. Activated ERKs are pleiotropic effectors of cell physiology and play an important role in the control of gene expression involved in the cell division cycle, apoptosis, cell differentiation and cell migration. Mutations in this gene are associated with Noonan syndrome 5 and LEOPARD syndrome 2. [provided by RefSeq, Jul 2008]		PASS	AutosomalDominant
RAF1	SNP	3	12585745	12585745	G	A	rs80338799	NM_002880.4	p.Thr491Ile	c.1472C>T	14	hom	EXONIC	NON_SYNONYMOUS	HIGH	0.0		89	-1	-1									0.8603932584269663	Deleterious	0.0	Benign (Moderate)			1.0		1.1	Neutral	-1.63	Uncertain	0.0	Benign	5.26	Benign (Supporting)	0.859	Deleterious (Moderate)	0.368773	Deleterious (Strong)							http://www.ncbi.nlm.nih.gov/clinvar/RCV000159086, http://www.ncbi.nlm.nih.gov/clinvar/RCV000020507, http://www.ncbi.nlm.nih.gov/clinvar/RCV000621393, http://www.ncbi.nlm.nih.gov/clinvar/RCV000037676, http://www.ncbi.nlm.nih.gov/clinvar/RCV000523483	CV_SIG_PATHOGENIC, CV_SIG_LIKELY_PATHOGENIC, CV_SIG_NOT_PROVIDED					PATHOGENIC	PM1, PP5, PM5, PS2, PS3, PM2, PP3, PM1, PP5, PM5, PS2, PS3, PM2, PP3	0.85295	0.354	0	0	#115150, #218040, #302045, #600884, #601154, #601493, #601494, #604145, #604288, #604765, #605275, #605582, #606685, #607482, #608569, #609909, #609915, #609942, #610733, #611407, #611553, #611554, #611615, #611878, #611879, #611880, #612158, #612877, #613122, #613172, #613224, #613252, #613286, #613424, #613426, #613642, #613694, #613697, #613706, #613707, #613740, #613881, #614672, #615184, #615235, #615248, #615278, #615279, #615280, #615355, #615373, #615396, #615916, #616559, #616564, #genemap2	Raf-1 proto-oncogene, serine/threonine kinase	Costello syndrome::LEOPARD syndrome 2::Noonan syndrome::Noonan syndrome 5::Noonan syndrome with multiple lentigines::RAF1-related Noonan syndrome::cardiofaciocutaneous syndrome::dilated cardiomyopathy 1NN::familial isolated dilated cardiomyopathy::pilomyxoid astrocytoma	This gene is the cellular homolog of viral raf gene (v-raf). The encoded protein is a MAP kinase kinase kinase (MAP3K), which functions downstream of the Ras family of membrane associated GTPases to which it binds directly. Once activated, the cellular RAF1 protein can phosphorylate to activate the dual specificity protein kinases MEK1 and MEK2, which in turn phosphorylate to activate the serine/threonine specific protein kinases, ERK1 and ERK2. Activated ERKs are pleiotropic effectors of cell physiology and play an important role in the control of gene expression involved in the cell division cycle, apoptosis, cell differentiation and cell migration. Mutations in this gene are associated with Noonan syndrome 5 and LEOPARD syndrome 2. [provided by RefSeq, Jul 2008]		PASS	AutosomalDominant
RAF1	SNP	3	12604191	12604191	G	A	rs869025501	NM_002880.4	p.Thr260Ile	c.779C>T	7	hom	EXONIC	NON_SYNONYMOUS	HIGH	0.0		100	-1	-1									0.6820652173913043	Uncertain	0.004	Benign (Moderate)			1.0		2.835	Neutral	-0.95	Uncertain	0.0	Benign	5.73	Benign (Supporting)	0.623	Deleterious (Supporting)	0.310554	Deleterious (Strong)							http://www.ncbi.nlm.nih.gov/clinvar/RCV000208050, http://www.ncbi.nlm.nih.gov/clinvar/RCV000494156, http://www.ncbi.nlm.nih.gov/clinvar/RCV000696020, http://www.ncbi.nlm.nih.gov/clinvar/RCV000617372	CV_SIG_PATHOGENIC, CV_SIG_LIKELY_PATHOGENIC, CV_SIG_UNCERTAIN_SIGNIFICANCE					LIKELY_PATHOGENIC	PM1, PM5, PM2, PM1, PM5, PM2	0.85295	0.354	0	0	#115150, #218040, #302045, #600884, #601154, #601493, #601494, #604145, #604288, #604765, #605275, #605582, #606685, #607482, #608569, #609909, #609915, #609942, #610733, #611407, #611553, #611554, #611615, #611878, #611879, #611880, #612158, #612877, #613122, #613172, #613224, #613252, #613286, #613424, #613426, #613642, #613694, #613697, #613706, #613707, #613740, #613881, #614672, #615184, #615235, #615248, #615278, #615279, #615280, #615355, #615373, #615396, #615916, #616559, #616564, #genemap2	Raf-1 proto-oncogene, serine/threonine kinase	Costello syndrome::LEOPARD syndrome 2::Noonan syndrome::Noonan syndrome 5::Noonan syndrome with multiple lentigines::RAF1-related Noonan syndrome::cardiofaciocutaneous syndrome::dilated cardiomyopathy 1NN::familial isolated dilated cardiomyopathy::pilomyxoid astrocytoma	This gene is the cellular homolog of viral raf gene (v-raf). The encoded protein is a MAP kinase kinase kinase (MAP3K), which functions downstream of the Ras family of membrane associated GTPases to which it binds directly. Once activated, the cellular RAF1 protein can phosphorylate to activate the dual specificity protein kinases MEK1 and MEK2, which in turn phosphorylate to activate the serine/threonine specific protein kinases, ERK1 and ERK2. Activated ERKs are pleiotropic effectors of cell physiology and play an important role in the control of gene expression involved in the cell division cycle, apoptosis, cell differentiation and cell migration. Mutations in this gene are associated with Noonan syndrome 5 and LEOPARD syndrome 2. [provided by RefSeq, Jul 2008]		PASS	AutosomalDominant
RAF1	SNP	3	12604195	12604195	A	T	rs3730271	NM_002880.4	p.Ser259Thr	c.775T>A	7	het	EXONIC	NON_SYNONYMOUS	HIGH	0.0		96	-1	-1									0.7306179775280899	Deleterious	0.001	Benign (Moderate)			1.0		2.9	Neutral	-1.07	Uncertain	0.0	Benign	5.73	Benign (Supporting)	0.753	Deleterious (Moderate)	0.264089	Deleterious (Strong)							http://www.ncbi.nlm.nih.gov/clinvar/RCV000037698, http://www.ncbi.nlm.nih.gov/clinvar/RCV003450656, http://www.ncbi.nlm.nih.gov/clinvar/RCV000522675, http://www.ncbi.nlm.nih.gov/clinvar/RCV000159074	CV_SIG_PATHOGENIC, CV_SIG_LIKELY_PATHOGENIC					PATHOGENIC	PM1, PP5, PM5, PS2, PP1, PS3, PM2, PP3, PM1, PP5, PM5, PS2, PP1, PS3, PM2, PP3	0.85295	0.354	0	0	#115150, #218040, #302045, #600884, #601154, #601493, #601494, #604145, #604288, #604765, #605275, #605582, #606685, #607482, #608569, #609909, #609915, #609942, #610733, #611407, #611553, #611554, #611615, #611878, #611879, #611880, #612158, #612877, #613122, #613172, #613224, #613252, #613286, #613424, #613426, #613642, #613694, #613697, #613706, #613707, #613740, #613881, #614672, #615184, #615235, #615248, #615278, #615279, #615280, #615355, #615373, #615396, #615916, #616559, #616564, #genemap2	Raf-1 proto-oncogene, serine/threonine kinase	Costello syndrome::LEOPARD syndrome 2::Noonan syndrome::Noonan syndrome 5::Noonan syndrome with multiple lentigines::RAF1-related Noonan syndrome::cardiofaciocutaneous syndrome::dilated cardiomyopathy 1NN::familial isolated dilated cardiomyopathy::pilomyxoid astrocytoma	This gene is the cellular homolog of viral raf gene (v-raf). The encoded protein is a MAP kinase kinase kinase (MAP3K), which functions downstream of the Ras family of membrane associated GTPases to which it binds directly. Once activated, the cellular RAF1 protein can phosphorylate to activate the dual specificity protein kinases MEK1 and MEK2, which in turn phosphorylate to activate the serine/threonine specific protein kinases, ERK1 and ERK2. Activated ERKs are pleiotropic effectors of cell physiology and play an important role in the control of gene expression involved in the cell division cycle, apoptosis, cell differentiation and cell migration. Mutations in this gene are associated with Noonan syndrome 5 and LEOPARD syndrome 2. [provided by RefSeq, Jul 2008]		PASS	AutosomalDominant
RAF1	SNP	3	12604201	12604201	A	G	rs727505017	NM_002880.4	p.Ser257Pro	c.769T>C	7	het	EXONIC	NON_SYNONYMOUS	HIGH	0.0		43	-1	-1	6.196002E-7				6.8404694E-7	0.0			0.7064606741573034	Deleterious	0.0	Benign (Moderate)			1.0		2.965	Neutral	-1.11	Uncertain	0.0	Benign	5.73	Benign (Supporting)	0.667	Deleterious (Supporting)	0.339064	Deleterious (Strong)							http://www.ncbi.nlm.nih.gov/clinvar/RCV000520189, http://www.ncbi.nlm.nih.gov/clinvar/RCV000208439, http://www.ncbi.nlm.nih.gov/clinvar/RCV000156441, http://www.ncbi.nlm.nih.gov/clinvar/RCV000159073, http://www.ncbi.nlm.nih.gov/clinvar/RCV000426760	CV_SIG_PATHOGENIC, CV_SIG_LIKELY_PATHOGENIC					PATHOGENIC	PM1, PP5, PM5, PS2, PM2, PP3, PM1, PP5, PM5, PS2, PM2, PP3	0.85295	0.354	0	0	#115150, #218040, #302045, #600884, #601154, #601493, #601494, #604145, #604288, #604765, #605275, #605582, #606685, #607482, #608569, #609909, #609915, #609942, #610733, #611407, #611553, #611554, #611615, #611878, #611879, #611880, #612158, #612877, #613122, #613172, #613224, #613252, #613286, #613424, #613426, #613642, #613694, #613697, #613706, #613707, #613740, #613881, #614672, #615184, #615235, #615248, #615278, #615279, #615280, #615355, #615373, #615396, #615916, #616559, #616564, #genemap2	Raf-1 proto-oncogene, serine/threonine kinase	Costello syndrome::LEOPARD syndrome 2::Noonan syndrome::Noonan syndrome 5::Noonan syndrome with multiple lentigines::RAF1-related Noonan syndrome::cardiofaciocutaneous syndrome::dilated cardiomyopathy 1NN::familial isolated dilated cardiomyopathy::pilomyxoid astrocytoma	This gene is the cellular homolog of viral raf gene (v-raf). The encoded protein is a MAP kinase kinase kinase (MAP3K), which functions downstream of the Ras family of membrane associated GTPases to which it binds directly. Once activated, the cellular RAF1 protein can phosphorylate to activate the dual specificity protein kinases MEK1 and MEK2, which in turn phosphorylate to activate the serine/threonine specific protein kinases, ERK1 and ERK2. Activated ERKs are pleiotropic effectors of cell physiology and play an important role in the control of gene expression involved in the cell division cycle, apoptosis, cell differentiation and cell migration. Mutations in this gene are associated with Noonan syndrome 5 and LEOPARD syndrome 2. [provided by RefSeq, Jul 2008]		PASS	AutosomalDominant
APC	SNP	5	112780782	112780782	G	A	rs1060503323	NM_000038.6		c.532-8G>A	6	hom	SPLICE_REGION	OTHER	HIGH	0.0		49	-1	-1									0.7999650298745071	Deleterious											0.97	Splice-Altering / strong											0.999895089623521	Deleterious	http://www.ncbi.nlm.nih.gov/clinvar/RCV003148748, http://www.ncbi.nlm.nih.gov/clinvar/RCV000491376, http://www.ncbi.nlm.nih.gov/clinvar/RCV000503571, http://www.ncbi.nlm.nih.gov/clinvar/RCV002298605	CV_SIG_PATHOGENIC, CV_SIG_LIKELY_PATHOGENIC					PATHOGENIC	PP5, PP1, PS3, PM2, PS4, PP3, PP5, PP1, PS3, PM2, PS4, PP3	1.0	0.161	3	0	#114500, #114550, #135290, #175020, #175100, #212780, #608456, #612591, #613659, #615083, #616415, #619182, #genemap2	APC regulator of WNT signaling pathway	APC-related attenuated familial adenomatous polyposis::Cenani-Lenz syndactyly syndrome::Cenani-Lenz syndrome::Gardner syndrome::Turcot syndrome with polyposis::attenuated familial adenomatous polyposis::classic familial adenomatous polyposis::classic or attenuated familial adenomatous polyposis::colorectal cancer::desmoid tumor::familial adenomatous polyposis 1::familial adenomatous polyposis due to 5q22.2 microdeletion::fap::gastric adenocarcinoma and proximal polyposis of the stomach::gastric cancer::hepatoblastoma::hepatocellular carcinoma::sarcoma	This gene encodes a tumor suppressor protein that acts as an antagonist of the Wnt signaling pathway. It is also involved in other processes including cell migration and adhesion, transcriptional activation, and apoptosis. Defects in this gene cause familial adenomatous polyposis (FAP), an autosomal dominant pre-malignant disease that usually progresses to malignancy. Mutations in the APC gene have been found to occur in most colorectal cancers, where disease-associated mutations tend to be clustered in a small region designated the mutation cluster region (MCR) and result in a truncated protein product. [provided by RefSeq, Jun 2022]		PASS	AutosomalRecessive, AutosomalDominant
GCK	SNP	7	44145136	44145136	T	C		NM_000162.5	p.*466Trpext*144	c.1398A>G	10	het	EXONIC	STOP_LOSS	HIGH	0.0		62	-1	-1															0.999999						0.0	Benign	4.59	Benign (Supporting)			-0.192964	Deleterious (Supporting)							http://www.ncbi.nlm.nih.gov/clinvar/RCV003326076	CV_SIG_LIKELY_PATHOGENIC					PATHOGENIC	PP5, PM4, PM2, PP5, PM4, PM2	0.63464	0.443			#125850, #125851, #125853, #3272, #600496, #602485, #606176, #606391, #606392, #606394, #609812, #610374, #610508, #610582, #612225, #613370, #613375, #616329, #616511, #genemap2	glucokinase	DEND syndrome::Isolated permanent neonatal diabetes mellitus::familial hyperinsulinism::hyperinsulinism due to glucokinase deficiency::maturity-onset diabetes of the young::maturity-onset diabetes of the young type 2::mody-ov::monogenic diabetes::permanent neonatal diabetes mellitus::permanent neonatal diabetes mellitus 1::transient neonatal diabetes mellitus::type 2 diabetes mellitus	This gene encodes a member of the hexokinase family of proteins. Hexokinases phosphorylate glucose to produce glucose-6-phosphate, the first step in most glucose metabolism pathways. In contrast to other forms of hexokinase, this enzyme is not inhibited by its product glucose-6-phosphate but remains active while glucose is abundant. The use of multiple promoters and alternative splicing of this gene result in distinct protein isoforms that exhibit tissue-specific expression in the pancreas and liver. In the pancreas, this enzyme plays a role in glucose-stimulated insulin secretion, while in the liver, this enzyme is important in glucose uptake and conversion to glycogen. Mutations in this gene that alter enzyme activity have been associated with multiple types of diabetes and hyperinsulinemic hypoglycemia. [provided by RefSeq, Aug 2017]		PASS	AutosomalRecessive, AutosomalDominant
GCK	INDEL	7	44145165	44145166	AG	A		NM_000162.5	p.Cys457Valfs*157	c.1368del	10	het	EXONIC	FRAMESHIFT	HIGH	0.0		11	-1	-1									0.010000000000000009	Benign											0.0	Benign													http://www.ncbi.nlm.nih.gov/clinvar/RCV003313373	CV_SIG_LIKELY_PATHOGENIC					LIKELY_PATHOGENIC	PP5, PM2, PVS1, PP5, PM2, PVS1	0.63464	0.443			#125850, #125851, #125853, #3272, #600496, #602485, #606176, #606391, #606392, #606394, #609812, #610374, #610508, #610582, #612225, #613370, #613375, #616329, #616511, #genemap2	glucokinase	DEND syndrome::Isolated permanent neonatal diabetes mellitus::familial hyperinsulinism::hyperinsulinism due to glucokinase deficiency::maturity-onset diabetes of the young::maturity-onset diabetes of the young type 2::mody-ov::monogenic diabetes::permanent neonatal diabetes mellitus::permanent neonatal diabetes mellitus 1::transient neonatal diabetes mellitus::type 2 diabetes mellitus	This gene encodes a member of the hexokinase family of proteins. Hexokinases phosphorylate glucose to produce glucose-6-phosphate, the first step in most glucose metabolism pathways. In contrast to other forms of hexokinase, this enzyme is not inhibited by its product glucose-6-phosphate but remains active while glucose is abundant. The use of multiple promoters and alternative splicing of this gene result in distinct protein isoforms that exhibit tissue-specific expression in the pancreas and liver. In the pancreas, this enzyme plays a role in glucose-stimulated insulin secretion, while in the liver, this enzyme is important in glucose uptake and conversion to glycogen. Mutations in this gene that alter enzyme activity have been associated with multiple types of diabetes and hyperinsulinemic hypoglycemia. [provided by RefSeq, Aug 2017]		PASS	AutosomalRecessive, AutosomalDominant
GCK	INDEL	7	44145190	44145191	GC	G		NM_000162.5	p.Gly448Alafs*166	c.1343del	10	het	EXONIC	FRAMESHIFT	HIGH	0.0		81	-1	-1									0.010000000000000009	Benign											0.0	Benign													http://www.ncbi.nlm.nih.gov/clinvar/RCV003313358	CV_SIG_PATHOGENIC					PATHOGENIC	PP5, PM2, PS4, PVS1, PP5, PM2, PS4, PVS1	0.63464	0.443			#125850, #125851, #125853, #3272, #600496, #602485, #606176, #606391, #606392, #606394, #609812, #610374, #610508, #610582, #612225, #613370, #613375, #616329, #616511, #genemap2	glucokinase	DEND syndrome::Isolated permanent neonatal diabetes mellitus::familial hyperinsulinism::hyperinsulinism due to glucokinase deficiency::maturity-onset diabetes of the young::maturity-onset diabetes of the young type 2::mody-ov::monogenic diabetes::permanent neonatal diabetes mellitus::permanent neonatal diabetes mellitus 1::transient neonatal diabetes mellitus::type 2 diabetes mellitus	This gene encodes a member of the hexokinase family of proteins. Hexokinases phosphorylate glucose to produce glucose-6-phosphate, the first step in most glucose metabolism pathways. In contrast to other forms of hexokinase, this enzyme is not inhibited by its product glucose-6-phosphate but remains active while glucose is abundant. The use of multiple promoters and alternative splicing of this gene result in distinct protein isoforms that exhibit tissue-specific expression in the pancreas and liver. In the pancreas, this enzyme plays a role in glucose-stimulated insulin secretion, while in the liver, this enzyme is important in glucose uptake and conversion to glycogen. Mutations in this gene that alter enzyme activity have been associated with multiple types of diabetes and hyperinsulinemic hypoglycemia. [provided by RefSeq, Aug 2017]		PASS	AutosomalRecessive, AutosomalDominant
GCK	SNP	7	44145224	44145224	G	A	rs1185622190	NM_000162.5	p.Thr437Ile	c.1310C>T	10	het	EXONIC	NON_SYNONYMOUS	HIGH	0.0		10	-1	-1	3.1070265E-6				3.4241464E-6	0.0			0.723314606741573	Deleterious	0.071	Benign (Supporting)			0.999999		1.805	Neutral	-4.0	Uncertain	0.01	Benign	5.83	Benign (Supporting)	0.727	Deleterious (Supporting)	0.29296	Deleterious (Strong)							http://www.ncbi.nlm.nih.gov/clinvar/RCV000711765, http://www.ncbi.nlm.nih.gov/clinvar/RCV003493719, http://www.ncbi.nlm.nih.gov/clinvar/RCV000764717	CV_SIG_LIKELY_PATHOGENIC, CV_SIG_UNCERTAIN_SIGNIFICANCE					LIKELY_PATHOGENIC	PM1, PP5, PP2, PM2, PP3, PM1, PP5, PP2, PM2, PP3	0.63464	0.443			#125850, #125851, #125853, #3272, #600496, #602485, #606176, #606391, #606392, #606394, #609812, #610374, #610508, #610582, #612225, #613370, #613375, #616329, #616511, #genemap2	glucokinase	DEND syndrome::Isolated permanent neonatal diabetes mellitus::familial hyperinsulinism::hyperinsulinism due to glucokinase deficiency::maturity-onset diabetes of the young::maturity-onset diabetes of the young type 2::mody-ov::monogenic diabetes::permanent neonatal diabetes mellitus::permanent neonatal diabetes mellitus 1::transient neonatal diabetes mellitus::type 2 diabetes mellitus	This gene encodes a member of the hexokinase family of proteins. Hexokinases phosphorylate glucose to produce glucose-6-phosphate, the first step in most glucose metabolism pathways. In contrast to other forms of hexokinase, this enzyme is not inhibited by its product glucose-6-phosphate but remains active while glucose is abundant. The use of multiple promoters and alternative splicing of this gene result in distinct protein isoforms that exhibit tissue-specific expression in the pancreas and liver. In the pancreas, this enzyme plays a role in glucose-stimulated insulin secretion, while in the liver, this enzyme is important in glucose uptake and conversion to glycogen. Mutations in this gene that alter enzyme activity have been associated with multiple types of diabetes and hyperinsulinemic hypoglycemia. [provided by RefSeq, Aug 2017]		PASS	AutosomalRecessive, AutosomalDominant
GCK	SNP	7	44145510	44145510	T	A		NM_000162.5	p.Lys414*	c.1240A>T	9	het	EXONIC	STOP_GAIN	HIGH	0.0		38	-1	-1															1.0						0.0	Benign	5.57	Benign (Supporting)			0.66	Deleterious (Strong)							http://www.ncbi.nlm.nih.gov/clinvar/RCV003330370	CV_SIG_PATHOGENIC					LIKELY_PATHOGENIC	PP5, PM2, PVS1, PP5, PM2, PVS1	0.63464	0.443			#125850, #125851, #125853, #3272, #600496, #602485, #606176, #606391, #606392, #606394, #609812, #610374, #610508, #610582, #612225, #613370, #613375, #616329, #616511, #genemap2	glucokinase	DEND syndrome::Isolated permanent neonatal diabetes mellitus::familial hyperinsulinism::hyperinsulinism due to glucokinase deficiency::maturity-onset diabetes of the young::maturity-onset diabetes of the young type 2::mody-ov::monogenic diabetes::permanent neonatal diabetes mellitus::permanent neonatal diabetes mellitus 1::transient neonatal diabetes mellitus::type 2 diabetes mellitus	This gene encodes a member of the hexokinase family of proteins. Hexokinases phosphorylate glucose to produce glucose-6-phosphate, the first step in most glucose metabolism pathways. In contrast to other forms of hexokinase, this enzyme is not inhibited by its product glucose-6-phosphate but remains active while glucose is abundant. The use of multiple promoters and alternative splicing of this gene result in distinct protein isoforms that exhibit tissue-specific expression in the pancreas and liver. In the pancreas, this enzyme plays a role in glucose-stimulated insulin secretion, while in the liver, this enzyme is important in glucose uptake and conversion to glycogen. Mutations in this gene that alter enzyme activity have been associated with multiple types of diabetes and hyperinsulinemic hypoglycemia. [provided by RefSeq, Aug 2017]		PASS	AutosomalRecessive, AutosomalDominant
GCK	SNP	7	44145575	44145575	C	G		NM_000162.5	p.Arg392Pro	c.1175G>C	9	het	EXONIC	NON_SYNONYMOUS	HIGH	0.0		14	-1	-1									0.874438202247191	Deleterious	0.001	Benign (Moderate)			0.999999		2.725	Neutral	-4.15	Uncertain	0.0	Benign	5.59	Benign (Supporting)	0.909	Deleterious (Moderate)	0.486321	Deleterious (Strong)							http://www.ncbi.nlm.nih.gov/clinvar/RCV003561294, http://www.ncbi.nlm.nih.gov/clinvar/RCV003318527	CV_SIG_LIKELY_PATHOGENIC					PATHOGENIC	PM1, PP5, PM5, PP2, PM2, PS4, PP3, PM1, PP5, PM5, PP2, PM2, PS4, PP3	0.63464	0.443			#125850, #125851, #125853, #3272, #600496, #602485, #606176, #606391, #606392, #606394, #609812, #610374, #610508, #610582, #612225, #613370, #613375, #616329, #616511, #genemap2	glucokinase	DEND syndrome::Isolated permanent neonatal diabetes mellitus::familial hyperinsulinism::hyperinsulinism due to glucokinase deficiency::maturity-onset diabetes of the young::maturity-onset diabetes of the young type 2::mody-ov::monogenic diabetes::permanent neonatal diabetes mellitus::permanent neonatal diabetes mellitus 1::transient neonatal diabetes mellitus::type 2 diabetes mellitus	This gene encodes a member of the hexokinase family of proteins. Hexokinases phosphorylate glucose to produce glucose-6-phosphate, the first step in most glucose metabolism pathways. In contrast to other forms of hexokinase, this enzyme is not inhibited by its product glucose-6-phosphate but remains active while glucose is abundant. The use of multiple promoters and alternative splicing of this gene result in distinct protein isoforms that exhibit tissue-specific expression in the pancreas and liver. In the pancreas, this enzyme plays a role in glucose-stimulated insulin secretion, while in the liver, this enzyme is important in glucose uptake and conversion to glycogen. Mutations in this gene that alter enzyme activity have been associated with multiple types of diabetes and hyperinsulinemic hypoglycemia. [provided by RefSeq, Aug 2017]		PASS	AutosomalRecessive, AutosomalDominant
GCK	SNP	7	44145605	44145605	C	T		NM_000162.5	p.Cys382Tyr	c.1145G>A	9	het	EXONIC	NON_SYNONYMOUS	HIGH	0.0		64	-1	-1									0.8780898876404495	Deleterious	0.006	Benign (Moderate)			1.0		2.66	Neutral	-4.12	Uncertain	0.0	Benign	5.2	Benign (Supporting)	0.922	Deleterious (Strong)	0.498897	Deleterious (Strong)							http://www.ncbi.nlm.nih.gov/clinvar/RCV001663646, http://www.ncbi.nlm.nih.gov/clinvar/RCV003318508	CV_SIG_PATHOGENIC, CV_SIG_UNCERTAIN_SIGNIFICANCE					PATHOGENIC	PM1, PP5, PM5, PP1, PP2, PM2, PS4, PP3, PM1, PP5, PM5, PP1, PP2, PM2, PS4, PP3	0.63464	0.443			#125850, #125851, #125853, #3272, #600496, #602485, #606176, #606391, #606392, #606394, #609812, #610374, #610508, #610582, #612225, #613370, #613375, #616329, #616511, #genemap2	glucokinase	DEND syndrome::Isolated permanent neonatal diabetes mellitus::familial hyperinsulinism::hyperinsulinism due to glucokinase deficiency::maturity-onset diabetes of the young::maturity-onset diabetes of the young type 2::mody-ov::monogenic diabetes::permanent neonatal diabetes mellitus::permanent neonatal diabetes mellitus 1::transient neonatal diabetes mellitus::type 2 diabetes mellitus	This gene encodes a member of the hexokinase family of proteins. Hexokinases phosphorylate glucose to produce glucose-6-phosphate, the first step in most glucose metabolism pathways. In contrast to other forms of hexokinase, this enzyme is not inhibited by its product glucose-6-phosphate but remains active while glucose is abundant. The use of multiple promoters and alternative splicing of this gene result in distinct protein isoforms that exhibit tissue-specific expression in the pancreas and liver. In the pancreas, this enzyme plays a role in glucose-stimulated insulin secretion, while in the liver, this enzyme is important in glucose uptake and conversion to glycogen. Mutations in this gene that alter enzyme activity have been associated with multiple types of diabetes and hyperinsulinemic hypoglycemia. [provided by RefSeq, Aug 2017]		PASS	AutosomalRecessive, AutosomalDominant
GCK	SNP	7	44145614	44145614	G	T	rs193922265	NM_000162.5	p.Ala379Glu	c.1136C>A	9	het	EXONIC	NON_SYNONYMOUS	HIGH	0.0		92	-1	-1	0.0				0.0	0.0			0.9957865168539326	Deleterious	0.0	Benign (Moderate)			1.0		3.975	Neutral	-5.86	Uncertain	0.0	Benign	5.2	Benign (Supporting)	0.985	Deleterious (Strong)	0.595126	Deleterious (Strong)							http://www.ncbi.nlm.nih.gov/clinvar/RCV003318495, http://www.ncbi.nlm.nih.gov/clinvar/RCV002444444, http://www.ncbi.nlm.nih.gov/clinvar/RCV000029840, http://www.ncbi.nlm.nih.gov/clinvar/RCV001642240	CV_SIG_PATHOGENIC, CV_SIG_LIKELY_PATHOGENIC					PATHOGENIC	PM1, PM3, PP5, PM5, PS2, PP2, PS3, PM2, PP3, PM1, PM3, PP5, PM5, PS2, PP2, PS3, PM2, PP3	0.63464	0.443			#125850, #125851, #125853, #3272, #600496, #602485, #606176, #606391, #606392, #606394, #609812, #610374, #610508, #610582, #612225, #613370, #613375, #616329, #616511, #genemap2	glucokinase	DEND syndrome::Isolated permanent neonatal diabetes mellitus::familial hyperinsulinism::hyperinsulinism due to glucokinase deficiency::maturity-onset diabetes of the young::maturity-onset diabetes of the young type 2::mody-ov::monogenic diabetes::permanent neonatal diabetes mellitus::permanent neonatal diabetes mellitus 1::transient neonatal diabetes mellitus::type 2 diabetes mellitus	This gene encodes a member of the hexokinase family of proteins. Hexokinases phosphorylate glucose to produce glucose-6-phosphate, the first step in most glucose metabolism pathways. In contrast to other forms of hexokinase, this enzyme is not inhibited by its product glucose-6-phosphate but remains active while glucose is abundant. The use of multiple promoters and alternative splicing of this gene result in distinct protein isoforms that exhibit tissue-specific expression in the pancreas and liver. In the pancreas, this enzyme plays a role in glucose-stimulated insulin secretion, while in the liver, this enzyme is important in glucose uptake and conversion to glycogen. Mutations in this gene that alter enzyme activity have been associated with multiple types of diabetes and hyperinsulinemic hypoglycemia. [provided by RefSeq, Aug 2017]		PASS	AutosomalRecessive, AutosomalDominant
GCK	SNP	7	44145614	44145614	G	A	rs193922265	NM_000162.5	p.Ala379Val	c.1136C>T	9	het	EXONIC	NON_SYNONYMOUS	HIGH	0.0		51	-1	-1	0.0				0.0	0.0			0.9910112359550561	Deleterious	0.0	Benign (Moderate)			1.0		3.625	Neutral	-5.83	Uncertain	0.0	Benign	5.2	Benign (Supporting)	0.968	Deleterious (Strong)	0.590897	Deleterious (Strong)							http://www.ncbi.nlm.nih.gov/clinvar/RCV003883165, http://www.ncbi.nlm.nih.gov/clinvar/RCV000992036	CV_SIG_PATHOGENIC, CV_SIG_LIKELY_PATHOGENIC					PATHOGENIC	PM1, PP5, PM5, PP2, PS3, PM2, PS4, PP3, PM1, PP5, PM5, PP2, PS3, PM2, PS4, PP3	0.63464	0.443			#125850, #125851, #125853, #3272, #600496, #602485, #606176, #606391, #606392, #606394, #609812, #610374, #610508, #610582, #612225, #613370, #613375, #616329, #616511, #genemap2	glucokinase	DEND syndrome::Isolated permanent neonatal diabetes mellitus::familial hyperinsulinism::hyperinsulinism due to glucokinase deficiency::maturity-onset diabetes of the young::maturity-onset diabetes of the young type 2::mody-ov::monogenic diabetes::permanent neonatal diabetes mellitus::permanent neonatal diabetes mellitus 1::transient neonatal diabetes mellitus::type 2 diabetes mellitus	This gene encodes a member of the hexokinase family of proteins. Hexokinases phosphorylate glucose to produce glucose-6-phosphate, the first step in most glucose metabolism pathways. In contrast to other forms of hexokinase, this enzyme is not inhibited by its product glucose-6-phosphate but remains active while glucose is abundant. The use of multiple promoters and alternative splicing of this gene result in distinct protein isoforms that exhibit tissue-specific expression in the pancreas and liver. In the pancreas, this enzyme plays a role in glucose-stimulated insulin secretion, while in the liver, this enzyme is important in glucose uptake and conversion to glycogen. Mutations in this gene that alter enzyme activity have been associated with multiple types of diabetes and hyperinsulinemic hypoglycemia. [provided by RefSeq, Aug 2017]		PASS	AutosomalRecessive, AutosomalDominant
GCK	SNP	7	44145618	44145618	C	T	rs104894016	NM_000162.5	p.Ala378Thr	c.1132G>A	9	het	EXONIC	NON_SYNONYMOUS	HIGH	0.0		58	-1	-1	6.222814E-7				6.8746664E-7	0.0			0.8780898876404495	Deleterious	0.001	Benign (Moderate)			1.0		3.695	Neutral	-5.58	Uncertain	0.0	Benign	5.2	Benign (Supporting)	0.922	Deleterious (Strong)	0.532814	Deleterious (Strong)							http://www.ncbi.nlm.nih.gov/clinvar/RCV003325941, http://www.ncbi.nlm.nih.gov/clinvar/RCV000017527, http://www.ncbi.nlm.nih.gov/clinvar/RCV002513080	CV_SIG_PATHOGENIC, CV_SIG_UNCERTAIN_SIGNIFICANCE					LIKELY_PATHOGENIC	PM1, PP5, PM5, PP2, PM2, PP3, PM1, PP5, PM5, PP2, PM2, PP3	0.63464	0.443			#125850, #125851, #125853, #3272, #600496, #602485, #606176, #606391, #606392, #606394, #609812, #610374, #610508, #610582, #612225, #613370, #613375, #616329, #616511, #genemap2	glucokinase	DEND syndrome::Isolated permanent neonatal diabetes mellitus::familial hyperinsulinism::hyperinsulinism due to glucokinase deficiency::maturity-onset diabetes of the young::maturity-onset diabetes of the young type 2::mody-ov::monogenic diabetes::permanent neonatal diabetes mellitus::permanent neonatal diabetes mellitus 1::transient neonatal diabetes mellitus::type 2 diabetes mellitus	This gene encodes a member of the hexokinase family of proteins. Hexokinases phosphorylate glucose to produce glucose-6-phosphate, the first step in most glucose metabolism pathways. In contrast to other forms of hexokinase, this enzyme is not inhibited by its product glucose-6-phosphate but remains active while glucose is abundant. The use of multiple promoters and alternative splicing of this gene result in distinct protein isoforms that exhibit tissue-specific expression in the pancreas and liver. In the pancreas, this enzyme plays a role in glucose-stimulated insulin secretion, while in the liver, this enzyme is important in glucose uptake and conversion to glycogen. Mutations in this gene that alter enzyme activity have been associated with multiple types of diabetes and hyperinsulinemic hypoglycemia. [provided by RefSeq, Aug 2017]		PASS	AutosomalRecessive, AutosomalDominant
GCK	SNP	7	44145638	44145638	C	A	rs587780343	NM_000162.5	p.Cys371Phe	c.1112G>T	9	het	EXONIC	NON_SYNONYMOUS	HIGH	0.0		90	-1	-1									0.88061797752809	Deleterious	0.0	Benign (Moderate)			1.0		3.755	Neutral	-4.29	Uncertain	0.0	Benign	5.2	Benign (Supporting)	0.931	Deleterious (Strong)	0.556691	Deleterious (Strong)							http://www.ncbi.nlm.nih.gov/clinvar/RCV003556165, http://www.ncbi.nlm.nih.gov/clinvar/RCV003325949, http://www.ncbi.nlm.nih.gov/clinvar/RCV000117127	CV_SIG_PATHOGENIC, CV_SIG_LIKELY_PATHOGENIC, CV_SIG_UNCERTAIN_SIGNIFICANCE					PATHOGENIC	PM1, PP5, PM5, PP2, PM2, PS4, PP3, PM1, PP5, PM5, PP2, PM2, PS4, PP3	0.63464	0.443			#125850, #125851, #125853, #3272, #600496, #602485, #606176, #606391, #606392, #606394, #609812, #610374, #610508, #610582, #612225, #613370, #613375, #616329, #616511, #genemap2	glucokinase	DEND syndrome::Isolated permanent neonatal diabetes mellitus::familial hyperinsulinism::hyperinsulinism due to glucokinase deficiency::maturity-onset diabetes of the young::maturity-onset diabetes of the young type 2::mody-ov::monogenic diabetes::permanent neonatal diabetes mellitus::permanent neonatal diabetes mellitus 1::transient neonatal diabetes mellitus::type 2 diabetes mellitus	This gene encodes a member of the hexokinase family of proteins. Hexokinases phosphorylate glucose to produce glucose-6-phosphate, the first step in most glucose metabolism pathways. In contrast to other forms of hexokinase, this enzyme is not inhibited by its product glucose-6-phosphate but remains active while glucose is abundant. The use of multiple promoters and alternative splicing of this gene result in distinct protein isoforms that exhibit tissue-specific expression in the pancreas and liver. In the pancreas, this enzyme plays a role in glucose-stimulated insulin secretion, while in the liver, this enzyme is important in glucose uptake and conversion to glycogen. Mutations in this gene that alter enzyme activity have been associated with multiple types of diabetes and hyperinsulinemic hypoglycemia. [provided by RefSeq, Aug 2017]		PASS	AutosomalRecessive, AutosomalDominant
GCK	SNP	7	44145686	44145686	A	G	rs1583592156	NM_000162.5	p.Leu355Pro	c.1064T>C	9	het	EXONIC	NON_SYNONYMOUS	HIGH	0.0		80	-1	-1	0.0				0.0	0.0			0.9912921348314606	Deleterious	0.0	Benign (Moderate)			1.0		3.66	Neutral	-4.33	Uncertain	0.0	Benign	5.2	Benign (Supporting)	0.969	Deleterious (Strong)	0.498342	Deleterious (Strong)							http://www.ncbi.nlm.nih.gov/clinvar/RCV000992034, http://www.ncbi.nlm.nih.gov/clinvar/RCV001290631, http://www.ncbi.nlm.nih.gov/clinvar/RCV002463758, http://www.ncbi.nlm.nih.gov/clinvar/RCV003318506	CV_SIG_LIKELY_PATHOGENIC, CV_SIG_UNCERTAIN_SIGNIFICANCE					LIKELY_PATHOGENIC	PM1, PP2, PM2, PP3, PM1, PP2, PM2, PP3	0.63464	0.443			#125850, #125851, #125853, #3272, #600496, #602485, #606176, #606391, #606392, #606394, #609812, #610374, #610508, #610582, #612225, #613370, #613375, #616329, #616511, #genemap2	glucokinase	DEND syndrome::Isolated permanent neonatal diabetes mellitus::familial hyperinsulinism::hyperinsulinism due to glucokinase deficiency::maturity-onset diabetes of the young::maturity-onset diabetes of the young type 2::mody-ov::monogenic diabetes::permanent neonatal diabetes mellitus::permanent neonatal diabetes mellitus 1::transient neonatal diabetes mellitus::type 2 diabetes mellitus	This gene encodes a member of the hexokinase family of proteins. Hexokinases phosphorylate glucose to produce glucose-6-phosphate, the first step in most glucose metabolism pathways. In contrast to other forms of hexokinase, this enzyme is not inhibited by its product glucose-6-phosphate but remains active while glucose is abundant. The use of multiple promoters and alternative splicing of this gene result in distinct protein isoforms that exhibit tissue-specific expression in the pancreas and liver. In the pancreas, this enzyme plays a role in glucose-stimulated insulin secretion, while in the liver, this enzyme is important in glucose uptake and conversion to glycogen. Mutations in this gene that alter enzyme activity have been associated with multiple types of diabetes and hyperinsulinemic hypoglycemia. [provided by RefSeq, Aug 2017]		PASS	AutosomalRecessive, AutosomalDominant
GCK	SNP	7	44147689	44147689	C	G		NM_000162.5	p.Arg275Pro	c.824G>C	7	het	EXONIC	NON_SYNONYMOUS	HIGH	0.0		47	-1	-1									0.8469101123595506	Deleterious	0.011	Benign (Moderate)			1.0		3.2	Neutral	-4.01	Uncertain	0.02	Benign	5.5	Benign (Supporting)	0.811	Deleterious (Moderate)	0.49384	Deleterious (Strong)							http://www.ncbi.nlm.nih.gov/clinvar/RCV003330368	CV_SIG_LIKELY_PATHOGENIC					LIKELY_PATHOGENIC	PM1, PP5, PM5, PP2, PM2, PP3, PM1, PP5, PM5, PP2, PM2, PP3	0.63464	0.443			#125850, #125851, #125853, #3272, #600496, #602485, #606176, #606391, #606392, #606394, #609812, #610374, #610508, #610582, #612225, #613370, #613375, #616329, #616511, #genemap2	glucokinase	DEND syndrome::Isolated permanent neonatal diabetes mellitus::familial hyperinsulinism::hyperinsulinism due to glucokinase deficiency::maturity-onset diabetes of the young::maturity-onset diabetes of the young type 2::mody-ov::monogenic diabetes::permanent neonatal diabetes mellitus::permanent neonatal diabetes mellitus 1::transient neonatal diabetes mellitus::type 2 diabetes mellitus	This gene encodes a member of the hexokinase family of proteins. Hexokinases phosphorylate glucose to produce glucose-6-phosphate, the first step in most glucose metabolism pathways. In contrast to other forms of hexokinase, this enzyme is not inhibited by its product glucose-6-phosphate but remains active while glucose is abundant. The use of multiple promoters and alternative splicing of this gene result in distinct protein isoforms that exhibit tissue-specific expression in the pancreas and liver. In the pancreas, this enzyme plays a role in glucose-stimulated insulin secretion, while in the liver, this enzyme is important in glucose uptake and conversion to glycogen. Mutations in this gene that alter enzyme activity have been associated with multiple types of diabetes and hyperinsulinemic hypoglycemia. [provided by RefSeq, Aug 2017]		PASS	AutosomalRecessive, AutosomalDominant
GCK	SNP	7	44147731	44147731	C	T		NM_000162.5	p.Gly261Glu	c.782G>A	7	het	EXONIC	NON_SYNONYMOUS	HIGH	0.0		60	-1	-1									0.9969101123595505	Deleterious	0.0	Benign (Moderate)			1.0		3.52	Neutral	-4.94	Uncertain	0.01	Benign	5.34	Benign (Supporting)	0.989	Deleterious (Strong)	0.572806	Deleterious (Strong)							http://www.ncbi.nlm.nih.gov/clinvar/RCV003326079	CV_SIG_PATHOGENIC					LIKELY_PATHOGENIC	PM1, PP5, PM5, PP2, PM2, PP3, PM1, PP5, PM5, PP2, PM2, PP3	0.63464	0.443			#125850, #125851, #125853, #3272, #600496, #602485, #606176, #606391, #606392, #606394, #609812, #610374, #610508, #610582, #612225, #613370, #613375, #616329, #616511, #genemap2	glucokinase	DEND syndrome::Isolated permanent neonatal diabetes mellitus::familial hyperinsulinism::hyperinsulinism due to glucokinase deficiency::maturity-onset diabetes of the young::maturity-onset diabetes of the young type 2::mody-ov::monogenic diabetes::permanent neonatal diabetes mellitus::permanent neonatal diabetes mellitus 1::transient neonatal diabetes mellitus::type 2 diabetes mellitus	This gene encodes a member of the hexokinase family of proteins. Hexokinases phosphorylate glucose to produce glucose-6-phosphate, the first step in most glucose metabolism pathways. In contrast to other forms of hexokinase, this enzyme is not inhibited by its product glucose-6-phosphate but remains active while glucose is abundant. The use of multiple promoters and alternative splicing of this gene result in distinct protein isoforms that exhibit tissue-specific expression in the pancreas and liver. In the pancreas, this enzyme plays a role in glucose-stimulated insulin secretion, while in the liver, this enzyme is important in glucose uptake and conversion to glycogen. Mutations in this gene that alter enzyme activity have been associated with multiple types of diabetes and hyperinsulinemic hypoglycemia. [provided by RefSeq, Aug 2017]		PASS	AutosomalRecessive, AutosomalDominant
GCK	SNP	7	44147764	44147764	C	G		NM_000162.5	p.Arg250Pro	c.749G>C	7	het	EXONIC	NON_SYNONYMOUS	HIGH	0.0		13	-1	-1									0.8721910112359552	Deleterious	0.003	Benign (Moderate)			1.0		1.24	Neutral	-4.07	Uncertain	0.0	Benign	5.33	Benign (Supporting)	0.901	Deleterious (Moderate)	0.477487	Deleterious (Strong)							http://www.ncbi.nlm.nih.gov/clinvar/RCV003494027	CV_SIG_UNCERTAIN_SIGNIFICANCE					LIKELY_PATHOGENIC	PM1, PM5, PP2, PM2, PP3, PM1, PM5, PP2, PM2, PP3	0.63464	0.443			#125850, #125851, #125853, #3272, #600496, #602485, #606176, #606391, #606392, #606394, #609812, #610374, #610508, #610582, #612225, #613370, #613375, #616329, #616511, #genemap2	glucokinase	DEND syndrome::Isolated permanent neonatal diabetes mellitus::familial hyperinsulinism::hyperinsulinism due to glucokinase deficiency::maturity-onset diabetes of the young::maturity-onset diabetes of the young type 2::mody-ov::monogenic diabetes::permanent neonatal diabetes mellitus::permanent neonatal diabetes mellitus 1::transient neonatal diabetes mellitus::type 2 diabetes mellitus	This gene encodes a member of the hexokinase family of proteins. Hexokinases phosphorylate glucose to produce glucose-6-phosphate, the first step in most glucose metabolism pathways. In contrast to other forms of hexokinase, this enzyme is not inhibited by its product glucose-6-phosphate but remains active while glucose is abundant. The use of multiple promoters and alternative splicing of this gene result in distinct protein isoforms that exhibit tissue-specific expression in the pancreas and liver. In the pancreas, this enzyme plays a role in glucose-stimulated insulin secretion, while in the liver, this enzyme is important in glucose uptake and conversion to glycogen. Mutations in this gene that alter enzyme activity have been associated with multiple types of diabetes and hyperinsulinemic hypoglycemia. [provided by RefSeq, Aug 2017]		PASS	AutosomalRecessive, AutosomalDominant
GCK	SNP	7	44149816	44149816	G	A	rs746913146	NM_000162.5	p.Ala208Val	c.623C>T	6	het	EXONIC	NON_SYNONYMOUS	HIGH	0.0		16	-1	-1	8.243479E-6			8.243479E-6					0.8581460674157304	Deleterious	0.0	Benign (Moderate)			1.0		2.08	Neutral	-4.82	Uncertain	0.0	Benign	5.96	Benign (Supporting)	0.851	Deleterious (Moderate)	0.494203	Deleterious (Strong)							http://www.ncbi.nlm.nih.gov/clinvar/RCV003493616, http://www.ncbi.nlm.nih.gov/clinvar/RCV000517275, http://www.ncbi.nlm.nih.gov/clinvar/RCV002367713	CV_SIG_PATHOGENIC, CV_SIG_LIKELY_PATHOGENIC, CV_SIG_UNCERTAIN_SIGNIFICANCE, CV_CONFLICTING_INTERPRETATIONS_OF_PATHOGENICITY					PATHOGENIC	PM1, PP5, PM5, PP1, PP2, PM2, PS4, PP3, PM1, PP5, PM5, PP1, PP2, PM2, PS4, PP3	0.63464	0.443			#125850, #125851, #125853, #3272, #600496, #602485, #606176, #606391, #606392, #606394, #609812, #610374, #610508, #610582, #612225, #613370, #613375, #616329, #616511, #genemap2	glucokinase	DEND syndrome::Isolated permanent neonatal diabetes mellitus::familial hyperinsulinism::hyperinsulinism due to glucokinase deficiency::maturity-onset diabetes of the young::maturity-onset diabetes of the young type 2::mody-ov::monogenic diabetes::permanent neonatal diabetes mellitus::permanent neonatal diabetes mellitus 1::transient neonatal diabetes mellitus::type 2 diabetes mellitus	This gene encodes a member of the hexokinase family of proteins. Hexokinases phosphorylate glucose to produce glucose-6-phosphate, the first step in most glucose metabolism pathways. In contrast to other forms of hexokinase, this enzyme is not inhibited by its product glucose-6-phosphate but remains active while glucose is abundant. The use of multiple promoters and alternative splicing of this gene result in distinct protein isoforms that exhibit tissue-specific expression in the pancreas and liver. In the pancreas, this enzyme plays a role in glucose-stimulated insulin secretion, while in the liver, this enzyme is important in glucose uptake and conversion to glycogen. Mutations in this gene that alter enzyme activity have been associated with multiple types of diabetes and hyperinsulinemic hypoglycemia. [provided by RefSeq, Aug 2017]		PASS	AutosomalRecessive, AutosomalDominant
GCK	SNP	7	44149817	44149817	C	T	rs1476637197	NM_000162.5	p.Ala208Thr	c.622G>A	6	het	EXONIC	NON_SYNONYMOUS	HIGH	0.0		47	-1	-1	1.2391481E-6				6.840675E-7	6.571684E-6			0.8733146067415731	Deleterious	0.0	Benign (Moderate)			1.0		2.285	Neutral	-4.8	Uncertain	0.01	Benign	5.96	Benign (Supporting)	0.905	Deleterious (Moderate)	0.532122	Deleterious (Strong)							http://www.ncbi.nlm.nih.gov/clinvar/RCV003318505, http://www.ncbi.nlm.nih.gov/clinvar/RCV000991306	CV_SIG_PATHOGENIC, CV_SIG_LIKELY_PATHOGENIC					PATHOGENIC	PM1, PP5, PM5, PP2, PM2, PS4, PP3, PM1, PP5, PM5, PP2, PM2, PS4, PP3	0.63464	0.443			#125850, #125851, #125853, #3272, #600496, #602485, #606176, #606391, #606392, #606394, #609812, #610374, #610508, #610582, #612225, #613370, #613375, #616329, #616511, #genemap2	glucokinase	DEND syndrome::Isolated permanent neonatal diabetes mellitus::familial hyperinsulinism::hyperinsulinism due to glucokinase deficiency::maturity-onset diabetes of the young::maturity-onset diabetes of the young type 2::mody-ov::monogenic diabetes::permanent neonatal diabetes mellitus::permanent neonatal diabetes mellitus 1::transient neonatal diabetes mellitus::type 2 diabetes mellitus	This gene encodes a member of the hexokinase family of proteins. Hexokinases phosphorylate glucose to produce glucose-6-phosphate, the first step in most glucose metabolism pathways. In contrast to other forms of hexokinase, this enzyme is not inhibited by its product glucose-6-phosphate but remains active while glucose is abundant. The use of multiple promoters and alternative splicing of this gene result in distinct protein isoforms that exhibit tissue-specific expression in the pancreas and liver. In the pancreas, this enzyme plays a role in glucose-stimulated insulin secretion, while in the liver, this enzyme is important in glucose uptake and conversion to glycogen. Mutations in this gene that alter enzyme activity have been associated with multiple types of diabetes and hyperinsulinemic hypoglycemia. [provided by RefSeq, Aug 2017]		PASS	AutosomalRecessive, AutosomalDominant
GCK	SNP	7	44150046	44150046	T	C		NM_000162.5	p.Thr168Ala	c.502A>G	5	het	EXONIC	NON_SYNONYMOUS	HIGH	0.0		27	-1	-1									0.9926966292134831	Deleterious	0.001	Benign (Moderate)			1.0		3.76	Neutral	-5.67	Uncertain	0.03	Benign	5.69	Benign (Supporting)	0.974	Deleterious (Strong)	0.572228	Deleterious (Strong)							http://www.ncbi.nlm.nih.gov/clinvar/RCV003318522	CV_SIG_PATHOGENIC					PATHOGENIC	PP5, PM5, PP2, PM2, PS4, PP3, PP5, PM5, PP2, PM2, PS4, PP3	0.63464	0.443			#125850, #125851, #125853, #3272, #600496, #602485, #606176, #606391, #606392, #606394, #609812, #610374, #610508, #610582, #612225, #613370, #613375, #616329, #616511, #genemap2	glucokinase	DEND syndrome::Isolated permanent neonatal diabetes mellitus::familial hyperinsulinism::hyperinsulinism due to glucokinase deficiency::maturity-onset diabetes of the young::maturity-onset diabetes of the young type 2::mody-ov::monogenic diabetes::permanent neonatal diabetes mellitus::permanent neonatal diabetes mellitus 1::transient neonatal diabetes mellitus::type 2 diabetes mellitus	This gene encodes a member of the hexokinase family of proteins. Hexokinases phosphorylate glucose to produce glucose-6-phosphate, the first step in most glucose metabolism pathways. In contrast to other forms of hexokinase, this enzyme is not inhibited by its product glucose-6-phosphate but remains active while glucose is abundant. The use of multiple promoters and alternative splicing of this gene result in distinct protein isoforms that exhibit tissue-specific expression in the pancreas and liver. In the pancreas, this enzyme plays a role in glucose-stimulated insulin secretion, while in the liver, this enzyme is important in glucose uptake and conversion to glycogen. Mutations in this gene that alter enzyme activity have been associated with multiple types of diabetes and hyperinsulinemic hypoglycemia. [provided by RefSeq, Aug 2017]		PASS	AutosomalRecessive, AutosomalDominant
GCK	SNP	7	44152311	44152311	T	A		NM_000162.5	p.Tyr108Phe	c.323A>T	3	het	EXONIC	NON_SYNONYMOUS	HIGH	0.0		45	-1	-1									0.8575842696629215	Deleterious	0.209	Benign (Supporting)			1.0		1.31	Neutral	-5.07	Uncertain	0.0	Benign	4.67	Benign (Supporting)	0.849	Deleterious (Moderate)	0.373545	Deleterious (Strong)							http://www.ncbi.nlm.nih.gov/clinvar/RCV003494031	CV_SIG_UNCERTAIN_SIGNIFICANCE					LIKELY_PATHOGENIC	PM1, PM5, PP2, PM2, PP3, PM1, PM5, PP2, PM2, PP3	0.63464	0.443			#125850, #125851, #125853, #3272, #600496, #602485, #606176, #606391, #606392, #606394, #609812, #610374, #610508, #610582, #612225, #613370, #613375, #616329, #616511, #genemap2	glucokinase	DEND syndrome::Isolated permanent neonatal diabetes mellitus::familial hyperinsulinism::hyperinsulinism due to glucokinase deficiency::maturity-onset diabetes of the young::maturity-onset diabetes of the young type 2::mody-ov::monogenic diabetes::permanent neonatal diabetes mellitus::permanent neonatal diabetes mellitus 1::transient neonatal diabetes mellitus::type 2 diabetes mellitus	This gene encodes a member of the hexokinase family of proteins. Hexokinases phosphorylate glucose to produce glucose-6-phosphate, the first step in most glucose metabolism pathways. In contrast to other forms of hexokinase, this enzyme is not inhibited by its product glucose-6-phosphate but remains active while glucose is abundant. The use of multiple promoters and alternative splicing of this gene result in distinct protein isoforms that exhibit tissue-specific expression in the pancreas and liver. In the pancreas, this enzyme plays a role in glucose-stimulated insulin secretion, while in the liver, this enzyme is important in glucose uptake and conversion to glycogen. Mutations in this gene that alter enzyme activity have been associated with multiple types of diabetes and hyperinsulinemic hypoglycemia. [provided by RefSeq, Aug 2017]		PASS	AutosomalRecessive, AutosomalDominant
GCK	SNP	7	44153306	44153306	C	T	rs373418736	NM_000162.5	p.Gly68Asp	c.203G>A	2	het	EXONIC	NON_SYNONYMOUS	HIGH	0.0		67	-1	-1	4.2733056E-5		7.688759E-5		4.3783857E-5	3.2856693E-5			0.9952247191011235	Deleterious	0.001	Benign (Moderate)			1.0		3.6	Neutral	-6.51	Uncertain	0.0	Benign	5.08	Benign (Supporting)	0.983	Deleterious (Strong)	0.570692	Deleterious (Strong)							http://www.ncbi.nlm.nih.gov/clinvar/RCV001248984, http://www.ncbi.nlm.nih.gov/clinvar/RCV003481036	CV_SIG_UNCERTAIN_SIGNIFICANCE, CV_SIG_LIKELY_BENIGN					LIKELY_PATHOGENIC	BP6, PP2, PM2, PP3, BP6, PP2, PM2, PP3	0.63464	0.443			#125850, #125851, #125853, #3272, #600496, #602485, #606176, #606391, #606392, #606394, #609812, #610374, #610508, #610582, #612225, #613370, #613375, #616329, #616511, #genemap2	glucokinase	DEND syndrome::Isolated permanent neonatal diabetes mellitus::familial hyperinsulinism::hyperinsulinism due to glucokinase deficiency::maturity-onset diabetes of the young::maturity-onset diabetes of the young type 2::mody-ov::monogenic diabetes::permanent neonatal diabetes mellitus::permanent neonatal diabetes mellitus 1::transient neonatal diabetes mellitus::type 2 diabetes mellitus	This gene encodes a member of the hexokinase family of proteins. Hexokinases phosphorylate glucose to produce glucose-6-phosphate, the first step in most glucose metabolism pathways. In contrast to other forms of hexokinase, this enzyme is not inhibited by its product glucose-6-phosphate but remains active while glucose is abundant. The use of multiple promoters and alternative splicing of this gene result in distinct protein isoforms that exhibit tissue-specific expression in the pancreas and liver. In the pancreas, this enzyme plays a role in glucose-stimulated insulin secretion, while in the liver, this enzyme is important in glucose uptake and conversion to glycogen. Mutations in this gene that alter enzyme activity have been associated with multiple types of diabetes and hyperinsulinemic hypoglycemia. [provided by RefSeq, Aug 2017]		PASS	AutosomalRecessive, AutosomalDominant
GCK	SNP	7	44153403	44153403	G	A	rs762263694	NM_000162.5	p.Arg36Trp	c.106C>T	2	het	EXONIC	NON_SYNONYMOUS	HIGH	0.0		87	-1	-1	6.214004E-6			2.472025E-5	4.1043995E-6	2.6297104E-5			0.8750000000000001	Deleterious	0.0	Benign (Moderate)			1.0		3.075	Neutral	-4.94	Uncertain	0.0	Benign	1.89	Benign (Supporting)	0.911	Deleterious (Moderate)	0.495155	Deleterious (Strong)							http://www.ncbi.nlm.nih.gov/clinvar/RCV000503648, http://www.ncbi.nlm.nih.gov/clinvar/RCV003403150, http://www.ncbi.nlm.nih.gov/clinvar/RCV000788107, http://www.ncbi.nlm.nih.gov/clinvar/RCV000497478	CV_SIG_PATHOGENIC, CV_SIG_LIKELY_PATHOGENIC					PATHOGENIC	PM1, PP5, PM5, PP1, PP2, PS3, PM2, PS4, PP3, PM1, PP5, PM5, PP1, PP2, PS3, PM2, PS4, PP3	0.63464	0.443			#125850, #125851, #125853, #3272, #600496, #602485, #606176, #606391, #606392, #606394, #609812, #610374, #610508, #610582, #612225, #613370, #613375, #616329, #616511, #genemap2	glucokinase	DEND syndrome::Isolated permanent neonatal diabetes mellitus::familial hyperinsulinism::hyperinsulinism due to glucokinase deficiency::maturity-onset diabetes of the young::maturity-onset diabetes of the young type 2::mody-ov::monogenic diabetes::permanent neonatal diabetes mellitus::permanent neonatal diabetes mellitus 1::transient neonatal diabetes mellitus::type 2 diabetes mellitus	This gene encodes a member of the hexokinase family of proteins. Hexokinases phosphorylate glucose to produce glucose-6-phosphate, the first step in most glucose metabolism pathways. In contrast to other forms of hexokinase, this enzyme is not inhibited by its product glucose-6-phosphate but remains active while glucose is abundant. The use of multiple promoters and alternative splicing of this gene result in distinct protein isoforms that exhibit tissue-specific expression in the pancreas and liver. In the pancreas, this enzyme plays a role in glucose-stimulated insulin secretion, while in the liver, this enzyme is important in glucose uptake and conversion to glycogen. Mutations in this gene that alter enzyme activity have been associated with multiple types of diabetes and hyperinsulinemic hypoglycemia. [provided by RefSeq, Aug 2017]		PASS	AutosomalRecessive, AutosomalDominant
BRAF	SNP	7	140753336	140753336	A	C	rs113488022	NM_004333.6	p.Val600Gly	c.1799T>G	15	hom	EXONIC	NON_SYNONYMOUS	HIGH	0.0		49	-1	-1									0.878932584269663	Deleterious					1.0		1.53	Neutral			0.0	Benign	5.65	Benign (Supporting)	0.925	Deleterious (Strong)	0.357299	Deleterious (Strong)							http://www.ncbi.nlm.nih.gov/clinvar/RCV001354831, http://www.ncbi.nlm.nih.gov/clinvar/RCV000208774, http://www.ncbi.nlm.nih.gov/clinvar/RCV000433794, http://www.ncbi.nlm.nih.gov/clinvar/RCV000798913	CV_SIG_PATHOGENIC, CV_SIG_UNCERTAIN_SIGNIFICANCE, CV_SIG_NOT_PROVIDED					PATHOGENIC	PM1, PP5, PM5, PS2, PP2, PS3, PM2, PP3, PM1, PP5, PM5, PS2, PP2, PS3, PM2, PP3	0.99995	0.209	1	0	#114500, #115150, #155600, #155601, #155700, #188550, #209850, #211980, #218040, #604856, #605275, #606719, #607464, #608035, #609048, #609942, #610733, #611553, #611554, #613099, #613224, #613706, #613707, #613972, #615134, #615278, #615279, #615280, #615355, #615848, #616559, #616564, #genemap2	B-Raf proto-oncogene, serine/threonine kinase	Classic hairy cell leukemia::Costello syndrome::LEOPARD syndrome 3::Langerhans cell histiocytosis::NON RARE IN EUROPE: Melanoma::Noonan syndrome::Noonan syndrome 7::Noonan syndrome with multiple lentigines::anaplastic astrocytoma::autism::cardiofaciocutaneous syndrome::cardiofaciocutaneous syndrome 1::colorectal cancer::craniopharyngioma::differentiated thyroid carcinoma::familial atypical multiple mole melanoma syndrome::familial melanoma::lung cancer::melanoma, cutaneous malignant, susceptibility to, 1::pilomyxoid astrocytoma::syringocystadenoma papilliferum	This gene encodes a protein belonging to the RAF family of serine/threonine protein kinases. This protein plays a role in regulating the MAP kinase/ERK signaling pathway, which affects cell division, differentiation, and secretion. Mutations in this gene, most commonly the V600E mutation, are the most frequently identified cancer-causing mutations in melanoma, and have been identified in various other cancers as well, including non-Hodgkin lymphoma, colorectal cancer, thyroid carcinoma, non-small cell lung carcinoma, hairy cell leukemia and adenocarcinoma of lung. Mutations in this gene are also associated with cardiofaciocutaneous, Noonan, and Costello syndromes, which exhibit overlapping phenotypes. A pseudogene of this gene has been identified on the X chromosome. [provided by RefSeq, Aug 2017]		PASS	AutosomalDominant
BRAF	SNP	7	140753354	140753354	T	A	rs121913338	NM_004333.6	p.Asp594Val	c.1781A>T	15	hom	EXONIC	NON_SYNONYMOUS	HIGH	0.0		73	-1	-1									0.9935393258426966	Deleterious					1.0		4.005	Neutral			0.07	Uncertain	5.65	Benign (Supporting)	0.977	Deleterious (Strong)	0.591852	Deleterious (Strong)							http://www.ncbi.nlm.nih.gov/clinvar/RCV000434803, http://www.ncbi.nlm.nih.gov/clinvar/RCV000421094, http://www.ncbi.nlm.nih.gov/clinvar/RCV000796335, http://www.ncbi.nlm.nih.gov/clinvar/RCV000824925	CV_SIG_PATHOGENIC, CV_SIG_UNCERTAIN_SIGNIFICANCE					PATHOGENIC	PM1, PP5, PM5, PS2, PP2, PM2, PP3, PM1, PP5, PM5, PS2, PP2, PM2, PP3	0.99995	0.209	1	0	#114500, #115150, #155600, #155601, #155700, #188550, #209850, #211980, #218040, #604856, #605275, #606719, #607464, #608035, #609048, #609942, #610733, #611553, #611554, #613099, #613224, #613706, #613707, #613972, #615134, #615278, #615279, #615280, #615355, #615848, #616559, #616564, #genemap2	B-Raf proto-oncogene, serine/threonine kinase	Classic hairy cell leukemia::Costello syndrome::LEOPARD syndrome 3::Langerhans cell histiocytosis::NON RARE IN EUROPE: Melanoma::Noonan syndrome::Noonan syndrome 7::Noonan syndrome with multiple lentigines::anaplastic astrocytoma::autism::cardiofaciocutaneous syndrome::cardiofaciocutaneous syndrome 1::colorectal cancer::craniopharyngioma::differentiated thyroid carcinoma::familial atypical multiple mole melanoma syndrome::familial melanoma::lung cancer::melanoma, cutaneous malignant, susceptibility to, 1::pilomyxoid astrocytoma::syringocystadenoma papilliferum	This gene encodes a protein belonging to the RAF family of serine/threonine protein kinases. This protein plays a role in regulating the MAP kinase/ERK signaling pathway, which affects cell division, differentiation, and secretion. Mutations in this gene, most commonly the V600E mutation, are the most frequently identified cancer-causing mutations in melanoma, and have been identified in various other cancers as well, including non-Hodgkin lymphoma, colorectal cancer, thyroid carcinoma, non-small cell lung carcinoma, hairy cell leukemia and adenocarcinoma of lung. Mutations in this gene are also associated with cardiofaciocutaneous, Noonan, and Costello syndromes, which exhibit overlapping phenotypes. A pseudogene of this gene has been identified on the X chromosome. [provided by RefSeq, Aug 2017]		PASS	AutosomalDominant
BRAF	SNP	7	140777011	140777011	C	T	rs397507479	NM_004333.6	p.Cys532Tyr	c.1595G>A	13	hom	EXONIC	NON_SYNONYMOUS	HIGH	0.0		30	-1	-1									0.8752808988764046	Deleterious					1.0		1.51	Neutral			0.0	Benign	5.68	Benign (Supporting)	0.912	Deleterious (Moderate)	0.376689	Deleterious (Strong)							http://www.ncbi.nlm.nih.gov/clinvar/RCV000080902, http://www.ncbi.nlm.nih.gov/clinvar/RCV000150205, http://www.ncbi.nlm.nih.gov/clinvar/RCV000521124	CV_SIG_LIKELY_PATHOGENIC					PATHOGENIC	PM1, PP5, PS2, PP1, PP2, PM2, PP3, PM1, PP5, PS2, PP1, PP2, PM2, PP3	0.99995	0.209	1	0	#114500, #115150, #155600, #155601, #155700, #188550, #209850, #211980, #218040, #604856, #605275, #606719, #607464, #608035, #609048, #609942, #610733, #611553, #611554, #613099, #613224, #613706, #613707, #613972, #615134, #615278, #615279, #615280, #615355, #615848, #616559, #616564, #genemap2	B-Raf proto-oncogene, serine/threonine kinase	Classic hairy cell leukemia::Costello syndrome::LEOPARD syndrome 3::Langerhans cell histiocytosis::NON RARE IN EUROPE: Melanoma::Noonan syndrome::Noonan syndrome 7::Noonan syndrome with multiple lentigines::anaplastic astrocytoma::autism::cardiofaciocutaneous syndrome::cardiofaciocutaneous syndrome 1::colorectal cancer::craniopharyngioma::differentiated thyroid carcinoma::familial atypical multiple mole melanoma syndrome::familial melanoma::lung cancer::melanoma, cutaneous malignant, susceptibility to, 1::pilomyxoid astrocytoma::syringocystadenoma papilliferum	This gene encodes a protein belonging to the RAF family of serine/threonine protein kinases. This protein plays a role in regulating the MAP kinase/ERK signaling pathway, which affects cell division, differentiation, and secretion. Mutations in this gene, most commonly the V600E mutation, are the most frequently identified cancer-causing mutations in melanoma, and have been identified in various other cancers as well, including non-Hodgkin lymphoma, colorectal cancer, thyroid carcinoma, non-small cell lung carcinoma, hairy cell leukemia and adenocarcinoma of lung. Mutations in this gene are also associated with cardiofaciocutaneous, Noonan, and Costello syndromes, which exhibit overlapping phenotypes. A pseudogene of this gene has been identified on the X chromosome. [provided by RefSeq, Aug 2017]		PASS	AutosomalDominant
BRAF	SNP	7	140801533	140801533	A	C	rs397516903	NM_004333.6	p.Phe247Val	c.739T>G	6	hom	EXONIC	NON_SYNONYMOUS	HIGH	0.0		78	-1	-1									0.877808988764045	Deleterious	0.001	Benign (Moderate)			1.0		2.29	Neutral	-3.28	Uncertain	0.0	Benign	5.43	Benign (Supporting)	0.921	Deleterious (Strong)	0.434669	Deleterious (Strong)							http://www.ncbi.nlm.nih.gov/clinvar/RCV000037958, http://www.ncbi.nlm.nih.gov/clinvar/RCV000824912, http://www.ncbi.nlm.nih.gov/clinvar/RCV002513490, http://www.ncbi.nlm.nih.gov/clinvar/RCV000788008, http://www.ncbi.nlm.nih.gov/clinvar/RCV000339233	CV_SIG_PATHOGENIC, CV_SIG_LIKELY_PATHOGENIC, CV_SIG_UNCERTAIN_SIGNIFICANCE					PATHOGENIC	PM1, PP5, PM5, PS2, PP2, PM2, PP3, PM1, PP5, PM5, PS2, PP2, PM2, PP3	0.99995	0.209	1	0	#114500, #115150, #155600, #155601, #155700, #188550, #209850, #211980, #218040, #604856, #605275, #606719, #607464, #608035, #609048, #609942, #610733, #611553, #611554, #613099, #613224, #613706, #613707, #613972, #615134, #615278, #615279, #615280, #615355, #615848, #616559, #616564, #genemap2	B-Raf proto-oncogene, serine/threonine kinase	Classic hairy cell leukemia::Costello syndrome::LEOPARD syndrome 3::Langerhans cell histiocytosis::NON RARE IN EUROPE: Melanoma::Noonan syndrome::Noonan syndrome 7::Noonan syndrome with multiple lentigines::anaplastic astrocytoma::autism::cardiofaciocutaneous syndrome::cardiofaciocutaneous syndrome 1::colorectal cancer::craniopharyngioma::differentiated thyroid carcinoma::familial atypical multiple mole melanoma syndrome::familial melanoma::lung cancer::melanoma, cutaneous malignant, susceptibility to, 1::pilomyxoid astrocytoma::syringocystadenoma papilliferum	This gene encodes a protein belonging to the RAF family of serine/threonine protein kinases. This protein plays a role in regulating the MAP kinase/ERK signaling pathway, which affects cell division, differentiation, and secretion. Mutations in this gene, most commonly the V600E mutation, are the most frequently identified cancer-causing mutations in melanoma, and have been identified in various other cancers as well, including non-Hodgkin lymphoma, colorectal cancer, thyroid carcinoma, non-small cell lung carcinoma, hairy cell leukemia and adenocarcinoma of lung. Mutations in this gene are also associated with cardiofaciocutaneous, Noonan, and Costello syndromes, which exhibit overlapping phenotypes. A pseudogene of this gene has been identified on the X chromosome. [provided by RefSeq, Aug 2017]		PASS	AutosomalDominant
CDKL5	SNP	X	18575423	18575423	T	C	rs62641235	NM_001323289.2	p.Ile72Thr	c.215T>C	5	hom	EXONIC	NON_SYNONYMOUS	HIGH	0.0		94	-1	-1									0.8480337078651686	Deleterious	0.0	Benign (Moderate)			0.999974		2.605	Neutral	0.22	Uncertain	0.0	Benign	5.69	Benign (Supporting)	0.815	Deleterious (Moderate)	0.361705	Deleterious (Strong)							http://www.ncbi.nlm.nih.gov/clinvar/RCV000169913, http://www.ncbi.nlm.nih.gov/clinvar/RCV000080068, http://www.ncbi.nlm.nih.gov/clinvar/RCV000012258, http://www.ncbi.nlm.nih.gov/clinvar/RCV001507029, http://www.ncbi.nlm.nih.gov/clinvar/RCV001385703	CV_SIG_PATHOGENIC					PATHOGENIC	PM1, PP5, PM5, PS2, PS3, PM2, PP3, PM1, PP5, PM5, PS2, PS3, PM2, PP3	0.99932	0.226	3	0	#209850, #300672, #308350, #312750, #609304, #612164, #613402, #613454, #613477, #613721, #613722, #615006, #615473, #616139, #616341, #617065, #618468, #genemap2	cyclin dependent kinase like 5	CDKL5 disorder::CDKL5-deficiency disorder::Infantile spasms syndrome::West syndrome::atypical Rett syndrome::autism::developmental and epileptic encephalopathy::developmental and epileptic encephalopathy, 2::precocious puberty	This gene is a member of Ser/Thr protein kinase family and encodes a phosphorylated protein with protein kinase activity. Mutations in this gene have been associated with X-linked infantile spasm syndrome (ISSX), also known as X-linked West syndrome, and Rett syndrome (RTT). Alternate transcriptional splice variants have been characterized. [provided by RefSeq, Jul 2008]		PASS	XLinked, XLinkedDominant
CDKL5	SNP	X	18579855	18579855	T	C		NM_001323289.2	p.Leu97Pro	c.290T>C	6	hom	EXONIC	NON_SYNONYMOUS	HIGH	0.0		26	-1	-1									0.7339887640449438	Deleterious	0.0	Benign (Moderate)			1.0		3.555	Neutral	-0.25	Uncertain	0.0	Benign	5.98	Benign (Supporting)	0.765	Deleterious (Moderate)	0.453128	Deleterious (Strong)							http://www.ncbi.nlm.nih.gov/clinvar/RCV001301919, http://www.ncbi.nlm.nih.gov/clinvar/RCV001089706, http://www.ncbi.nlm.nih.gov/clinvar/RCV003235465	CV_SIG_PATHOGENIC, CV_SIG_LIKELY_PATHOGENIC					LIKELY_PATHOGENIC	PM1, PP5, PS2, PM2, PP3, PM1, PP5, PS2, PM2, PP3	0.99932	0.226	3	0	#209850, #300672, #308350, #312750, #609304, #612164, #613402, #613454, #613477, #613721, #613722, #615006, #615473, #616139, #616341, #617065, #618468, #genemap2	cyclin dependent kinase like 5	CDKL5 disorder::CDKL5-deficiency disorder::Infantile spasms syndrome::West syndrome::atypical Rett syndrome::autism::developmental and epileptic encephalopathy::developmental and epileptic encephalopathy, 2::precocious puberty	This gene is a member of Ser/Thr protein kinase family and encodes a phosphorylated protein with protein kinase activity. Mutations in this gene have been associated with X-linked infantile spasm syndrome (ISSX), also known as X-linked West syndrome, and Rett syndrome (RTT). Alternate transcriptional splice variants have been characterized. [provided by RefSeq, Jul 2008]		PASS	XLinked, XLinkedDominant
CDKL5	SNP	X	18581941	18581941	T	C	rs1602272932	NM_001323289.2	p.Cys152Arg	c.454T>C	7	hom	EXONIC	NON_SYNONYMOUS	HIGH	0.0		78	-1	-1									0.7308988764044944	Deleterious	0.0	Benign (Moderate)			1.0		3.345	Neutral	0.88	Uncertain	0.01	Benign	6.07	Benign (Supporting)	0.754	Deleterious (Moderate)	0.274578	Deleterious (Strong)							http://www.ncbi.nlm.nih.gov/clinvar/RCV001336019, http://www.ncbi.nlm.nih.gov/clinvar/RCV000815876, http://www.ncbi.nlm.nih.gov/clinvar/RCV003235409	CV_SIG_LIKELY_PATHOGENIC, CV_SIG_UNCERTAIN_SIGNIFICANCE					PATHOGENIC	PM1, PP5, PM5, PS2, PM2, PP3, PM1, PP5, PM5, PS2, PM2, PP3	0.99932	0.226	3	0	#209850, #300672, #308350, #312750, #609304, #612164, #613402, #613454, #613477, #613721, #613722, #615006, #615473, #616139, #616341, #617065, #618468, #genemap2	cyclin dependent kinase like 5	CDKL5 disorder::CDKL5-deficiency disorder::Infantile spasms syndrome::West syndrome::atypical Rett syndrome::autism::developmental and epileptic encephalopathy::developmental and epileptic encephalopathy, 2::precocious puberty	This gene is a member of Ser/Thr protein kinase family and encodes a phosphorylated protein with protein kinase activity. Mutations in this gene have been associated with X-linked infantile spasm syndrome (ISSX), also known as X-linked West syndrome, and Rett syndrome (RTT). Alternate transcriptional splice variants have been characterized. [provided by RefSeq, Jul 2008]		PASS	XLinked, XLinkedDominant
CDKL5	SNP	X	18584332	18584332	G	A	rs267606715	NM_001323289.2	p.Arg178Gln	c.533G>A	8	hom	EXONIC	NON_SYNONYMOUS	HIGH	0.0		21	-1	-1	0.0				0.0	0.0			0.7292134831460674	Deleterious	0.0	Benign (Moderate)			1.0		2.26	Neutral	0.71	Uncertain	0.0	Benign	5.6	Benign (Supporting)	0.748	Deleterious (Moderate)	0.273281	Deleterious (Strong)							http://www.ncbi.nlm.nih.gov/clinvar/RCV001201864, http://www.ncbi.nlm.nih.gov/clinvar/RCV003488377, http://www.ncbi.nlm.nih.gov/clinvar/RCV000169920, http://www.ncbi.nlm.nih.gov/clinvar/RCV001507061, http://www.ncbi.nlm.nih.gov/clinvar/RCV000080074	CV_SIG_PATHOGENIC, CV_SIG_LIKELY_PATHOGENIC					PATHOGENIC	PM1, PP5, PM5, PS2, PS3, PM2, PP3, PM1, PP5, PM5, PS2, PS3, PM2, PP3	0.99932	0.226	3	0	#209850, #300672, #308350, #312750, #609304, #612164, #613402, #613454, #613477, #613721, #613722, #615006, #615473, #616139, #616341, #617065, #618468, #genemap2	cyclin dependent kinase like 5	CDKL5 disorder::CDKL5-deficiency disorder::Infantile spasms syndrome::West syndrome::atypical Rett syndrome::autism::developmental and epileptic encephalopathy::developmental and epileptic encephalopathy, 2::precocious puberty	This gene is a member of Ser/Thr protein kinase family and encodes a phosphorylated protein with protein kinase activity. Mutations in this gene have been associated with X-linked infantile spasm syndrome (ISSX), also known as X-linked West syndrome, and Rett syndrome (RTT). Alternate transcriptional splice variants have been characterized. [provided by RefSeq, Jul 2008]		PASS	XLinked, XLinkedDominant
MECP2	INDEL	X	154030619	154030619	A	AG	rs781843758	NM_001110792.2	p.Glu416*	c.1244dup	3	het	EXONIC	FRAMESHIFT	HIGH	0.0		86	-1	-1	9.308087E-6			1.1776899E-5	8.882878E-6	1.5130653E-5			0.010000000000000009	Benign											0.0	Benign													http://www.ncbi.nlm.nih.gov/clinvar/RCV000493742, http://www.ncbi.nlm.nih.gov/clinvar/RCV001231788, http://www.ncbi.nlm.nih.gov/clinvar/RCV002226465, http://www.ncbi.nlm.nih.gov/clinvar/RCV001197201	CV_SIG_PATHOGENIC, CV_SIG_UNCERTAIN_SIGNIFICANCE					LIKELY_PATHOGENIC	PM2, PVS1, PM2, PVS1	0.89382	0.407	3	0	#152700, #209850, #300046, #300047, #300055, #300062, #300114, #300115, #300143, #300210, #300260, #300271, #300324, #300355, #300372, #300387, #300419, #300428, #300433, #300436, #300454, #300496, #300498, #300504, #300505, #300518, #300558, #300672, #300673, #300705, #300716, #300802, #300803, #300815, #300844, #300848, #300849, #300850, #300851, #300852, #300919, #300928, #300978, #300983, #300984, #309530, #309549, #312750, #613454, #genemap2	methyl-CpG binding protein 2	NON RARE IN EUROPE: Autism::Proximal Xq28 duplication syndrome::Rett syndrome::X-linked intellectual disability-psychosis-macroorchidism syndrome::atypical Rett syndrome::autism::autism, susceptibility to, X-linked 3::chromosome Xq28 duplication syndrome::non-syndromic X-linked intellectual disability::rett::severe neonatal-onset encephalopathy with microcephaly::syndromic X-linked intellectual disability Lubs type::systemic lupus erythematosus	DNA methylation is the major modification of eukaryotic genomes and plays an essential role in mammalian development. Human proteins MECP2, MBD1, MBD2, MBD3, and MBD4 comprise a family of nuclear proteins related by the presence in each of a methyl-CpG binding domain (MBD). Each of these proteins, with the exception of MBD3, is capable of binding specifically to methylated DNA. MECP2, MBD1 and MBD2 can also repress transcription from methylated gene promoters. In contrast to other MBD family members, MECP2 is X-linked and subject to X inactivation. MECP2 is dispensible in stem cells, but is essential for embryonic development. MECP2 gene mutations are the cause of most cases of Rett syndrome, a progressive neurologic developmental disorder and one of the most common causes of cognitive disability in females. Alternative splicing results in multiple transcript variants encoding different isoforms. [provided by RefSeq, Oct 2015]		PASS	XLinked, XLinkedRecessive, XLinkedDominant
MECP2	SNP	X	154030912	154030912	G	A	rs28935468	NM_001110792.2	p.Arg318Cys	c.952C>T	3	het	EXONIC	NON_SYNONYMOUS	HIGH	0.0		66	-1	-1	3.7780044E-6								0.8558988764044945	Deleterious					1.0		2.175	Neutral			0.0	Benign	5.06	Benign (Supporting)	0.843	Deleterious (Moderate)	0.452353	Deleterious (Strong)							http://www.ncbi.nlm.nih.gov/clinvar/RCV002287332, http://www.ncbi.nlm.nih.gov/clinvar/RCV000466020, http://www.ncbi.nlm.nih.gov/clinvar/RCV002273927, http://www.ncbi.nlm.nih.gov/clinvar/RCV000012597, http://www.ncbi.nlm.nih.gov/clinvar/RCV000224156, http://www.ncbi.nlm.nih.gov/clinvar/RCV003224093, http://www.ncbi.nlm.nih.gov/clinvar/RCV004532325, http://www.ncbi.nlm.nih.gov/clinvar/RCV002444428, http://www.ncbi.nlm.nih.gov/clinvar/RCV001841244, http://www.ncbi.nlm.nih.gov/clinvar/RCV000081218, http://www.ncbi.nlm.nih.gov/clinvar/RCV000202468	CV_SIG_PATHOGENIC, CV_SIG_NOT_PROVIDED					PATHOGENIC	PM1, PP5, PM5, PS2, PS3, PM2, PP3, PM1, PP5, PM5, PS2, PS3, PM2, PP3	0.89382	0.407	3	0	#152700, #209850, #300046, #300047, #300055, #300062, #300114, #300115, #300143, #300210, #300260, #300271, #300324, #300355, #300372, #300387, #300419, #300428, #300433, #300436, #300454, #300496, #300498, #300504, #300505, #300518, #300558, #300672, #300673, #300705, #300716, #300802, #300803, #300815, #300844, #300848, #300849, #300850, #300851, #300852, #300919, #300928, #300978, #300983, #300984, #309530, #309549, #312750, #613454, #genemap2	methyl-CpG binding protein 2	NON RARE IN EUROPE: Autism::Proximal Xq28 duplication syndrome::Rett syndrome::X-linked intellectual disability-psychosis-macroorchidism syndrome::atypical Rett syndrome::autism::autism, susceptibility to, X-linked 3::chromosome Xq28 duplication syndrome::non-syndromic X-linked intellectual disability::rett::severe neonatal-onset encephalopathy with microcephaly::syndromic X-linked intellectual disability Lubs type::systemic lupus erythematosus	DNA methylation is the major modification of eukaryotic genomes and plays an essential role in mammalian development. Human proteins MECP2, MBD1, MBD2, MBD3, and MBD4 comprise a family of nuclear proteins related by the presence in each of a methyl-CpG binding domain (MBD). Each of these proteins, with the exception of MBD3, is capable of binding specifically to methylated DNA. MECP2, MBD1 and MBD2 can also repress transcription from methylated gene promoters. In contrast to other MBD family members, MECP2 is X-linked and subject to X inactivation. MECP2 is dispensible in stem cells, but is essential for embryonic development. MECP2 gene mutations are the cause of most cases of Rett syndrome, a progressive neurologic developmental disorder and one of the most common causes of cognitive disability in females. Alternative splicing results in multiple transcript variants encoding different isoforms. [provided by RefSeq, Oct 2015]		PASS	XLinked, XLinkedRecessive, XLinkedDominant
MECP2	SNP	X	154031178	154031178	G	A	rs878853312	NM_001110792.2	p.Pro229Leu	c.686C>T	3	het	EXONIC	NON_SYNONYMOUS	HIGH	0.0		57	-1	-1									0.6684006211180124	Uncertain	0.001	Benign (Moderate)			1.0		2.085	Neutral	-3.07	Uncertain	0.0	Benign	5.48	Benign (Supporting)	0.607	Uncertain	0.0524072	Deleterious (Strong)							http://www.ncbi.nlm.nih.gov/clinvar/RCV001056633, http://www.ncbi.nlm.nih.gov/clinvar/RCV000225456	CV_SIG_LIKELY_PATHOGENIC, CV_SIG_UNCERTAIN_SIGNIFICANCE					LIKELY_PATHOGENIC	PP5, PS2, PM2, PP5, PS2, PM2	0.89382	0.407	3	0	#152700, #209850, #300046, #300047, #300055, #300062, #300114, #300115, #300143, #300210, #300260, #300271, #300324, #300355, #300372, #300387, #300419, #300428, #300433, #300436, #300454, #300496, #300498, #300504, #300505, #300518, #300558, #300672, #300673, #300705, #300716, #300802, #300803, #300815, #300844, #300848, #300849, #300850, #300851, #300852, #300919, #300928, #300978, #300983, #300984, #309530, #309549, #312750, #613454, #genemap2	methyl-CpG binding protein 2	NON RARE IN EUROPE: Autism::Proximal Xq28 duplication syndrome::Rett syndrome::X-linked intellectual disability-psychosis-macroorchidism syndrome::atypical Rett syndrome::autism::autism, susceptibility to, X-linked 3::chromosome Xq28 duplication syndrome::non-syndromic X-linked intellectual disability::rett::severe neonatal-onset encephalopathy with microcephaly::syndromic X-linked intellectual disability Lubs type::systemic lupus erythematosus	DNA methylation is the major modification of eukaryotic genomes and plays an essential role in mammalian development. Human proteins MECP2, MBD1, MBD2, MBD3, and MBD4 comprise a family of nuclear proteins related by the presence in each of a methyl-CpG binding domain (MBD). Each of these proteins, with the exception of MBD3, is capable of binding specifically to methylated DNA. MECP2, MBD1 and MBD2 can also repress transcription from methylated gene promoters. In contrast to other MBD family members, MECP2 is X-linked and subject to X inactivation. MECP2 is dispensible in stem cells, but is essential for embryonic development. MECP2 gene mutations are the cause of most cases of Rett syndrome, a progressive neurologic developmental disorder and one of the most common causes of cognitive disability in females. Alternative splicing results in multiple transcript variants encoding different isoforms. [provided by RefSeq, Oct 2015]		PASS	XLinked, XLinkedRecessive, XLinkedDominant
MECP2	SNP	X	154032220	154032220	C	T	rs267608455	NM_001110792.2	p.Val134Met	c.400G>A	2	het	EXONIC	NON_SYNONYMOUS	HIGH	0.0		42	-1	-1									0.9853932584269662	Deleterious	0.001	Benign (Moderate)			1.0		2.955	Neutral	-6.32	Uncertain	0.01	Benign	5.63	Benign (Supporting)	0.948	Deleterious (Strong)	0.763579	Deleterious (Strong)							http://www.ncbi.nlm.nih.gov/clinvar/RCV000133079, http://www.ncbi.nlm.nih.gov/clinvar/RCV000254852	CV_SIG_PATHOGENIC, CV_SIG_UNCERTAIN_SIGNIFICANCE					PATHOGENIC	PM1, PP5, PS2, PM2, PP3, PM1, PP5, PS2, PM2, PP3	0.89382	0.407	3	0	#152700, #209850, #300046, #300047, #300055, #300062, #300114, #300115, #300143, #300210, #300260, #300271, #300324, #300355, #300372, #300387, #300419, #300428, #300433, #300436, #300454, #300496, #300498, #300504, #300505, #300518, #300558, #300672, #300673, #300705, #300716, #300802, #300803, #300815, #300844, #300848, #300849, #300850, #300851, #300852, #300919, #300928, #300978, #300983, #300984, #309530, #309549, #312750, #613454, #genemap2	methyl-CpG binding protein 2	NON RARE IN EUROPE: Autism::Proximal Xq28 duplication syndrome::Rett syndrome::X-linked intellectual disability-psychosis-macroorchidism syndrome::atypical Rett syndrome::autism::autism, susceptibility to, X-linked 3::chromosome Xq28 duplication syndrome::non-syndromic X-linked intellectual disability::rett::severe neonatal-onset encephalopathy with microcephaly::syndromic X-linked intellectual disability Lubs type::systemic lupus erythematosus	DNA methylation is the major modification of eukaryotic genomes and plays an essential role in mammalian development. Human proteins MECP2, MBD1, MBD2, MBD3, and MBD4 comprise a family of nuclear proteins related by the presence in each of a methyl-CpG binding domain (MBD). Each of these proteins, with the exception of MBD3, is capable of binding specifically to methylated DNA. MECP2, MBD1 and MBD2 can also repress transcription from methylated gene promoters. In contrast to other MBD family members, MECP2 is X-linked and subject to X inactivation. MECP2 is dispensible in stem cells, but is essential for embryonic development. MECP2 gene mutations are the cause of most cases of Rett syndrome, a progressive neurologic developmental disorder and one of the most common causes of cognitive disability in females. Alternative splicing results in multiple transcript variants encoding different isoforms. [provided by RefSeq, Oct 2015]		PASS	XLinked, XLinkedRecessive, XLinkedDominant
MECP2	SNP	X	154032241	154032241	G	A	rs267608388	NM_001110792.2	p.Arg127Cys	c.379C>T	2	het	EXONIC	NON_SYNONYMOUS	HIGH	0.0		19	-1	-1	4.1258313E-6				4.554796E-6	0.0			0.8780898876404495	Deleterious	0.001	Benign (Moderate)			1.0	Benign	0.205	Neutral	-5.87	Uncertain	0.0	Benign	4.96	Benign (Supporting)	0.922	Deleterious (Strong)	0.669518	Deleterious (Strong)							http://www.ncbi.nlm.nih.gov/clinvar/RCV001800452, http://www.ncbi.nlm.nih.gov/clinvar/RCV000133074, http://www.ncbi.nlm.nih.gov/clinvar/RCV000715718, http://www.ncbi.nlm.nih.gov/clinvar/RCV002514765	CV_SIG_LIKELY_PATHOGENIC, CV_SIG_UNCERTAIN_SIGNIFICANCE, CV_SIG_NOT_PROVIDED					LIKELY_PATHOGENIC	PM1, PM5, PM2, PP3, PM1, PM5, PM2, PP3	0.89382	0.407	3	0	#152700, #209850, #300046, #300047, #300055, #300062, #300114, #300115, #300143, #300210, #300260, #300271, #300324, #300355, #300372, #300387, #300419, #300428, #300433, #300436, #300454, #300496, #300498, #300504, #300505, #300518, #300558, #300672, #300673, #300705, #300716, #300802, #300803, #300815, #300844, #300848, #300849, #300850, #300851, #300852, #300919, #300928, #300978, #300983, #300984, #309530, #309549, #312750, #613454, #genemap2	methyl-CpG binding protein 2	NON RARE IN EUROPE: Autism::Proximal Xq28 duplication syndrome::Rett syndrome::X-linked intellectual disability-psychosis-macroorchidism syndrome::atypical Rett syndrome::autism::autism, susceptibility to, X-linked 3::chromosome Xq28 duplication syndrome::non-syndromic X-linked intellectual disability::rett::severe neonatal-onset encephalopathy with microcephaly::syndromic X-linked intellectual disability Lubs type::systemic lupus erythematosus	DNA methylation is the major modification of eukaryotic genomes and plays an essential role in mammalian development. Human proteins MECP2, MBD1, MBD2, MBD3, and MBD4 comprise a family of nuclear proteins related by the presence in each of a methyl-CpG binding domain (MBD). Each of these proteins, with the exception of MBD3, is capable of binding specifically to methylated DNA. MECP2, MBD1 and MBD2 can also repress transcription from methylated gene promoters. In contrast to other MBD family members, MECP2 is X-linked and subject to X inactivation. MECP2 is dispensible in stem cells, but is essential for embryonic development. MECP2 gene mutations are the cause of most cases of Rett syndrome, a progressive neurologic developmental disorder and one of the most common causes of cognitive disability in females. Alternative splicing results in multiple transcript variants encoding different isoforms. [provided by RefSeq, Oct 2015]		PASS	XLinked, XLinkedRecessive, XLinkedDominant
PTEN	INDEL	10	87864507	87864510	AAAG	A	rs1114167625	NM_000314.8	p.Arg15del	c.39_41del	1	hom	EXONIC	NON_FRAMESHIFT	HIGH	0.0		52	-1	-1									0.024000000000000007	Benign											0.01	Benign													http://www.ncbi.nlm.nih.gov/clinvar/RCV000491919, http://www.ncbi.nlm.nih.gov/clinvar/RCV001360363	CV_SIG_PATHOGENIC, CV_SIG_LIKELY_PATHOGENIC, CV_SIG_UNCERTAIN_SIGNIFICANCE					LIKELY_PATHOGENIC	PM1, PM5, PM4, PM2, PM1, PM5, PM4, PM2	0.25651	0.507	3	0	#153480, #158350, #176807, #176920, #209850, #300147, #300704, #601518, #602759, #603688, #604370, #605309, #606854, #607174, #607248, #608656, #608658, #609299, #609558, #610321, #610997, #611100, #611868, #611928, #611955, #611958, #611959, #612242, #612359, #612555, #613028, #613029, #613030, #613031, #613032, #613033, #613399, #614291, #614731, #615106, #615107, #615108, #615109, #615513, #616005, #616858, #genemap2	phosphatase and tensin homolog	Bannayan-Riley-Ruvalcaba syndrome::Cowden disease::Cowden syndrome 1::Lhermitte-Duclos disease::PTEN hamartoma tumor syndrome::Proteus syndrome::Proteus-like syndrome::Squamous cell carcinoma of salivary glands::Squamous cell carcinoma of the hypopharynx::Squamous cell carcinoma of the nasal cavity and paranasal sinuses::Squamous cell carcinoma of the oropharynx::activated PI3K-delta syndrome::autism::bilateral frontoparietal polymicrogyria::brain glioma::familial meningioma::familial multiple meningioma::familial prostate carcinoma::glioma susceptibility::glioma susceptibility 2::hereditary breast ovarian cancer syndrome::juvenile polyposis of infancy::laryngeal squamous cell carcinoma::leiomyosarcoma::macrocephaly-autism syndrome::oral cavity squamous cell carcinoma::prostate cancer::renal cell carcinoma::segmental outgrowth-lipomatosis-arteriovenous malformation-epidermal nevus syndrome::squamous cell carcinoma of lip	This gene was identified as a tumor suppressor that is mutated in a large number of cancers at high frequency. The protein encoded by this gene is a phosphatidylinositol-3,4,5-trisphosphate 3-phosphatase. It contains a tensin like domain as well as a catalytic domain similar to that of the dual specificity protein tyrosine phosphatases. Unlike most of the protein tyrosine phosphatases, this protein preferentially dephosphorylates phosphoinositide substrates. It negatively regulates intracellular levels of phosphatidylinositol-3,4,5-trisphosphate in cells and functions as a tumor suppressor by negatively regulating AKT/PKB signaling pathway. The use of a non-canonical (CUG) upstream initiation site produces a longer isoform that initiates translation with a leucine, and is thought to be preferentially associated with the mitochondrial inner membrane. This longer isoform may help regulate energy metabolism in the mitochondria. A pseudogene of this gene is found on chromosome 9. Alternative splicing and the use of multiple translation start codons results in multiple transcript variants encoding different isoforms. [provided by RefSeq, Feb 2015]		PASS	AutosomalRecessive, AutosomalDominant, SomaticMosaicism
CDH1	INDEL	16	68808486	68808497	AAGACAGAAGAG	A	rs1555515210	NM_004360.5	p.Gln152Leufs*12	c.455_465del	4	hom	EXONIC	FRAMESHIFT	HIGH	0.0		46	-1	-1																																			http://www.ncbi.nlm.nih.gov/clinvar/RCV003328431, http://www.ncbi.nlm.nih.gov/clinvar/RCV000584690, http://www.ncbi.nlm.nih.gov/clinvar/RCV003336073, http://www.ncbi.nlm.nih.gov/clinvar/RCV000657353	CV_SIG_PATHOGENIC, CV_SIG_LIKELY_PATHOGENIC					PATHOGENIC	PP5, PM2, PS4, PVS1, PP5, PM2, PS4, PVS1	0.14631	0.43	3	0	#114480, #119570, #119580, #129400, #137215, #167000, #176807, #225060, #300147, #300704, #600048, #600625, #601518, #602759, #603688, #604370, #605365, #608089, #608656, #608658, #608864, #608874, #609299, #609558, #610321, #610997, #611100, #611868, #611928, #611955, #611958, #611959, #612555, #613399, #613705, #614731, #616788, #genemap2	cadherin 1	Blepharo-cheiro-dontic syndrome::blepharocheilodontic syndrome::blepharocheilodontic syndrome 1::breast cancer::cleft lip/palate::cleft soft palate::endometrial cancer::familial ovarian cancer::familial prostate carcinoma::hereditary breast carcinoma::hereditary diffuse gastric adenocarcinoma::hereditary nonpolyposis colon cancer::ovarian cancer::prostate cancer	This gene encodes a classical cadherin of the cadherin superfamily. Alternative splicing results in multiple transcript variants, at least one of which encodes a preproprotein that is proteolytically processed to generate the mature glycoprotein. This calcium-dependent cell-cell adhesion protein is comprised of five extracellular cadherin repeats, a transmembrane region and a highly conserved cytoplasmic tail. Mutations in this gene are correlated with gastric, breast, colorectal, thyroid and ovarian cancer. Loss of function of this gene is thought to contribute to cancer progression by increasing proliferation, invasion, and/or metastasis. The ectodomain of this protein mediates bacterial adhesion to mammalian cells and the cytoplasmic domain is required for internalization. This gene is present in a gene cluster with other members of the cadherin family on chromosome 16. [provided by RefSeq, Nov 2015]		PASS	AutosomalDominant, SomaticMutation, SomaticMutation
RUNX1	INDEL	21	34880615	34880623	GGCTGCGGT	G	rs587776811	NM_001754.5	p.Thr148Hisfs*9	c.442_449del	5	hom	EXONIC	FRAMESHIFT	HIGH	0.0		52	-1	-1																																			http://www.ncbi.nlm.nih.gov/clinvar/RCV000015557	CV_SIG_PATHOGENIC					PATHOGENIC	PP5, PM2, PS4, PVS1, PP5, PM2, PS4, PVS1	0.65377	0.438	3	0	#601399, #601626, #608232, #genemap2	RUNX family transcription factor 1	B-lymphoblastic leukemia/lymphoma with recurrent genetic abnormality::acute myeloid leukemia::acute myeloid leukemia with t(8;21)(q22;q22) translocation::aggressive systemic mastocytosis::chronic myelogenous leukemia, BCR-ABL1 positive::hereditary thrombocytopenia and hematologic cancer predisposition syndrome::hereditary thrombocytopenia and hematological cancer predisposition syndrome associated with RUNX1::runx1	Core binding factor (CBF) is a heterodimeric transcription factor that binds to the core element of many enhancers and promoters. The protein encoded by this gene represents the alpha subunit of CBF and is thought to be involved in the development of normal hematopoiesis. Chromosomal translocations involving this gene are well-documented and have been associated with several types of leukemia. Three transcript variants encoding different isoforms have been found for this gene. [provided by RefSeq, Jul 2008]		PASS	AutosomalDominant, SomaticMutation, SomaticMutation
GCK	INDEL	7	44145710	44145720	TGCTTGCGGTC	T		NM_000162.5	p.Asp344Argfs*6	c.1030_1039del	9	het	EXONIC	FRAMESHIFT	HIGH	0.0		66	-1	-1																																			http://www.ncbi.nlm.nih.gov/clinvar/RCV003479790	CV_SIG_PATHOGENIC					PATHOGENIC	PP5, PM2, PVS1, PP5, PM2, PVS1	0.63464	0.443			#125850, #125851, #125853, #3272, #600496, #602485, #606176, #606391, #606392, #606394, #609812, #610374, #610508, #610582, #612225, #613370, #613375, #616329, #616511, #genemap2	glucokinase	DEND syndrome::Isolated permanent neonatal diabetes mellitus::familial hyperinsulinism::hyperinsulinism due to glucokinase deficiency::maturity-onset diabetes of the young::maturity-onset diabetes of the young type 2::mody-ov::monogenic diabetes::permanent neonatal diabetes mellitus::permanent neonatal diabetes mellitus 1::transient neonatal diabetes mellitus::type 2 diabetes mellitus	This gene encodes a member of the hexokinase family of proteins. Hexokinases phosphorylate glucose to produce glucose-6-phosphate, the first step in most glucose metabolism pathways. In contrast to other forms of hexokinase, this enzyme is not inhibited by its product glucose-6-phosphate but remains active while glucose is abundant. The use of multiple promoters and alternative splicing of this gene result in distinct protein isoforms that exhibit tissue-specific expression in the pancreas and liver. In the pancreas, this enzyme plays a role in glucose-stimulated insulin secretion, while in the liver, this enzyme is important in glucose uptake and conversion to glycogen. Mutations in this gene that alter enzyme activity have been associated with multiple types of diabetes and hyperinsulinemic hypoglycemia. [provided by RefSeq, Aug 2017]		PASS	AutosomalRecessive, AutosomalDominant
FBN1	INDEL	15	48503847	48503866	AACAGCATTCAGATTTAGTG	A		NM_000138.5	p.Thr679Alafs*33	c.2034_2052del	17	het	EXONIC	FRAMESHIFT	HIGH	0.0		75	-1	-1																																			http://www.ncbi.nlm.nih.gov/clinvar/RCV003110177	CV_SIG_LIKELY_PATHOGENIC					PATHOGENIC	PP5, PM2, PVS1, PP5, PM2, PVS1	1.0	0.049	3	0	#102370, #129600, #132900, #154700, #182212, #184900, #209850, #225100, #225200, #228020, #231050, #277600, #604308, #607086, #607087, #608328, #609192, #610168, #611788, #613780, #614185, #614816, #614819, #615436, #615582, #616166, #616914, #617168, #genemap2	fibrillin 1	Glaucoma-ectopia lentis-microspherophakia-stiff joints-short stature syndrome::MASS syndrome::Marfan syndrome::Shprintzen-Goldberg syndrome::Weill-Marchesani syndrome::Weill-Marchesani syndrome 2, dominant::acromicric dysplasia::autism::ectopia lentis 1, isolated, autosomal dominant::familial thoracic aortic aneurysm and aortic dissection::geleophysic dysplasia::geleophysic dysplasia 2::isolated ectopia lentis::marfan::neonatal Marfan syndrome::progeroid and marfanoid aspect-lipodystrophy syndrome::stiff skin syndrome::taa	This gene encodes a member of the fibrillin family of proteins. The encoded preproprotein is proteolytically processed to generate two proteins including the extracellular matrix component fibrillin-1 and the protein hormone asprosin. Fibrillin-1 is an extracellular matrix glycoprotein that serves as a structural component of calcium-binding microfibrils. These microfibrils provide force-bearing structural support in elastic and nonelastic connective tissue throughout the body. Asprosin, secreted by white adipose tissue, has been shown to regulate glucose homeostasis. Mutations in this gene are associated with Marfan syndrome and the related MASS phenotype, as well as ectopia lentis syndrome, Weill-Marchesani syndrome, Shprintzen-Goldberg syndrome and neonatal progeroid syndrome. [provided by RefSeq, Apr 2016]		PASS	AutosomalRecessive, AutosomalDominant
ITGA2B	INDEL	17	44380490	44380503	TCTGATGGGATAGG	T		NM_000419.5		c.1440-13_1440-1del	15	het	SPLICE_ACCEPTOR	OTHER	HIGH	0.0		71	-1	-1	1.1147143E-5				1.2313754E-5	0.0																													http://www.ncbi.nlm.nih.gov/clinvar/RCV002222678, http://www.ncbi.nlm.nih.gov/clinvar/RCV001225233	CV_SIG_PATHOGENIC, CV_SIG_UNCERTAIN_SIGNIFICANCE					PATHOGENIC	PM3, PP5, PP1, PM2, PVS1, PM3, PP5, PP1, PM2, PVS1	1.5205E-16	0.756			#187800, #273800, #613112, #615193, #genemap2	integrin subunit alpha 2b	Glanzmann thrombasthenia::Glanzmann thrombasthenia 1::Glanzmann's thrombasthenia::autosomal dominant macrothrombocytopenia::fetal and neonatal alloimmune thrombocytopenia::platelet-type bleeding disorder 16	This gene encodes a member of the integrin alpha chain family of proteins. The encoded preproprotein is proteolytically processed to generate light and heavy chains that associate through disulfide linkages to form a subunit of the alpha-IIb/beta-3 integrin cell adhesion receptor. This receptor plays a crucial role in the blood coagulation system, by mediating platelet aggregation. Mutations in this gene are associated with platelet-type bleeding disorders, which are characterized by a failure of platelet aggregation, including Glanzmann thrombasthenia. [provided by RefSeq, Jan 2016]		PASS	AutosomalRecessive, AutosomalDominant
ITGB3	INDEL	17	47287175	47287190	AATGACGGGCAGTGTC	A	rs1435104438	NM_000212.3	p.Asp296_His300del	c.887_901del	6	het	EXONIC	NON_FRAMESHIFT	HIGH	0.0		27	-1	-1	2.4783023E-6				2.7365809E-6	0.0																													http://www.ncbi.nlm.nih.gov/clinvar/RCV003222577	CV_SIG_LIKELY_PATHOGENIC					PATHOGENIC	PM1, PM3, PP5, PM4, PM2, PM1, PM3, PP5, PM4, PM2	0.0017189	0.519	0	0	#187800, #209850, #273800, #608446, #613112, #615193, #619267, #619271, #genemap2	integrin subunit beta 3	Glanzmann thrombasthenia::Glanzmann thrombasthenia 1::Glanzmann thrombasthenia 2::Glanzmann's thrombasthenia::autism::autosomal dominant macrothrombocytopenia::bleeding disorder, platelet-type, 24::fetal and neonatal alloimmune thrombocytopenia::myocardial infarction, susceptibility to::platelet-type bleeding disorder 16	The ITGB3 protein product is the integrin beta chain beta 3. Integrins are integral cell-surface proteins composed of an alpha chain and a beta chain. A given chain may combine with multiple partners resulting in different integrins. Integrin beta 3 is found along with the alpha IIb chain in platelets. Integrins are known to participate in cell adhesion as well as cell-surface mediated signalling. [provided by RefSeq, Jul 2008]		PASS	AutosomalRecessive, AutosomalDominant
MYOC	SNP	1	171636000	171636000	G	C		NM_000261.2	p.Asn480Lys	c.1440C>G	3	het	EXONIC	NON_SYNONYMOUS	HIGH	0.0		19	-1	-1									0.8393258426966292	Deleterious	0.001	Benign (Moderate)			0.999031		4.035	Neutral	-3.06	Uncertain	0.0	Benign	0.234	Benign (Supporting)	0.784	Deleterious (Moderate)	-0.0220776	Deleterious (Moderate)							http://www.ncbi.nlm.nih.gov/clinvar/RCV002248290	CV_SIG_LIKELY_PATHOGENIC					PATHOGENIC	PM1, PS1, PP5, PP1, PM2, PS4, PP3, PM1, PS1, PP5, PP1, PM2, PS4, PP3	7.633E-12	1.253			#137750, #231300, #600975, #608695, #608696, #610535, #611274, #613085, #613086, #genemap2	myocilin	congenital glaucoma::glaucoma 1, open angle, A::glaucoma 3A::juvenile open angle glaucoma	MYOC encodes the protein myocilin, which is believed to have a role in cytoskeletal function. MYOC is expressed in many occular tissues, including the trabecular meshwork, and was revealed to be the trabecular meshwork glucocorticoid-inducible response protein (TIGR). The trabecular meshwork is a specialized eye tissue essential in regulating intraocular pressure, and mutations in MYOC have been identified as the cause of hereditary juvenile-onset open-angle glaucoma. [provided by RefSeq, Jul 2008]		PASS	AutosomalDominant
RPE65	INDEL	1	68439053	68439053	C	CT	rs746127684	NM_000329.3	p.Arg296Lysfs*7	c.886dup	9	hom	EXONIC	FRAMESHIFT	HIGH	0.0		99	-1	-1	6.815602E-6				7.524938E-6	0.0			0.010000000000000009	Benign											0.0	Benign													http://www.ncbi.nlm.nih.gov/clinvar/RCV003883623, http://www.ncbi.nlm.nih.gov/clinvar/RCV001383023, http://www.ncbi.nlm.nih.gov/clinvar/RCV003462987	CV_SIG_PATHOGENIC					PATHOGENIC	PP5, PM2, PS4, PVS1, PP5, PM2, PS4, PVS1	6.4889E-14	1.111			#179900, #180100, #180104, #180105, #180210, #204100, #248200, #268000, #268025, #268060, #300029, #300155, #300424, #300605, #312600, #312612, #400004, #600059, #600105, #600132, #600138, #600852, #601414, #601718, #602594, #602772, #604232, #604393, #604537, #606068, #607921, #608133, #608380, #608553, #609913, #609923, #610282, #610359, #610599, #610612, #611131, #611755, #612095, #612165, #612572, #612712, #612943, #613194, #613341, #613428, #613464, #613575, #613581, #613582, #613617, #613660, #613731, #613750, #613756, #613758, #613767, #613769, #613794, #613801, #613809, #613810, #613826, #613827, #613829, #613835, #613837, #613843, #613861, #613862, #613983, #614180, #614181, #614186, #614494, #614500, #615233, #615360, #615434, #615565, #615725, #615780, #615922, #616394, #616469, #616544, #616562, #617023, #617123, #618697	retinoid isomerohydrolase RPE65	Autosomal dominant retinal dystrophy::Leber congenital amaurosis::Leber congenital amaurosis 2::Leber congenital amaurosis 9::RPE65-related dominant retinopathy::RPE65-related recessive retinopathy::retinitis pigmentosa::retinitis pigmentosa 1::retinitis pigmentosa 20::retinitis pigmentosa 87 with choroidal involvement::rp-overview::rpe65-lca::severe early-childhood-onset retinal dystrophy	The protein encoded by this gene is a component of the vitamin A visual cycle of the retina which supplies the 11-cis retinal chromophore of the photoreceptors opsin visual pigments. It is a member of the carotenoid cleavage oxygenase superfamily. All members of this superfamily are non-heme iron oxygenases with a seven-bladed propeller fold and oxidatively cleave carotenoid carbon:carbon double bonds. However, the protein encoded by this gene has acquired a divergent function that involves the concerted O-alkyl ester cleavage of its all-trans retinyl ester substrate and all-trans to 11-cis double bond isomerization of the retinyl moiety. As such, it performs the essential enzymatic isomerization step in the synthesis of 11-cis retinal. Mutations in this gene are associated with early-onset severe blinding disorders such as Leber congenital. [provided by RefSeq, Oct 2017]		PASS	AutosomalRecessive, AutosomalDominant
RPE65	INDEL	1	68444529	68444529	A	AC	rs281865288	NM_000329.3		c.495+1dup	5	hom	SPLICE_DONOR	OTHER	HIGH	0.0		56	-1	-1									0.78	Deleterious											0.9	Splice-Altering / strong													http://www.ncbi.nlm.nih.gov/clinvar/RCV000085202, http://www.ncbi.nlm.nih.gov/clinvar/RCV001857420, http://www.ncbi.nlm.nih.gov/clinvar/RCV003460769	CV_SIG_PATHOGENIC, CV_SIG_NOT_PROVIDED					PATHOGENIC	PM3, PP5, PM2, PVS1, PM3, PP5, PM2, PVS1	6.4889E-14	1.111			#179900, #180100, #180104, #180105, #180210, #204100, #248200, #268000, #268025, #268060, #300029, #300155, #300424, #300605, #312600, #312612, #400004, #600059, #600105, #600132, #600138, #600852, #601414, #601718, #602594, #602772, #604232, #604393, #604537, #606068, #607921, #608133, #608380, #608553, #609913, #609923, #610282, #610359, #610599, #610612, #611131, #611755, #612095, #612165, #612572, #612712, #612943, #613194, #613341, #613428, #613464, #613575, #613581, #613582, #613617, #613660, #613731, #613750, #613756, #613758, #613767, #613769, #613794, #613801, #613809, #613810, #613826, #613827, #613829, #613835, #613837, #613843, #613861, #613862, #613983, #614180, #614181, #614186, #614494, #614500, #615233, #615360, #615434, #615565, #615725, #615780, #615922, #616394, #616469, #616544, #616562, #617023, #617123, #618697	retinoid isomerohydrolase RPE65	Autosomal dominant retinal dystrophy::Leber congenital amaurosis::Leber congenital amaurosis 2::Leber congenital amaurosis 9::RPE65-related dominant retinopathy::RPE65-related recessive retinopathy::retinitis pigmentosa::retinitis pigmentosa 1::retinitis pigmentosa 20::retinitis pigmentosa 87 with choroidal involvement::rp-overview::rpe65-lca::severe early-childhood-onset retinal dystrophy	The protein encoded by this gene is a component of the vitamin A visual cycle of the retina which supplies the 11-cis retinal chromophore of the photoreceptors opsin visual pigments. It is a member of the carotenoid cleavage oxygenase superfamily. All members of this superfamily are non-heme iron oxygenases with a seven-bladed propeller fold and oxidatively cleave carotenoid carbon:carbon double bonds. However, the protein encoded by this gene has acquired a divergent function that involves the concerted O-alkyl ester cleavage of its all-trans retinyl ester substrate and all-trans to 11-cis double bond isomerization of the retinyl moiety. As such, it performs the essential enzymatic isomerization step in the synthesis of 11-cis retinal. Mutations in this gene are associated with early-onset severe blinding disorders such as Leber congenital. [provided by RefSeq, Oct 2017]		PASS	AutosomalRecessive, AutosomalDominant
RPE65	SNP	1	68449890	68449890	C	T	rs61751276	NM_000329.3		c.11+5G>A	1	hom	SPLICE_REGION	OTHER	HIGH	0.0		65	-1	-1	1.5547588E-4		3.0755036E-4	9.094216E-5	1.5802868E-4	1.313836E-4			0.7999932465329531	Deleterious											0.05	Benign											0.999979739598859	Deleterious	http://www.ncbi.nlm.nih.gov/clinvar/RCV000085149, http://www.ncbi.nlm.nih.gov/clinvar/RCV000505050, http://www.ncbi.nlm.nih.gov/clinvar/RCV003460766, http://www.ncbi.nlm.nih.gov/clinvar/RCV000524808, http://www.ncbi.nlm.nih.gov/clinvar/RCV001275342, http://www.ncbi.nlm.nih.gov/clinvar/RCV000678614, http://www.ncbi.nlm.nih.gov/clinvar/RCV002498448, http://www.ncbi.nlm.nih.gov/clinvar/RCV000022752	CV_SIG_PATHOGENIC, CV_SIG_LIKELY_PATHOGENIC, CV_SIG_NOT_PROVIDED					PATHOGENIC	PM3, PP5, PM2, PP3, PM3, PP5, PM2, PP3	6.4889E-14	1.111			#179900, #180100, #180104, #180105, #180210, #204100, #248200, #268000, #268025, #268060, #300029, #300155, #300424, #300605, #312600, #312612, #400004, #600059, #600105, #600132, #600138, #600852, #601414, #601718, #602594, #602772, #604232, #604393, #604537, #606068, #607921, #608133, #608380, #608553, #609913, #609923, #610282, #610359, #610599, #610612, #611131, #611755, #612095, #612165, #612572, #612712, #612943, #613194, #613341, #613428, #613464, #613575, #613581, #613582, #613617, #613660, #613731, #613750, #613756, #613758, #613767, #613769, #613794, #613801, #613809, #613810, #613826, #613827, #613829, #613835, #613837, #613843, #613861, #613862, #613983, #614180, #614181, #614186, #614494, #614500, #615233, #615360, #615434, #615565, #615725, #615780, #615922, #616394, #616469, #616544, #616562, #617023, #617123, #618697	retinoid isomerohydrolase RPE65	Autosomal dominant retinal dystrophy::Leber congenital amaurosis::Leber congenital amaurosis 2::Leber congenital amaurosis 9::RPE65-related dominant retinopathy::RPE65-related recessive retinopathy::retinitis pigmentosa::retinitis pigmentosa 1::retinitis pigmentosa 20::retinitis pigmentosa 87 with choroidal involvement::rp-overview::rpe65-lca::severe early-childhood-onset retinal dystrophy	The protein encoded by this gene is a component of the vitamin A visual cycle of the retina which supplies the 11-cis retinal chromophore of the photoreceptors opsin visual pigments. It is a member of the carotenoid cleavage oxygenase superfamily. All members of this superfamily are non-heme iron oxygenases with a seven-bladed propeller fold and oxidatively cleave carotenoid carbon:carbon double bonds. However, the protein encoded by this gene has acquired a divergent function that involves the concerted O-alkyl ester cleavage of its all-trans retinyl ester substrate and all-trans to 11-cis double bond isomerization of the retinyl moiety. As such, it performs the essential enzymatic isomerization step in the synthesis of 11-cis retinal. Mutations in this gene are associated with early-onset severe blinding disorders such as Leber congenital. [provided by RefSeq, Oct 2017]		PASS	AutosomalRecessive, AutosomalDominant
SERPINC1	INDEL	1	173914677	173914681	TAGAA	T		NM_000488.4	p.Phe94Ilefs*19	c.280_283del	2	hom	EXONIC	FRAMESHIFT	HIGH	0.0		30	-1	-1																																			http://www.ncbi.nlm.nih.gov/clinvar/RCV003330339	CV_SIG_PATHOGENIC					PATHOGENIC	PP5, PM2, PVS1, PP5, PM2, PVS1	0.99892	0.151			#613118, #genemap2	serpin family C member 1	hereditary antithrombin deficiency	The protein encoded by this gene, antithrombin III, is a plasma protease inhibitor and a member of the serpin superfamily. This protein inhibits thrombin as well as other activated serine proteases of the coagulation system, and it regulates the blood coagulation cascade. The protein includes two functional domains: the heparin binding-domain at the N-terminus of the mature protein, and the reactive site domain at the C-terminus. The inhibitory activity is enhanced by the presence of heparin. Numerous mutations have been identified for this gene, many of which are known to cause antithrombin-III deficiency which constitutes a strong risk factor for thrombosis. A reduction in the serum level of this protein is associated with severe cases of Coronavirus Disease 19 (COVID-19). [provided by RefSeq, Sep 2020]		PASS	AutosomalRecessive, AutosomalDominant
USH2A	SNP	1	215728383	215728383	G	A	rs368675850	NM_206933.4	p.Arg3905Cys	c.11713C>T	61	hom	EXONIC	NON_SYNONYMOUS	HIGH	0.0		75	-1	-1	2.6715792E-5		7.6899414E-5	3.3989327E-5	2.3946819E-5	5.2523766E-5			0.8438202247191012	Deleterious	0.001	Benign (Moderate)			1.0		3.285	Neutral	0.42	Uncertain	0.0	Benign	5.22	Benign (Supporting)	0.8	Deleterious (Moderate)	0.2015	Deleterious (Strong)					0.972827102087901	Deleterious	http://www.ncbi.nlm.nih.gov/clinvar/RCV000225477, http://www.ncbi.nlm.nih.gov/clinvar/RCV003137832, http://www.ncbi.nlm.nih.gov/clinvar/RCV000482491, http://www.ncbi.nlm.nih.gov/clinvar/RCV000675144, http://www.ncbi.nlm.nih.gov/clinvar/RCV001252669, http://www.ncbi.nlm.nih.gov/clinvar/RCV003469118, http://www.ncbi.nlm.nih.gov/clinvar/RCV004532830, http://www.ncbi.nlm.nih.gov/clinvar/RCV003324522	CV_SIG_PATHOGENIC, CV_SIG_LIKELY_PATHOGENIC, CV_SIG_UNCERTAIN_SIGNIFICANCE, CV_CONFLICTING_INTERPRETATIONS_OF_PATHOGENICITY					PATHOGENIC	PM3, PP5, PM2, PP3, PM3, PP5, PM2, PP3	1.5692E-94	0.857	30		#180100, #180104, #180105, #180210, #209850, #268000, #268025, #268060, #276900, #276901, #276902, #276904, #300029, #300155, #300424, #300605, #312600, #312612, #400004, #500004, #600059, #600105, #600132, #600138, #600852, #601067, #601414, #601718, #602083, #602097, #602594, #602772, #604232, #604393, #605472, #606068, #606943, #607921, #608133, #608380, #609913, #609923, #610282, #610359, #610599, #611131, #611383, #612095, #612165, #612572, #612632, #612712, #612943, #613194, #613341, #613428, #613464, #613575, #613581, #613582, #613617, #613660, #613731, #613750, #613756, #613758, #613767, #613769, #613794, #613801, #613809, #613810, #613827, #613861, #613862, #613983, #614180, #614181, #614494, #614500, #614504, #614869, #614990, #615233, #615434, #615565, #615725, #615780, #615922, #616394, #616469, #616544, #616562, #617023, #617123, #genemap2	usherin	Usher syndrome::Usher syndrome type 2::Usher syndrome type 2A::autism::retinitis pigmentosa::retinitis pigmentosa 1::retinitis pigmentosa 39::rp-overview::usher2	This gene encodes a protein that contains laminin EGF motifs, a pentaxin domain, and many fibronectin type III motifs. The protein is found in the basement membrane, and may be important in development and homeostasis of the inner ear and retina. Mutations within this gene have been associated with Usher syndrome type IIa and retinitis pigmentosa. Multiple transcript variants encoding different isoforms have been found for this gene. [provided by RefSeq, Dec 2008]		PASS	AutosomalRecessive
USH2A	SNP	1	216072887	216072887	A	G	rs397518022	NM_206933.4		c.5857+2T>C	29	hom	SPLICE_DONOR	OTHER	HIGH	0.0		55	-1	-1	7.437663E-6				6.15906E-6	1.9717643E-5			0.7961476139872075	Deleterious					1.0						0.88	Splice-Altering / strong	4.9	Benign (Supporting)			0.66	Deleterious (Strong)					0.988442841961622	Deleterious	http://www.ncbi.nlm.nih.gov/clinvar/RCV000295857, http://www.ncbi.nlm.nih.gov/clinvar/RCV000041870, http://www.ncbi.nlm.nih.gov/clinvar/RCV002291270, http://www.ncbi.nlm.nih.gov/clinvar/RCV000675153, http://www.ncbi.nlm.nih.gov/clinvar/RCV001036145, http://www.ncbi.nlm.nih.gov/clinvar/RCV001074605, http://www.ncbi.nlm.nih.gov/clinvar/RCV001004785	CV_SIG_PATHOGENIC, CV_SIG_LIKELY_PATHOGENIC, CV_SIG_UNCERTAIN_SIGNIFICANCE					PATHOGENIC	PM3, PP5, PM2, PVS1, PM3, PP5, PM2, PVS1	1.5692E-94	0.857	30		#180100, #180104, #180105, #180210, #209850, #268000, #268025, #268060, #276900, #276901, #276902, #276904, #300029, #300155, #300424, #300605, #312600, #312612, #400004, #500004, #600059, #600105, #600132, #600138, #600852, #601067, #601414, #601718, #602083, #602097, #602594, #602772, #604232, #604393, #605472, #606068, #606943, #607921, #608133, #608380, #609913, #609923, #610282, #610359, #610599, #611131, #611383, #612095, #612165, #612572, #612632, #612712, #612943, #613194, #613341, #613428, #613464, #613575, #613581, #613582, #613617, #613660, #613731, #613750, #613756, #613758, #613767, #613769, #613794, #613801, #613809, #613810, #613827, #613861, #613862, #613983, #614180, #614181, #614494, #614500, #614504, #614869, #614990, #615233, #615434, #615565, #615725, #615780, #615922, #616394, #616469, #616544, #616562, #617023, #617123, #genemap2	usherin	Usher syndrome::Usher syndrome type 2::Usher syndrome type 2A::autism::retinitis pigmentosa::retinitis pigmentosa 1::retinitis pigmentosa 39::rp-overview::usher2	This gene encodes a protein that contains laminin EGF motifs, a pentaxin domain, and many fibronectin type III motifs. The protein is found in the basement membrane, and may be important in development and homeostasis of the inner ear and retina. Mutations within this gene have been associated with Usher syndrome type IIa and retinitis pigmentosa. Multiple transcript variants encoding different isoforms have been found for this gene. [provided by RefSeq, Dec 2008]		PASS	AutosomalRecessive
DCLRE1C	SNP	10	14936554	14936554	A	G		NM_001033855.3	p.Cys116Arg	c.346T>C	5	hom	EXONIC	NON_SYNONYMOUS	HIGH	0.0		51	-1	-1									0.9808988764044944	Deleterious	0.001	Benign (Moderate)			1.0		4.14	Neutral	-0.86	Uncertain	0.19	Splice-Altering / moderate	5.49	Benign (Supporting)	0.932	Deleterious (Strong)	0.359829	Deleterious (Strong)							http://www.ncbi.nlm.nih.gov/clinvar/RCV002302853	CV_SIG_PATHOGENIC, CV_SIG_LIKELY_PATHOGENIC					PATHOGENIC	PM3, PP5, PM2, PP3, PM3, PP5, PM2, PP3	2.4874E-7	0.711	30	0	#602450, #603554	DNA cross-link repair 1C	Omenn syndrome::severe combined immunodeficiency due to DCLRE1C deficiency	This gene encodes a nuclear protein that is involved in V(D)J recombination and DNA repair. The encoded protein has single-strand-specific 5'-3' exonuclease activity; it also exhibits endonuclease activity on 5' and 3' overhangs and hairpins. The protein also functions in the regulation of the cell cycle in response to DNA damage. Mutations in this gene can cause Athabascan-type severe combined immunodeficiency (SCIDA) and Omenn syndrome. Alternative splicing results in multiple transcript variants. [provided by RefSeq, Jan 2014]		PASS	AutosomalRecessive
DCLRE1C	SNP	10	14939870	14939870	C	G		NM_001033855.3		c.247-1G>C	4	hom	SPLICE_ACCEPTOR	OTHER	HIGH	0.0		73	-1	-1									0.7999939202673584	Deleterious					1.0						0.97	Splice-Altering / strong	4.92	Benign (Supporting)			0.66	Deleterious (Strong)					0.999981760802075	Deleterious	http://www.ncbi.nlm.nih.gov/clinvar/RCV003403760, http://www.ncbi.nlm.nih.gov/clinvar/RCV002266302	CV_SIG_LIKELY_PATHOGENIC, CV_SIG_UNCERTAIN_SIGNIFICANCE					LIKELY_PATHOGENIC	PM2, PVS1, PM2, PVS1	2.4874E-7	0.711	30	0	#602450, #603554	DNA cross-link repair 1C	Omenn syndrome::severe combined immunodeficiency due to DCLRE1C deficiency	This gene encodes a nuclear protein that is involved in V(D)J recombination and DNA repair. The encoded protein has single-strand-specific 5'-3' exonuclease activity; it also exhibits endonuclease activity on 5' and 3' overhangs and hairpins. The protein also functions in the regulation of the cell cycle in response to DNA damage. Mutations in this gene can cause Athabascan-type severe combined immunodeficiency (SCIDA) and Omenn syndrome. Alternative splicing results in multiple transcript variants. [provided by RefSeq, Jan 2014]		PASS	AutosomalRecessive
DCLRE1C	SNP	10	14949057	14949057	A	T		NM_001033855.3	p.Leu47*	c.140T>A	2	hom	EXONIC	STOP_GAIN	HIGH	0.0		16	-1	-1															1.0						0.01	Benign	5.07	Benign (Supporting)			0.66	Deleterious (Strong)							http://www.ncbi.nlm.nih.gov/clinvar/RCV003032800	CV_SIG_PATHOGENIC, CV_SIG_LIKELY_PATHOGENIC					PATHOGENIC	PP5, PM2, PVS1, PP5, PM2, PVS1	2.4874E-7	0.711	30	0	#602450, #603554	DNA cross-link repair 1C	Omenn syndrome::severe combined immunodeficiency due to DCLRE1C deficiency	This gene encodes a nuclear protein that is involved in V(D)J recombination and DNA repair. The encoded protein has single-strand-specific 5'-3' exonuclease activity; it also exhibits endonuclease activity on 5' and 3' overhangs and hairpins. The protein also functions in the regulation of the cell cycle in response to DNA damage. Mutations in this gene can cause Athabascan-type severe combined immunodeficiency (SCIDA) and Omenn syndrome. Alternative splicing results in multiple transcript variants. [provided by RefSeq, Jan 2014]		PASS	AutosomalRecessive
MYO7A	SNP	11	77158404	77158404	T	A	rs797044491	NM_000260.4	p.Leu326Gln	c.977T>A	9	hom	EXONIC	NON_SYNONYMOUS	HIGH	0.0		36	-1	-1	4.3409527E-6				4.1089475E-6	6.577822E-6			0.9974719101123595	Deleterious	0.0	Benign (Moderate)			1.0		4.585	Neutral	-3.7	Uncertain	0.02	Benign	5.72	Benign (Supporting)	0.991	Deleterious (Strong)	0.545758	Deleterious (Strong)							http://www.ncbi.nlm.nih.gov/clinvar/RCV001810427, http://www.ncbi.nlm.nih.gov/clinvar/RCV000498129, http://www.ncbi.nlm.nih.gov/clinvar/RCV001291467, http://www.ncbi.nlm.nih.gov/clinvar/RCV004528877, http://www.ncbi.nlm.nih.gov/clinvar/RCV001252672, http://www.ncbi.nlm.nih.gov/clinvar/RCV000151482	CV_SIG_LIKELY_PATHOGENIC, CV_SIG_UNCERTAIN_SIGNIFICANCE, CV_CONFLICTING_INTERPRETATIONS_OF_PATHOGENICITY					PATHOGENIC	PM3, PP5, PM2, PP3, PM3, PP5, PM2, PP3	1.6097E-38	0.848			#124900, #220290, #276900, #276901, #276902, #276904, #500004, #600060, #600101, #600316, #600652, #600791, #600792, #600965, #600971, #600974, #600994, #601067, #601071, #601072, #601316, #601317, #601369, #601386, #601412, #601543, #601544, #601868, #601869, #602083, #602092, #602097, #602459, #603010, #603098, #603622, #603629, #603678, #603720, #603964, #604060, #604717, #605192, #605428, #605472, #605583, #605818, #606012, #606282, #606346, #606451, #606705, #606943, #607017, #607039, #607084, #607101, #607197, #607239, #607453, #607683, #607821, #607841, #608219, #608224, #608264, #608265, #608372, #608394, #608565, #608641, #608645, #608652, #608653, #609006, #609129, #609439, #609533, #609646, #609647, #609706, #609823, #609941, #609946, #609952, #609965, #610143, #610153, #610154, #610212, #610220, #610248, #610265, #610419, #611022, #611383, #611451, #612431, #612433, #612632, #612642, #612643, #612644, #612645, #612789, #613074, #613079, #613285, #613307, #613391, #613392, #613453, #613558, #613685, #613718, #613865, #613916, #614035, #614152, #614211, #614414, #614504, #614614, #614617, #614861, #614869, #614899, #614934, #614944, #614945, #614990, #615429, #615540, #615629, #615649, #615654, #615837, #615974, #616042, #616044, #616340, #616357, #616515, #616697, #616705, #616707, #616958, #616968, #616969, #genemap2	myosin VIIA	Autosomal dominant non-syndromic sensorineural deafness type DFNA::Autosomal recessive non-syndromic sensorineural deafness type DFNB::Usher syndrome::Usher syndrome type 1::Usher syndrome type 1B::Usher syndrome type 2::autosomal dominant nonsyndromic hearing loss::autosomal dominant nonsyndromic hearing loss 11::autosomal recessive nonsyndromic hearing loss 2::deafness-overview::hearing loss, autosomal recessive::nonsyndromic genetic hearing loss	This gene is a member of the myosin gene family. Myosins are mechanochemical proteins characterized by the presence of a motor domain, an actin-binding domain, a neck domain that interacts with other proteins, and a tail domain that serves as an anchor. This gene encodes an unconventional myosin with a very short tail. Defects in this gene are associated with the mouse shaker-1 phenotype and the human Usher syndrome 1B which are characterized by deafness, reduced vestibular function, and (in human) retinal degeneration. Alternative splicing results in multiple transcript variants. [provided by RefSeq, Jul 2008]		PASS	AutosomalRecessive, AutosomalDominant
MYO7A	SNP	11	77179925	77179925	G	A	rs111033437	NM_000260.4	p.Arg853His	c.2558G>A	21	hom	EXONIC	NON_SYNONYMOUS	HIGH	0.0		15	-1	-1	7.181263E-6				7.2482258E-6	6.568835E-6			0.7272471910112359	Deleterious	0.005	Benign (Moderate)			1.0		3.27	Neutral	-2.65	Uncertain	0.0	Benign	5.56	Benign (Supporting)	0.741	Deleterious (Moderate)	0.175882	Deleterious (Strong)							http://www.ncbi.nlm.nih.gov/clinvar/RCV000724679, http://www.ncbi.nlm.nih.gov/clinvar/RCV001004783, http://www.ncbi.nlm.nih.gov/clinvar/RCV004534755, http://www.ncbi.nlm.nih.gov/clinvar/RCV000791456, http://www.ncbi.nlm.nih.gov/clinvar/RCV000036090, http://www.ncbi.nlm.nih.gov/clinvar/RCV000765015	CV_SIG_PATHOGENIC, CV_SIG_LIKELY_PATHOGENIC, CV_SIG_UNCERTAIN_SIGNIFICANCE, CV_CONFLICTING_INTERPRETATIONS_OF_PATHOGENICITY					LIKELY_PATHOGENIC	PP5, PM5, PM2, PS4, PP3, PP5, PM5, PM2, PS4, PP3	1.6097E-38	0.848			#124900, #220290, #276900, #276901, #276902, #276904, #500004, #600060, #600101, #600316, #600652, #600791, #600792, #600965, #600971, #600974, #600994, #601067, #601071, #601072, #601316, #601317, #601369, #601386, #601412, #601543, #601544, #601868, #601869, #602083, #602092, #602097, #602459, #603010, #603098, #603622, #603629, #603678, #603720, #603964, #604060, #604717, #605192, #605428, #605472, #605583, #605818, #606012, #606282, #606346, #606451, #606705, #606943, #607017, #607039, #607084, #607101, #607197, #607239, #607453, #607683, #607821, #607841, #608219, #608224, #608264, #608265, #608372, #608394, #608565, #608641, #608645, #608652, #608653, #609006, #609129, #609439, #609533, #609646, #609647, #609706, #609823, #609941, #609946, #609952, #609965, #610143, #610153, #610154, #610212, #610220, #610248, #610265, #610419, #611022, #611383, #611451, #612431, #612433, #612632, #612642, #612643, #612644, #612645, #612789, #613074, #613079, #613285, #613307, #613391, #613392, #613453, #613558, #613685, #613718, #613865, #613916, #614035, #614152, #614211, #614414, #614504, #614614, #614617, #614861, #614869, #614899, #614934, #614944, #614945, #614990, #615429, #615540, #615629, #615649, #615654, #615837, #615974, #616042, #616044, #616340, #616357, #616515, #616697, #616705, #616707, #616958, #616968, #616969, #genemap2	myosin VIIA	Autosomal dominant non-syndromic sensorineural deafness type DFNA::Autosomal recessive non-syndromic sensorineural deafness type DFNB::Usher syndrome::Usher syndrome type 1::Usher syndrome type 1B::Usher syndrome type 2::autosomal dominant nonsyndromic hearing loss::autosomal dominant nonsyndromic hearing loss 11::autosomal recessive nonsyndromic hearing loss 2::deafness-overview::hearing loss, autosomal recessive::nonsyndromic genetic hearing loss	This gene is a member of the myosin gene family. Myosins are mechanochemical proteins characterized by the presence of a motor domain, an actin-binding domain, a neck domain that interacts with other proteins, and a tail domain that serves as an anchor. This gene encodes an unconventional myosin with a very short tail. Defects in this gene are associated with the mouse shaker-1 phenotype and the human Usher syndrome 1B which are characterized by deafness, reduced vestibular function, and (in human) retinal degeneration. Alternative splicing results in multiple transcript variants. [provided by RefSeq, Jul 2008]		PASS	AutosomalRecessive, AutosomalDominant
PAH	SNP	12	102839220	102839220	T	C	rs760830761	NM_000277.3		c.1316-2A>G	13	hom	SPLICE_ACCEPTOR	OTHER	HIGH	0.0		88	-1	-1	6.285271E-7			8.271983E-6	0.0	6.5708205E-6			0.799996082597867	Deleterious					1.0						0.99	Splice-Altering / strong	5.31	Benign (Supporting)			0.66	Deleterious (Strong)					0.999988247793601	Deleterious	http://www.ncbi.nlm.nih.gov/clinvar/RCV000506381, http://www.ncbi.nlm.nih.gov/clinvar/RCV003479144	CV_SIG_LIKELY_PATHOGENIC, CV_SIG_UNCERTAIN_SIGNIFICANCE					LIKELY_PATHOGENIC	PP5, PM2, PVS1, PP5, PM2, PVS1	6.4046E-23	1.502	30	0	#209850, #261600, #genemap2	phenylalanine hydroxylase	autism::classic phenylketonuria::maternal phenylketonuria::mild hyperphenylalaninemia::mild phenylketonuria::phenylketonuria::tetrahydrobiopterin-responsive hyperphenylalaninemia/phenylketonuria	This gene encodes a member of the biopterin-dependent aromatic amino acid hydroxylase protein family. The encoded phenylalanine hydroxylase enzyme hydroxylates phenylalanine to tyrosine and is the rate-limiting step in phenylalanine catabolism. Deficiency of this enzyme activity results in the autosomal recessive disorder phenylketonuria. [provided by RefSeq, Aug 2017]		PASS	AutosomalRecessive
PAH	SNP	12	102840403	102840403	T	C		NM_000277.3	p.Asn438Asp	c.1312A>G	12	hom	EXONIC	NON_SYNONYMOUS	HIGH	0.0		97	-1	-1									0.7075842696629213	Deleterious	0.001	Benign (Moderate)			0.99999		2.825	Neutral	-6.15	Uncertain	0.01	Benign	4.18	Benign (Supporting)	0.671	Deleterious (Supporting)	0.0814592	Deleterious (Strong)							http://www.ncbi.nlm.nih.gov/clinvar/RCV001200005	CV_SIG_UNCERTAIN_SIGNIFICANCE					LIKELY_PATHOGENIC	PM1, PP2, PM2, PP3, PM1, PP2, PM2, PP3	6.4046E-23	1.502	30	0	#209850, #261600, #genemap2	phenylalanine hydroxylase	autism::classic phenylketonuria::maternal phenylketonuria::mild hyperphenylalaninemia::mild phenylketonuria::phenylketonuria::tetrahydrobiopterin-responsive hyperphenylalaninemia/phenylketonuria	This gene encodes a member of the biopterin-dependent aromatic amino acid hydroxylase protein family. The encoded phenylalanine hydroxylase enzyme hydroxylates phenylalanine to tyrosine and is the rate-limiting step in phenylalanine catabolism. Deficiency of this enzyme activity results in the autosomal recessive disorder phenylketonuria. [provided by RefSeq, Aug 2017]		PASS	AutosomalRecessive
PAH	SNP	12	102840411	102840411	T	A	rs1592945394	NM_000277.3	p.Asp435Val	c.1304A>T	12	hom	EXONIC	NON_SYNONYMOUS	HIGH	0.0		40	-1	-1	6.205676E-7				6.8532677E-7	0.0			0.7176966292134831	Deleterious	0.128	Benign (Supporting)			1.0		1.645	Neutral	-6.28	Uncertain	0.03	Benign	5.33	Benign (Supporting)	0.707	Deleterious (Supporting)	0.456063	Deleterious (Strong)							http://www.ncbi.nlm.nih.gov/clinvar/RCV000796569	CV_SIG_PATHOGENIC, CV_SIG_LIKELY_PATHOGENIC					PATHOGENIC	PM1, PM3, PP5, PS2, PP2, PM2, PP3, PM1, PM3, PP5, PS2, PP2, PM2, PP3	6.4046E-23	1.502	30	0	#209850, #261600, #genemap2	phenylalanine hydroxylase	autism::classic phenylketonuria::maternal phenylketonuria::mild hyperphenylalaninemia::mild phenylketonuria::phenylketonuria::tetrahydrobiopterin-responsive hyperphenylalaninemia/phenylketonuria	This gene encodes a member of the biopterin-dependent aromatic amino acid hydroxylase protein family. The encoded phenylalanine hydroxylase enzyme hydroxylates phenylalanine to tyrosine and is the rate-limiting step in phenylalanine catabolism. Deficiency of this enzyme activity results in the autosomal recessive disorder phenylketonuria. [provided by RefSeq, Aug 2017]		PASS	AutosomalRecessive
PAH	SNP	12	102840453	102840453	A	G	rs199475696	NM_000277.3	p.Ile421Thr	c.1262T>C	12	hom	EXONIC	NON_SYNONYMOUS	HIGH	0.0		84	-1	-1	6.1934834E-6			8.241033E-6	6.841106E-6	0.0			0.9884831460674157	Deleterious	0.001	Benign (Moderate)			0.999997		3.7	Neutral	-6.47	Uncertain	0.0	Benign	5.33	Benign (Supporting)	0.959	Deleterious (Strong)	0.462646	Deleterious (Strong)							http://www.ncbi.nlm.nih.gov/clinvar/RCV001388783, http://www.ncbi.nlm.nih.gov/clinvar/RCV000088820	CV_SIG_PATHOGENIC, CV_SIG_LIKELY_PATHOGENIC, CV_SIG_NOT_PROVIDED					PATHOGENIC	PM1, PM3, PP5, PM5, PP2, PM2, PP3, PM1, PM3, PP5, PM5, PP2, PM2, PP3	6.4046E-23	1.502	30	0	#209850, #261600, #genemap2	phenylalanine hydroxylase	autism::classic phenylketonuria::maternal phenylketonuria::mild hyperphenylalaninemia::mild phenylketonuria::phenylketonuria::tetrahydrobiopterin-responsive hyperphenylalaninemia/phenylketonuria	This gene encodes a member of the biopterin-dependent aromatic amino acid hydroxylase protein family. The encoded phenylalanine hydroxylase enzyme hydroxylates phenylalanine to tyrosine and is the rate-limiting step in phenylalanine catabolism. Deficiency of this enzyme activity results in the autosomal recessive disorder phenylketonuria. [provided by RefSeq, Aug 2017]		PASS	AutosomalRecessive
PAH	SNP	12	102840463	102840463	T	G	rs62644501	NM_000277.3	p.Thr418Pro	c.1252A>C	12	hom	EXONIC	NON_SYNONYMOUS	HIGH	0.0		27	-1	-1	1.8588651E-6				1.368223E-6	6.5729796E-6			0.9898876404494381	Deleterious	0.0	Benign (Moderate)			1.0		4.31	Neutral	-6.59	Uncertain	0.0	Benign	4.17	Benign (Supporting)	0.964	Deleterious (Strong)	0.568165	Deleterious (Strong)							http://www.ncbi.nlm.nih.gov/clinvar/RCV000088818, http://www.ncbi.nlm.nih.gov/clinvar/RCV000672448	CV_SIG_PATHOGENIC, CV_SIG_NOT_PROVIDED					PATHOGENIC	PM1, PM3, PP5, PM5, PP2, PM2, PP3, PM1, PM3, PP5, PM5, PP2, PM2, PP3	6.4046E-23	1.502	30	0	#209850, #261600, #genemap2	phenylalanine hydroxylase	autism::classic phenylketonuria::maternal phenylketonuria::mild hyperphenylalaninemia::mild phenylketonuria::phenylketonuria::tetrahydrobiopterin-responsive hyperphenylalaninemia/phenylketonuria	This gene encodes a member of the biopterin-dependent aromatic amino acid hydroxylase protein family. The encoded phenylalanine hydroxylase enzyme hydroxylates phenylalanine to tyrosine and is the rate-limiting step in phenylalanine catabolism. Deficiency of this enzyme activity results in the autosomal recessive disorder phenylketonuria. [provided by RefSeq, Aug 2017]		PASS	AutosomalRecessive
PAH	SNP	12	102840468	102840468	G	T	rs1445893088	NM_000277.3	p.Pro416Gln	c.1247C>A	12	hom	EXONIC	NON_SYNONYMOUS	HIGH	0.0		48	-1	-1	6.8154245E-6				7.525453E-6	0.0			0.9960674157303371	Deleterious	0.0	Benign (Moderate)			1.0		3.76	Neutral	-6.35	Uncertain	0.0	Benign	5.63	Benign (Supporting)	0.986	Deleterious (Strong)	0.59399	Deleterious (Strong)							http://www.ncbi.nlm.nih.gov/clinvar/RCV000674315	CV_SIG_PATHOGENIC, CV_SIG_LIKELY_PATHOGENIC, CV_SIG_UNCERTAIN_SIGNIFICANCE					PATHOGENIC	PM1, PM3, PP5, PP2, PM2, PP3, PM1, PM3, PP5, PP2, PM2, PP3	6.4046E-23	1.502	30	0	#209850, #261600, #genemap2	phenylalanine hydroxylase	autism::classic phenylketonuria::maternal phenylketonuria::mild hyperphenylalaninemia::mild phenylketonuria::phenylketonuria::tetrahydrobiopterin-responsive hyperphenylalaninemia/phenylketonuria	This gene encodes a member of the biopterin-dependent aromatic amino acid hydroxylase protein family. The encoded phenylalanine hydroxylase enzyme hydroxylates phenylalanine to tyrosine and is the rate-limiting step in phenylalanine catabolism. Deficiency of this enzyme activity results in the autosomal recessive disorder phenylketonuria. [provided by RefSeq, Aug 2017]		PASS	AutosomalRecessive
PAH	SNP	12	102840474	102840474	T	C	rs5030860	NM_000277.3	p.Tyr414Cys	c.1241A>G	12	hom	EXONIC	NON_SYNONYMOUS	HIGH	0.0		81	-1	-1	3.5432723E-4		3.0755036E-4	4.9446203E-4	3.646374E-4	2.5603993E-4			0.994943820224719	Deleterious	0.001	Benign (Moderate)			1.0		4.28	Neutral	-6.56	Uncertain	0.03	Benign	5.63	Benign (Supporting)	0.982	Deleterious (Strong)	0.579248	Deleterious (Strong)							http://www.ncbi.nlm.nih.gov/clinvar/RCV002287315, http://www.ncbi.nlm.nih.gov/clinvar/RCV000150074, http://www.ncbi.nlm.nih.gov/clinvar/RCV000000624, http://www.ncbi.nlm.nih.gov/clinvar/RCV000078508, http://www.ncbi.nlm.nih.gov/clinvar/RCV003398401	CV_SIG_PATHOGENIC, CV_SIG_NOT_PROVIDED					PATHOGENIC	PM1, PM3, PP5, PP2, PS3, PM2, PP3, PM1, PM3, PP5, PP2, PS3, PM2, PP3	6.4046E-23	1.502	30	0	#209850, #261600, #genemap2	phenylalanine hydroxylase	autism::classic phenylketonuria::maternal phenylketonuria::mild hyperphenylalaninemia::mild phenylketonuria::phenylketonuria::tetrahydrobiopterin-responsive hyperphenylalaninemia/phenylketonuria	This gene encodes a member of the biopterin-dependent aromatic amino acid hydroxylase protein family. The encoded phenylalanine hydroxylase enzyme hydroxylates phenylalanine to tyrosine and is the rate-limiting step in phenylalanine catabolism. Deficiency of this enzyme activity results in the autosomal recessive disorder phenylketonuria. [provided by RefSeq, Aug 2017]		PASS	AutosomalRecessive
PAH	SNP	12	102840478	102840478	G	C		NM_000277.3	p.Arg413Gly	c.1237C>G	12	hom	EXONIC	NON_SYNONYMOUS	HIGH	0.0		19	-1	-1									0.9882022471910112	Deleterious	0.002	Benign (Moderate)			1.0		4.095	Neutral	-6.35	Uncertain	0.0	Benign	5.63	Benign (Supporting)	0.958	Deleterious (Strong)	0.565575	Deleterious (Strong)							http://www.ncbi.nlm.nih.gov/clinvar/RCV001269319	CV_SIG_UNCERTAIN_SIGNIFICANCE					LIKELY_PATHOGENIC	PM1, PM5, PP2, PM2, PP3, PM1, PM5, PP2, PM2, PP3	6.4046E-23	1.502	30	0	#209850, #261600, #genemap2	phenylalanine hydroxylase	autism::classic phenylketonuria::maternal phenylketonuria::mild hyperphenylalaninemia::mild phenylketonuria::phenylketonuria::tetrahydrobiopterin-responsive hyperphenylalaninemia/phenylketonuria	This gene encodes a member of the biopterin-dependent aromatic amino acid hydroxylase protein family. The encoded phenylalanine hydroxylase enzyme hydroxylates phenylalanine to tyrosine and is the rate-limiting step in phenylalanine catabolism. Deficiency of this enzyme activity results in the autosomal recessive disorder phenylketonuria. [provided by RefSeq, Aug 2017]		PASS	AutosomalRecessive
PAH	SNP	12	102840486	102840486	A	C	rs62644475	NM_000277.3	p.Phe410Cys	c.1229T>G	12	hom	EXONIC	NON_SYNONYMOUS	HIGH	0.0		75	-1	-1									0.997191011235955	Deleterious	0.0	Benign (Moderate)			1.0		3.965	Neutral	-6.73	Uncertain	0.0	Benign	5.63	Benign (Supporting)	0.99	Deleterious (Strong)	0.597953	Deleterious (Strong)							http://www.ncbi.nlm.nih.gov/clinvar/RCV000088808, http://www.ncbi.nlm.nih.gov/clinvar/RCV001269318	CV_SIG_LIKELY_PATHOGENIC, CV_SIG_NOT_PROVIDED					PATHOGENIC	PM1, PM3, PP5, PM5, PP2, PM2, PP3, PM1, PM3, PP5, PM5, PP2, PM2, PP3	6.4046E-23	1.502	30	0	#209850, #261600, #genemap2	phenylalanine hydroxylase	autism::classic phenylketonuria::maternal phenylketonuria::mild hyperphenylalaninemia::mild phenylketonuria::phenylketonuria::tetrahydrobiopterin-responsive hyperphenylalaninemia/phenylketonuria	This gene encodes a member of the biopterin-dependent aromatic amino acid hydroxylase protein family. The encoded phenylalanine hydroxylase enzyme hydroxylates phenylalanine to tyrosine and is the rate-limiting step in phenylalanine catabolism. Deficiency of this enzyme activity results in the autosomal recessive disorder phenylketonuria. [provided by RefSeq, Aug 2017]		PASS	AutosomalRecessive
PAH	SNP	12	102840497	102840497	T	C	rs773526027	NM_000277.3	p.Ile406Met	c.1218A>G	12	hom	EXONIC	NON_SYNONYMOUS	HIGH	0.0		84	-1	-1	8.061827E-6			1.6484513E-5	6.842323E-6	1.9745155E-5			0.8367977528089888	Deleterious	0.085	Benign (Supporting)			1.0		1.42	Neutral	-6.4	Uncertain	0.01	Benign	-1.78	Benign (Supporting)	0.775	Deleterious (Moderate)	0.376862	Deleterious (Strong)							http://www.ncbi.nlm.nih.gov/clinvar/RCV000668256, http://www.ncbi.nlm.nih.gov/clinvar/RCV000985880	CV_SIG_PATHOGENIC, CV_SIG_LIKELY_PATHOGENIC, CV_SIG_UNCERTAIN_SIGNIFICANCE					PATHOGENIC	PM1, PM3, PP5, PM5, PP2, PM2, PP3, PM1, PM3, PP5, PM5, PP2, PM2, PP3	6.4046E-23	1.502	30	0	#209850, #261600, #genemap2	phenylalanine hydroxylase	autism::classic phenylketonuria::maternal phenylketonuria::mild hyperphenylalaninemia::mild phenylketonuria::phenylketonuria::tetrahydrobiopterin-responsive hyperphenylalaninemia/phenylketonuria	This gene encodes a member of the biopterin-dependent aromatic amino acid hydroxylase protein family. The encoded phenylalanine hydroxylase enzyme hydroxylates phenylalanine to tyrosine and is the rate-limiting step in phenylalanine catabolism. Deficiency of this enzyme activity results in the autosomal recessive disorder phenylketonuria. [provided by RefSeq, Aug 2017]		PASS	AutosomalRecessive
PAH	SNP	12	102840515	102840515	C	A		NM_000277.3	p.Arg400Ser	c.1200G>T	12	hom	EXONIC	NON_SYNONYMOUS	HIGH	0.0		35	-1	-1	6.2159984E-7				0.0	6.5773897E-6			0.8721910112359552	Deleterious	0.003	Benign (Moderate)			1.0		3.475	Neutral	-6.31	Uncertain	0.59	Splice-Altering / strong	3.8	Benign (Supporting)	0.901	Deleterious (Moderate)	0.447579	Deleterious (Strong)					0.99975131732126	Deleterious	http://www.ncbi.nlm.nih.gov/clinvar/RCV001269313	CV_SIG_LIKELY_PATHOGENIC					PATHOGENIC	PM1, PM3, PP5, PM5, PP2, PM2, PP3, PM1, PM3, PP5, PM5, PP2, PM2, PP3	6.4046E-23	1.502	30	0	#209850, #261600, #genemap2	phenylalanine hydroxylase	autism::classic phenylketonuria::maternal phenylketonuria::mild hyperphenylalaninemia::mild phenylketonuria::phenylketonuria::tetrahydrobiopterin-responsive hyperphenylalaninemia/phenylketonuria	This gene encodes a member of the biopterin-dependent aromatic amino acid hydroxylase protein family. The encoded phenylalanine hydroxylase enzyme hydroxylates phenylalanine to tyrosine and is the rate-limiting step in phenylalanine catabolism. Deficiency of this enzyme activity results in the autosomal recessive disorder phenylketonuria. [provided by RefSeq, Aug 2017]		PASS	AutosomalRecessive
PAH	SNP	12	102843673	102843673	C	G	rs869312997	NM_000277.3	p.Ser391Thr	c.1172G>C	11	hom	EXONIC	NON_SYNONYMOUS	HIGH	0.0		38	-1	-1	6.196578E-7				6.8416114E-7	0.0			0.8671348314606743	Deleterious	0.031	Benign (Moderate)			1.0		3.265	Neutral	-6.59	Uncertain	0.0	Benign	5.34	Benign (Supporting)	0.883	Deleterious (Moderate)	0.489645	Deleterious (Strong)							http://www.ncbi.nlm.nih.gov/clinvar/RCV000210788	CV_SIG_LIKELY_PATHOGENIC					PATHOGENIC	PM1, PM3, PP5, PM5, PP2, PM2, PP3, PM1, PM3, PP5, PM5, PP2, PM2, PP3	6.4046E-23	1.502	30	0	#209850, #261600, #genemap2	phenylalanine hydroxylase	autism::classic phenylketonuria::maternal phenylketonuria::mild hyperphenylalaninemia::mild phenylketonuria::phenylketonuria::tetrahydrobiopterin-responsive hyperphenylalaninemia/phenylketonuria	This gene encodes a member of the biopterin-dependent aromatic amino acid hydroxylase protein family. The encoded phenylalanine hydroxylase enzyme hydroxylates phenylalanine to tyrosine and is the rate-limiting step in phenylalanine catabolism. Deficiency of this enzyme activity results in the autosomal recessive disorder phenylketonuria. [provided by RefSeq, Aug 2017]		PASS	AutosomalRecessive
PAH	SNP	12	102843674	102843674	T	C	rs281865453	NM_000277.3	p.Ser391Gly	c.1171A>G	11	hom	EXONIC	NON_SYNONYMOUS	HIGH	0.0		56	-1	-1									0.9825842696629212	Deleterious	0.001	Benign (Moderate)			1.0		3.385	Neutral	-6.6	Uncertain	0.05	Benign	5.34	Benign (Supporting)	0.938	Deleterious (Strong)	0.516237	Deleterious (Strong)							http://www.ncbi.nlm.nih.gov/clinvar/RCV000106342	CV_SIG_UNCERTAIN_SIGNIFICANCE					LIKELY_PATHOGENIC	PM1, PM5, PP2, PM2, PP3, PM1, PM5, PP2, PM2, PP3	6.4046E-23	1.502	30	0	#209850, #261600, #genemap2	phenylalanine hydroxylase	autism::classic phenylketonuria::maternal phenylketonuria::mild hyperphenylalaninemia::mild phenylketonuria::phenylketonuria::tetrahydrobiopterin-responsive hyperphenylalaninemia/phenylketonuria	This gene encodes a member of the biopterin-dependent aromatic amino acid hydroxylase protein family. The encoded phenylalanine hydroxylase enzyme hydroxylates phenylalanine to tyrosine and is the rate-limiting step in phenylalanine catabolism. Deficiency of this enzyme activity results in the autosomal recessive disorder phenylketonuria. [provided by RefSeq, Aug 2017]		PASS	AutosomalRecessive
PAH	SNP	12	102843683	102843683	C	G	rs62516101	NM_000277.3	p.Val388Leu	c.1162G>C	11	hom	EXONIC	NON_SYNONYMOUS	HIGH	0.0		40	-1	-1									0.7095505617977528	Deleterious	0.083	Benign (Supporting)			1.0		1.845	Neutral	-6.57	Uncertain	0.01	Benign	5.34	Benign (Supporting)	0.678	Deleterious (Supporting)	0.44038	Deleterious (Strong)							http://www.ncbi.nlm.nih.gov/clinvar/RCV000088775, http://www.ncbi.nlm.nih.gov/clinvar/RCV001269277	CV_SIG_PATHOGENIC, CV_SIG_LIKELY_PATHOGENIC, CV_SIG_NOT_PROVIDED					PATHOGENIC	PM1, PM3, PP5, PM5, PP2, PM2, PP3, PM1, PM3, PP5, PM5, PP2, PM2, PP3	6.4046E-23	1.502	30	0	#209850, #261600, #genemap2	phenylalanine hydroxylase	autism::classic phenylketonuria::maternal phenylketonuria::mild hyperphenylalaninemia::mild phenylketonuria::phenylketonuria::tetrahydrobiopterin-responsive hyperphenylalaninemia/phenylketonuria	This gene encodes a member of the biopterin-dependent aromatic amino acid hydroxylase protein family. The encoded phenylalanine hydroxylase enzyme hydroxylates phenylalanine to tyrosine and is the rate-limiting step in phenylalanine catabolism. Deficiency of this enzyme activity results in the autosomal recessive disorder phenylketonuria. [provided by RefSeq, Aug 2017]		PASS	AutosomalRecessive
PAH	SNP	12	102843686	102843686	A	C		NM_000277.3	p.Tyr387Asp	c.1159T>G	11	hom	EXONIC	NON_SYNONYMOUS	HIGH	0.0		33	-1	-1									0.9935393258426966	Deleterious	0.0	Benign (Moderate)			0.999997		3.46	Neutral	-6.37	Uncertain	0.0	Benign	5.34	Benign (Supporting)	0.977	Deleterious (Strong)	0.586256	Deleterious (Strong)							http://www.ncbi.nlm.nih.gov/clinvar/RCV001789815	CV_SIG_LIKELY_PATHOGENIC					PATHOGENIC	PM1, PM3, PP5, PM5, PP2, PM2, PP3, PM1, PM3, PP5, PM5, PP2, PM2, PP3	6.4046E-23	1.502	30	0	#209850, #261600, #genemap2	phenylalanine hydroxylase	autism::classic phenylketonuria::maternal phenylketonuria::mild hyperphenylalaninemia::mild phenylketonuria::phenylketonuria::tetrahydrobiopterin-responsive hyperphenylalaninemia/phenylketonuria	This gene encodes a member of the biopterin-dependent aromatic amino acid hydroxylase protein family. The encoded phenylalanine hydroxylase enzyme hydroxylates phenylalanine to tyrosine and is the rate-limiting step in phenylalanine catabolism. Deficiency of this enzyme activity results in the autosomal recessive disorder phenylketonuria. [provided by RefSeq, Aug 2017]		PASS	AutosomalRecessive
PAH	INDEL	12	102843717	102843718	AT	A	rs62642921	NM_000277.3	p.Asn376Ilefs*24	c.1127del	11	hom	EXONIC	FRAMESHIFT	HIGH	0.0		70	-1	-1	6.196854E-7				6.842098E-7	0.0			0.010000000000000009	Benign											0.0	Benign													http://www.ncbi.nlm.nih.gov/clinvar/RCV001857428, http://www.ncbi.nlm.nih.gov/clinvar/RCV000088765	CV_SIG_PATHOGENIC, CV_SIG_NOT_PROVIDED					PATHOGENIC	PM3, PP5, PM2, PVS1, PM3, PP5, PM2, PVS1	6.4046E-23	1.502	30	0	#209850, #261600, #genemap2	phenylalanine hydroxylase	autism::classic phenylketonuria::maternal phenylketonuria::mild hyperphenylalaninemia::mild phenylketonuria::phenylketonuria::tetrahydrobiopterin-responsive hyperphenylalaninemia/phenylketonuria	This gene encodes a member of the biopterin-dependent aromatic amino acid hydroxylase protein family. The encoded phenylalanine hydroxylase enzyme hydroxylates phenylalanine to tyrosine and is the rate-limiting step in phenylalanine catabolism. Deficiency of this enzyme activity results in the autosomal recessive disorder phenylketonuria. [provided by RefSeq, Aug 2017]		PASS	AutosomalRecessive
PAH	SNP	12	102843722	102843722	G	C	rs184148104	NM_000277.3	p.Gln375Glu	c.1123C>G	11	hom	EXONIC	NON_SYNONYMOUS	HIGH	0.0		33	-1	-1	1.11987865E-5			3.29799E-5	1.0948286E-5	1.3143541E-5			0.7269662921348314	Deleterious	0.124	Benign (Supporting)			1.0		2.77	Neutral	-6.23	Uncertain	0.0	Benign	5.34	Benign (Supporting)	0.74	Deleterious (Moderate)	0.31898	Deleterious (Strong)							http://www.ncbi.nlm.nih.gov/clinvar/RCV000817803	CV_SIG_PATHOGENIC, CV_SIG_LIKELY_PATHOGENIC					PATHOGENIC	PM1, PM3, PP5, PP2, PM2, PP3, PM1, PM3, PP5, PP2, PM2, PP3	6.4046E-23	1.502	30	0	#209850, #261600, #genemap2	phenylalanine hydroxylase	autism::classic phenylketonuria::maternal phenylketonuria::mild hyperphenylalaninemia::mild phenylketonuria::phenylketonuria::tetrahydrobiopterin-responsive hyperphenylalaninemia/phenylketonuria	This gene encodes a member of the biopterin-dependent aromatic amino acid hydroxylase protein family. The encoded phenylalanine hydroxylase enzyme hydroxylates phenylalanine to tyrosine and is the rate-limiting step in phenylalanine catabolism. Deficiency of this enzyme activity results in the autosomal recessive disorder phenylketonuria. [provided by RefSeq, Aug 2017]		PASS	AutosomalRecessive
PAH	SNP	12	102843745	102843745	A	C	rs62508574	NM_000277.3	p.Leu367Arg	c.1100T>G	11	hom	EXONIC	NON_SYNONYMOUS	HIGH	0.0		44	-1	-1									0.9814606741573033	Deleterious	0.0	Benign (Moderate)			0.999966		2.795	Neutral	-6.33	Uncertain	0.0	Benign	5.24	Benign (Supporting)	0.934	Deleterious (Strong)	0.562304	Deleterious (Strong)							http://www.ncbi.nlm.nih.gov/clinvar/RCV000758124	CV_SIG_UNCERTAIN_SIGNIFICANCE					LIKELY_PATHOGENIC	PM1, PP2, PM2, PP3, PM1, PP2, PM2, PP3	6.4046E-23	1.502	30	0	#209850, #261600, #genemap2	phenylalanine hydroxylase	autism::classic phenylketonuria::maternal phenylketonuria::mild hyperphenylalaninemia::mild phenylketonuria::phenylketonuria::tetrahydrobiopterin-responsive hyperphenylalaninemia/phenylketonuria	This gene encodes a member of the biopterin-dependent aromatic amino acid hydroxylase protein family. The encoded phenylalanine hydroxylase enzyme hydroxylates phenylalanine to tyrosine and is the rate-limiting step in phenylalanine catabolism. Deficiency of this enzyme activity results in the autosomal recessive disorder phenylketonuria. [provided by RefSeq, Aug 2017]		PASS	AutosomalRecessive
PAH	SNP	12	102843777	102843777	G	T	rs62516095	NM_000277.3	p.Tyr356*	c.1068C>A	11	hom	EXONIC	STOP_GAIN	HIGH	0.0		82	-1	-1	3.1026389E-6			8.255048E-6	3.4214188E-6	0.0									1.0						0.05	Benign	2.43	Benign (Supporting)			0.66	Deleterious (Strong)							http://www.ncbi.nlm.nih.gov/clinvar/RCV000078501, http://www.ncbi.nlm.nih.gov/clinvar/RCV000150078	CV_SIG_PATHOGENIC, CV_SIG_NOT_PROVIDED					PATHOGENIC	PM3, PP5, PM2, PVS1, PM3, PP5, PM2, PVS1	6.4046E-23	1.502	30	0	#209850, #261600, #genemap2	phenylalanine hydroxylase	autism::classic phenylketonuria::maternal phenylketonuria::mild hyperphenylalaninemia::mild phenylketonuria::phenylketonuria::tetrahydrobiopterin-responsive hyperphenylalaninemia/phenylketonuria	This gene encodes a member of the biopterin-dependent aromatic amino acid hydroxylase protein family. The encoded phenylalanine hydroxylase enzyme hydroxylates phenylalanine to tyrosine and is the rate-limiting step in phenylalanine catabolism. Deficiency of this enzyme activity results in the autosomal recessive disorder phenylketonuria. [provided by RefSeq, Aug 2017]		PASS	AutosomalRecessive
PAH	SNP	12	102843786	102843786	G	T	rs1242756437	NM_000277.3		c.1066-7C>A	11	hom	SPLICE_REGION	OTHER	HIGH	0.0		64	-1	-1	6.2435436E-7				0.0	6.576957E-6			0.28200000000000003	Uncertain											0.12	Uncertain											0.0553890898710168	Benign	http://www.ncbi.nlm.nih.gov/clinvar/RCV001789817	CV_SIG_LIKELY_PATHOGENIC					LIKELY_PATHOGENIC	PM3, PP5, PM2, PM3, PP5, PM2	6.4046E-23	1.502	30	0	#209850, #261600, #genemap2	phenylalanine hydroxylase	autism::classic phenylketonuria::maternal phenylketonuria::mild hyperphenylalaninemia::mild phenylketonuria::phenylketonuria::tetrahydrobiopterin-responsive hyperphenylalaninemia/phenylketonuria	This gene encodes a member of the biopterin-dependent aromatic amino acid hydroxylase protein family. The encoded phenylalanine hydroxylase enzyme hydroxylates phenylalanine to tyrosine and is the rate-limiting step in phenylalanine catabolism. Deficiency of this enzyme activity results in the autosomal recessive disorder phenylketonuria. [provided by RefSeq, Aug 2017]		PASS	AutosomalRecessive
PAH	SNP	12	102844362	102844362	G	A	rs62516154	NM_000277.3	p.Leu347Phe	c.1039C>T	10	hom	EXONIC	NON_SYNONYMOUS	HIGH	0.0		54	-1	-1									0.9862359550561797	Deleterious	0.001	Benign (Moderate)			1.0		4.5	Neutral	-6.73	Uncertain	0.0	Benign	5.81	Benign (Supporting)	0.951	Deleterious (Strong)	0.545533	Deleterious (Strong)							http://www.ncbi.nlm.nih.gov/clinvar/RCV001543642, http://www.ncbi.nlm.nih.gov/clinvar/RCV000088719	CV_SIG_UNCERTAIN_SIGNIFICANCE, CV_SIG_NOT_PROVIDED					LIKELY_PATHOGENIC	PM1, PP2, PM2, PP3, PM1, PP2, PM2, PP3	6.4046E-23	1.502	30	0	#209850, #261600, #genemap2	phenylalanine hydroxylase	autism::classic phenylketonuria::maternal phenylketonuria::mild hyperphenylalaninemia::mild phenylketonuria::phenylketonuria::tetrahydrobiopterin-responsive hyperphenylalaninemia/phenylketonuria	This gene encodes a member of the biopterin-dependent aromatic amino acid hydroxylase protein family. The encoded phenylalanine hydroxylase enzyme hydroxylates phenylalanine to tyrosine and is the rate-limiting step in phenylalanine catabolism. Deficiency of this enzyme activity results in the autosomal recessive disorder phenylketonuria. [provided by RefSeq, Aug 2017]		PASS	AutosomalRecessive
PAH	SNP	12	102844372	102844372	A	T		NM_000277.3	p.Tyr343*	c.1029T>A	10	hom	EXONIC	STOP_GAIN	HIGH	0.0		50	-1	-1															1.0						0.2	Splice-Altering / moderate	0.986	Benign (Supporting)			0.66	Deleterious (Strong)							http://www.ncbi.nlm.nih.gov/clinvar/RCV001093520	CV_SIG_PATHOGENIC					PATHOGENIC	PM3, PP5, PM2, PVS1, PM3, PP5, PM2, PVS1	6.4046E-23	1.502	30	0	#209850, #261600, #genemap2	phenylalanine hydroxylase	autism::classic phenylketonuria::maternal phenylketonuria::mild hyperphenylalaninemia::mild phenylketonuria::phenylketonuria::tetrahydrobiopterin-responsive hyperphenylalaninemia/phenylketonuria	This gene encodes a member of the biopterin-dependent aromatic amino acid hydroxylase protein family. The encoded phenylalanine hydroxylase enzyme hydroxylates phenylalanine to tyrosine and is the rate-limiting step in phenylalanine catabolism. Deficiency of this enzyme activity results in the autosomal recessive disorder phenylketonuria. [provided by RefSeq, Aug 2017]		PASS	AutosomalRecessive
PAH	SNP	12	102844380	102844380	T	A	rs62517200	NM_000277.3	p.Lys341*	c.1021A>T	10	hom	EXONIC	STOP_GAIN	HIGH	0.0		86	-1	-1															1.0						0.24	Splice-Altering / moderate	5.81	Benign (Supporting)			0.66	Deleterious (Strong)							http://www.ncbi.nlm.nih.gov/clinvar/RCV002259581, http://www.ncbi.nlm.nih.gov/clinvar/RCV000088701	CV_SIG_PATHOGENIC, CV_SIG_NOT_PROVIDED					PATHOGENIC	PM3, PP5, PM2, PVS1, PM3, PP5, PM2, PVS1	6.4046E-23	1.502	30	0	#209850, #261600, #genemap2	phenylalanine hydroxylase	autism::classic phenylketonuria::maternal phenylketonuria::mild hyperphenylalaninemia::mild phenylketonuria::phenylketonuria::tetrahydrobiopterin-responsive hyperphenylalaninemia/phenylketonuria	This gene encodes a member of the biopterin-dependent aromatic amino acid hydroxylase protein family. The encoded phenylalanine hydroxylase enzyme hydroxylates phenylalanine to tyrosine and is the rate-limiting step in phenylalanine catabolism. Deficiency of this enzyme activity results in the autosomal recessive disorder phenylketonuria. [provided by RefSeq, Aug 2017]		PASS	AutosomalRecessive
PAH	SNP	12	102844385	102844385	G	A		NM_000277.3	p.Ser339Phe	c.1016C>T	10	hom	EXONIC	NON_SYNONYMOUS	HIGH	0.0		39	-1	-1									0.7202247191011235	Deleterious	0.002	Benign (Moderate)			0.999547		1.415	Neutral	-6.18	Uncertain	0.05	Benign	5.81	Benign (Supporting)	0.716	Deleterious (Supporting)	0.199205	Deleterious (Strong)							http://www.ncbi.nlm.nih.gov/clinvar/RCV002509874	CV_SIG_LIKELY_PATHOGENIC					PATHOGENIC	PM1, PM3, PP5, PP2, PM2, PP3, PM1, PM3, PP5, PP2, PM2, PP3	6.4046E-23	1.502	30	0	#209850, #261600, #genemap2	phenylalanine hydroxylase	autism::classic phenylketonuria::maternal phenylketonuria::mild hyperphenylalaninemia::mild phenylketonuria::phenylketonuria::tetrahydrobiopterin-responsive hyperphenylalaninemia/phenylketonuria	This gene encodes a member of the biopterin-dependent aromatic amino acid hydroxylase protein family. The encoded phenylalanine hydroxylase enzyme hydroxylates phenylalanine to tyrosine and is the rate-limiting step in phenylalanine catabolism. Deficiency of this enzyme activity results in the autosomal recessive disorder phenylketonuria. [provided by RefSeq, Aug 2017]		PASS	AutosomalRecessive
PAH	SNP	12	102844419	102844419	T	C	rs199475616	NM_000277.3	p.Thr328Ala	c.982A>G	10	hom	EXONIC	NON_SYNONYMOUS	HIGH	0.0		32	-1	-1	1.2573381E-6			2.5674819E-5	1.3703004E-6	0.0			0.9918539325842697	Deleterious	0.001	Benign (Moderate)			1.0		4.27	Neutral	-7.1	Uncertain	0.0	Benign	5.81	Benign (Supporting)	0.971	Deleterious (Strong)	0.584256	Deleterious (Strong)							http://www.ncbi.nlm.nih.gov/clinvar/RCV000089190, http://www.ncbi.nlm.nih.gov/clinvar/RCV001854516	CV_SIG_PATHOGENIC, CV_SIG_LIKELY_PATHOGENIC, CV_SIG_NOT_PROVIDED					PATHOGENIC	PM1, PM3, PP5, PP2, PM2, PP3, PM1, PM3, PP5, PP2, PM2, PP3	6.4046E-23	1.502	30	0	#209850, #261600, #genemap2	phenylalanine hydroxylase	autism::classic phenylketonuria::maternal phenylketonuria::mild hyperphenylalaninemia::mild phenylketonuria::phenylketonuria::tetrahydrobiopterin-responsive hyperphenylalaninemia/phenylketonuria	This gene encodes a member of the biopterin-dependent aromatic amino acid hydroxylase protein family. The encoded phenylalanine hydroxylase enzyme hydroxylates phenylalanine to tyrosine and is the rate-limiting step in phenylalanine catabolism. Deficiency of this enzyme activity results in the autosomal recessive disorder phenylketonuria. [provided by RefSeq, Aug 2017]		PASS	AutosomalRecessive
PAH	SNP	12	102846896	102846896	G	A		NM_000277.3	p.Thr323Ile	c.968C>T	9	hom	EXONIC	NON_SYNONYMOUS	HIGH	0.0		45	-1	-1	0.0				0.0	0.0			0.9921348314606742	Deleterious	0.0	Benign (Moderate)			1.0		4.32	Neutral	-6.56	Uncertain	0.14	Splice-Altering / moderate	5.38	Benign (Supporting)	0.972	Deleterious (Strong)	0.57392	Deleterious (Strong)					0.99292825915626	Deleterious	http://www.ncbi.nlm.nih.gov/clinvar/RCV001199983	CV_SIG_UNCERTAIN_SIGNIFICANCE					LIKELY_PATHOGENIC	PM1, PP2, PM2, PP3, PM1, PP2, PM2, PP3	6.4046E-23	1.502	30	0	#209850, #261600, #genemap2	phenylalanine hydroxylase	autism::classic phenylketonuria::maternal phenylketonuria::mild hyperphenylalaninemia::mild phenylketonuria::phenylketonuria::tetrahydrobiopterin-responsive hyperphenylalaninemia/phenylketonuria	This gene encodes a member of the biopterin-dependent aromatic amino acid hydroxylase protein family. The encoded phenylalanine hydroxylase enzyme hydroxylates phenylalanine to tyrosine and is the rate-limiting step in phenylalanine catabolism. Deficiency of this enzyme activity results in the autosomal recessive disorder phenylketonuria. [provided by RefSeq, Aug 2017]		PASS	AutosomalRecessive
PAH	INDEL	12	102846928	102846929	AC	A		NM_000277.3	p.Gly312Valfs*29	c.935del	9	hom	EXONIC	FRAMESHIFT	HIGH	0.0		10	-1	-1									0.052	Benign											0.03	Benign													http://www.ncbi.nlm.nih.gov/clinvar/RCV002260493	CV_SIG_PATHOGENIC					PATHOGENIC	PM3, PP5, PM2, PVS1, PM3, PP5, PM2, PVS1	6.4046E-23	1.502	30	0	#209850, #261600, #genemap2	phenylalanine hydroxylase	autism::classic phenylketonuria::maternal phenylketonuria::mild hyperphenylalaninemia::mild phenylketonuria::phenylketonuria::tetrahydrobiopterin-responsive hyperphenylalaninemia/phenylketonuria	This gene encodes a member of the biopterin-dependent aromatic amino acid hydroxylase protein family. The encoded phenylalanine hydroxylase enzyme hydroxylates phenylalanine to tyrosine and is the rate-limiting step in phenylalanine catabolism. Deficiency of this enzyme activity results in the autosomal recessive disorder phenylketonuria. [provided by RefSeq, Aug 2017]		PASS	AutosomalRecessive
PAH	SNP	12	102846932	102846932	A	G	rs62642936	NM_000277.3	p.Leu311Pro	c.932T>C	9	hom	EXONIC	NON_SYNONYMOUS	HIGH	0.0		51	-1	-1	8.060655E-6			8.246742E-6	7.526627E-6	1.3141814E-5			0.9932584269662921	Deleterious	0.0	Benign (Moderate)			1.0		3.955	Neutral	-6.85	Uncertain	0.13	Uncertain	5.38	Benign (Supporting)	0.976	Deleterious (Strong)	0.596397	Deleterious (Strong)							http://www.ncbi.nlm.nih.gov/clinvar/RCV000089164, http://www.ncbi.nlm.nih.gov/clinvar/RCV000000608	CV_SIG_PATHOGENIC, CV_SIG_LIKELY_PATHOGENIC, CV_SIG_NOT_PROVIDED					PATHOGENIC	PM1, PM3, PP5, PP2, PS3, PM2, PP3, PM1, PM3, PP5, PP2, PS3, PM2, PP3	6.4046E-23	1.502	30	0	#209850, #261600, #genemap2	phenylalanine hydroxylase	autism::classic phenylketonuria::maternal phenylketonuria::mild hyperphenylalaninemia::mild phenylketonuria::phenylketonuria::tetrahydrobiopterin-responsive hyperphenylalaninemia/phenylketonuria	This gene encodes a member of the biopterin-dependent aromatic amino acid hydroxylase protein family. The encoded phenylalanine hydroxylase enzyme hydroxylates phenylalanine to tyrosine and is the rate-limiting step in phenylalanine catabolism. Deficiency of this enzyme activity results in the autosomal recessive disorder phenylketonuria. [provided by RefSeq, Aug 2017]		PASS	AutosomalRecessive
PAH	SNP	12	102846938	102846938	G	A	rs62642935	NM_000277.3	p.Ala309Val	c.926C>T	9	hom	EXONIC	NON_SYNONYMOUS	HIGH	0.0		96	-1	-1	2.2911863E-5		7.688759E-5	8.247014E-6	2.3950424E-5	1.3150973E-5			0.877808988764045	Deleterious	0.012	Benign (Moderate)			1.0		2.85	Neutral	-6.66	Uncertain	0.05	Benign	5.38	Benign (Supporting)	0.921	Deleterious (Strong)	0.539759	Deleterious (Strong)							http://www.ncbi.nlm.nih.gov/clinvar/RCV000150082, http://www.ncbi.nlm.nih.gov/clinvar/RCV000078538	CV_SIG_PATHOGENIC, CV_SIG_LIKELY_PATHOGENIC, CV_SIG_NOT_PROVIDED					PATHOGENIC	PM1, PM3, PP5, PM5, PP2, PS3, PM2, PP3, PM1, PM3, PP5, PM5, PP2, PS3, PM2, PP3	6.4046E-23	1.502	30	0	#209850, #261600, #genemap2	phenylalanine hydroxylase	autism::classic phenylketonuria::maternal phenylketonuria::mild hyperphenylalaninemia::mild phenylketonuria::phenylketonuria::tetrahydrobiopterin-responsive hyperphenylalaninemia/phenylketonuria	This gene encodes a member of the biopterin-dependent aromatic amino acid hydroxylase protein family. The encoded phenylalanine hydroxylase enzyme hydroxylates phenylalanine to tyrosine and is the rate-limiting step in phenylalanine catabolism. Deficiency of this enzyme activity results in the autosomal recessive disorder phenylketonuria. [provided by RefSeq, Aug 2017]		PASS	AutosomalRecessive
PAH	SNP	12	102846944	102846944	C	T		NM_000277.3	p.Gly307Asp	c.920G>A	9	hom	EXONIC	NON_SYNONYMOUS	HIGH	0.0		92	-1	-1									0.9952247191011235	Deleterious	0.0	Benign (Moderate)			1.0		4.845	Neutral	-8.45	Uncertain	0.01	Benign	4.48	Benign (Supporting)	0.983	Deleterious (Strong)	0.58499	Deleterious (Strong)							http://www.ncbi.nlm.nih.gov/clinvar/RCV002260494	CV_SIG_PATHOGENIC, CV_SIG_LIKELY_PATHOGENIC					PATHOGENIC	PM1, PM3, PP5, PM5, PP2, PM2, PP3, PM1, PM3, PP5, PM5, PP2, PM2, PP3	6.4046E-23	1.502	30	0	#209850, #261600, #genemap2	phenylalanine hydroxylase	autism::classic phenylketonuria::maternal phenylketonuria::mild hyperphenylalaninemia::mild phenylketonuria::phenylketonuria::tetrahydrobiopterin-responsive hyperphenylalaninemia/phenylketonuria	This gene encodes a member of the biopterin-dependent aromatic amino acid hydroxylase protein family. The encoded phenylalanine hydroxylase enzyme hydroxylates phenylalanine to tyrosine and is the rate-limiting step in phenylalanine catabolism. Deficiency of this enzyme activity results in the autosomal recessive disorder phenylketonuria. [provided by RefSeq, Aug 2017]		PASS	AutosomalRecessive
PAH	SNP	12	102851692	102851692	A	C	rs199475608	NM_000277.3	p.Ser303Ala	c.907T>G	8	hom	EXONIC	NON_SYNONYMOUS	HIGH	0.0		43	-1	-1									0.9870786516853932	Deleterious	0.002	Benign (Moderate)			1.0		2.985	Neutral	-6.53	Uncertain	0.0	Benign	5.51	Benign (Supporting)	0.954	Deleterious (Strong)	0.553617	Deleterious (Strong)							http://www.ncbi.nlm.nih.gov/clinvar/RCV000089152, http://www.ncbi.nlm.nih.gov/clinvar/RCV001543639	CV_SIG_LIKELY_PATHOGENIC, CV_SIG_NOT_PROVIDED					PATHOGENIC	PM1, PM3, PP5, PM5, PP2, PM2, PP3, PM1, PM3, PP5, PM5, PP2, PM2, PP3	6.4046E-23	1.502	30	0	#209850, #261600, #genemap2	phenylalanine hydroxylase	autism::classic phenylketonuria::maternal phenylketonuria::mild hyperphenylalaninemia::mild phenylketonuria::phenylketonuria::tetrahydrobiopterin-responsive hyperphenylalaninemia/phenylketonuria	This gene encodes a member of the biopterin-dependent aromatic amino acid hydroxylase protein family. The encoded phenylalanine hydroxylase enzyme hydroxylates phenylalanine to tyrosine and is the rate-limiting step in phenylalanine catabolism. Deficiency of this enzyme activity results in the autosomal recessive disorder phenylketonuria. [provided by RefSeq, Aug 2017]		PASS	AutosomalRecessive
PAH	SNP	12	102851735	102851735	C	G	rs62507327	NM_000277.3	p.Leu288Phe	c.864G>C	8	hom	EXONIC	NON_SYNONYMOUS	HIGH	0.0		14	-1	-1	6.1956484E-7				6.841012E-7	0.0			0.7294943820224719	Deleterious	0.001	Benign (Moderate)			1.0		1.705	Neutral	-6.66	Uncertain	0.04	Benign	3.56	Benign (Supporting)	0.749	Deleterious (Moderate)	0.45664	Deleterious (Strong)							http://www.ncbi.nlm.nih.gov/clinvar/RCV000758112, http://www.ncbi.nlm.nih.gov/clinvar/RCV000089142	CV_SIG_UNCERTAIN_SIGNIFICANCE, CV_SIG_NOT_PROVIDED					LIKELY_PATHOGENIC	PM1, PP2, PM2, PP3, PM1, PP2, PM2, PP3	6.4046E-23	1.502	30	0	#209850, #261600, #genemap2	phenylalanine hydroxylase	autism::classic phenylketonuria::maternal phenylketonuria::mild hyperphenylalaninemia::mild phenylketonuria::phenylketonuria::tetrahydrobiopterin-responsive hyperphenylalaninemia/phenylketonuria	This gene encodes a member of the biopterin-dependent aromatic amino acid hydroxylase protein family. The encoded phenylalanine hydroxylase enzyme hydroxylates phenylalanine to tyrosine and is the rate-limiting step in phenylalanine catabolism. Deficiency of this enzyme activity results in the autosomal recessive disorder phenylketonuria. [provided by RefSeq, Aug 2017]		PASS	AutosomalRecessive
PAH	SNP	12	102851740	102851740	G	C	rs781096854	NM_000277.3	p.Leu287Val	c.859C>G	8	hom	EXONIC	NON_SYNONYMOUS	HIGH	0.0		17	-1	-1	1.8689248E-6			1.6541777E-5	2.0523823E-6	0.0			0.8500000000000001	Deleterious	0.027	Benign (Moderate)			1.0		1.57	Neutral	-6.73	Uncertain	0.04	Benign	5.51	Benign (Supporting)	0.822	Deleterious (Moderate)	0.464807	Deleterious (Strong)							http://www.ncbi.nlm.nih.gov/clinvar/RCV000758129	CV_SIG_LIKELY_PATHOGENIC					PATHOGENIC	PM1, PM3, PP5, PM5, PP2, PM2, PP3, PM1, PM3, PP5, PM5, PP2, PM2, PP3	6.4046E-23	1.502	30	0	#209850, #261600, #genemap2	phenylalanine hydroxylase	autism::classic phenylketonuria::maternal phenylketonuria::mild hyperphenylalaninemia::mild phenylketonuria::phenylketonuria::tetrahydrobiopterin-responsive hyperphenylalaninemia/phenylketonuria	This gene encodes a member of the biopterin-dependent aromatic amino acid hydroxylase protein family. The encoded phenylalanine hydroxylase enzyme hydroxylates phenylalanine to tyrosine and is the rate-limiting step in phenylalanine catabolism. Deficiency of this enzyme activity results in the autosomal recessive disorder phenylketonuria. [provided by RefSeq, Aug 2017]		PASS	AutosomalRecessive
PAH	SNP	12	102851752	102851752	T	C		NM_000277.3	p.Ile283Val	c.847A>G	8	hom	EXONIC	NON_SYNONYMOUS	HIGH	0.0		22	-1	-1									0.5240683229813664	Uncertain	0.436	Benign (Supporting)			0.999824		-0.36	Neutral	-6.1	Uncertain	0.0	Benign	5.51	Benign (Supporting)	0.438	Uncertain	-0.196327	Deleterious (Supporting)							http://www.ncbi.nlm.nih.gov/clinvar/RCV001375899	CV_SIG_LIKELY_PATHOGENIC					PATHOGENIC	PM1, PM3, PP5, PM5, PP2, PM2, PM1, PM3, PP5, PM5, PP2, PM2	6.4046E-23	1.502	30	0	#209850, #261600, #genemap2	phenylalanine hydroxylase	autism::classic phenylketonuria::maternal phenylketonuria::mild hyperphenylalaninemia::mild phenylketonuria::phenylketonuria::tetrahydrobiopterin-responsive hyperphenylalaninemia/phenylketonuria	This gene encodes a member of the biopterin-dependent aromatic amino acid hydroxylase protein family. The encoded phenylalanine hydroxylase enzyme hydroxylates phenylalanine to tyrosine and is the rate-limiting step in phenylalanine catabolism. Deficiency of this enzyme activity results in the autosomal recessive disorder phenylketonuria. [provided by RefSeq, Aug 2017]		PASS	AutosomalRecessive
PAH	SNP	12	102852812	102852812	C	G	rs62507324	NM_000277.3		c.842+3G>C	7	hom	SPLICE_REGION	OTHER	HIGH	0.0		83	-1	-1	4.3636555E-6			8.236961E-6	4.7888593E-6	0.0			0.78	Deleterious											0.9	Splice-Altering / strong											0.921272038820334	Deleterious	http://www.ncbi.nlm.nih.gov/clinvar/RCV000089132, http://www.ncbi.nlm.nih.gov/clinvar/RCV000409987	CV_SIG_PATHOGENIC, CV_SIG_LIKELY_PATHOGENIC, CV_SIG_NOT_PROVIDED					PATHOGENIC	PM3, PP5, PM2, PP3, PM3, PP5, PM2, PP3	6.4046E-23	1.502	30	0	#209850, #261600, #genemap2	phenylalanine hydroxylase	autism::classic phenylketonuria::maternal phenylketonuria::mild hyperphenylalaninemia::mild phenylketonuria::phenylketonuria::tetrahydrobiopterin-responsive hyperphenylalaninemia/phenylketonuria	This gene encodes a member of the biopterin-dependent aromatic amino acid hydroxylase protein family. The encoded phenylalanine hydroxylase enzyme hydroxylates phenylalanine to tyrosine and is the rate-limiting step in phenylalanine catabolism. Deficiency of this enzyme activity results in the autosomal recessive disorder phenylketonuria. [provided by RefSeq, Aug 2017]		PASS	AutosomalRecessive
PAH	SNP	12	102852813	102852813	A	T	rs62514955	NM_000277.3		c.842+2T>A	7	hom	SPLICE_DONOR	OTHER	HIGH	0.0		17	-1	-1	6.240302E-7				6.8412555E-7	0.0			0.799996082597867	Deleterious					1.0						0.94	Splice-Altering / strong	5.73	Benign (Supporting)			0.66	Deleterious (Strong)					0.999988247793601	Deleterious	http://www.ncbi.nlm.nih.gov/clinvar/RCV000000645, http://www.ncbi.nlm.nih.gov/clinvar/RCV000089131	CV_SIG_PATHOGENIC, CV_SIG_NOT_PROVIDED					PATHOGENIC	PM3, PP5, PM2, PVS1, PM3, PP5, PM2, PVS1	6.4046E-23	1.502	30	0	#209850, #261600, #genemap2	phenylalanine hydroxylase	autism::classic phenylketonuria::maternal phenylketonuria::mild hyperphenylalaninemia::mild phenylketonuria::phenylketonuria::tetrahydrobiopterin-responsive hyperphenylalaninemia/phenylketonuria	This gene encodes a member of the biopterin-dependent aromatic amino acid hydroxylase protein family. The encoded phenylalanine hydroxylase enzyme hydroxylates phenylalanine to tyrosine and is the rate-limiting step in phenylalanine catabolism. Deficiency of this enzyme activity results in the autosomal recessive disorder phenylketonuria. [provided by RefSeq, Aug 2017]		PASS	AutosomalRecessive
PAH	SNP	12	102852824	102852824	G	T	rs62507262	NM_000277.3	p.Thr278Asn	c.833C>A	7	hom	EXONIC	NON_SYNONYMOUS	HIGH	0.0		62	-1	-1	1.36301915E-5				1.5050247E-5	0.0			0.8410112359550563	Deleterious	0.001	Benign (Moderate)			1.0		3.775	Neutral	-6.34	Uncertain	0.0	Benign	5.73	Benign (Supporting)	0.79	Deleterious (Moderate)	0.188835	Deleterious (Strong)							http://www.ncbi.nlm.nih.gov/clinvar/RCV000089123, http://www.ncbi.nlm.nih.gov/clinvar/RCV000665406	CV_SIG_PATHOGENIC, CV_SIG_LIKELY_PATHOGENIC, CV_SIG_NOT_PROVIDED					PATHOGENIC	PM1, PM3, PP5, PM5, PP2, PM2, PP3, PM1, PM3, PP5, PM5, PP2, PM2, PP3	6.4046E-23	1.502	30	0	#209850, #261600, #genemap2	phenylalanine hydroxylase	autism::classic phenylketonuria::maternal phenylketonuria::mild hyperphenylalaninemia::mild phenylketonuria::phenylketonuria::tetrahydrobiopterin-responsive hyperphenylalaninemia/phenylketonuria	This gene encodes a member of the biopterin-dependent aromatic amino acid hydroxylase protein family. The encoded phenylalanine hydroxylase enzyme hydroxylates phenylalanine to tyrosine and is the rate-limiting step in phenylalanine catabolism. Deficiency of this enzyme activity results in the autosomal recessive disorder phenylketonuria. [provided by RefSeq, Aug 2017]		PASS	AutosomalRecessive
PAH	SNP	12	102852829	102852829	C	A	rs62514954	NM_000277.3	p.Met276Ile	c.828G>T	7	hom	EXONIC	NON_SYNONYMOUS	HIGH	0.0		54	-1	-1									0.7115168539325842	Deleterious	0.013	Benign (Moderate)			0.999992		2.87	Neutral	-6.14	Uncertain	0.02	Benign	5.73	Benign (Supporting)	0.685	Deleterious (Supporting)	0.318106	Deleterious (Strong)							http://www.ncbi.nlm.nih.gov/clinvar/RCV001543637, http://www.ncbi.nlm.nih.gov/clinvar/RCV000089120	CV_SIG_UNCERTAIN_SIGNIFICANCE, CV_SIG_NOT_PROVIDED					PATHOGENIC	PM1, PS1, PM5, PP2, PM2, PP3, PM1, PS1, PM5, PP2, PM2, PP3	6.4046E-23	1.502	30	0	#209850, #261600, #genemap2	phenylalanine hydroxylase	autism::classic phenylketonuria::maternal phenylketonuria::mild hyperphenylalaninemia::mild phenylketonuria::phenylketonuria::tetrahydrobiopterin-responsive hyperphenylalaninemia/phenylketonuria	This gene encodes a member of the biopterin-dependent aromatic amino acid hydroxylase protein family. The encoded phenylalanine hydroxylase enzyme hydroxylates phenylalanine to tyrosine and is the rate-limiting step in phenylalanine catabolism. Deficiency of this enzyme activity results in the autosomal recessive disorder phenylketonuria. [provided by RefSeq, Aug 2017]		PASS	AutosomalRecessive
PAH	INDEL	12	102852842	102852847	CCATGT	C	rs62507286	NM_000277.3	p.His271Ilefs*10	c.810_814del	7	hom	EXONIC	FRAMESHIFT	HIGH	0.0		59	-1	-1																																			http://www.ncbi.nlm.nih.gov/clinvar/RCV003479003, http://www.ncbi.nlm.nih.gov/clinvar/RCV000089107	CV_SIG_PATHOGENIC, CV_SIG_NOT_PROVIDED					PATHOGENIC	PP5, PM2, PVS1, PP5, PM2, PVS1	6.4046E-23	1.502	30	0	#209850, #261600, #genemap2	phenylalanine hydroxylase	autism::classic phenylketonuria::maternal phenylketonuria::mild hyperphenylalaninemia::mild phenylketonuria::phenylketonuria::tetrahydrobiopterin-responsive hyperphenylalaninemia/phenylketonuria	This gene encodes a member of the biopterin-dependent aromatic amino acid hydroxylase protein family. The encoded phenylalanine hydroxylase enzyme hydroxylates phenylalanine to tyrosine and is the rate-limiting step in phenylalanine catabolism. Deficiency of this enzyme activity results in the autosomal recessive disorder phenylketonuria. [provided by RefSeq, Aug 2017]		PASS	AutosomalRecessive
PAH	SNP	12	102852843	102852843	C	A	rs62514952	NM_000277.3	p.Gly272*	c.814G>T	7	hom	EXONIC	STOP_GAIN	HIGH	0.0		33	-1	-1	5.2609936E-5			3.2949472E-5	5.198963E-5	5.9173155E-5									1.0						0.1	Uncertain	5.73	Benign (Supporting)			0.66	Deleterious (Strong)							http://www.ncbi.nlm.nih.gov/clinvar/RCV000000627, http://www.ncbi.nlm.nih.gov/clinvar/RCV000089110, http://www.ncbi.nlm.nih.gov/clinvar/RCV003914791	CV_SIG_PATHOGENIC, CV_SIG_NOT_PROVIDED					PATHOGENIC	PM3, PP5, PS3, PM2, PVS1, PM3, PP5, PS3, PM2, PVS1	6.4046E-23	1.502	30	0	#209850, #261600, #genemap2	phenylalanine hydroxylase	autism::classic phenylketonuria::maternal phenylketonuria::mild hyperphenylalaninemia::mild phenylketonuria::phenylketonuria::tetrahydrobiopterin-responsive hyperphenylalaninemia/phenylketonuria	This gene encodes a member of the biopterin-dependent aromatic amino acid hydroxylase protein family. The encoded phenylalanine hydroxylase enzyme hydroxylates phenylalanine to tyrosine and is the rate-limiting step in phenylalanine catabolism. Deficiency of this enzyme activity results in the autosomal recessive disorder phenylketonuria. [provided by RefSeq, Aug 2017]		PASS	AutosomalRecessive
PAH	SNP	12	102852845	102852845	T	C	rs199475692	NM_000277.3	p.His271Arg	c.812A>G	7	hom	EXONIC	NON_SYNONYMOUS	HIGH	0.0		98	-1	-1	6.2488056E-7			8.237233E-6	6.840722E-7	0.0			0.9912921348314606	Deleterious	0.0	Benign (Moderate)			1.0		2.55	Neutral	-6.58	Uncertain	0.0	Benign	5.73	Benign (Supporting)	0.969	Deleterious (Strong)	0.558857	Deleterious (Strong)							http://www.ncbi.nlm.nih.gov/clinvar/RCV000089109, http://www.ncbi.nlm.nih.gov/clinvar/RCV000758132	CV_SIG_LIKELY_PATHOGENIC, CV_SIG_NOT_PROVIDED					PATHOGENIC	PM1, PM3, PP5, PM5, PP2, PM2, PP3, PM1, PM3, PP5, PM5, PP2, PM2, PP3	6.4046E-23	1.502	30	0	#209850, #261600, #genemap2	phenylalanine hydroxylase	autism::classic phenylketonuria::maternal phenylketonuria::mild hyperphenylalaninemia::mild phenylketonuria::phenylketonuria::tetrahydrobiopterin-responsive hyperphenylalaninemia/phenylketonuria	This gene encodes a member of the biopterin-dependent aromatic amino acid hydroxylase protein family. The encoded phenylalanine hydroxylase enzyme hydroxylates phenylalanine to tyrosine and is the rate-limiting step in phenylalanine catabolism. Deficiency of this enzyme activity results in the autosomal recessive disorder phenylketonuria. [provided by RefSeq, Aug 2017]		PASS	AutosomalRecessive
PAH	SNP	12	102852857	102852857	T	C	rs778154939	NM_000277.3	p.Gln267Arg	c.800A>G	7	hom	EXONIC	NON_SYNONYMOUS	HIGH	0.0		39	-1	-1									0.9941011235955055	Deleterious	0.0	Benign (Moderate)			1.0		3.375	Neutral	-6.49	Uncertain	0.06	Benign	5.73	Benign (Supporting)	0.979	Deleterious (Strong)	0.588356	Deleterious (Strong)							http://www.ncbi.nlm.nih.gov/clinvar/RCV000672289	CV_SIG_PATHOGENIC, CV_SIG_UNCERTAIN_SIGNIFICANCE					PATHOGENIC	PM1, PM3, PP5, PM5, PP2, PM2, PP3, PM1, PM3, PP5, PM5, PP2, PM2, PP3	6.4046E-23	1.502	30	0	#209850, #261600, #genemap2	phenylalanine hydroxylase	autism::classic phenylketonuria::maternal phenylketonuria::mild hyperphenylalaninemia::mild phenylketonuria::phenylketonuria::tetrahydrobiopterin-responsive hyperphenylalaninemia/phenylketonuria	This gene encodes a member of the biopterin-dependent aromatic amino acid hydroxylase protein family. The encoded phenylalanine hydroxylase enzyme hydroxylates phenylalanine to tyrosine and is the rate-limiting step in phenylalanine catabolism. Deficiency of this enzyme activity results in the autosomal recessive disorder phenylketonuria. [provided by RefSeq, Aug 2017]		PASS	AutosomalRecessive
PAH	SNP	12	102852864	102852864	A	C	rs62517181	NM_000277.3	p.Cys265Gly	c.793T>G	7	hom	EXONIC	NON_SYNONYMOUS	HIGH	0.0		71	-1	-1									0.8500000000000001	Deleterious	0.006	Benign (Moderate)			0.999955		2.05	Neutral	-6.23	Uncertain	0.0	Benign	5.73	Benign (Supporting)	0.822	Deleterious (Moderate)	0.440016	Deleterious (Strong)							http://www.ncbi.nlm.nih.gov/clinvar/RCV000089094, http://www.ncbi.nlm.nih.gov/clinvar/RCV002259596	CV_SIG_UNCERTAIN_SIGNIFICANCE, CV_SIG_NOT_PROVIDED					LIKELY_PATHOGENIC	PM1, PM5, PP2, PM2, PP3, PM1, PM5, PP2, PM2, PP3	6.4046E-23	1.502	30	0	#209850, #261600, #genemap2	phenylalanine hydroxylase	autism::classic phenylketonuria::maternal phenylketonuria::mild hyperphenylalaninemia::mild phenylketonuria::phenylketonuria::tetrahydrobiopterin-responsive hyperphenylalaninemia/phenylketonuria	This gene encodes a member of the biopterin-dependent aromatic amino acid hydroxylase protein family. The encoded phenylalanine hydroxylase enzyme hydroxylates phenylalanine to tyrosine and is the rate-limiting step in phenylalanine catabolism. Deficiency of this enzyme activity results in the autosomal recessive disorder phenylketonuria. [provided by RefSeq, Aug 2017]		PASS	AutosomalRecessive
PAH	INDEL	12	102852916	102852917	GC	G		NM_000277.3	p.Gly247Alafs*94	c.740del	7	hom	EXONIC	FRAMESHIFT	HIGH	0.0		95	-1	-1									0.010000000000000009	Benign											0.0	Benign													http://www.ncbi.nlm.nih.gov/clinvar/RCV001375886	CV_SIG_PATHOGENIC					PATHOGENIC	PM3, PP5, PM2, PVS1, PM3, PP5, PM2, PVS1	6.4046E-23	1.502	30	0	#209850, #261600, #genemap2	phenylalanine hydroxylase	autism::classic phenylketonuria::maternal phenylketonuria::mild hyperphenylalaninemia::mild phenylketonuria::phenylketonuria::tetrahydrobiopterin-responsive hyperphenylalaninemia/phenylketonuria	This gene encodes a member of the biopterin-dependent aromatic amino acid hydroxylase protein family. The encoded phenylalanine hydroxylase enzyme hydroxylates phenylalanine to tyrosine and is the rate-limiting step in phenylalanine catabolism. Deficiency of this enzyme activity results in the autosomal recessive disorder phenylketonuria. [provided by RefSeq, Aug 2017]		PASS	AutosomalRecessive
PAH	SNP	12	102852920	102852920	G	T	rs199475610	NM_000277.3	p.Ala246Asp	c.737C>A	7	hom	EXONIC	NON_SYNONYMOUS	HIGH	0.0		99	-1	-1	2.4781214E-6				2.7362514E-6	0.0			0.8792134831460675	Deleterious	0.0	Benign (Moderate)			1.0		2.64	Neutral	-6.13	Uncertain	0.0	Benign	5.92	Benign (Supporting)	0.926	Deleterious (Strong)	0.562569	Deleterious (Strong)							http://www.ncbi.nlm.nih.gov/clinvar/RCV000089067, http://www.ncbi.nlm.nih.gov/clinvar/RCV002259592	CV_SIG_PATHOGENIC, CV_SIG_UNCERTAIN_SIGNIFICANCE, CV_SIG_NOT_PROVIDED					LIKELY_PATHOGENIC	PM1, PP2, PM2, PP3, PM1, PP2, PM2, PP3	6.4046E-23	1.502	30	0	#209850, #261600, #genemap2	phenylalanine hydroxylase	autism::classic phenylketonuria::maternal phenylketonuria::mild hyperphenylalaninemia::mild phenylketonuria::phenylketonuria::tetrahydrobiopterin-responsive hyperphenylalaninemia/phenylketonuria	This gene encodes a member of the biopterin-dependent aromatic amino acid hydroxylase protein family. The encoded phenylalanine hydroxylase enzyme hydroxylates phenylalanine to tyrosine and is the rate-limiting step in phenylalanine catabolism. Deficiency of this enzyme activity results in the autosomal recessive disorder phenylketonuria. [provided by RefSeq, Aug 2017]		PASS	AutosomalRecessive
PAH	SNP	12	102852929	102852929	C	A	rs62508588	NM_000277.3	p.Arg243Leu	c.728G>T	7	hom	EXONIC	NON_SYNONYMOUS	HIGH	0.0		26	-1	-1									0.9904494382022471	Deleterious	0.0	Benign (Moderate)			1.0		3.585	Neutral	-6.72	Uncertain	0.02	Benign	5.92	Benign (Supporting)	0.966	Deleterious (Strong)	0.591625	Deleterious (Strong)							http://www.ncbi.nlm.nih.gov/clinvar/RCV001543659, http://www.ncbi.nlm.nih.gov/clinvar/RCV000089060	CV_SIG_LIKELY_PATHOGENIC, CV_SIG_NOT_PROVIDED					PATHOGENIC	PM1, PM3, PP5, PM5, PP2, PM2, PP3, PM1, PM3, PP5, PM5, PP2, PM2, PP3	6.4046E-23	1.502	30	0	#209850, #261600, #genemap2	phenylalanine hydroxylase	autism::classic phenylketonuria::maternal phenylketonuria::mild hyperphenylalaninemia::mild phenylketonuria::phenylketonuria::tetrahydrobiopterin-responsive hyperphenylalaninemia/phenylketonuria	This gene encodes a member of the biopterin-dependent aromatic amino acid hydroxylase protein family. The encoded phenylalanine hydroxylase enzyme hydroxylates phenylalanine to tyrosine and is the rate-limiting step in phenylalanine catabolism. Deficiency of this enzyme activity results in the autosomal recessive disorder phenylketonuria. [provided by RefSeq, Aug 2017]		PASS	AutosomalRecessive
PAH	SNP	12	102852933	102852933	G	A	rs199475578	NM_000277.3	p.Leu242Phe	c.724C>T	7	hom	EXONIC	NON_SYNONYMOUS	HIGH	0.0		60	-1	-1	1.2390806E-6				1.3681238E-6	0.0			0.8724719101123597	Deleterious	0.001	Benign (Moderate)			1.0		3.62	Neutral	-6.62	Uncertain	0.0	Benign	3.96	Benign (Supporting)	0.902	Deleterious (Moderate)	0.468172	Deleterious (Strong)							http://www.ncbi.nlm.nih.gov/clinvar/RCV000089058, http://www.ncbi.nlm.nih.gov/clinvar/RCV000411222	CV_SIG_PATHOGENIC, CV_SIG_LIKELY_PATHOGENIC, CV_SIG_NOT_PROVIDED					PATHOGENIC	PM1, PM3, PP5, PP2, PM2, PP3, PM1, PM3, PP5, PP2, PM2, PP3	6.4046E-23	1.502	30	0	#209850, #261600, #genemap2	phenylalanine hydroxylase	autism::classic phenylketonuria::maternal phenylketonuria::mild hyperphenylalaninemia::mild phenylketonuria::phenylketonuria::tetrahydrobiopterin-responsive hyperphenylalaninemia/phenylketonuria	This gene encodes a member of the biopterin-dependent aromatic amino acid hydroxylase protein family. The encoded phenylalanine hydroxylase enzyme hydroxylates phenylalanine to tyrosine and is the rate-limiting step in phenylalanine catabolism. Deficiency of this enzyme activity results in the autosomal recessive disorder phenylketonuria. [provided by RefSeq, Aug 2017]		PASS	AutosomalRecessive
PAH	SNP	12	102852941	102852941	C	A	rs62507283	NM_000277.3	p.Gly239Val	c.716G>T	7	hom	EXONIC	NON_SYNONYMOUS	HIGH	0.0		19	-1	-1	6.1961475E-7				0.0	6.575573E-6			0.993820224719101	Deleterious	0.0	Benign (Moderate)			1.0		4.845	Neutral	-7.66	Uncertain	0.0	Benign	5.03	Benign (Supporting)	0.978	Deleterious (Strong)	0.595185	Deleterious (Strong)							http://www.ncbi.nlm.nih.gov/clinvar/RCV000089051, http://www.ncbi.nlm.nih.gov/clinvar/RCV001215843	CV_SIG_PATHOGENIC, CV_SIG_LIKELY_PATHOGENIC, CV_SIG_UNCERTAIN_SIGNIFICANCE, CV_SIG_NOT_PROVIDED					PATHOGENIC	PM1, PM3, PP5, PM5, PP2, PM2, PP3, PM1, PM3, PP5, PM5, PP2, PM2, PP3	6.4046E-23	1.502	30	0	#209850, #261600, #genemap2	phenylalanine hydroxylase	autism::classic phenylketonuria::maternal phenylketonuria::mild hyperphenylalaninemia::mild phenylketonuria::phenylketonuria::tetrahydrobiopterin-responsive hyperphenylalaninemia/phenylketonuria	This gene encodes a member of the biopterin-dependent aromatic amino acid hydroxylase protein family. The encoded phenylalanine hydroxylase enzyme hydroxylates phenylalanine to tyrosine and is the rate-limiting step in phenylalanine catabolism. Deficiency of this enzyme activity results in the autosomal recessive disorder phenylketonuria. [provided by RefSeq, Aug 2017]		PASS	AutosomalRecessive
PAH	SNP	12	102855143	102855143	G	C		NM_000277.3	p.Phe233Leu	c.699C>G	6	hom	EXONIC	NON_SYNONYMOUS	HIGH	0.0		80	-1	-1	6.196977E-7				6.842716E-7	0.0			0.8730337078651687	Deleterious	0.001	Benign (Moderate)			0.999999		3.485	Neutral	-6.57	Uncertain	0.0	Benign	-2.19	Benign (Supporting)	0.904	Deleterious (Moderate)	0.446419	Deleterious (Strong)							http://www.ncbi.nlm.nih.gov/clinvar/RCV001789820	CV_SIG_PATHOGENIC					PATHOGENIC	PM1, PS1, PM3, PP5, PM5, PP2, PM2, PP3, PM1, PS1, PM3, PP5, PM5, PP2, PM2, PP3	6.4046E-23	1.502	30	0	#209850, #261600, #genemap2	phenylalanine hydroxylase	autism::classic phenylketonuria::maternal phenylketonuria::mild hyperphenylalaninemia::mild phenylketonuria::phenylketonuria::tetrahydrobiopterin-responsive hyperphenylalaninemia/phenylketonuria	This gene encodes a member of the biopterin-dependent aromatic amino acid hydroxylase protein family. The encoded phenylalanine hydroxylase enzyme hydroxylates phenylalanine to tyrosine and is the rate-limiting step in phenylalanine catabolism. Deficiency of this enzyme activity results in the autosomal recessive disorder phenylketonuria. [provided by RefSeq, Aug 2017]		PASS	AutosomalRecessive
PAH	SNP	12	102855145	102855145	A	T	rs1565848061	NM_000277.3	p.Phe233Ile	c.697T>A	6	hom	EXONIC	NON_SYNONYMOUS	HIGH	0.0		16	-1	-1									0.8775280898876405	Deleterious	0.0	Benign (Moderate)			1.0		2.605	Neutral	-6.66	Uncertain	0.0	Benign	5.17	Benign (Supporting)	0.92	Deleterious (Strong)	0.294944	Deleterious (Strong)							http://www.ncbi.nlm.nih.gov/clinvar/RCV000758127	CV_SIG_PATHOGENIC					PATHOGENIC	PM1, PM3, PP5, PM5, PP2, PS3, PM2, PP3, PM1, PM3, PP5, PM5, PP2, PS3, PM2, PP3	6.4046E-23	1.502	30	0	#209850, #261600, #genemap2	phenylalanine hydroxylase	autism::classic phenylketonuria::maternal phenylketonuria::mild hyperphenylalaninemia::mild phenylketonuria::phenylketonuria::tetrahydrobiopterin-responsive hyperphenylalaninemia/phenylketonuria	This gene encodes a member of the biopterin-dependent aromatic amino acid hydroxylase protein family. The encoded phenylalanine hydroxylase enzyme hydroxylates phenylalanine to tyrosine and is the rate-limiting step in phenylalanine catabolism. Deficiency of this enzyme activity results in the autosomal recessive disorder phenylketonuria. [provided by RefSeq, Aug 2017]		PASS	AutosomalRecessive
PAH	INDEL	12	102855150	102855150	G	GC		NM_000277.3	p.Ser231Cysfs*52	c.691_692insG	6	hom	EXONIC	FRAMESHIFT	HIGH	0.0		63	-1	-1									0.024000000000000007	Benign											0.01	Benign																			LIKELY_PATHOGENIC	PM2, PVS1, PM2, PVS1	6.4046E-23	1.502	30	0	#209850, #261600, #genemap2	phenylalanine hydroxylase	autism::classic phenylketonuria::maternal phenylketonuria::mild hyperphenylalaninemia::mild phenylketonuria::phenylketonuria::tetrahydrobiopterin-responsive hyperphenylalaninemia/phenylketonuria	This gene encodes a member of the biopterin-dependent aromatic amino acid hydroxylase protein family. The encoded phenylalanine hydroxylase enzyme hydroxylates phenylalanine to tyrosine and is the rate-limiting step in phenylalanine catabolism. Deficiency of this enzyme activity results in the autosomal recessive disorder phenylketonuria. [provided by RefSeq, Aug 2017]		PASS	AutosomalRecessive
PAH	SNP	12	102855158	102855158	T	G		NM_000277.3	p.Glu228Asp	c.684A>C	6	hom	EXONIC	NON_SYNONYMOUS	HIGH	0.0		57	-1	-1	1.2390392E-6				1.3681669E-6	0.0			0.7123595505617977	Deleterious	0.052	Benign (Moderate)			1.0		1.655	Neutral	-6.31	Uncertain	0.01	Benign	1.69	Benign (Supporting)	0.688	Deleterious (Supporting)	0.0535704	Deleterious (Strong)							http://www.ncbi.nlm.nih.gov/clinvar/RCV001375898	CV_SIG_UNCERTAIN_SIGNIFICANCE					LIKELY_PATHOGENIC	PM1, PP2, PM2, PP3, PM1, PP2, PM2, PP3	6.4046E-23	1.502	30	0	#209850, #261600, #genemap2	phenylalanine hydroxylase	autism::classic phenylketonuria::maternal phenylketonuria::mild hyperphenylalaninemia::mild phenylketonuria::phenylketonuria::tetrahydrobiopterin-responsive hyperphenylalaninemia/phenylketonuria	This gene encodes a member of the biopterin-dependent aromatic amino acid hydroxylase protein family. The encoded phenylalanine hydroxylase enzyme hydroxylates phenylalanine to tyrosine and is the rate-limiting step in phenylalanine catabolism. Deficiency of this enzyme activity results in the autosomal recessive disorder phenylketonuria. [provided by RefSeq, Aug 2017]		PASS	AutosomalRecessive
PAH	SNP	12	102855177	102855177	T	A	rs62507319	NM_000277.3	p.Asp222Val	c.665A>T	6	hom	EXONIC	NON_SYNONYMOUS	HIGH	0.0		74	-1	-1	6.195365E-7				6.8411055E-7	0.0			0.9825842696629212	Deleterious	0.0	Benign (Moderate)			1.0		4.54	Neutral	-6.41	Uncertain	0.02	Benign	4.34	Benign (Supporting)	0.938	Deleterious (Strong)	0.562949	Deleterious (Strong)							http://www.ncbi.nlm.nih.gov/clinvar/RCV001789760, http://www.ncbi.nlm.nih.gov/clinvar/RCV000089027	CV_SIG_PATHOGENIC, CV_SIG_LIKELY_PATHOGENIC, CV_SIG_NOT_PROVIDED					PATHOGENIC	PM1, PM3, PP5, PM5, PP2, PM2, PP3, PM1, PM3, PP5, PM5, PP2, PM2, PP3	6.4046E-23	1.502	30	0	#209850, #261600, #genemap2	phenylalanine hydroxylase	autism::classic phenylketonuria::maternal phenylketonuria::mild hyperphenylalaninemia::mild phenylketonuria::phenylketonuria::tetrahydrobiopterin-responsive hyperphenylalaninemia/phenylketonuria	This gene encodes a member of the biopterin-dependent aromatic amino acid hydroxylase protein family. The encoded phenylalanine hydroxylase enzyme hydroxylates phenylalanine to tyrosine and is the rate-limiting step in phenylalanine catabolism. Deficiency of this enzyme activity results in the autosomal recessive disorder phenylketonuria. [provided by RefSeq, Aug 2017]		PASS	AutosomalRecessive
PAH	INDEL	12	102855260	102855262	CAG	C	rs62508587	NM_000277.3	p.Leu194Glufs*5	c.580_581del	6	hom	EXONIC	FRAMESHIFT	HIGH	0.0		91	-1	-1	1.2390914E-6				1.368208E-6	0.0			0.010000000000000009	Benign											0.0	Benign													http://www.ncbi.nlm.nih.gov/clinvar/RCV000169180, http://www.ncbi.nlm.nih.gov/clinvar/RCV000088990	CV_SIG_PATHOGENIC, CV_SIG_LIKELY_PATHOGENIC, CV_SIG_NOT_PROVIDED					PATHOGENIC	PM3, PP5, PM2, PVS1, PM3, PP5, PM2, PVS1	6.4046E-23	1.502	30	0	#209850, #261600, #genemap2	phenylalanine hydroxylase	autism::classic phenylketonuria::maternal phenylketonuria::mild hyperphenylalaninemia::mild phenylketonuria::phenylketonuria::tetrahydrobiopterin-responsive hyperphenylalaninemia/phenylketonuria	This gene encodes a member of the biopterin-dependent aromatic amino acid hydroxylase protein family. The encoded phenylalanine hydroxylase enzyme hydroxylates phenylalanine to tyrosine and is the rate-limiting step in phenylalanine catabolism. Deficiency of this enzyme activity results in the autosomal recessive disorder phenylketonuria. [provided by RefSeq, Aug 2017]		PASS	AutosomalRecessive
PAH	SNP	12	102855330	102855330	C	G	rs199475596	NM_000277.3	p.Gly171Ala	c.512G>C	6	hom	EXONIC	NON_SYNONYMOUS	HIGH	0.0		10	-1	-1									0.9851123595505618	Deleterious	0.002	Benign (Moderate)			1.0		3.19	Neutral	-6.97	Uncertain	0.0	Benign	5.73	Benign (Supporting)	0.947	Deleterious (Strong)	0.503152	Deleterious (Strong)							http://www.ncbi.nlm.nih.gov/clinvar/RCV000088965, http://www.ncbi.nlm.nih.gov/clinvar/RCV003474692	CV_SIG_LIKELY_PATHOGENIC, CV_SIG_NOT_PROVIDED					LIKELY_PATHOGENIC	PM1, PP5, PM5, PP2, PM2, PP3, PM1, PP5, PM5, PP2, PM2, PP3	6.4046E-23	1.502	30	0	#209850, #261600, #genemap2	phenylalanine hydroxylase	autism::classic phenylketonuria::maternal phenylketonuria::mild hyperphenylalaninemia::mild phenylketonuria::phenylketonuria::tetrahydrobiopterin-responsive hyperphenylalaninemia/phenylketonuria	This gene encodes a member of the biopterin-dependent aromatic amino acid hydroxylase protein family. The encoded phenylalanine hydroxylase enzyme hydroxylates phenylalanine to tyrosine and is the rate-limiting step in phenylalanine catabolism. Deficiency of this enzyme activity results in the autosomal recessive disorder phenylketonuria. [provided by RefSeq, Aug 2017]		PASS	AutosomalRecessive
PAH	SNP	12	102866599	102866599	C	T	rs199475679	NM_000277.3	p.Arg169His	c.506G>A	5	hom	EXONIC	NON_SYNONYMOUS	HIGH	0.0		97	-1	-1	2.009613E-4			2.635651E-4	2.0065662E-4	2.03824E-4			0.7269662921348314	Deleterious	0.01	Benign (Moderate)			0.999997		2.925	Neutral	-6.23	Uncertain	0.0	Benign	5.19	Benign (Supporting)	0.74	Deleterious (Moderate)	0.251557	Deleterious (Strong)							http://www.ncbi.nlm.nih.gov/clinvar/RCV000311018, http://www.ncbi.nlm.nih.gov/clinvar/RCV002515783, http://www.ncbi.nlm.nih.gov/clinvar/RCV001530926, http://www.ncbi.nlm.nih.gov/clinvar/RCV000088954, http://www.ncbi.nlm.nih.gov/clinvar/RCV003987362	CV_SIG_PATHOGENIC, CV_SIG_LIKELY_PATHOGENIC, CV_SIG_UNCERTAIN_SIGNIFICANCE, CV_SIG_NOT_PROVIDED, CV_CONFLICTING_INTERPRETATIONS_OF_PATHOGENICITY					PATHOGENIC	PM1, PM3, PP5, PM5, PP2, PS3, PM2, PP3, PM1, PM3, PP5, PM5, PP2, PS3, PM2, PP3	6.4046E-23	1.502	30	0	#209850, #261600, #genemap2	phenylalanine hydroxylase	autism::classic phenylketonuria::maternal phenylketonuria::mild hyperphenylalaninemia::mild phenylketonuria::phenylketonuria::tetrahydrobiopterin-responsive hyperphenylalaninemia/phenylketonuria	This gene encodes a member of the biopterin-dependent aromatic amino acid hydroxylase protein family. The encoded phenylalanine hydroxylase enzyme hydroxylates phenylalanine to tyrosine and is the rate-limiting step in phenylalanine catabolism. Deficiency of this enzyme activity results in the autosomal recessive disorder phenylketonuria. [provided by RefSeq, Aug 2017]		PASS	AutosomalRecessive
PAH	SNP	12	102866606	102866606	T	A	rs1210056131	NM_000277.3	p.Asn167Tyr	c.499A>T	5	hom	EXONIC	NON_SYNONYMOUS	HIGH	0.0		78	-1	-1	3.7187722E-6				2.7372662E-6	1.3144059E-5			0.721629213483146	Deleterious	0.007	Benign (Moderate)			1.0		3.11	Neutral	-6.21	Uncertain	0.0	Benign	6.08	Benign (Supporting)	0.721	Deleterious (Supporting)	0.0705623	Deleterious (Strong)							http://www.ncbi.nlm.nih.gov/clinvar/RCV001375887	CV_SIG_UNCERTAIN_SIGNIFICANCE					LIKELY_PATHOGENIC	PM1, PM5, PP2, PM2, PP3, PM1, PM5, PP2, PM2, PP3	6.4046E-23	1.502	30	0	#209850, #261600, #genemap2	phenylalanine hydroxylase	autism::classic phenylketonuria::maternal phenylketonuria::mild hyperphenylalaninemia::mild phenylketonuria::phenylketonuria::tetrahydrobiopterin-responsive hyperphenylalaninemia/phenylketonuria	This gene encodes a member of the biopterin-dependent aromatic amino acid hydroxylase protein family. The encoded phenylalanine hydroxylase enzyme hydroxylates phenylalanine to tyrosine and is the rate-limiting step in phenylalanine catabolism. Deficiency of this enzyme activity results in the autosomal recessive disorder phenylketonuria. [provided by RefSeq, Aug 2017]		PASS	AutosomalRecessive
PAH	SNP	12	102866607	102866607	G	C	rs199475645	NM_000277.3	p.Tyr166*	c.498C>G	5	hom	EXONIC	STOP_GAIN	HIGH	0.0		87	-1	-1															1.0						0.07	Uncertain	2.98	Benign (Supporting)			0.66	Deleterious (Strong)							http://www.ncbi.nlm.nih.gov/clinvar/RCV000410899	CV_SIG_PATHOGENIC					PATHOGENIC	PM3, PP5, PM2, PVS1, PM3, PP5, PM2, PVS1	6.4046E-23	1.502	30	0	#209850, #261600, #genemap2	phenylalanine hydroxylase	autism::classic phenylketonuria::maternal phenylketonuria::mild hyperphenylalaninemia::mild phenylketonuria::phenylketonuria::tetrahydrobiopterin-responsive hyperphenylalaninemia/phenylketonuria	This gene encodes a member of the biopterin-dependent aromatic amino acid hydroxylase protein family. The encoded phenylalanine hydroxylase enzyme hydroxylates phenylalanine to tyrosine and is the rate-limiting step in phenylalanine catabolism. Deficiency of this enzyme activity results in the autosomal recessive disorder phenylketonuria. [provided by RefSeq, Aug 2017]		PASS	AutosomalRecessive
PAH	SNP	12	102866615	102866615	T	C	rs199475647	NM_000277.3	p.Ile164Val	c.490A>G	5	hom	EXONIC	NON_SYNONYMOUS	HIGH	0.0		49	-1	-1	1.3028564E-5			1.6492397E-5	1.3684365E-5	6.5727204E-6			0.7126404494382022	Deleterious	0.138	Benign (Supporting)			0.999995		2.77	Neutral	-6.29	Uncertain	0.0	Benign	6.08	Benign (Supporting)	0.689	Deleterious (Supporting)	0.243794	Deleterious (Strong)							http://www.ncbi.nlm.nih.gov/clinvar/RCV002251981, http://www.ncbi.nlm.nih.gov/clinvar/RCV000535090, http://www.ncbi.nlm.nih.gov/clinvar/RCV000088946, http://www.ncbi.nlm.nih.gov/clinvar/RCV003114254	CV_SIG_PATHOGENIC, CV_SIG_LIKELY_PATHOGENIC, CV_SIG_NOT_PROVIDED					PATHOGENIC	PM1, PM3, PP5, PM5, PP2, PM2, PP3, PM1, PM3, PP5, PM5, PP2, PM2, PP3	6.4046E-23	1.502	30	0	#209850, #261600, #genemap2	phenylalanine hydroxylase	autism::classic phenylketonuria::maternal phenylketonuria::mild hyperphenylalaninemia::mild phenylketonuria::phenylketonuria::tetrahydrobiopterin-responsive hyperphenylalaninemia/phenylketonuria	This gene encodes a member of the biopterin-dependent aromatic amino acid hydroxylase protein family. The encoded phenylalanine hydroxylase enzyme hydroxylates phenylalanine to tyrosine and is the rate-limiting step in phenylalanine catabolism. Deficiency of this enzyme activity results in the autosomal recessive disorder phenylketonuria. [provided by RefSeq, Aug 2017]		PASS	AutosomalRecessive
PAH	SNP	12	102866632	102866632	C	T	rs5030843	NM_000277.3	p.Arg158Gln	c.473G>A	5	hom	EXONIC	NON_SYNONYMOUS	HIGH	0.0		100	-1	-1	1.393806E-4		2.3066277E-4	9.896418E-5	1.4710773E-4	6.5753135E-5			0.9901685393258426	Deleterious	0.0	Benign (Moderate)			1.0		4.475	Neutral	-6.71	Uncertain	0.02	Benign	5.17	Benign (Supporting)	0.965	Deleterious (Strong)	0.56055	Deleterious (Strong)							http://www.ncbi.nlm.nih.gov/clinvar/RCV000078522, http://www.ncbi.nlm.nih.gov/clinvar/RCV003415608, http://www.ncbi.nlm.nih.gov/clinvar/RCV000000618	CV_SIG_PATHOGENIC, CV_SIG_NOT_PROVIDED					PATHOGENIC	PM1, PM3, PP5, PM5, PP2, PS3, PM2, PP3, PM1, PM3, PP5, PM5, PP2, PS3, PM2, PP3	6.4046E-23	1.502	30	0	#209850, #261600, #genemap2	phenylalanine hydroxylase	autism::classic phenylketonuria::maternal phenylketonuria::mild hyperphenylalaninemia::mild phenylketonuria::phenylketonuria::tetrahydrobiopterin-responsive hyperphenylalaninemia/phenylketonuria	This gene encodes a member of the biopterin-dependent aromatic amino acid hydroxylase protein family. The encoded phenylalanine hydroxylase enzyme hydroxylates phenylalanine to tyrosine and is the rate-limiting step in phenylalanine catabolism. Deficiency of this enzyme activity results in the autosomal recessive disorder phenylketonuria. [provided by RefSeq, Aug 2017]		PASS	AutosomalRecessive
PAH	SNP	12	102866663	102866663	C	T	rs80297647	NM_000277.3	p.Gly148Ser	c.442G>A	5	hom	EXONIC	NON_SYNONYMOUS	HIGH	0.0		71	-1	-1	8.671518E-6				9.582622E-6	0.0			0.9856741573033707	Deleterious	0.001	Benign (Moderate)			1.0		3.89	Neutral	-6.99	Uncertain	0.08	Uncertain	6.08	Benign (Supporting)	0.949	Deleterious (Strong)	0.553808	Deleterious (Strong)					0.997985067194406	Deleterious	http://www.ncbi.nlm.nih.gov/clinvar/RCV001053534, http://www.ncbi.nlm.nih.gov/clinvar/RCV003894944, http://www.ncbi.nlm.nih.gov/clinvar/RCV000088928	CV_SIG_PATHOGENIC, CV_SIG_LIKELY_PATHOGENIC, CV_SIG_UNCERTAIN_SIGNIFICANCE, CV_SIG_NOT_PROVIDED					PATHOGENIC	PM1, PM3, PP5, PM5, PP2, PM2, PP3, PM1, PM3, PP5, PM5, PP2, PM2, PP3	6.4046E-23	1.502	30	0	#209850, #261600, #genemap2	phenylalanine hydroxylase	autism::classic phenylketonuria::maternal phenylketonuria::mild hyperphenylalaninemia::mild phenylketonuria::phenylketonuria::tetrahydrobiopterin-responsive hyperphenylalaninemia/phenylketonuria	This gene encodes a member of the biopterin-dependent aromatic amino acid hydroxylase protein family. The encoded phenylalanine hydroxylase enzyme hydroxylates phenylalanine to tyrosine and is the rate-limiting step in phenylalanine catabolism. Deficiency of this enzyme activity results in the autosomal recessive disorder phenylketonuria. [provided by RefSeq, Aug 2017]		PASS	AutosomalRecessive
PAH	SNP	12	102866665	102866665	T	G	rs281865448	NM_000277.3		c.442-2A>C	5	hom	SPLICE_ACCEPTOR	OTHER	HIGH	0.0		24	-1	-1	6.1991284E-7				6.8453954E-7	0.0			0.799996082597867	Deleterious					1.0						0.99	Splice-Altering / strong	6.08	Benign (Supporting)			0.66	Deleterious (Strong)					0.999988247793601	Deleterious	http://www.ncbi.nlm.nih.gov/clinvar/RCV000106357	CV_SIG_PATHOGENIC, CV_SIG_LIKELY_PATHOGENIC					PATHOGENIC	PM3, PP5, PM2, PVS1, PM3, PP5, PM2, PVS1	6.4046E-23	1.502	30	0	#209850, #261600, #genemap2	phenylalanine hydroxylase	autism::classic phenylketonuria::maternal phenylketonuria::mild hyperphenylalaninemia::mild phenylketonuria::phenylketonuria::tetrahydrobiopterin-responsive hyperphenylalaninemia/phenylketonuria	This gene encodes a member of the biopterin-dependent aromatic amino acid hydroxylase protein family. The encoded phenylalanine hydroxylase enzyme hydroxylates phenylalanine to tyrosine and is the rate-limiting step in phenylalanine catabolism. Deficiency of this enzyme activity results in the autosomal recessive disorder phenylketonuria. [provided by RefSeq, Aug 2017]		PASS	AutosomalRecessive
PAH	SNP	12	102877460	102877460	A	T		NM_000277.3		c.441+2T>A	4	hom	SPLICE_DONOR	OTHER	HIGH	0.0		12	-1	-1									0.799996082597867	Deleterious					1.0						0.91	Splice-Altering / strong	5.86	Benign (Supporting)			0.66	Deleterious (Strong)					0.999988247793601	Deleterious	http://www.ncbi.nlm.nih.gov/clinvar/RCV001269054	CV_SIG_PATHOGENIC					PATHOGENIC	PM3, PP5, PM2, PVS1, PM3, PP5, PM2, PVS1	6.4046E-23	1.502	30	0	#209850, #261600, #genemap2	phenylalanine hydroxylase	autism::classic phenylketonuria::maternal phenylketonuria::mild hyperphenylalaninemia::mild phenylketonuria::phenylketonuria::tetrahydrobiopterin-responsive hyperphenylalaninemia/phenylketonuria	This gene encodes a member of the biopterin-dependent aromatic amino acid hydroxylase protein family. The encoded phenylalanine hydroxylase enzyme hydroxylates phenylalanine to tyrosine and is the rate-limiting step in phenylalanine catabolism. Deficiency of this enzyme activity results in the autosomal recessive disorder phenylketonuria. [provided by RefSeq, Aug 2017]		PASS	AutosomalRecessive
PAH	SNP	12	102877463	102877463	G	A	rs199475694	NM_000277.3	p.Pro147Leu	c.440C>T	4	hom	EXONIC	NON_SYNONYMOUS	HIGH	0.0		44	-1	-1									0.9831460674157303	Deleterious	0.0	Benign (Moderate)			1.0		3.885	Neutral	-7.12	Uncertain	0.03	Benign	5.86	Benign (Supporting)	0.94	Deleterious (Strong)	0.589196	Deleterious (Strong)					0.993037242146984	Deleterious	http://www.ncbi.nlm.nih.gov/clinvar/RCV000088918, http://www.ncbi.nlm.nih.gov/clinvar/RCV000595460	CV_SIG_PATHOGENIC, CV_SIG_LIKELY_PATHOGENIC, CV_SIG_NOT_PROVIDED					PATHOGENIC	PM1, PM3, PP5, PM5, PP2, PM2, PP3, PM1, PM3, PP5, PM5, PP2, PM2, PP3	6.4046E-23	1.502	30	0	#209850, #261600, #genemap2	phenylalanine hydroxylase	autism::classic phenylketonuria::maternal phenylketonuria::mild hyperphenylalaninemia::mild phenylketonuria::phenylketonuria::tetrahydrobiopterin-responsive hyperphenylalaninemia/phenylketonuria	This gene encodes a member of the biopterin-dependent aromatic amino acid hydroxylase protein family. The encoded phenylalanine hydroxylase enzyme hydroxylates phenylalanine to tyrosine and is the rate-limiting step in phenylalanine catabolism. Deficiency of this enzyme activity results in the autosomal recessive disorder phenylketonuria. [provided by RefSeq, Aug 2017]		PASS	AutosomalRecessive
PAH	SNP	12	102877503	102877503	G	A	rs199475680	NM_000277.3	p.Gln134*	c.400C>T	4	hom	EXONIC	STOP_GAIN	HIGH	0.0		79	-1	-1															1.0						0.28	Splice-Altering / moderate	5.86	Benign (Supporting)			0.66	Deleterious (Strong)							http://www.ncbi.nlm.nih.gov/clinvar/RCV000088912, http://www.ncbi.nlm.nih.gov/clinvar/RCV000169559	CV_SIG_PATHOGENIC, CV_SIG_LIKELY_PATHOGENIC, CV_SIG_NOT_PROVIDED					PATHOGENIC	PM3, PP5, PM2, PVS1, PM3, PP5, PM2, PVS1	6.4046E-23	1.502	30	0	#209850, #261600, #genemap2	phenylalanine hydroxylase	autism::classic phenylketonuria::maternal phenylketonuria::mild hyperphenylalaninemia::mild phenylketonuria::phenylketonuria::tetrahydrobiopterin-responsive hyperphenylalaninemia/phenylketonuria	This gene encodes a member of the biopterin-dependent aromatic amino acid hydroxylase protein family. The encoded phenylalanine hydroxylase enzyme hydroxylates phenylalanine to tyrosine and is the rate-limiting step in phenylalanine catabolism. Deficiency of this enzyme activity results in the autosomal recessive disorder phenylketonuria. [provided by RefSeq, Aug 2017]		PASS	AutosomalRecessive
PAH	INDEL	12	102894739	102894741	GTC	G	rs1592978629	NM_000277.3	p.Asp116Hisfs*29	c.346_347del	3	hom	EXONIC	FRAMESHIFT	HIGH	0.0		42	-1	-1									0.010000000000000009	Benign											0.0	Benign													http://www.ncbi.nlm.nih.gov/clinvar/RCV000851537	CV_SIG_PATHOGENIC					PATHOGENIC	PM3, PP5, PS2, PM2, PVS1, PM3, PP5, PS2, PM2, PVS1	6.4046E-23	1.502	30	0	#209850, #261600, #genemap2	phenylalanine hydroxylase	autism::classic phenylketonuria::maternal phenylketonuria::mild hyperphenylalaninemia::mild phenylketonuria::phenylketonuria::tetrahydrobiopterin-responsive hyperphenylalaninemia/phenylketonuria	This gene encodes a member of the biopterin-dependent aromatic amino acid hydroxylase protein family. The encoded phenylalanine hydroxylase enzyme hydroxylates phenylalanine to tyrosine and is the rate-limiting step in phenylalanine catabolism. Deficiency of this enzyme activity results in the autosomal recessive disorder phenylketonuria. [provided by RefSeq, Aug 2017]		PASS	AutosomalRecessive
PAH	SNP	12	102894767	102894767	T	C	rs542645236	NM_000277.3	p.His107Arg	c.320A>G	3	hom	EXONIC	NON_SYNONYMOUS	HIGH	0.0		62	-1	-1	7.429783E-6			8.236961E-6	6.840619E-6	1.3130252E-5			0.6333850931677018	Uncertain	0.176	Benign (Supporting)			1.0	Deleterious	0.78	Neutral	-5.02	Uncertain	0.0	Benign	5.03	Benign (Supporting)	0.566	Uncertain	0.437883	Deleterious (Strong)							http://www.ncbi.nlm.nih.gov/clinvar/RCV000210807	CV_SIG_PATHOGENIC, CV_SIG_LIKELY_PATHOGENIC					PATHOGENIC	PM1, PM3, PP5, PM5, PP2, PM2, PM1, PM3, PP5, PM5, PP2, PM2	6.4046E-23	1.502	30	0	#209850, #261600, #genemap2	phenylalanine hydroxylase	autism::classic phenylketonuria::maternal phenylketonuria::mild hyperphenylalaninemia::mild phenylketonuria::phenylketonuria::tetrahydrobiopterin-responsive hyperphenylalaninemia/phenylketonuria	This gene encodes a member of the biopterin-dependent aromatic amino acid hydroxylase protein family. The encoded phenylalanine hydroxylase enzyme hydroxylates phenylalanine to tyrosine and is the rate-limiting step in phenylalanine catabolism. Deficiency of this enzyme activity results in the autosomal recessive disorder phenylketonuria. [provided by RefSeq, Aug 2017]		PASS	AutosomalRecessive
PAH	INDEL	12	102894802	102894803	GA	TG	rs281865432	NM_000277.3	p.Ile95Thr	c.284_285delinsCA	3	hom	EXONIC	NON_SYNONYMOUS	HIGH	0.0		45	-1	-1																																			http://www.ncbi.nlm.nih.gov/clinvar/RCV000106353, http://www.ncbi.nlm.nih.gov/clinvar/RCV003390792	CV_SIG_UNCERTAIN_SIGNIFICANCE					LIKELY_PATHOGENIC	PM1, PM5, PP2, PM2, PM1, PM5, PP2, PM2	6.4046E-23	1.502	30	0	#209850, #261600, #genemap2	phenylalanine hydroxylase	autism::classic phenylketonuria::maternal phenylketonuria::mild hyperphenylalaninemia::mild phenylketonuria::phenylketonuria::tetrahydrobiopterin-responsive hyperphenylalaninemia/phenylketonuria	This gene encodes a member of the biopterin-dependent aromatic amino acid hydroxylase protein family. The encoded phenylalanine hydroxylase enzyme hydroxylates phenylalanine to tyrosine and is the rate-limiting step in phenylalanine catabolism. Deficiency of this enzyme activity results in the autosomal recessive disorder phenylketonuria. [provided by RefSeq, Aug 2017]		PASS	AutosomalRecessive
PAH	INDEL	12	102894818	102894818	G	GC		NM_000277.3	p.Ala90Glyfs*12	c.268dup	3	hom	EXONIC	FRAMESHIFT	HIGH	0.0		24	-1	-1									0.010000000000000009	Benign											0.0	Benign																			LIKELY_PATHOGENIC	PM2, PVS1, PM2, PVS1	6.4046E-23	1.502	30	0	#209850, #261600, #genemap2	phenylalanine hydroxylase	autism::classic phenylketonuria::maternal phenylketonuria::mild hyperphenylalaninemia::mild phenylketonuria::phenylketonuria::tetrahydrobiopterin-responsive hyperphenylalaninemia/phenylketonuria	This gene encodes a member of the biopterin-dependent aromatic amino acid hydroxylase protein family. The encoded phenylalanine hydroxylase enzyme hydroxylates phenylalanine to tyrosine and is the rate-limiting step in phenylalanine catabolism. Deficiency of this enzyme activity results in the autosomal recessive disorder phenylketonuria. [provided by RefSeq, Aug 2017]		PASS	AutosomalRecessive
PAH	SNP	12	102894864	102894864	C	G		NM_000277.3	p.Asp75His	c.223G>C	3	hom	EXONIC	NON_SYNONYMOUS	HIGH	0.0		34	-1	-1									0.7002808988764044	Deleterious	0.012	Benign (Moderate)			1.0		2.67	Neutral	-4.86	Uncertain	0.0	Benign	6.17	Benign (Supporting)	0.645	Deleterious (Supporting)	0.255332	Deleterious (Strong)							http://www.ncbi.nlm.nih.gov/clinvar/RCV004545164, http://www.ncbi.nlm.nih.gov/clinvar/RCV004526825, http://www.ncbi.nlm.nih.gov/clinvar/RCV001269068	CV_SIG_PATHOGENIC, CV_SIG_LIKELY_PATHOGENIC					LIKELY_PATHOGENIC	PM1, PP5, PM5, PP2, PM2, PP3, PM1, PP5, PM5, PP2, PM2, PP3	6.4046E-23	1.502	30	0	#209850, #261600, #genemap2	phenylalanine hydroxylase	autism::classic phenylketonuria::maternal phenylketonuria::mild hyperphenylalaninemia::mild phenylketonuria::phenylketonuria::tetrahydrobiopterin-responsive hyperphenylalaninemia/phenylketonuria	This gene encodes a member of the biopterin-dependent aromatic amino acid hydroxylase protein family. The encoded phenylalanine hydroxylase enzyme hydroxylates phenylalanine to tyrosine and is the rate-limiting step in phenylalanine catabolism. Deficiency of this enzyme activity results in the autosomal recessive disorder phenylketonuria. [provided by RefSeq, Aug 2017]		PASS	AutosomalRecessive
PAH	SNP	12	102894891	102894891	C	A	rs281865454	NM_000277.3	p.Glu66*	c.196G>T	3	hom	EXONIC	STOP_GAIN	HIGH	0.0		64	-1	-1															1.0						0.03	Benign	6.17	Benign (Supporting)			0.66	Deleterious (Strong)							http://www.ncbi.nlm.nih.gov/clinvar/RCV000106351	CV_SIG_PATHOGENIC					PATHOGENIC	PM3, PP5, PM2, PVS1, PM3, PP5, PM2, PVS1	6.4046E-23	1.502	30	0	#209850, #261600, #genemap2	phenylalanine hydroxylase	autism::classic phenylketonuria::maternal phenylketonuria::mild hyperphenylalaninemia::mild phenylketonuria::phenylketonuria::tetrahydrobiopterin-responsive hyperphenylalaninemia/phenylketonuria	This gene encodes a member of the biopterin-dependent aromatic amino acid hydroxylase protein family. The encoded phenylalanine hydroxylase enzyme hydroxylates phenylalanine to tyrosine and is the rate-limiting step in phenylalanine catabolism. Deficiency of this enzyme activity results in the autosomal recessive disorder phenylketonuria. [provided by RefSeq, Aug 2017]		PASS	AutosomalRecessive
PAH	INDEL	12	102894892	102894897	AATGTG	A	rs1592978950	NM_000277.3	p.His64*	c.190_194del	3	hom	EXONIC	FRAMESHIFT	HIGH	0.0		25	-1	-1																																			http://www.ncbi.nlm.nih.gov/clinvar/RCV000993631	CV_SIG_PATHOGENIC					PATHOGENIC	PM3, PP5, PM2, PVS1, PM3, PP5, PM2, PVS1	6.4046E-23	1.502	30	0	#209850, #261600, #genemap2	phenylalanine hydroxylase	autism::classic phenylketonuria::maternal phenylketonuria::mild hyperphenylalaninemia::mild phenylketonuria::phenylketonuria::tetrahydrobiopterin-responsive hyperphenylalaninemia/phenylketonuria	This gene encodes a member of the biopterin-dependent aromatic amino acid hydroxylase protein family. The encoded phenylalanine hydroxylase enzyme hydroxylates phenylalanine to tyrosine and is the rate-limiting step in phenylalanine catabolism. Deficiency of this enzyme activity results in the autosomal recessive disorder phenylketonuria. [provided by RefSeq, Aug 2017]		PASS	AutosomalRecessive
PAH	SNP	12	102894911	102894911	T	A	rs199475672	NM_000277.3	p.Asp59Val	c.176A>T	3	hom	EXONIC	NON_SYNONYMOUS	HIGH	0.0		24	-1	-1	1.2438144E-6				6.84728E-7	6.5719432E-6			0.7289325842696629	Deleterious	0.018	Benign (Moderate)			1.0		3.09	Neutral	-5.46	Uncertain	0.03	Benign	3.8	Benign (Supporting)	0.747	Deleterious (Moderate)	0.262259	Deleterious (Strong)							http://www.ncbi.nlm.nih.gov/clinvar/RCV003235382, http://www.ncbi.nlm.nih.gov/clinvar/RCV000758107	CV_SIG_PATHOGENIC, CV_SIG_UNCERTAIN_SIGNIFICANCE					LIKELY_PATHOGENIC	PM1, PP2, PM2, PP3, PM1, PP2, PM2, PP3	6.4046E-23	1.502	30	0	#209850, #261600, #genemap2	phenylalanine hydroxylase	autism::classic phenylketonuria::maternal phenylketonuria::mild hyperphenylalaninemia::mild phenylketonuria::phenylketonuria::tetrahydrobiopterin-responsive hyperphenylalaninemia/phenylketonuria	This gene encodes a member of the biopterin-dependent aromatic amino acid hydroxylase protein family. The encoded phenylalanine hydroxylase enzyme hydroxylates phenylalanine to tyrosine and is the rate-limiting step in phenylalanine catabolism. Deficiency of this enzyme activity results in the autosomal recessive disorder phenylketonuria. [provided by RefSeq, Aug 2017]		PASS	AutosomalRecessive
PAH	INDEL	12	102912793	102912794	CA	C	rs199475566	NM_000277.3	p.Phe55Leufs*6	c.165del	2	hom	EXONIC	FRAMESHIFT	HIGH	0.0		46	-1	-1	1.8081993E-5			1.6477179E-5	1.9288767E-5	6.5706477E-6			0.010000000000000009	Benign											0.0	Benign													http://www.ncbi.nlm.nih.gov/clinvar/RCV000000642, http://www.ncbi.nlm.nih.gov/clinvar/RCV000078513	CV_SIG_PATHOGENIC, CV_SIG_NOT_PROVIDED					PATHOGENIC	PM3, PP5, PM2, PVS1, PM3, PP5, PM2, PVS1	6.4046E-23	1.502	30	0	#209850, #261600, #genemap2	phenylalanine hydroxylase	autism::classic phenylketonuria::maternal phenylketonuria::mild hyperphenylalaninemia::mild phenylketonuria::phenylketonuria::tetrahydrobiopterin-responsive hyperphenylalaninemia/phenylketonuria	This gene encodes a member of the biopterin-dependent aromatic amino acid hydroxylase protein family. The encoded phenylalanine hydroxylase enzyme hydroxylates phenylalanine to tyrosine and is the rate-limiting step in phenylalanine catabolism. Deficiency of this enzyme activity results in the autosomal recessive disorder phenylketonuria. [provided by RefSeq, Aug 2017]		PASS	AutosomalRecessive
PAH	SNP	12	102912804	102912804	A	G	rs199475630	NM_000277.3	p.Leu52Ser	c.155T>C	2	hom	EXONIC	NON_SYNONYMOUS	HIGH	0.0		26	-1	-1	8.690599E-6				9.598258E-6	0.0			0.9910112359550561	Deleterious	0.0	Benign (Moderate)			1.0		4.7	Neutral	-5.53	Uncertain	0.0	Benign	5.46	Benign (Supporting)	0.968	Deleterious (Strong)	0.567435	Deleterious (Strong)							http://www.ncbi.nlm.nih.gov/clinvar/RCV001389300, http://www.ncbi.nlm.nih.gov/clinvar/RCV000088840	CV_SIG_PATHOGENIC, CV_SIG_LIKELY_PATHOGENIC, CV_SIG_NOT_PROVIDED					PATHOGENIC	PM1, PM3, PP5, PP2, PM2, PP3, PM1, PM3, PP5, PP2, PM2, PP3	6.4046E-23	1.502	30	0	#209850, #261600, #genemap2	phenylalanine hydroxylase	autism::classic phenylketonuria::maternal phenylketonuria::mild hyperphenylalaninemia::mild phenylketonuria::phenylketonuria::tetrahydrobiopterin-responsive hyperphenylalaninemia/phenylketonuria	This gene encodes a member of the biopterin-dependent aromatic amino acid hydroxylase protein family. The encoded phenylalanine hydroxylase enzyme hydroxylates phenylalanine to tyrosine and is the rate-limiting step in phenylalanine catabolism. Deficiency of this enzyme activity results in the autosomal recessive disorder phenylketonuria. [provided by RefSeq, Aug 2017]		PASS	AutosomalRecessive
PAH	SNP	12	102912819	102912819	G	A	rs118203925	NM_000277.3	p.Ala47Val	c.140C>T	2	hom	EXONIC	NON_SYNONYMOUS	HIGH	0.0		69	-1	-1	6.1958E-6				6.1604846E-6	6.570993E-6			0.8429775280898877	Deleterious	0.008	Benign (Moderate)			1.0		2.115	Neutral	-5.1	Uncertain	0.0	Benign	5.46	Benign (Supporting)	0.797	Deleterious (Moderate)	0.450682	Deleterious (Strong)							http://www.ncbi.nlm.nih.gov/clinvar/RCV000088839, http://www.ncbi.nlm.nih.gov/clinvar/RCV000000662, http://www.ncbi.nlm.nih.gov/clinvar/RCV001200011	CV_SIG_PATHOGENIC, CV_SIG_LIKELY_PATHOGENIC, CV_SIG_NOT_PROVIDED					PATHOGENIC	PM1, PM3, PP5, PP2, PS3, PM2, PP3, PM1, PM3, PP5, PP2, PS3, PM2, PP3	6.4046E-23	1.502	30	0	#209850, #261600, #genemap2	phenylalanine hydroxylase	autism::classic phenylketonuria::maternal phenylketonuria::mild hyperphenylalaninemia::mild phenylketonuria::phenylketonuria::tetrahydrobiopterin-responsive hyperphenylalaninemia/phenylketonuria	This gene encodes a member of the biopterin-dependent aromatic amino acid hydroxylase protein family. The encoded phenylalanine hydroxylase enzyme hydroxylates phenylalanine to tyrosine and is the rate-limiting step in phenylalanine catabolism. Deficiency of this enzyme activity results in the autosomal recessive disorder phenylketonuria. [provided by RefSeq, Aug 2017]		PASS	AutosomalRecessive
PAH	SNP	12	102912825	102912825	A	G	rs1592988883	NM_000277.3	p.Val45Ala	c.134T>C	2	hom	EXONIC	NON_SYNONYMOUS	HIGH	0.0		92	-1	-1	1.2395338E-6				1.3686724E-6	0.0			0.7148876404494382	Deleterious	0.019	Benign (Moderate)			0.999989		1.29	Neutral	-5.41	Uncertain	0.0	Benign	5.46	Benign (Supporting)	0.697	Deleterious (Supporting)	0.320186	Deleterious (Strong)							http://www.ncbi.nlm.nih.gov/clinvar/RCV000993626	CV_SIG_UNCERTAIN_SIGNIFICANCE					LIKELY_PATHOGENIC	PM1, PP2, PM2, PP3, PM1, PP2, PM2, PP3	6.4046E-23	1.502	30	0	#209850, #261600, #genemap2	phenylalanine hydroxylase	autism::classic phenylketonuria::maternal phenylketonuria::mild hyperphenylalaninemia::mild phenylketonuria::phenylketonuria::tetrahydrobiopterin-responsive hyperphenylalaninemia/phenylketonuria	This gene encodes a member of the biopterin-dependent aromatic amino acid hydroxylase protein family. The encoded phenylalanine hydroxylase enzyme hydroxylates phenylalanine to tyrosine and is the rate-limiting step in phenylalanine catabolism. Deficiency of this enzyme activity results in the autosomal recessive disorder phenylketonuria. [provided by RefSeq, Aug 2017]		PASS	AutosomalRecessive
PAH	SNP	12	102912838	102912838	G	A	rs62642928	NM_000277.3	p.Leu41Phe	c.121C>T	2	hom	EXONIC	NON_SYNONYMOUS	HIGH	0.0		37	-1	-1									0.8741573033707866	Deleterious	0.003	Benign (Moderate)			1.0		3.045	Neutral	-5.58	Uncertain	0.0	Benign	5.46	Benign (Supporting)	0.908	Deleterious (Moderate)	0.41131	Deleterious (Strong)							http://www.ncbi.nlm.nih.gov/clinvar/RCV000088803, http://www.ncbi.nlm.nih.gov/clinvar/RCV000697659	CV_SIG_PATHOGENIC, CV_SIG_NOT_PROVIDED					PATHOGENIC	PM1, PM3, PP5, PM5, PP2, PM2, PP3, PM1, PM3, PP5, PM5, PP2, PM2, PP3	6.4046E-23	1.502	30	0	#209850, #261600, #genemap2	phenylalanine hydroxylase	autism::classic phenylketonuria::maternal phenylketonuria::mild hyperphenylalaninemia::mild phenylketonuria::phenylketonuria::tetrahydrobiopterin-responsive hyperphenylalaninemia/phenylketonuria	This gene encodes a member of the biopterin-dependent aromatic amino acid hydroxylase protein family. The encoded phenylalanine hydroxylase enzyme hydroxylates phenylalanine to tyrosine and is the rate-limiting step in phenylalanine catabolism. Deficiency of this enzyme activity results in the autosomal recessive disorder phenylketonuria. [provided by RefSeq, Aug 2017]		PASS	AutosomalRecessive
PAH	INDEL	12	102912847	102912847	T	TC	rs199475674	NM_000277.3	p.Ile38Aspfs*19	c.111dup	2	hom	EXONIC	FRAMESHIFT	HIGH	0.0		92	-1	-1									0.010000000000000009	Benign											0.0	Benign													http://www.ncbi.nlm.nih.gov/clinvar/RCV000993603, http://www.ncbi.nlm.nih.gov/clinvar/RCV000088764	CV_SIG_PATHOGENIC, CV_SIG_NOT_PROVIDED					PATHOGENIC	PM3, PP5, PM2, PVS1, PM3, PP5, PM2, PVS1	6.4046E-23	1.502	30	0	#209850, #261600, #genemap2	phenylalanine hydroxylase	autism::classic phenylketonuria::maternal phenylketonuria::mild hyperphenylalaninemia::mild phenylketonuria::phenylketonuria::tetrahydrobiopterin-responsive hyperphenylalaninemia/phenylketonuria	This gene encodes a member of the biopterin-dependent aromatic amino acid hydroxylase protein family. The encoded phenylalanine hydroxylase enzyme hydroxylates phenylalanine to tyrosine and is the rate-limiting step in phenylalanine catabolism. Deficiency of this enzyme activity results in the autosomal recessive disorder phenylketonuria. [provided by RefSeq, Aug 2017]		PASS	AutosomalRecessive
PAH	SNP	12	102917067	102917067	T	A	rs1592991145	NM_000277.3		c.60+4A>T	1	hom	SPLICE_REGION	OTHER	HIGH	0.0		70	-1	-1									0.771600823558422	Deleterious											0.75	Splice-Altering / strong											0.914802470675266	Deleterious	http://www.ncbi.nlm.nih.gov/clinvar/RCV000993601	CV_SIG_LIKELY_PATHOGENIC					PATHOGENIC	PM3, PP5, PM2, PP3, PM3, PP5, PM2, PP3	6.4046E-23	1.502	30	0	#209850, #261600, #genemap2	phenylalanine hydroxylase	autism::classic phenylketonuria::maternal phenylketonuria::mild hyperphenylalaninemia::mild phenylketonuria::phenylketonuria::tetrahydrobiopterin-responsive hyperphenylalaninemia/phenylketonuria	This gene encodes a member of the biopterin-dependent aromatic amino acid hydroxylase protein family. The encoded phenylalanine hydroxylase enzyme hydroxylates phenylalanine to tyrosine and is the rate-limiting step in phenylalanine catabolism. Deficiency of this enzyme activity results in the autosomal recessive disorder phenylketonuria. [provided by RefSeq, Aug 2017]		PASS	AutosomalRecessive
PAH	INDEL	12	102917082	102917082	C	CA	rs1592991176	NM_000277.3	p.Asp17*	c.48dup	1	hom	EXONIC	FRAMESHIFT	HIGH	0.0		50	-1	-1									0.066	Benign											0.04	Benign													http://www.ncbi.nlm.nih.gov/clinvar/RCV000993599	CV_SIG_PATHOGENIC					PATHOGENIC	PM3, PP5, PM2, PVS1, PM3, PP5, PM2, PVS1	6.4046E-23	1.502	30	0	#209850, #261600, #genemap2	phenylalanine hydroxylase	autism::classic phenylketonuria::maternal phenylketonuria::mild hyperphenylalaninemia::mild phenylketonuria::phenylketonuria::tetrahydrobiopterin-responsive hyperphenylalaninemia/phenylketonuria	This gene encodes a member of the biopterin-dependent aromatic amino acid hydroxylase protein family. The encoded phenylalanine hydroxylase enzyme hydroxylates phenylalanine to tyrosine and is the rate-limiting step in phenylalanine catabolism. Deficiency of this enzyme activity results in the autosomal recessive disorder phenylketonuria. [provided by RefSeq, Aug 2017]		PASS	AutosomalRecessive
PAH	INDEL	12	102917086	102917086	G	GCT		NM_000277.3	p.Ser16Alafs*23	c.44_45insAG	1	hom	EXONIC	FRAMESHIFT	HIGH	0.0		53	-1	-1																																									LIKELY_PATHOGENIC	PM2, PVS1, PM2, PVS1	6.4046E-23	1.502	30	0	#209850, #261600, #genemap2	phenylalanine hydroxylase	autism::classic phenylketonuria::maternal phenylketonuria::mild hyperphenylalaninemia::mild phenylketonuria::phenylketonuria::tetrahydrobiopterin-responsive hyperphenylalaninemia/phenylketonuria	This gene encodes a member of the biopterin-dependent aromatic amino acid hydroxylase protein family. The encoded phenylalanine hydroxylase enzyme hydroxylates phenylalanine to tyrosine and is the rate-limiting step in phenylalanine catabolism. Deficiency of this enzyme activity results in the autosomal recessive disorder phenylketonuria. [provided by RefSeq, Aug 2017]		PASS	AutosomalRecessive
PAH	INDEL	12	102917117	102917118	AC	A	rs1592991243	NM_000277.3	p.Val5Serfs*33	c.13del	1	hom	EXONIC	FRAMESHIFT	HIGH	0.0		44	-1	-1									0.024000000000000007	Benign											0.01	Benign													http://www.ncbi.nlm.nih.gov/clinvar/RCV000993594	CV_SIG_PATHOGENIC					PATHOGENIC	PP5, PM2, PVS1, PP5, PM2, PVS1	6.4046E-23	1.502	30	0	#209850, #261600, #genemap2	phenylalanine hydroxylase	autism::classic phenylketonuria::maternal phenylketonuria::mild hyperphenylalaninemia::mild phenylketonuria::phenylketonuria::tetrahydrobiopterin-responsive hyperphenylalaninemia/phenylketonuria	This gene encodes a member of the biopterin-dependent aromatic amino acid hydroxylase protein family. The encoded phenylalanine hydroxylase enzyme hydroxylates phenylalanine to tyrosine and is the rate-limiting step in phenylalanine catabolism. Deficiency of this enzyme activity results in the autosomal recessive disorder phenylketonuria. [provided by RefSeq, Aug 2017]		PASS	AutosomalRecessive
PAH	SNP	12	102917130	102917130	T	C	rs62514891	NM_000277.3	p.Met1?	c.1A>G	1	hom	EXONIC	START_LOSS	HIGH	0.0		82	-1	-1	1.1149379E-5			8.248239E-6	1.2313148E-5	0.0			0.6820652173913043	Uncertain	0.0	Benign (Moderate)			1.0				-5.64	Uncertain	0.0	Benign	5.2	Benign (Supporting)	0.623	Deleterious (Supporting)	0.578671	Deleterious (Strong)							http://www.ncbi.nlm.nih.gov/clinvar/RCV000088868, http://www.ncbi.nlm.nih.gov/clinvar/RCV000000617, http://www.ncbi.nlm.nih.gov/clinvar/RCV000000616	CV_SIG_PATHOGENIC, CV_SIG_LIKELY_PATHOGENIC, CV_SIG_NOT_PROVIDED					PATHOGENIC	PS1, PM3, PP5, PS3, PM2, PVS1, PS1, PM3, PP5, PS3, PM2, PVS1	6.4046E-23	1.502	30	0	#209850, #261600, #genemap2	phenylalanine hydroxylase	autism::classic phenylketonuria::maternal phenylketonuria::mild hyperphenylalaninemia::mild phenylketonuria::phenylketonuria::tetrahydrobiopterin-responsive hyperphenylalaninemia/phenylketonuria	This gene encodes a member of the biopterin-dependent aromatic amino acid hydroxylase protein family. The encoded phenylalanine hydroxylase enzyme hydroxylates phenylalanine to tyrosine and is the rate-limiting step in phenylalanine catabolism. Deficiency of this enzyme activity results in the autosomal recessive disorder phenylketonuria. [provided by RefSeq, Aug 2017]		PASS	AutosomalRecessive
HNF1A	SNP	12	120978769	120978769	A	C		NM_000545.8	p.Met1?	c.1A>C	1	hom	EXONIC	START_LOSS	HIGH	0.0		36	-1	-1									0.8786516853932584	Deleterious	0.0	Benign (Moderate)			1.0				-5.23	Uncertain	0.0	Benign	4.28	Benign (Supporting)	0.924	Deleterious (Strong)	0.621799	Deleterious (Strong)							http://www.ncbi.nlm.nih.gov/clinvar/RCV001843398	CV_SIG_LIKELY_PATHOGENIC					LIKELY_PATHOGENIC	PS1, PP5, PM2, PVS1, PS1, PP5, PM2, PVS1	0.96115	0.33			#125850, #125851, #125853, #142330, #144700, #222100, #600496, #606391, #606392, #606394, #609812, #610508, #612225, #612520, #613370, #613375, #616329, #616511, #genemap2	HNF1 homeobox A	chromophobe renal cell carcinoma::clear cell papillary renal cell carcinoma::hepatic adenomas, familial::hereditary clear cell renal cell carcinoma::hyperinsulinism due to HNF1A deficiency::maturity-onset diabetes of the young::maturity-onset diabetes of the young type 3::mody-ov::monogenic diabetes::nonpapillary renal cell carcinoma::type 1 diabetes mellitus::type 1 diabetes mellitus 1::type 1 diabetes mellitus 20::type 2 diabetes mellitus	The protein encoded by this gene is a transcription factor required for the expression of several liver-specific genes. The encoded protein functions as a homodimer and binds to the inverted palindrome 5'-GTTAATNATTAAC-3'. Defects in this gene are a cause of maturity onset diabetes of the young type 3 (MODY3) and also can result in the appearance of hepatic adenomas. Alternative splicing results in multiple transcript variants encoding different isoforms. [provided by RefSeq, Apr 2015]		PASS	AutosomalRecessive, AutosomalDominant
HNF1A	SNP	12	120978787	120978787	C	T	rs1566092307	NM_000545.8	p.Gln7*	c.19C>T	1	hom	EXONIC	STOP_GAIN	HIGH	0.0		41	-1	-1															1.0						0.0	Benign	4.28	Benign (Supporting)			0.66	Deleterious (Strong)							http://www.ncbi.nlm.nih.gov/clinvar/RCV000681831, http://www.ncbi.nlm.nih.gov/clinvar/RCV002331315, http://www.ncbi.nlm.nih.gov/clinvar/RCV002066999, http://www.ncbi.nlm.nih.gov/clinvar/RCV003319400	CV_SIG_PATHOGENIC					PATHOGENIC	PP5, PP1, PM2, PS4, PVS1, PP5, PP1, PM2, PS4, PVS1	0.96115	0.33			#125850, #125851, #125853, #142330, #144700, #222100, #600496, #606391, #606392, #606394, #609812, #610508, #612225, #612520, #613370, #613375, #616329, #616511, #genemap2	HNF1 homeobox A	chromophobe renal cell carcinoma::clear cell papillary renal cell carcinoma::hepatic adenomas, familial::hereditary clear cell renal cell carcinoma::hyperinsulinism due to HNF1A deficiency::maturity-onset diabetes of the young::maturity-onset diabetes of the young type 3::mody-ov::monogenic diabetes::nonpapillary renal cell carcinoma::type 1 diabetes mellitus::type 1 diabetes mellitus 1::type 1 diabetes mellitus 20::type 2 diabetes mellitus	The protein encoded by this gene is a transcription factor required for the expression of several liver-specific genes. The encoded protein functions as a homodimer and binds to the inverted palindrome 5'-GTTAATNATTAAC-3'. Defects in this gene are a cause of maturity onset diabetes of the young type 3 (MODY3) and also can result in the appearance of hepatic adenomas. Alternative splicing results in multiple transcript variants encoding different isoforms. [provided by RefSeq, Apr 2015]		PASS	AutosomalRecessive, AutosomalDominant
HNF1A	SNP	12	120978793	120978793	C	T		NM_000545.8	p.Gln9*	c.25C>T	1	hom	EXONIC	STOP_GAIN	HIGH	0.0		52	-1	-1															1.0						0.0	Benign	4.28	Benign (Supporting)			0.66	Deleterious (Strong)							http://www.ncbi.nlm.nih.gov/clinvar/RCV002473355, http://www.ncbi.nlm.nih.gov/clinvar/RCV002208725	CV_SIG_PATHOGENIC					PATHOGENIC	PP5, PM2, PS4, PVS1, PP5, PM2, PS4, PVS1	0.96115	0.33			#125850, #125851, #125853, #142330, #144700, #222100, #600496, #606391, #606392, #606394, #609812, #610508, #612225, #612520, #613370, #613375, #616329, #616511, #genemap2	HNF1 homeobox A	chromophobe renal cell carcinoma::clear cell papillary renal cell carcinoma::hepatic adenomas, familial::hereditary clear cell renal cell carcinoma::hyperinsulinism due to HNF1A deficiency::maturity-onset diabetes of the young::maturity-onset diabetes of the young type 3::mody-ov::monogenic diabetes::nonpapillary renal cell carcinoma::type 1 diabetes mellitus::type 1 diabetes mellitus 1::type 1 diabetes mellitus 20::type 2 diabetes mellitus	The protein encoded by this gene is a transcription factor required for the expression of several liver-specific genes. The encoded protein functions as a homodimer and binds to the inverted palindrome 5'-GTTAATNATTAAC-3'. Defects in this gene are a cause of maturity onset diabetes of the young type 3 (MODY3) and also can result in the appearance of hepatic adenomas. Alternative splicing results in multiple transcript variants encoding different isoforms. [provided by RefSeq, Apr 2015]		PASS	AutosomalRecessive, AutosomalDominant
HNF1A	SNP	12	120978794	120978794	A	G		NM_000545.8	p.Gln9Arg	c.26A>G	1	hom	EXONIC	NON_SYNONYMOUS	HIGH	0.0		66	-1	-1	6.199037E-7				6.845433E-7	0.0			0.9845505617977528	Deleterious	0.0	Benign (Moderate)			1.0				-5.2	Uncertain	0.0	Benign	4.28	Benign (Supporting)	0.945	Deleterious (Strong)	0.394944	Deleterious (Strong)							http://www.ncbi.nlm.nih.gov/clinvar/RCV003399055, http://www.ncbi.nlm.nih.gov/clinvar/RCV002069541, http://www.ncbi.nlm.nih.gov/clinvar/RCV002327622, http://www.ncbi.nlm.nih.gov/clinvar/RCV001288069	CV_SIG_UNCERTAIN_SIGNIFICANCE					LIKELY_PATHOGENIC	PM1, PM5, PP2, PM2, PP3, PM1, PM5, PP2, PM2, PP3	0.96115	0.33			#125850, #125851, #125853, #142330, #144700, #222100, #600496, #606391, #606392, #606394, #609812, #610508, #612225, #612520, #613370, #613375, #616329, #616511, #genemap2	HNF1 homeobox A	chromophobe renal cell carcinoma::clear cell papillary renal cell carcinoma::hepatic adenomas, familial::hereditary clear cell renal cell carcinoma::hyperinsulinism due to HNF1A deficiency::maturity-onset diabetes of the young::maturity-onset diabetes of the young type 3::mody-ov::monogenic diabetes::nonpapillary renal cell carcinoma::type 1 diabetes mellitus::type 1 diabetes mellitus 1::type 1 diabetes mellitus 20::type 2 diabetes mellitus	The protein encoded by this gene is a transcription factor required for the expression of several liver-specific genes. The encoded protein functions as a homodimer and binds to the inverted palindrome 5'-GTTAATNATTAAC-3'. Defects in this gene are a cause of maturity onset diabetes of the young type 3 (MODY3) and also can result in the appearance of hepatic adenomas. Alternative splicing results in multiple transcript variants encoding different isoforms. [provided by RefSeq, Apr 2015]		PASS	AutosomalRecessive, AutosomalDominant
HNF1A	SNP	12	120978802	120978802	C	G		NM_000545.8	p.Leu12Val	c.34C>G	1	hom	EXONIC	NON_SYNONYMOUS	HIGH	0.0		55	-1	-1	6.1992665E-7				6.845602E-7	0.0			0.8609550561797754	Deleterious	0.0	Benign (Moderate)			1.0				-5.76	Uncertain	0.0	Benign	4.28	Benign (Supporting)	0.861	Deleterious (Moderate)	0.344356	Deleterious (Strong)							http://www.ncbi.nlm.nih.gov/clinvar/RCV002208727, http://www.ncbi.nlm.nih.gov/clinvar/RCV003738156	CV_SIG_LIKELY_PATHOGENIC, CV_SIG_UNCERTAIN_SIGNIFICANCE					PATHOGENIC	PM1, PP5, PM5, PP2, PM2, PS4, PP3, PM1, PP5, PM5, PP2, PM2, PS4, PP3	0.96115	0.33			#125850, #125851, #125853, #142330, #144700, #222100, #600496, #606391, #606392, #606394, #609812, #610508, #612225, #612520, #613370, #613375, #616329, #616511, #genemap2	HNF1 homeobox A	chromophobe renal cell carcinoma::clear cell papillary renal cell carcinoma::hepatic adenomas, familial::hereditary clear cell renal cell carcinoma::hyperinsulinism due to HNF1A deficiency::maturity-onset diabetes of the young::maturity-onset diabetes of the young type 3::mody-ov::monogenic diabetes::nonpapillary renal cell carcinoma::type 1 diabetes mellitus::type 1 diabetes mellitus 1::type 1 diabetes mellitus 20::type 2 diabetes mellitus	The protein encoded by this gene is a transcription factor required for the expression of several liver-specific genes. The encoded protein functions as a homodimer and binds to the inverted palindrome 5'-GTTAATNATTAAC-3'. Defects in this gene are a cause of maturity onset diabetes of the young type 3 (MODY3) and also can result in the appearance of hepatic adenomas. Alternative splicing results in multiple transcript variants encoding different isoforms. [provided by RefSeq, Apr 2015]		PASS	AutosomalRecessive, AutosomalDominant
HNF1A	INDEL	12	120978893	120978894	GC	G	rs193922578	NM_000545.8	p.Leu44Trpfs*111	c.130del	1	hom	EXONIC	FRAMESHIFT	HIGH	0.0		44	-1	-1									0.024000000000000007	Benign											0.01	Benign													http://www.ncbi.nlm.nih.gov/clinvar/RCV000030478, http://www.ncbi.nlm.nih.gov/clinvar/RCV002222002, http://www.ncbi.nlm.nih.gov/clinvar/RCV002326697	CV_SIG_PATHOGENIC, CV_SIG_LIKELY_PATHOGENIC					PATHOGENIC	PP5, PP1, PM2, PS4, PVS1, PP5, PP1, PM2, PS4, PVS1	0.96115	0.33			#125850, #125851, #125853, #142330, #144700, #222100, #600496, #606391, #606392, #606394, #609812, #610508, #612225, #612520, #613370, #613375, #616329, #616511, #genemap2	HNF1 homeobox A	chromophobe renal cell carcinoma::clear cell papillary renal cell carcinoma::hepatic adenomas, familial::hereditary clear cell renal cell carcinoma::hyperinsulinism due to HNF1A deficiency::maturity-onset diabetes of the young::maturity-onset diabetes of the young type 3::mody-ov::monogenic diabetes::nonpapillary renal cell carcinoma::type 1 diabetes mellitus::type 1 diabetes mellitus 1::type 1 diabetes mellitus 20::type 2 diabetes mellitus	The protein encoded by this gene is a transcription factor required for the expression of several liver-specific genes. The encoded protein functions as a homodimer and binds to the inverted palindrome 5'-GTTAATNATTAAC-3'. Defects in this gene are a cause of maturity onset diabetes of the young type 3 (MODY3) and also can result in the appearance of hepatic adenomas. Alternative splicing results in multiple transcript variants encoding different isoforms. [provided by RefSeq, Apr 2015]		PASS	AutosomalRecessive, AutosomalDominant
HNF1A	INDEL	12	120979079	120979079	T	TG	rs193922594	NM_000545.8	p.Glu105Glyfs*83	c.313dup	1	hom	EXONIC	FRAMESHIFT	HIGH	0.0		21	-1	-1									0.29300000000000004	Uncertain											0.13	Uncertain													http://www.ncbi.nlm.nih.gov/clinvar/RCV000030498, http://www.ncbi.nlm.nih.gov/clinvar/RCV002326706, http://www.ncbi.nlm.nih.gov/clinvar/RCV002222005	CV_SIG_LIKELY_PATHOGENIC					PATHOGENIC	PP5, PM2, PS4, PVS1, PP5, PM2, PS4, PVS1	0.96115	0.33			#125850, #125851, #125853, #142330, #144700, #222100, #600496, #606391, #606392, #606394, #609812, #610508, #612225, #612520, #613370, #613375, #616329, #616511, #genemap2	HNF1 homeobox A	chromophobe renal cell carcinoma::clear cell papillary renal cell carcinoma::hepatic adenomas, familial::hereditary clear cell renal cell carcinoma::hyperinsulinism due to HNF1A deficiency::maturity-onset diabetes of the young::maturity-onset diabetes of the young type 3::mody-ov::monogenic diabetes::nonpapillary renal cell carcinoma::type 1 diabetes mellitus::type 1 diabetes mellitus 1::type 1 diabetes mellitus 20::type 2 diabetes mellitus	The protein encoded by this gene is a transcription factor required for the expression of several liver-specific genes. The encoded protein functions as a homodimer and binds to the inverted palindrome 5'-GTTAATNATTAAC-3'. Defects in this gene are a cause of maturity onset diabetes of the young type 3 (MODY3) and also can result in the appearance of hepatic adenomas. Alternative splicing results in multiple transcript variants encoding different isoforms. [provided by RefSeq, Apr 2015]		PASS	AutosomalRecessive, AutosomalDominant
HNF1A	SNP	12	120988831	120988831	A	T		NM_000545.8		c.327-2A>T	2	hom	SPLICE_ACCEPTOR	OTHER	HIGH	0.0		98	-1	-1									0.8	Deleterious					1.0						1.0	Splice-Altering / strong	5.08	Benign (Supporting)			0.66	Deleterious (Strong)					0.999993519952936	Deleterious	http://www.ncbi.nlm.nih.gov/clinvar/RCV002250403	CV_SIG_LIKELY_PATHOGENIC					PATHOGENIC	PP5, PM2, PVS1, PP5, PM2, PVS1	0.96115	0.33			#125850, #125851, #125853, #142330, #144700, #222100, #600496, #606391, #606392, #606394, #609812, #610508, #612225, #612520, #613370, #613375, #616329, #616511, #genemap2	HNF1 homeobox A	chromophobe renal cell carcinoma::clear cell papillary renal cell carcinoma::hepatic adenomas, familial::hereditary clear cell renal cell carcinoma::hyperinsulinism due to HNF1A deficiency::maturity-onset diabetes of the young::maturity-onset diabetes of the young type 3::mody-ov::monogenic diabetes::nonpapillary renal cell carcinoma::type 1 diabetes mellitus::type 1 diabetes mellitus 1::type 1 diabetes mellitus 20::type 2 diabetes mellitus	The protein encoded by this gene is a transcription factor required for the expression of several liver-specific genes. The encoded protein functions as a homodimer and binds to the inverted palindrome 5'-GTTAATNATTAAC-3'. Defects in this gene are a cause of maturity onset diabetes of the young type 3 (MODY3) and also can result in the appearance of hepatic adenomas. Alternative splicing results in multiple transcript variants encoding different isoforms. [provided by RefSeq, Apr 2015]		PASS	AutosomalRecessive, AutosomalDominant
HNF1A	SNP	12	120988873	120988873	C	G		NM_000545.8	p.Leu123Val	c.367C>G	2	hom	EXONIC	NON_SYNONYMOUS	HIGH	0.0		28	-1	-1									0.8373595505617979	Deleterious	0.023	Benign (Moderate)			0.99842				-5.21	Uncertain	0.0	Benign	4.18	Benign (Supporting)	0.777	Deleterious (Moderate)	0.0128008	Deleterious (Moderate)							http://www.ncbi.nlm.nih.gov/clinvar/RCV001796420, http://www.ncbi.nlm.nih.gov/clinvar/RCV002319690, http://www.ncbi.nlm.nih.gov/clinvar/RCV001288070	CV_SIG_LIKELY_PATHOGENIC, CV_SIG_UNCERTAIN_SIGNIFICANCE					LIKELY_PATHOGENIC	PM1, PP5, PP2, PM2, PP3, PM1, PP5, PP2, PM2, PP3	0.96115	0.33			#125850, #125851, #125853, #142330, #144700, #222100, #600496, #606391, #606392, #606394, #609812, #610508, #612225, #612520, #613370, #613375, #616329, #616511, #genemap2	HNF1 homeobox A	chromophobe renal cell carcinoma::clear cell papillary renal cell carcinoma::hepatic adenomas, familial::hereditary clear cell renal cell carcinoma::hyperinsulinism due to HNF1A deficiency::maturity-onset diabetes of the young::maturity-onset diabetes of the young type 3::mody-ov::monogenic diabetes::nonpapillary renal cell carcinoma::type 1 diabetes mellitus::type 1 diabetes mellitus 1::type 1 diabetes mellitus 20::type 2 diabetes mellitus	The protein encoded by this gene is a transcription factor required for the expression of several liver-specific genes. The encoded protein functions as a homodimer and binds to the inverted palindrome 5'-GTTAATNATTAAC-3'. Defects in this gene are a cause of maturity onset diabetes of the young type 3 (MODY3) and also can result in the appearance of hepatic adenomas. Alternative splicing results in multiple transcript variants encoding different isoforms. [provided by RefSeq, Apr 2015]		PASS	AutosomalRecessive, AutosomalDominant
HNF1A	INDEL	12	120988882	120988885	CACA	C		NM_000545.8	p.Asn127del	c.380_382del	2	hom	EXONIC	NON_FRAMESHIFT	HIGH	0.0		38	-1	-1									0.010000000000000009	Benign											0.0	Benign													http://www.ncbi.nlm.nih.gov/clinvar/RCV002260478	CV_SIG_LIKELY_PATHOGENIC					PATHOGENIC	PM1, PP5, PM4, PS3, PM2, PS4, PM1, PP5, PM4, PS3, PM2, PS4	0.96115	0.33			#125850, #125851, #125853, #142330, #144700, #222100, #600496, #606391, #606392, #606394, #609812, #610508, #612225, #612520, #613370, #613375, #616329, #616511, #genemap2	HNF1 homeobox A	chromophobe renal cell carcinoma::clear cell papillary renal cell carcinoma::hepatic adenomas, familial::hereditary clear cell renal cell carcinoma::hyperinsulinism due to HNF1A deficiency::maturity-onset diabetes of the young::maturity-onset diabetes of the young type 3::mody-ov::monogenic diabetes::nonpapillary renal cell carcinoma::type 1 diabetes mellitus::type 1 diabetes mellitus 1::type 1 diabetes mellitus 20::type 2 diabetes mellitus	The protein encoded by this gene is a transcription factor required for the expression of several liver-specific genes. The encoded protein functions as a homodimer and binds to the inverted palindrome 5'-GTTAATNATTAAC-3'. Defects in this gene are a cause of maturity onset diabetes of the young type 3 (MODY3) and also can result in the appearance of hepatic adenomas. Alternative splicing results in multiple transcript variants encoding different isoforms. [provided by RefSeq, Apr 2015]		PASS	AutosomalRecessive, AutosomalDominant
HNF1A	SNP	12	120988981	120988981	C	T	rs765432081	NM_000545.8	p.Arg159Trp	c.475C>T	2	hom	EXONIC	NON_SYNONYMOUS	HIGH	0.0		25	-1	-1	1.2425453E-6				1.368092E-6	0.0			0.8738764044943821	Deleterious	0.0	Benign (Moderate)			1.0				-5.91	Uncertain	0.0	Benign	2.96	Benign (Supporting)	0.907	Deleterious (Moderate)	0.449528	Deleterious (Strong)							http://www.ncbi.nlm.nih.gov/clinvar/RCV000494442, http://www.ncbi.nlm.nih.gov/clinvar/RCV002464213, http://www.ncbi.nlm.nih.gov/clinvar/RCV001810450, http://www.ncbi.nlm.nih.gov/clinvar/RCV002272261, http://www.ncbi.nlm.nih.gov/clinvar/RCV001175312	CV_SIG_PATHOGENIC, CV_SIG_LIKELY_PATHOGENIC					PATHOGENIC	PM1, PP5, PM5, PP2, PM2, PS4, PP3, PM1, PP5, PM5, PP2, PM2, PS4, PP3	0.96115	0.33			#125850, #125851, #125853, #142330, #144700, #222100, #600496, #606391, #606392, #606394, #609812, #610508, #612225, #612520, #613370, #613375, #616329, #616511, #genemap2	HNF1 homeobox A	chromophobe renal cell carcinoma::clear cell papillary renal cell carcinoma::hepatic adenomas, familial::hereditary clear cell renal cell carcinoma::hyperinsulinism due to HNF1A deficiency::maturity-onset diabetes of the young::maturity-onset diabetes of the young type 3::mody-ov::monogenic diabetes::nonpapillary renal cell carcinoma::type 1 diabetes mellitus::type 1 diabetes mellitus 1::type 1 diabetes mellitus 20::type 2 diabetes mellitus	The protein encoded by this gene is a transcription factor required for the expression of several liver-specific genes. The encoded protein functions as a homodimer and binds to the inverted palindrome 5'-GTTAATNATTAAC-3'. Defects in this gene are a cause of maturity onset diabetes of the young type 3 (MODY3) and also can result in the appearance of hepatic adenomas. Alternative splicing results in multiple transcript variants encoding different isoforms. [provided by RefSeq, Apr 2015]		PASS	AutosomalRecessive, AutosomalDominant
HNF1A	SNP	12	120993592	120993592	G	A	rs893256143	NM_000545.8	p.Arg200Gln	c.599G>A	3	hom	EXONIC	NON_SYNONYMOUS	HIGH	0.0		45	-1	-1	2.4782564E-6				2.0521436E-6	6.572375E-6			0.8792134831460675	Deleterious	0.001	Benign (Moderate)			1.0				-4.29	Uncertain	0.0	Benign	4.55	Benign (Supporting)	0.926	Deleterious (Strong)	0.549374	Deleterious (Strong)							http://www.ncbi.nlm.nih.gov/clinvar/RCV002356548, http://www.ncbi.nlm.nih.gov/clinvar/RCV000424339, http://www.ncbi.nlm.nih.gov/clinvar/RCV002472310, http://www.ncbi.nlm.nih.gov/clinvar/RCV001175316, http://www.ncbi.nlm.nih.gov/clinvar/RCV002222035	CV_SIG_PATHOGENIC, CV_SIG_LIKELY_PATHOGENIC					PATHOGENIC	PM1, PP5, PM5, PP1, PP2, PS3, PM2, PS4, PP3, PM1, PP5, PM5, PP1, PP2, PS3, PM2, PS4, PP3	0.96115	0.33			#125850, #125851, #125853, #142330, #144700, #222100, #600496, #606391, #606392, #606394, #609812, #610508, #612225, #612520, #613370, #613375, #616329, #616511, #genemap2	HNF1 homeobox A	chromophobe renal cell carcinoma::clear cell papillary renal cell carcinoma::hepatic adenomas, familial::hereditary clear cell renal cell carcinoma::hyperinsulinism due to HNF1A deficiency::maturity-onset diabetes of the young::maturity-onset diabetes of the young type 3::mody-ov::monogenic diabetes::nonpapillary renal cell carcinoma::type 1 diabetes mellitus::type 1 diabetes mellitus 1::type 1 diabetes mellitus 20::type 2 diabetes mellitus	The protein encoded by this gene is a transcription factor required for the expression of several liver-specific genes. The encoded protein functions as a homodimer and binds to the inverted palindrome 5'-GTTAATNATTAAC-3'. Defects in this gene are a cause of maturity onset diabetes of the young type 3 (MODY3) and also can result in the appearance of hepatic adenomas. Alternative splicing results in multiple transcript variants encoding different isoforms. [provided by RefSeq, Apr 2015]		PASS	AutosomalRecessive, AutosomalDominant
HNF1A	SNP	12	120993611	120993611	G	C		NM_000545.8	p.Trp206Cys	c.618G>C	3	hom	EXONIC	NON_SYNONYMOUS	HIGH	0.0		12	-1	-1									0.8797752808988766	Deleterious	0.0	Benign (Moderate)			1.0				-3.89	Uncertain	0.0	Benign	4.55	Benign (Supporting)	0.928	Deleterious (Strong)	0.528341	Deleterious (Strong)							http://www.ncbi.nlm.nih.gov/clinvar/RCV002274259	CV_SIG_UNCERTAIN_SIGNIFICANCE					LIKELY_PATHOGENIC	PM1, PM5, PP2, PM2, PP3, PM1, PM5, PP2, PM2, PP3	0.96115	0.33			#125850, #125851, #125853, #142330, #144700, #222100, #600496, #606391, #606392, #606394, #609812, #610508, #612225, #612520, #613370, #613375, #616329, #616511, #genemap2	HNF1 homeobox A	chromophobe renal cell carcinoma::clear cell papillary renal cell carcinoma::hepatic adenomas, familial::hereditary clear cell renal cell carcinoma::hyperinsulinism due to HNF1A deficiency::maturity-onset diabetes of the young::maturity-onset diabetes of the young type 3::mody-ov::monogenic diabetes::nonpapillary renal cell carcinoma::type 1 diabetes mellitus::type 1 diabetes mellitus 1::type 1 diabetes mellitus 20::type 2 diabetes mellitus	The protein encoded by this gene is a transcription factor required for the expression of several liver-specific genes. The encoded protein functions as a homodimer and binds to the inverted palindrome 5'-GTTAATNATTAAC-3'. Defects in this gene are a cause of maturity onset diabetes of the young type 3 (MODY3) and also can result in the appearance of hepatic adenomas. Alternative splicing results in multiple transcript variants encoding different isoforms. [provided by RefSeq, Apr 2015]		PASS	AutosomalRecessive, AutosomalDominant
HNF1A	SNP	12	120993702	120993702	A	G		NM_000545.8	p.Asn237Asp	c.709A>G	3	hom	EXONIC	NON_SYNONYMOUS	HIGH	0.0		15	-1	-1									0.8699438202247192	Deleterious	0.001	Benign (Moderate)			1.0				-3.85	Uncertain	0.05	Benign	4.45	Benign (Supporting)	0.893	Deleterious (Moderate)	0.0818509	Deleterious (Strong)							http://www.ncbi.nlm.nih.gov/clinvar/RCV001810529	CV_SIG_LIKELY_PATHOGENIC					PATHOGENIC	PM1, PP5, PM5, PS2, PP2, PM2, PP3, PM1, PP5, PM5, PS2, PP2, PM2, PP3	0.96115	0.33			#125850, #125851, #125853, #142330, #144700, #222100, #600496, #606391, #606392, #606394, #609812, #610508, #612225, #612520, #613370, #613375, #616329, #616511, #genemap2	HNF1 homeobox A	chromophobe renal cell carcinoma::clear cell papillary renal cell carcinoma::hepatic adenomas, familial::hereditary clear cell renal cell carcinoma::hyperinsulinism due to HNF1A deficiency::maturity-onset diabetes of the young::maturity-onset diabetes of the young type 3::mody-ov::monogenic diabetes::nonpapillary renal cell carcinoma::type 1 diabetes mellitus::type 1 diabetes mellitus 1::type 1 diabetes mellitus 20::type 2 diabetes mellitus	The protein encoded by this gene is a transcription factor required for the expression of several liver-specific genes. The encoded protein functions as a homodimer and binds to the inverted palindrome 5'-GTTAATNATTAAC-3'. Defects in this gene are a cause of maturity onset diabetes of the young type 3 (MODY3) and also can result in the appearance of hepatic adenomas. Alternative splicing results in multiple transcript variants encoding different isoforms. [provided by RefSeq, Apr 2015]		PASS	AutosomalRecessive, AutosomalDominant
HNF1A	SNP	12	120994213	120994213	G	A		NM_000545.8	p.Gly255Ser	c.763G>A	4	hom	EXONIC	NON_SYNONYMOUS	HIGH	0.0		98	-1	-1									0.9862359550561797	Deleterious	0.004	Benign (Moderate)			1.0				-3.76	Uncertain	0.03	Benign	4.84	Benign (Supporting)	0.951	Deleterious (Strong)	0.390315	Deleterious (Strong)							http://www.ncbi.nlm.nih.gov/clinvar/RCV002222114	CV_SIG_UNCERTAIN_SIGNIFICANCE					LIKELY_PATHOGENIC	PP2, PM2, PP3, PP2, PM2, PP3	0.96115	0.33			#125850, #125851, #125853, #142330, #144700, #222100, #600496, #606391, #606392, #606394, #609812, #610508, #612225, #612520, #613370, #613375, #616329, #616511, #genemap2	HNF1 homeobox A	chromophobe renal cell carcinoma::clear cell papillary renal cell carcinoma::hepatic adenomas, familial::hereditary clear cell renal cell carcinoma::hyperinsulinism due to HNF1A deficiency::maturity-onset diabetes of the young::maturity-onset diabetes of the young type 3::mody-ov::monogenic diabetes::nonpapillary renal cell carcinoma::type 1 diabetes mellitus::type 1 diabetes mellitus 1::type 1 diabetes mellitus 20::type 2 diabetes mellitus	The protein encoded by this gene is a transcription factor required for the expression of several liver-specific genes. The encoded protein functions as a homodimer and binds to the inverted palindrome 5'-GTTAATNATTAAC-3'. Defects in this gene are a cause of maturity onset diabetes of the young type 3 (MODY3) and also can result in the appearance of hepatic adenomas. Alternative splicing results in multiple transcript variants encoding different isoforms. [provided by RefSeq, Apr 2015]		PASS	AutosomalRecessive, AutosomalDominant
HNF1A	SNP	12	120994237	120994237	C	T	rs771108132	NM_000545.8	p.Arg263Cys	c.787C>T	4	hom	EXONIC	NON_SYNONYMOUS	HIGH	0.0		61	-1	-1	6.2517836E-7			9.133088E-6	6.84384E-7	0.0			0.9853932584269662	Deleterious	0.0	Benign (Moderate)			1.0				-3.93	Uncertain	0.0	Benign	4.84	Benign (Supporting)	0.948	Deleterious (Strong)	0.469464	Deleterious (Strong)							http://www.ncbi.nlm.nih.gov/clinvar/RCV002222048, http://www.ncbi.nlm.nih.gov/clinvar/RCV000681826	CV_SIG_PATHOGENIC					PATHOGENIC	PM1, PP5, PM5, PP1, PP2, PS3, PM2, PS4, PP3, PM1, PP5, PM5, PP1, PP2, PS3, PM2, PS4, PP3	0.96115	0.33			#125850, #125851, #125853, #142330, #144700, #222100, #600496, #606391, #606392, #606394, #609812, #610508, #612225, #612520, #613370, #613375, #616329, #616511, #genemap2	HNF1 homeobox A	chromophobe renal cell carcinoma::clear cell papillary renal cell carcinoma::hepatic adenomas, familial::hereditary clear cell renal cell carcinoma::hyperinsulinism due to HNF1A deficiency::maturity-onset diabetes of the young::maturity-onset diabetes of the young type 3::mody-ov::monogenic diabetes::nonpapillary renal cell carcinoma::type 1 diabetes mellitus::type 1 diabetes mellitus 1::type 1 diabetes mellitus 20::type 2 diabetes mellitus	The protein encoded by this gene is a transcription factor required for the expression of several liver-specific genes. The encoded protein functions as a homodimer and binds to the inverted palindrome 5'-GTTAATNATTAAC-3'. Defects in this gene are a cause of maturity onset diabetes of the young type 3 (MODY3) and also can result in the appearance of hepatic adenomas. Alternative splicing results in multiple transcript variants encoding different isoforms. [provided by RefSeq, Apr 2015]		PASS	AutosomalRecessive, AutosomalDominant
HNF1A	INDEL	12	120996569	120996570	CT	C	rs1555212248	NM_000545.8	p.Val380Serfs*4	c.1137del	6	hom	EXONIC	FRAMESHIFT	HIGH	0.0		42	-1	-1	1.8587568E-6				2.0524524E-6	0.0			0.15	Uncertain											0.1	Uncertain													http://www.ncbi.nlm.nih.gov/clinvar/RCV000677301, http://www.ncbi.nlm.nih.gov/clinvar/RCV003403166, http://www.ncbi.nlm.nih.gov/clinvar/RCV000518541, http://www.ncbi.nlm.nih.gov/clinvar/RCV000501374, http://www.ncbi.nlm.nih.gov/clinvar/RCV001810452	CV_SIG_PATHOGENIC, CV_SIG_LIKELY_PATHOGENIC					PATHOGENIC	PP5, PP1, PM2, PS4, PVS1, PP5, PP1, PM2, PS4, PVS1	0.96115	0.33			#125850, #125851, #125853, #142330, #144700, #222100, #600496, #606391, #606392, #606394, #609812, #610508, #612225, #612520, #613370, #613375, #616329, #616511, #genemap2	HNF1 homeobox A	chromophobe renal cell carcinoma::clear cell papillary renal cell carcinoma::hepatic adenomas, familial::hereditary clear cell renal cell carcinoma::hyperinsulinism due to HNF1A deficiency::maturity-onset diabetes of the young::maturity-onset diabetes of the young type 3::mody-ov::monogenic diabetes::nonpapillary renal cell carcinoma::type 1 diabetes mellitus::type 1 diabetes mellitus 1::type 1 diabetes mellitus 20::type 2 diabetes mellitus	The protein encoded by this gene is a transcription factor required for the expression of several liver-specific genes. The encoded protein functions as a homodimer and binds to the inverted palindrome 5'-GTTAATNATTAAC-3'. Defects in this gene are a cause of maturity onset diabetes of the young type 3 (MODY3) and also can result in the appearance of hepatic adenomas. Alternative splicing results in multiple transcript variants encoding different isoforms. [provided by RefSeq, Apr 2015]		PASS	AutosomalRecessive, AutosomalDominant
HNF1A	SNP	12	120996728	120996728	C	T		NM_000545.8	p.Ser432Phe	c.1295C>T	6	hom	EXONIC	NON_SYNONYMOUS	HIGH	0.0		34	-1	-1									0.8696629213483147	Deleterious	0.0	Benign (Moderate)			0.999814				-5.58	Uncertain	0.0	Benign	4.81	Benign (Supporting)	0.892	Deleterious (Moderate)	0.41019	Deleterious (Strong)							http://www.ncbi.nlm.nih.gov/clinvar/RCV003318531	CV_SIG_UNCERTAIN_SIGNIFICANCE					LIKELY_PATHOGENIC	PM5, PP2, PM2, PP3, PM5, PP2, PM2, PP3	0.96115	0.33			#125850, #125851, #125853, #142330, #144700, #222100, #600496, #606391, #606392, #606394, #609812, #610508, #612225, #612520, #613370, #613375, #616329, #616511, #genemap2	HNF1 homeobox A	chromophobe renal cell carcinoma::clear cell papillary renal cell carcinoma::hepatic adenomas, familial::hereditary clear cell renal cell carcinoma::hyperinsulinism due to HNF1A deficiency::maturity-onset diabetes of the young::maturity-onset diabetes of the young type 3::mody-ov::monogenic diabetes::nonpapillary renal cell carcinoma::type 1 diabetes mellitus::type 1 diabetes mellitus 1::type 1 diabetes mellitus 20::type 2 diabetes mellitus	The protein encoded by this gene is a transcription factor required for the expression of several liver-specific genes. The encoded protein functions as a homodimer and binds to the inverted palindrome 5'-GTTAATNATTAAC-3'. Defects in this gene are a cause of maturity onset diabetes of the young type 3 (MODY3) and also can result in the appearance of hepatic adenomas. Alternative splicing results in multiple transcript variants encoding different isoforms. [provided by RefSeq, Apr 2015]		PASS	AutosomalRecessive, AutosomalDominant
HNF1A	SNP	12	120996728	120996728	C	A		NM_000545.8	p.Ser432Tyr	c.1295C>A	6	hom	EXONIC	NON_SYNONYMOUS	HIGH	0.0		56	-1	-1									0.8682584269662922	Deleterious	0.0	Benign (Moderate)			0.99966				-5.58	Uncertain	0.29	Splice-Altering / moderate	4.81	Benign (Supporting)	0.887	Deleterious (Moderate)	0.459505	Deleterious (Strong)							http://www.ncbi.nlm.nih.gov/clinvar/RCV003318533	CV_SIG_UNCERTAIN_SIGNIFICANCE					LIKELY_PATHOGENIC	PM5, PP2, PM2, PP3, PM5, PP2, PM2, PP3	0.96115	0.33			#125850, #125851, #125853, #142330, #144700, #222100, #600496, #606391, #606392, #606394, #609812, #610508, #612225, #612520, #613370, #613375, #616329, #616511, #genemap2	HNF1 homeobox A	chromophobe renal cell carcinoma::clear cell papillary renal cell carcinoma::hepatic adenomas, familial::hereditary clear cell renal cell carcinoma::hyperinsulinism due to HNF1A deficiency::maturity-onset diabetes of the young::maturity-onset diabetes of the young type 3::mody-ov::monogenic diabetes::nonpapillary renal cell carcinoma::type 1 diabetes mellitus::type 1 diabetes mellitus 1::type 1 diabetes mellitus 20::type 2 diabetes mellitus	The protein encoded by this gene is a transcription factor required for the expression of several liver-specific genes. The encoded protein functions as a homodimer and binds to the inverted palindrome 5'-GTTAATNATTAAC-3'. Defects in this gene are a cause of maturity onset diabetes of the young type 3 (MODY3) and also can result in the appearance of hepatic adenomas. Alternative splicing results in multiple transcript variants encoding different isoforms. [provided by RefSeq, Apr 2015]		PASS	AutosomalRecessive, AutosomalDominant
HNF1A	SNP	12	120997653	120997653	C	T	rs1555212396	NM_000545.8	p.Gln497*	c.1489C>T	7	hom	EXONIC	STOP_GAIN	HIGH	0.0		45	-1	-1															1.0						0.01	Benign	4.49	Benign (Supporting)			0.66	Deleterious (Strong)							http://www.ncbi.nlm.nih.gov/clinvar/RCV001810462, http://www.ncbi.nlm.nih.gov/clinvar/RCV002330997, http://www.ncbi.nlm.nih.gov/clinvar/RCV000579156	CV_SIG_PATHOGENIC					PATHOGENIC	PP5, PM2, PS4, PVS1, PP5, PM2, PS4, PVS1	0.96115	0.33			#125850, #125851, #125853, #142330, #144700, #222100, #600496, #606391, #606392, #606394, #609812, #610508, #612225, #612520, #613370, #613375, #616329, #616511, #genemap2	HNF1 homeobox A	chromophobe renal cell carcinoma::clear cell papillary renal cell carcinoma::hepatic adenomas, familial::hereditary clear cell renal cell carcinoma::hyperinsulinism due to HNF1A deficiency::maturity-onset diabetes of the young::maturity-onset diabetes of the young type 3::mody-ov::monogenic diabetes::nonpapillary renal cell carcinoma::type 1 diabetes mellitus::type 1 diabetes mellitus 1::type 1 diabetes mellitus 20::type 2 diabetes mellitus	The protein encoded by this gene is a transcription factor required for the expression of several liver-specific genes. The encoded protein functions as a homodimer and binds to the inverted palindrome 5'-GTTAATNATTAAC-3'. Defects in this gene are a cause of maturity onset diabetes of the young type 3 (MODY3) and also can result in the appearance of hepatic adenomas. Alternative splicing results in multiple transcript variants encoding different isoforms. [provided by RefSeq, Apr 2015]		PASS	AutosomalRecessive, AutosomalDominant
HNF1A	SNP	12	121001064	121001064	G	A		NM_000545.8		c.1769-1G>A	10	hom	SPLICE_ACCEPTOR	OTHER	HIGH	0.0		39	-1	-1									0.8	Deleterious					1.0						1.0	Splice-Altering / strong	6.06	Benign (Supporting)			0.66	Deleterious (Strong)					0.999990361384395	Deleterious	http://www.ncbi.nlm.nih.gov/clinvar/RCV002250413	CV_SIG_UNCERTAIN_SIGNIFICANCE					LIKELY_PATHOGENIC	PM2, PVS1, PM2, PVS1	0.96115	0.33			#125850, #125851, #125853, #142330, #144700, #222100, #600496, #606391, #606392, #606394, #609812, #610508, #612225, #612520, #613370, #613375, #616329, #616511, #genemap2	HNF1 homeobox A	chromophobe renal cell carcinoma::clear cell papillary renal cell carcinoma::hepatic adenomas, familial::hereditary clear cell renal cell carcinoma::hyperinsulinism due to HNF1A deficiency::maturity-onset diabetes of the young::maturity-onset diabetes of the young type 3::mody-ov::monogenic diabetes::nonpapillary renal cell carcinoma::type 1 diabetes mellitus::type 1 diabetes mellitus 1::type 1 diabetes mellitus 20::type 2 diabetes mellitus	The protein encoded by this gene is a transcription factor required for the expression of several liver-specific genes. The encoded protein functions as a homodimer and binds to the inverted palindrome 5'-GTTAATNATTAAC-3'. Defects in this gene are a cause of maturity onset diabetes of the young type 3 (MODY3) and also can result in the appearance of hepatic adenomas. Alternative splicing results in multiple transcript variants encoding different isoforms. [provided by RefSeq, Apr 2015]		PASS	AutosomalRecessive, AutosomalDominant
HNF1A	INDEL	12	121001113	121001113	G	GC	rs1555212747	NM_000545.8	p.Gln607Profs*42	c.1819dup	10	hom	EXONIC	FRAMESHIFT	HIGH	0.0		89	-1	-1									0.052	Benign											0.03	Benign													http://www.ncbi.nlm.nih.gov/clinvar/RCV002329205, http://www.ncbi.nlm.nih.gov/clinvar/RCV000505657, http://www.ncbi.nlm.nih.gov/clinvar/RCV002250369	CV_SIG_PATHOGENIC, CV_SIG_UNCERTAIN_SIGNIFICANCE					LIKELY_PATHOGENIC	PM2, PVS1, PM2, PVS1	0.96115	0.33			#125850, #125851, #125853, #142330, #144700, #222100, #600496, #606391, #606392, #606394, #609812, #610508, #612225, #612520, #613370, #613375, #616329, #616511, #genemap2	HNF1 homeobox A	chromophobe renal cell carcinoma::clear cell papillary renal cell carcinoma::hepatic adenomas, familial::hereditary clear cell renal cell carcinoma::hyperinsulinism due to HNF1A deficiency::maturity-onset diabetes of the young::maturity-onset diabetes of the young type 3::mody-ov::monogenic diabetes::nonpapillary renal cell carcinoma::type 1 diabetes mellitus::type 1 diabetes mellitus 1::type 1 diabetes mellitus 20::type 2 diabetes mellitus	The protein encoded by this gene is a transcription factor required for the expression of several liver-specific genes. The encoded protein functions as a homodimer and binds to the inverted palindrome 5'-GTTAATNATTAAC-3'. Defects in this gene are a cause of maturity onset diabetes of the young type 3 (MODY3) and also can result in the appearance of hepatic adenomas. Alternative splicing results in multiple transcript variants encoding different isoforms. [provided by RefSeq, Apr 2015]		PASS	AutosomalRecessive, AutosomalDominant
HNF1A	INDEL	12	121001135	121001137	CAA	C		NM_000545.8	p.Asn614Profs*34	c.1840_1841del	10	hom	EXONIC	FRAMESHIFT	HIGH	0.0		67	-1	-1									0.052	Benign											0.03	Benign													http://www.ncbi.nlm.nih.gov/clinvar/RCV002250418	CV_SIG_LIKELY_PATHOGENIC					PATHOGENIC	PP5, PP1, PM2, PS4, PVS1, PP5, PP1, PM2, PS4, PVS1	0.96115	0.33			#125850, #125851, #125853, #142330, #144700, #222100, #600496, #606391, #606392, #606394, #609812, #610508, #612225, #612520, #613370, #613375, #616329, #616511, #genemap2	HNF1 homeobox A	chromophobe renal cell carcinoma::clear cell papillary renal cell carcinoma::hepatic adenomas, familial::hereditary clear cell renal cell carcinoma::hyperinsulinism due to HNF1A deficiency::maturity-onset diabetes of the young::maturity-onset diabetes of the young type 3::mody-ov::monogenic diabetes::nonpapillary renal cell carcinoma::type 1 diabetes mellitus::type 1 diabetes mellitus 1::type 1 diabetes mellitus 20::type 2 diabetes mellitus	The protein encoded by this gene is a transcription factor required for the expression of several liver-specific genes. The encoded protein functions as a homodimer and binds to the inverted palindrome 5'-GTTAATNATTAAC-3'. Defects in this gene are a cause of maturity onset diabetes of the young type 3 (MODY3) and also can result in the appearance of hepatic adenomas. Alternative splicing results in multiple transcript variants encoding different isoforms. [provided by RefSeq, Apr 2015]		PASS	AutosomalRecessive, AutosomalDominant
HNF1A	SNP	12	121001169	121001169	C	T		NM_000545.8	p.Gln625*	c.1873C>T	10	hom	EXONIC	STOP_GAIN	HIGH	0.0		82	-1	-1															0.999994						0.0	Benign	6.06	Benign (Supporting)			0.558747	Deleterious (Strong)							http://www.ncbi.nlm.nih.gov/clinvar/RCV002250421	CV_SIG_UNCERTAIN_SIGNIFICANCE					LIKELY_PATHOGENIC	PM2, PVS1, PM2, PVS1	0.96115	0.33			#125850, #125851, #125853, #142330, #144700, #222100, #600496, #606391, #606392, #606394, #609812, #610508, #612225, #612520, #613370, #613375, #616329, #616511, #genemap2	HNF1 homeobox A	chromophobe renal cell carcinoma::clear cell papillary renal cell carcinoma::hepatic adenomas, familial::hereditary clear cell renal cell carcinoma::hyperinsulinism due to HNF1A deficiency::maturity-onset diabetes of the young::maturity-onset diabetes of the young type 3::mody-ov::monogenic diabetes::nonpapillary renal cell carcinoma::type 1 diabetes mellitus::type 1 diabetes mellitus 1::type 1 diabetes mellitus 20::type 2 diabetes mellitus	The protein encoded by this gene is a transcription factor required for the expression of several liver-specific genes. The encoded protein functions as a homodimer and binds to the inverted palindrome 5'-GTTAATNATTAAC-3'. Defects in this gene are a cause of maturity onset diabetes of the young type 3 (MODY3) and also can result in the appearance of hepatic adenomas. Alternative splicing results in multiple transcript variants encoding different isoforms. [provided by RefSeq, Apr 2015]		PASS	AutosomalRecessive, AutosomalDominant
GJB2	INDEL	13	20189346	20189347	AG	A	rs80338943	NM_004004.6	p.Leu79Cysfs*3	c.235del	2	hom	EXONIC	FRAMESHIFT	HIGH	0.0		92	-1	-1	1.9164366E-4			3.625099E-4	1.7991198E-4	3.0200768E-4			0.010000000000000009	Benign											0.0	Benign													http://www.ncbi.nlm.nih.gov/clinvar/RCV000678874, http://www.ncbi.nlm.nih.gov/clinvar/RCV000018539, http://www.ncbi.nlm.nih.gov/clinvar/RCV004528121, http://www.ncbi.nlm.nih.gov/clinvar/RCV001004392, http://www.ncbi.nlm.nih.gov/clinvar/RCV000255303, http://www.ncbi.nlm.nih.gov/clinvar/RCV000410166, http://www.ncbi.nlm.nih.gov/clinvar/RCV000018538, http://www.ncbi.nlm.nih.gov/clinvar/RCV000490501, http://www.ncbi.nlm.nih.gov/clinvar/RCV000844630, http://www.ncbi.nlm.nih.gov/clinvar/RCV000211768, http://www.ncbi.nlm.nih.gov/clinvar/RCV000146011, http://www.ncbi.nlm.nih.gov/clinvar/RCV002286401, http://www.ncbi.nlm.nih.gov/clinvar/RCV003313925, http://www.ncbi.nlm.nih.gov/clinvar/RCV002496402	CV_SIG_PATHOGENIC, CV_SIG_NOT_PROVIDED					PATHOGENIC	PM3, PP5, PP1, PS3, PM2, PVS1, PM3, PP5, PP1, PS3, PM2, PVS1	6.562E-16	1.984	40	0	#124500, #124900, #148210, #148350, #149200, #220290, #242150, #600060, #600101, #600316, #600652, #600791, #600792, #600965, #600971, #600974, #600994, #601071, #601072, #601316, #601317, #601369, #601386, #601412, #601543, #601544, #601868, #601869, #602092, #602459, #602540, #603010, #603098, #603622, #603629, #603678, #603720, #603964, #604060, #604717, #605192, #605428, #605583, #605818, #606012, #606282, #606346, #606451, #606705, #607017, #607039, #607084, #607101, #607197, #607239, #607453, #607683, #607821, #607841, #608219, #608224, #608264, #608265, #608372, #608394, #608565, #608641, #608645, #608652, #608653, #609006, #609129, #609439, #609533, #609646, #609647, #609706, #609823, #609941, #609946, #609952, #609965, #610143, #610153, #610154, #610212, #610220, #610248, #610265, #610419, #611022, #611451, #612431, #612433, #612642, #612643, #612644, #612645, #612789, #613074, #613079, #613285, #613307, #613391, #613392, #613453, #613558, #613685, #613718, #613865, #613916, #614035, #614152, #614211, #614414, #614614, #614617, #614861, #614899, #614934, #614944, #614945, #615429, #615540, #615629, #615649, #615654, #615837, #615974, #616042, #616044, #616340, #616357, #616515, #616697, #616705, #616707, #616958, #616968, #616969, #genemap2	gap junction protein beta 2	Autosomal dominant non-syndromic sensorineural deafness type DFNA::Autosomal recessive non-syndromic sensorineural deafness type DFNB::Bart-Pumphrey syndrome::KID syndrome::Knuckle pads, leuconychia and sensorineural deafness::Knuckle pads-leukonychia-sensorineural deafness-palmoplantar hyperkeratosis syndrome::PPK Vohwinkel classical::autosomal dominant keratitis-ichthyosis-hearing loss syndrome::autosomal dominant nonsyndromic hearing loss::autosomal dominant nonsyndromic hearing loss 3A::autosomal recessive nonsyndromic hearing loss 1A::deafness-overview::dfna3::dfnb1::hearing loss, autosomal recessive::ichthyosis, hystrix-like, with hearing loss::keratoderma hereditarium mutilans::palmoplantar keratoderma-deafness syndrome::porokeratotic eccrine ostial and dermal duct nevus::syndromic genetic hearing loss	This gene encodes a member of the gap junction protein family. The gap junctions were first characterized by electron microscopy as regionally specialized structures on plasma membranes of contacting adherent cells. These structures were shown to consist of cell-to-cell channels that facilitate the transfer of ions and small molecules between cells. The gap junction proteins, also known as connexins, purified from fractions of enriched gap junctions from different tissues differ. According to sequence similarities at the nucleotide and amino acid levels, the gap junction proteins are divided into two categories, alpha and beta. Mutations in this gene are responsible for as much as 50% of pre-lingual, recessive deafness. [provided by RefSeq, Oct 2008]		PASS	AutosomalRecessive, AutosomalDominant
BRCA2	SNP	13	32362596	32362596	A	T	rs80359014	NM_000059.4	p.Ile2627Phe	c.7879A>T	17	het	EXONIC	NON_SYNONYMOUS	HIGH	0.0		65	-1	-1	2.4780568E-6				2.736259E-6	0.0			0.8424157303370787	Deleterious	0.001	Benign (Moderate)			0.999996				-2.69	Uncertain	0.0	Benign	4.45	Benign (Supporting)	0.795	Deleterious (Moderate)	0.25205	Deleterious (Strong)							http://www.ncbi.nlm.nih.gov/clinvar/RCV000045337, http://www.ncbi.nlm.nih.gov/clinvar/RCV001171395, http://www.ncbi.nlm.nih.gov/clinvar/RCV000077415, http://www.ncbi.nlm.nih.gov/clinvar/RCV001289537, http://www.ncbi.nlm.nih.gov/clinvar/RCV000763326, http://www.ncbi.nlm.nih.gov/clinvar/RCV000218666, http://www.ncbi.nlm.nih.gov/clinvar/RCV000131675	CV_SIG_PATHOGENIC, CV_SIG_LIKELY_PATHOGENIC, CV_SIG_UNCERTAIN_SIGNIFICANCE, CV_SIG_BENIGN					PATHOGENIC	PM1, PP5, PM5, PS3, PM2, PS4, PP3, PM1, PP5, PM5, PS3, PM2, PS4, PP3	2.3581E-25	0.635	3	0	#114480, #137800, #155255, #176807, #194070, #194071, #194090, #209850, #227645, #227646, #227650, #229154, #260350, #300147, #300514, #300704, #600048, #600901, #601363, #601518, #601583, #602759, #603467, #603688, #604370, #605365, #605724, #606856, #607248, #608656, #608658, #609053, #609054, #609299, #609558, #610321, #610832, #610997, #611100, #611868, #611928, #611955, #611958, #611959, #612555, #613028, #613029, #613030, #613031, #613032, #613033, #613347, #613348, #613390, #613399, #613951, #614082, #614083, #614291, #614320, #614731, #615272, #615619, #616435, #616806, #genemap2	BRCA2 DNA repair associated	Fanconi anemia::Fanconi anemia complementation group D1::Inherited cancer-predisposing syndrome due to biallelic BRCA2 mutations::Wilms tumor 1::autism::brain glioma::breast cancer::breast-ovarian cancer, familial, susceptibility to, 2::cholangiocarcinoma::classic medulloblastoma::desmoplastic/nodular medulloblastoma::familial pancreatic carcinoma::familial prostate carcinoma::glioblastoma::glioma susceptibility::glioma susceptibility 3::hereditary breast carcinoma::hereditary breast ovarian cancer syndrome::hereditary site-specific ovarian cancer syndrome::kidney Wilms tumor::medulloblastoma::medulloblastoma with extensive nodularity::pancreatic cancer, susceptibility to, 2::prostate cancer::sarcoma::tef-ov	Inherited mutations in BRCA1 and this gene, BRCA2, confer increased lifetime risk of developing breast or ovarian cancer. Both BRCA1 and BRCA2 are involved in maintenance of genome stability, specifically the homologous recombination pathway for double-strand DNA repair. The largest exon in both genes is exon 11, which harbors the most important and frequent mutations in breast cancer patients. The BRCA2 gene was found on chromosome 13q12.3 in human. The BRCA2 protein contains several copies of a 70 aa motif called the BRC motif, and these motifs mediate binding to the RAD51 recombinase which functions in DNA repair. BRCA2 is considered a tumor suppressor gene, as tumors with BRCA2 mutations generally exhibit loss of heterozygosity (LOH) of the wild-type allele. [provided by RefSeq, May 2020]		PASS	AutosomalRecessive, AutosomalDominant, SomaticMutation, SomaticMutation
BRCA2	SNP	13	32363225	32363225	A	G	rs397507954	NM_000059.4	p.Ile2675Val	c.8023A>G	18	hom	EXONIC	NON_SYNONYMOUS	HIGH	0.0		11	-1	-1	6.195595E-7				6.841321E-7	0.0			0.8662921348314607	Deleterious	0.0	Benign (Moderate)			0.999955				-1.95	Uncertain	0.99	Splice-Altering / strong	4.93	Benign (Supporting)	0.88	Deleterious (Moderate)	0.0862004	Deleterious (Strong)							http://www.ncbi.nlm.nih.gov/clinvar/RCV000045390, http://www.ncbi.nlm.nih.gov/clinvar/RCV002272041, http://www.ncbi.nlm.nih.gov/clinvar/RCV002483046, http://www.ncbi.nlm.nih.gov/clinvar/RCV003162386, http://www.ncbi.nlm.nih.gov/clinvar/RCV001550183, http://www.ncbi.nlm.nih.gov/clinvar/RCV000258421, http://www.ncbi.nlm.nih.gov/clinvar/RCV000132001	CV_SIG_PATHOGENIC, CV_SIG_LIKELY_PATHOGENIC					LIKELY_PATHOGENIC	PP5, PS3, PM2, PS4, PP3, PP5, PS3, PM2, PS4, PP3	2.3581E-25	0.635	3	0	#114480, #137800, #155255, #176807, #194070, #194071, #194090, #209850, #227645, #227646, #227650, #229154, #260350, #300147, #300514, #300704, #600048, #600901, #601363, #601518, #601583, #602759, #603467, #603688, #604370, #605365, #605724, #606856, #607248, #608656, #608658, #609053, #609054, #609299, #609558, #610321, #610832, #610997, #611100, #611868, #611928, #611955, #611958, #611959, #612555, #613028, #613029, #613030, #613031, #613032, #613033, #613347, #613348, #613390, #613399, #613951, #614082, #614083, #614291, #614320, #614731, #615272, #615619, #616435, #616806, #genemap2	BRCA2 DNA repair associated	Fanconi anemia::Fanconi anemia complementation group D1::Inherited cancer-predisposing syndrome due to biallelic BRCA2 mutations::Wilms tumor 1::autism::brain glioma::breast cancer::breast-ovarian cancer, familial, susceptibility to, 2::cholangiocarcinoma::classic medulloblastoma::desmoplastic/nodular medulloblastoma::familial pancreatic carcinoma::familial prostate carcinoma::glioblastoma::glioma susceptibility::glioma susceptibility 3::hereditary breast carcinoma::hereditary breast ovarian cancer syndrome::hereditary site-specific ovarian cancer syndrome::kidney Wilms tumor::medulloblastoma::medulloblastoma with extensive nodularity::pancreatic cancer, susceptibility to, 2::prostate cancer::sarcoma::tef-ov	Inherited mutations in BRCA1 and this gene, BRCA2, confer increased lifetime risk of developing breast or ovarian cancer. Both BRCA1 and BRCA2 are involved in maintenance of genome stability, specifically the homologous recombination pathway for double-strand DNA repair. The largest exon in both genes is exon 11, which harbors the most important and frequent mutations in breast cancer patients. The BRCA2 gene was found on chromosome 13q12.3 in human. The BRCA2 protein contains several copies of a 70 aa motif called the BRC motif, and these motifs mediate binding to the RAD51 recombinase which functions in DNA repair. BRCA2 is considered a tumor suppressor gene, as tumors with BRCA2 mutations generally exhibit loss of heterozygosity (LOH) of the wild-type allele. [provided by RefSeq, May 2020]		PASS	AutosomalRecessive, AutosomalDominant, SomaticMutation, SomaticMutation
BRCA2	SNP	13	32363370	32363370	A	C	rs41293513	NM_000059.4	p.Asp2723Ala	c.8168A>C	18	hom	EXONIC	NON_SYNONYMOUS	HIGH	0.0		63	-1	-1	3.7202606E-6			8.237096E-6	4.104343E-6	0.0			0.9831460674157303	Deleterious	0.0	Benign (Moderate)			0.999999				-3.96	Uncertain	0.0	Benign	5.49	Benign (Supporting)	0.94	Deleterious (Strong)	0.575545	Deleterious (Strong)							http://www.ncbi.nlm.nih.gov/clinvar/RCV000218818, http://www.ncbi.nlm.nih.gov/clinvar/RCV000045437, http://www.ncbi.nlm.nih.gov/clinvar/RCV000200976, http://www.ncbi.nlm.nih.gov/clinvar/RCV000113879	CV_SIG_PATHOGENIC, CV_SIG_LIKELY_PATHOGENIC, CV_SIG_UNCERTAIN_SIGNIFICANCE					PATHOGENIC	PM1, PP5, PM5, PS3, PM2, PS4, PP3, PM1, PP5, PM5, PS3, PM2, PS4, PP3	2.3581E-25	0.635	3	0	#114480, #137800, #155255, #176807, #194070, #194071, #194090, #209850, #227645, #227646, #227650, #229154, #260350, #300147, #300514, #300704, #600048, #600901, #601363, #601518, #601583, #602759, #603467, #603688, #604370, #605365, #605724, #606856, #607248, #608656, #608658, #609053, #609054, #609299, #609558, #610321, #610832, #610997, #611100, #611868, #611928, #611955, #611958, #611959, #612555, #613028, #613029, #613030, #613031, #613032, #613033, #613347, #613348, #613390, #613399, #613951, #614082, #614083, #614291, #614320, #614731, #615272, #615619, #616435, #616806, #genemap2	BRCA2 DNA repair associated	Fanconi anemia::Fanconi anemia complementation group D1::Inherited cancer-predisposing syndrome due to biallelic BRCA2 mutations::Wilms tumor 1::autism::brain glioma::breast cancer::breast-ovarian cancer, familial, susceptibility to, 2::cholangiocarcinoma::classic medulloblastoma::desmoplastic/nodular medulloblastoma::familial pancreatic carcinoma::familial prostate carcinoma::glioblastoma::glioma susceptibility::glioma susceptibility 3::hereditary breast carcinoma::hereditary breast ovarian cancer syndrome::hereditary site-specific ovarian cancer syndrome::kidney Wilms tumor::medulloblastoma::medulloblastoma with extensive nodularity::pancreatic cancer, susceptibility to, 2::prostate cancer::sarcoma::tef-ov	Inherited mutations in BRCA1 and this gene, BRCA2, confer increased lifetime risk of developing breast or ovarian cancer. Both BRCA1 and BRCA2 are involved in maintenance of genome stability, specifically the homologous recombination pathway for double-strand DNA repair. The largest exon in both genes is exon 11, which harbors the most important and frequent mutations in breast cancer patients. The BRCA2 gene was found on chromosome 13q12.3 in human. The BRCA2 protein contains several copies of a 70 aa motif called the BRC motif, and these motifs mediate binding to the RAD51 recombinase which functions in DNA repair. BRCA2 is considered a tumor suppressor gene, as tumors with BRCA2 mutations generally exhibit loss of heterozygosity (LOH) of the wild-type allele. [provided by RefSeq, May 2020]		PASS	AutosomalRecessive, AutosomalDominant, SomaticMutation, SomaticMutation
BRCA2	INDEL	13	32398209	32398213	TTGTA	T	rs80359775	NM_000059.4	p.Cys3233Trpfs*15	c.9699_9702del	27	hom	EXONIC	FRAMESHIFT	HIGH	0.0		77	-1	-1	2.3634488E-5		7.9884965E-5	9.9162084E-5	2.3278997E-5	2.6274995E-5			0.12199999999999998	Benign											0.08	Uncertain													http://www.ncbi.nlm.nih.gov/clinvar/RCV001353983, http://www.ncbi.nlm.nih.gov/clinvar/RCV000031843, http://www.ncbi.nlm.nih.gov/clinvar/RCV000590308, http://www.ncbi.nlm.nih.gov/clinvar/RCV001262735, http://www.ncbi.nlm.nih.gov/clinvar/RCV000770914, http://www.ncbi.nlm.nih.gov/clinvar/RCV000168365, http://www.ncbi.nlm.nih.gov/clinvar/RCV000200978, http://www.ncbi.nlm.nih.gov/clinvar/RCV000771139, http://www.ncbi.nlm.nih.gov/clinvar/RCV004528146	CV_SIG_PATHOGENIC, CV_SIG_LIKELY_PATHOGENIC, CV_SIG_UNCERTAIN_SIGNIFICANCE, CV_CONFLICTING_INTERPRETATIONS_OF_PATHOGENICITY					PATHOGENIC	PM3, PP5, PM2, PVS1, PM3, PP5, PM2, PVS1	2.3581E-25	0.635	3	0	#114480, #137800, #155255, #176807, #194070, #194071, #194090, #209850, #227645, #227646, #227650, #229154, #260350, #300147, #300514, #300704, #600048, #600901, #601363, #601518, #601583, #602759, #603467, #603688, #604370, #605365, #605724, #606856, #607248, #608656, #608658, #609053, #609054, #609299, #609558, #610321, #610832, #610997, #611100, #611868, #611928, #611955, #611958, #611959, #612555, #613028, #613029, #613030, #613031, #613032, #613033, #613347, #613348, #613390, #613399, #613951, #614082, #614083, #614291, #614320, #614731, #615272, #615619, #616435, #616806, #genemap2	BRCA2 DNA repair associated	Fanconi anemia::Fanconi anemia complementation group D1::Inherited cancer-predisposing syndrome due to biallelic BRCA2 mutations::Wilms tumor 1::autism::brain glioma::breast cancer::breast-ovarian cancer, familial, susceptibility to, 2::cholangiocarcinoma::classic medulloblastoma::desmoplastic/nodular medulloblastoma::familial pancreatic carcinoma::familial prostate carcinoma::glioblastoma::glioma susceptibility::glioma susceptibility 3::hereditary breast carcinoma::hereditary breast ovarian cancer syndrome::hereditary site-specific ovarian cancer syndrome::kidney Wilms tumor::medulloblastoma::medulloblastoma with extensive nodularity::pancreatic cancer, susceptibility to, 2::prostate cancer::sarcoma::tef-ov	Inherited mutations in BRCA1 and this gene, BRCA2, confer increased lifetime risk of developing breast or ovarian cancer. Both BRCA1 and BRCA2 are involved in maintenance of genome stability, specifically the homologous recombination pathway for double-strand DNA repair. The largest exon in both genes is exon 11, which harbors the most important and frequent mutations in breast cancer patients. The BRCA2 gene was found on chromosome 13q12.3 in human. The BRCA2 protein contains several copies of a 70 aa motif called the BRC motif, and these motifs mediate binding to the RAD51 recombinase which functions in DNA repair. BRCA2 is considered a tumor suppressor gene, as tumors with BRCA2 mutations generally exhibit loss of heterozygosity (LOH) of the wild-type allele. [provided by RefSeq, May 2020]		PASS	AutosomalRecessive, AutosomalDominant, SomaticMutation, SomaticMutation
MYH7	SNP	14	23415020	23415020	C	T	rs730880822	NM_000257.4	p.Arg1845Gln	c.5534G>A	37	hom	EXONIC	NON_SYNONYMOUS	HIGH	0.0		18	-1	-1	3.1067939E-6				3.4303812E-6	0.0			0.7328651685393258	Deleterious	0.0	Benign (Moderate)			0.999999		4.335	Neutral	-1.71	Uncertain	0.0	Benign	5.42	Benign (Supporting)	0.761	Deleterious (Moderate)	0.116484	Deleterious (Strong)							http://www.ncbi.nlm.nih.gov/clinvar/RCV000686508, http://www.ncbi.nlm.nih.gov/clinvar/RCV001179788, http://www.ncbi.nlm.nih.gov/clinvar/RCV003298185, http://www.ncbi.nlm.nih.gov/clinvar/RCV000158707	CV_SIG_LIKELY_PATHOGENIC, CV_SIG_UNCERTAIN_SIGNIFICANCE					LIKELY_PATHOGENIC	PM5, PP2, PM2, PP3, PM5, PP2, PM2, PP3	4.2385E-16	0.575	0	0	#160500, #181430, #192600, #224700, #255160, #302045, #600884, #601154, #601493, #601494, #602771, #604145, #604288, #604765, #605582, #606685, #607482, #608358, #608569, #609470, #609909, #609915, #611407, #611615, #611878, #611879, #611880, #612158, #612877, #613122, #613172, #613252, #613286, #613424, #613426, #613642, #613694, #613697, #613740, #613881, #614672, #615092, #615184, #615235, #615248, #615373, #615396, #615916, #genemap2	myosin heavy chain 7	Ebstein anomaly::Ebstein malformation of the tricuspid valve::MYH7-related DCM::MYH7-related HCM::MYH7-related late-onset scapuloperoneal muscular dystrophy::MYH7-related skeletal myopathy::NON RARE IN EUROPE: Familial isolated hypertrophic cardiomyopathy::arrhythmogenic right ventricular cardiomyopathy::dilated cardiomyopathy::dilated cardiomyopathy 1S::familial isolated dilated cardiomyopathy::hyaline body myopathy::hyper-card::hypertrophic cardiomyopathy::hypertrophic cardiomyopathy 1::left ventricular noncompaction::minicore myopathy::myopathy, myosin storage, autosomal dominant::myopathy, myosin storage, autosomal recessive	Muscle myosin is a hexameric protein containing 2 heavy chain subunits, 2 alkali light chain subunits, and 2 regulatory light chain subunits. This gene encodes the beta (or slow) heavy chain subunit of cardiac myosin. It is expressed predominantly in normal human ventricle. It is also expressed in skeletal muscle tissues rich in slow-twitch type I muscle fibers. Changes in the relative abundance of this protein and the alpha (or fast) heavy subunit of cardiac myosin correlate with the contractile velocity of cardiac muscle. Its expression is also altered during thyroid hormone depletion and hemodynamic overloading. Mutations in this gene are associated with familial hypertrophic cardiomyopathy, myosin storage myopathy, dilated cardiomyopathy, and Laing distal myopathy. [provided by RefSeq, May 2022]		PASS	AutosomalRecessive, AutosomalDominant
MYH7	SNP	14	23415252	23415252	C	T	rs397516241	NM_000257.4	p.Glu1768Lys	c.5302G>A	37	hom	EXONIC	NON_SYNONYMOUS	HIGH	0.0		55	-1	-1									0.8945090878177875	Deleterious	0.001	Benign (Moderate)			1.0		4.33	Neutral	-1.55	Uncertain	0.0	Benign	5.25	Benign (Supporting)	0.856	Deleterious (Moderate)	0.346523	Deleterious (Strong)							http://www.ncbi.nlm.nih.gov/clinvar/RCV000766469, http://www.ncbi.nlm.nih.gov/clinvar/RCV000035954, http://www.ncbi.nlm.nih.gov/clinvar/RCV000467506	CV_SIG_PATHOGENIC, CV_SIG_UNCERTAIN_SIGNIFICANCE					LIKELY_PATHOGENIC	PM1, PP2, PM2, PP3, PM1, PP2, PM2, PP3	4.2385E-16	0.575	0	0	#160500, #181430, #192600, #224700, #255160, #302045, #600884, #601154, #601493, #601494, #602771, #604145, #604288, #604765, #605582, #606685, #607482, #608358, #608569, #609470, #609909, #609915, #611407, #611615, #611878, #611879, #611880, #612158, #612877, #613122, #613172, #613252, #613286, #613424, #613426, #613642, #613694, #613697, #613740, #613881, #614672, #615092, #615184, #615235, #615248, #615373, #615396, #615916, #genemap2	myosin heavy chain 7	Ebstein anomaly::Ebstein malformation of the tricuspid valve::MYH7-related DCM::MYH7-related HCM::MYH7-related late-onset scapuloperoneal muscular dystrophy::MYH7-related skeletal myopathy::NON RARE IN EUROPE: Familial isolated hypertrophic cardiomyopathy::arrhythmogenic right ventricular cardiomyopathy::dilated cardiomyopathy::dilated cardiomyopathy 1S::familial isolated dilated cardiomyopathy::hyaline body myopathy::hyper-card::hypertrophic cardiomyopathy::hypertrophic cardiomyopathy 1::left ventricular noncompaction::minicore myopathy::myopathy, myosin storage, autosomal dominant::myopathy, myosin storage, autosomal recessive	Muscle myosin is a hexameric protein containing 2 heavy chain subunits, 2 alkali light chain subunits, and 2 regulatory light chain subunits. This gene encodes the beta (or slow) heavy chain subunit of cardiac myosin. It is expressed predominantly in normal human ventricle. It is also expressed in skeletal muscle tissues rich in slow-twitch type I muscle fibers. Changes in the relative abundance of this protein and the alpha (or fast) heavy subunit of cardiac myosin correlate with the contractile velocity of cardiac muscle. Its expression is also altered during thyroid hormone depletion and hemodynamic overloading. Mutations in this gene are associated with familial hypertrophic cardiomyopathy, myosin storage myopathy, dilated cardiomyopathy, and Laing distal myopathy. [provided by RefSeq, May 2022]		PASS	AutosomalRecessive, AutosomalDominant
MYH7	SNP	14	23417580	23417580	C	T	rs397516208	NM_000257.4	p.Glu1426Lys	c.4276G>A	31	hom	EXONIC	NON_SYNONYMOUS	HIGH	0.0		17	-1	-1									0.8981848710049297	Deleterious	0.002	Benign (Moderate)			1.0		3.37	Neutral	-1.52	Uncertain	0.0	Benign	4.99	Benign (Supporting)	0.909	Deleterious (Moderate)	0.367275	Deleterious (Strong)							http://www.ncbi.nlm.nih.gov/clinvar/RCV000035899, http://www.ncbi.nlm.nih.gov/clinvar/RCV000417392, http://www.ncbi.nlm.nih.gov/clinvar/RCV000589082, http://www.ncbi.nlm.nih.gov/clinvar/RCV000790631, http://www.ncbi.nlm.nih.gov/clinvar/RCV000758069, http://www.ncbi.nlm.nih.gov/clinvar/RCV000629028	CV_SIG_PATHOGENIC, CV_SIG_LIKELY_PATHOGENIC, CV_SIG_UNCERTAIN_SIGNIFICANCE					LIKELY_PATHOGENIC	PM1, PP2, PM2, PP3, PM1, PP2, PM2, PP3	4.2385E-16	0.575	0	0	#160500, #181430, #192600, #224700, #255160, #302045, #600884, #601154, #601493, #601494, #602771, #604145, #604288, #604765, #605582, #606685, #607482, #608358, #608569, #609470, #609909, #609915, #611407, #611615, #611878, #611879, #611880, #612158, #612877, #613122, #613172, #613252, #613286, #613424, #613426, #613642, #613694, #613697, #613740, #613881, #614672, #615092, #615184, #615235, #615248, #615373, #615396, #615916, #genemap2	myosin heavy chain 7	Ebstein anomaly::Ebstein malformation of the tricuspid valve::MYH7-related DCM::MYH7-related HCM::MYH7-related late-onset scapuloperoneal muscular dystrophy::MYH7-related skeletal myopathy::NON RARE IN EUROPE: Familial isolated hypertrophic cardiomyopathy::arrhythmogenic right ventricular cardiomyopathy::dilated cardiomyopathy::dilated cardiomyopathy 1S::familial isolated dilated cardiomyopathy::hyaline body myopathy::hyper-card::hypertrophic cardiomyopathy::hypertrophic cardiomyopathy 1::left ventricular noncompaction::minicore myopathy::myopathy, myosin storage, autosomal dominant::myopathy, myosin storage, autosomal recessive	Muscle myosin is a hexameric protein containing 2 heavy chain subunits, 2 alkali light chain subunits, and 2 regulatory light chain subunits. This gene encodes the beta (or slow) heavy chain subunit of cardiac myosin. It is expressed predominantly in normal human ventricle. It is also expressed in skeletal muscle tissues rich in slow-twitch type I muscle fibers. Changes in the relative abundance of this protein and the alpha (or fast) heavy subunit of cardiac myosin correlate with the contractile velocity of cardiac muscle. Its expression is also altered during thyroid hormone depletion and hemodynamic overloading. Mutations in this gene are associated with familial hypertrophic cardiomyopathy, myosin storage myopathy, dilated cardiomyopathy, and Laing distal myopathy. [provided by RefSeq, May 2022]		PASS	AutosomalRecessive, AutosomalDominant
MYH7	SNP	14	23417646	23417646	C	T	rs371552806	NM_000257.4	p.Val1404Met	c.4210G>A	31	hom	EXONIC	NON_SYNONYMOUS	HIGH	0.0		33	-1	-1	6.194055E-5		7.688759E-5	1.648424E-5	6.2983585E-5	5.255068E-5			0.8452247191011237	Deleterious	0.127	Benign (Supporting)			0.999963		1.965	Neutral	-1.37	Uncertain	0.01	Benign	4.99	Benign (Supporting)	0.805	Deleterious (Moderate)	-0.193234	Deleterious (Supporting)							http://www.ncbi.nlm.nih.gov/clinvar/RCV000771884, http://www.ncbi.nlm.nih.gov/clinvar/RCV002466419, http://www.ncbi.nlm.nih.gov/clinvar/RCV000766458, http://www.ncbi.nlm.nih.gov/clinvar/RCV000198818, http://www.ncbi.nlm.nih.gov/clinvar/RCV004017301, http://www.ncbi.nlm.nih.gov/clinvar/RCV003298055	CV_SIG_UNCERTAIN_SIGNIFICANCE					LIKELY_PATHOGENIC	PM1, PP2, PM2, PP3, PM1, PP2, PM2, PP3	4.2385E-16	0.575	0	0	#160500, #181430, #192600, #224700, #255160, #302045, #600884, #601154, #601493, #601494, #602771, #604145, #604288, #604765, #605582, #606685, #607482, #608358, #608569, #609470, #609909, #609915, #611407, #611615, #611878, #611879, #611880, #612158, #612877, #613122, #613172, #613252, #613286, #613424, #613426, #613642, #613694, #613697, #613740, #613881, #614672, #615092, #615184, #615235, #615248, #615373, #615396, #615916, #genemap2	myosin heavy chain 7	Ebstein anomaly::Ebstein malformation of the tricuspid valve::MYH7-related DCM::MYH7-related HCM::MYH7-related late-onset scapuloperoneal muscular dystrophy::MYH7-related skeletal myopathy::NON RARE IN EUROPE: Familial isolated hypertrophic cardiomyopathy::arrhythmogenic right ventricular cardiomyopathy::dilated cardiomyopathy::dilated cardiomyopathy 1S::familial isolated dilated cardiomyopathy::hyaline body myopathy::hyper-card::hypertrophic cardiomyopathy::hypertrophic cardiomyopathy 1::left ventricular noncompaction::minicore myopathy::myopathy, myosin storage, autosomal dominant::myopathy, myosin storage, autosomal recessive	Muscle myosin is a hexameric protein containing 2 heavy chain subunits, 2 alkali light chain subunits, and 2 regulatory light chain subunits. This gene encodes the beta (or slow) heavy chain subunit of cardiac myosin. It is expressed predominantly in normal human ventricle. It is also expressed in skeletal muscle tissues rich in slow-twitch type I muscle fibers. Changes in the relative abundance of this protein and the alpha (or fast) heavy subunit of cardiac myosin correlate with the contractile velocity of cardiac muscle. Its expression is also altered during thyroid hormone depletion and hemodynamic overloading. Mutations in this gene are associated with familial hypertrophic cardiomyopathy, myosin storage myopathy, dilated cardiomyopathy, and Laing distal myopathy. [provided by RefSeq, May 2022]		PASS	AutosomalRecessive, AutosomalDominant
MYH7	SNP	14	23424840	23424840	G	A	rs138049878	NM_000257.4	p.Arg870Cys	c.2608C>T	22	hom	EXONIC	NON_SYNONYMOUS	HIGH	0.0		28	-1	-1	1.7964343E-5		7.688759E-5	8.238182E-6	1.9153367E-5	6.569784E-6			0.897791503727418	Deleterious	0.0	Benign (Moderate)			1.0		3.675	Neutral	-1.71	Uncertain	0.0	Benign	4.73	Benign (Supporting)	0.8	Deleterious (Moderate)	0.315368	Deleterious (Strong)							http://www.ncbi.nlm.nih.gov/clinvar/RCV000148707, http://www.ncbi.nlm.nih.gov/clinvar/RCV000158554, http://www.ncbi.nlm.nih.gov/clinvar/RCV002483292, http://www.ncbi.nlm.nih.gov/clinvar/RCV001261972, http://www.ncbi.nlm.nih.gov/clinvar/RCV002433640, http://www.ncbi.nlm.nih.gov/clinvar/RCV000758035, http://www.ncbi.nlm.nih.gov/clinvar/RCV001189961	CV_SIG_PATHOGENIC, CV_SIG_LIKELY_PATHOGENIC, CV_SIG_UNCERTAIN_SIGNIFICANCE					PATHOGENIC	PM1, PP5, PM5, PP2, PM2, PS4, PP3, PM1, PP5, PM5, PP2, PM2, PS4, PP3	4.2385E-16	0.575	0	0	#160500, #181430, #192600, #224700, #255160, #302045, #600884, #601154, #601493, #601494, #602771, #604145, #604288, #604765, #605582, #606685, #607482, #608358, #608569, #609470, #609909, #609915, #611407, #611615, #611878, #611879, #611880, #612158, #612877, #613122, #613172, #613252, #613286, #613424, #613426, #613642, #613694, #613697, #613740, #613881, #614672, #615092, #615184, #615235, #615248, #615373, #615396, #615916, #genemap2	myosin heavy chain 7	Ebstein anomaly::Ebstein malformation of the tricuspid valve::MYH7-related DCM::MYH7-related HCM::MYH7-related late-onset scapuloperoneal muscular dystrophy::MYH7-related skeletal myopathy::NON RARE IN EUROPE: Familial isolated hypertrophic cardiomyopathy::arrhythmogenic right ventricular cardiomyopathy::dilated cardiomyopathy::dilated cardiomyopathy 1S::familial isolated dilated cardiomyopathy::hyaline body myopathy::hyper-card::hypertrophic cardiomyopathy::hypertrophic cardiomyopathy 1::left ventricular noncompaction::minicore myopathy::myopathy, myosin storage, autosomal dominant::myopathy, myosin storage, autosomal recessive	Muscle myosin is a hexameric protein containing 2 heavy chain subunits, 2 alkali light chain subunits, and 2 regulatory light chain subunits. This gene encodes the beta (or slow) heavy chain subunit of cardiac myosin. It is expressed predominantly in normal human ventricle. It is also expressed in skeletal muscle tissues rich in slow-twitch type I muscle fibers. Changes in the relative abundance of this protein and the alpha (or fast) heavy subunit of cardiac myosin correlate with the contractile velocity of cardiac muscle. Its expression is also altered during thyroid hormone depletion and hemodynamic overloading. Mutations in this gene are associated with familial hypertrophic cardiomyopathy, myosin storage myopathy, dilated cardiomyopathy, and Laing distal myopathy. [provided by RefSeq, May 2022]		PASS	AutosomalRecessive, AutosomalDominant
MYH7	SNP	14	23425997	23425997	G	T	rs727504272	NM_000257.4	p.Pro710His	c.2129C>A	19	hom	EXONIC	NON_SYNONYMOUS	HIGH	0.0		30	-1	-1									0.9825842696629212	Deleterious	0.0	Benign (Moderate)			1.0		4.52	Neutral	-2.69	Uncertain	0.0	Benign	5.03	Benign (Supporting)	0.938	Deleterious (Strong)	0.447709	Deleterious (Strong)							http://www.ncbi.nlm.nih.gov/clinvar/RCV002415654, http://www.ncbi.nlm.nih.gov/clinvar/RCV000154344, http://www.ncbi.nlm.nih.gov/clinvar/RCV000469589	CV_SIG_PATHOGENIC, CV_SIG_LIKELY_PATHOGENIC, CV_SIG_UNCERTAIN_SIGNIFICANCE					PATHOGENIC	PM1, PP5, PM5, PP2, PM2, PS4, PP3, PM1, PP5, PM5, PP2, PM2, PS4, PP3	4.2385E-16	0.575	0	0	#160500, #181430, #192600, #224700, #255160, #302045, #600884, #601154, #601493, #601494, #602771, #604145, #604288, #604765, #605582, #606685, #607482, #608358, #608569, #609470, #609909, #609915, #611407, #611615, #611878, #611879, #611880, #612158, #612877, #613122, #613172, #613252, #613286, #613424, #613426, #613642, #613694, #613697, #613740, #613881, #614672, #615092, #615184, #615235, #615248, #615373, #615396, #615916, #genemap2	myosin heavy chain 7	Ebstein anomaly::Ebstein malformation of the tricuspid valve::MYH7-related DCM::MYH7-related HCM::MYH7-related late-onset scapuloperoneal muscular dystrophy::MYH7-related skeletal myopathy::NON RARE IN EUROPE: Familial isolated hypertrophic cardiomyopathy::arrhythmogenic right ventricular cardiomyopathy::dilated cardiomyopathy::dilated cardiomyopathy 1S::familial isolated dilated cardiomyopathy::hyaline body myopathy::hyper-card::hypertrophic cardiomyopathy::hypertrophic cardiomyopathy 1::left ventricular noncompaction::minicore myopathy::myopathy, myosin storage, autosomal dominant::myopathy, myosin storage, autosomal recessive	Muscle myosin is a hexameric protein containing 2 heavy chain subunits, 2 alkali light chain subunits, and 2 regulatory light chain subunits. This gene encodes the beta (or slow) heavy chain subunit of cardiac myosin. It is expressed predominantly in normal human ventricle. It is also expressed in skeletal muscle tissues rich in slow-twitch type I muscle fibers. Changes in the relative abundance of this protein and the alpha (or fast) heavy subunit of cardiac myosin correlate with the contractile velocity of cardiac muscle. Its expression is also altered during thyroid hormone depletion and hemodynamic overloading. Mutations in this gene are associated with familial hypertrophic cardiomyopathy, myosin storage myopathy, dilated cardiomyopathy, and Laing distal myopathy. [provided by RefSeq, May 2022]		PASS	AutosomalRecessive, AutosomalDominant
MYH7	SNP	14	23426833	23426833	C	T	rs371898076	NM_000257.4	p.Arg663His	c.1988G>A	18	hom	EXONIC	NON_SYNONYMOUS	HIGH	0.0		69	-1	-1	9.965457E-6		7.688759E-5	1.6482882E-5	6.840563E-6	3.953663E-5			0.896864489078759	Deleterious	0.0	Benign (Moderate)			0.999963		1.165	Neutral	-2.36	Uncertain	0.07	Uncertain	3.98	Benign (Supporting)	0.742	Deleterious (Moderate)	0.21641	Deleterious (Strong)							http://www.ncbi.nlm.nih.gov/clinvar/RCV000158822, http://www.ncbi.nlm.nih.gov/clinvar/RCV000477919, http://www.ncbi.nlm.nih.gov/clinvar/RCV001170503, http://www.ncbi.nlm.nih.gov/clinvar/RCV000035758, http://www.ncbi.nlm.nih.gov/clinvar/RCV000162333, http://www.ncbi.nlm.nih.gov/clinvar/RCV000762924, http://www.ncbi.nlm.nih.gov/clinvar/RCV000253409, http://www.ncbi.nlm.nih.gov/clinvar/RCV000168409, http://www.ncbi.nlm.nih.gov/clinvar/RCV004534737, http://www.ncbi.nlm.nih.gov/clinvar/RCV000678721	CV_SIG_PATHOGENIC, CV_SIG_LIKELY_PATHOGENIC					PATHOGENIC	PM1, PP5, PM5, PP1, PP2, PS3, PM2, PS4, PP3, PM1, PP5, PM5, PP1, PP2, PS3, PM2, PS4, PP3	4.2385E-16	0.575	0	0	#160500, #181430, #192600, #224700, #255160, #302045, #600884, #601154, #601493, #601494, #602771, #604145, #604288, #604765, #605582, #606685, #607482, #608358, #608569, #609470, #609909, #609915, #611407, #611615, #611878, #611879, #611880, #612158, #612877, #613122, #613172, #613252, #613286, #613424, #613426, #613642, #613694, #613697, #613740, #613881, #614672, #615092, #615184, #615235, #615248, #615373, #615396, #615916, #genemap2	myosin heavy chain 7	Ebstein anomaly::Ebstein malformation of the tricuspid valve::MYH7-related DCM::MYH7-related HCM::MYH7-related late-onset scapuloperoneal muscular dystrophy::MYH7-related skeletal myopathy::NON RARE IN EUROPE: Familial isolated hypertrophic cardiomyopathy::arrhythmogenic right ventricular cardiomyopathy::dilated cardiomyopathy::dilated cardiomyopathy 1S::familial isolated dilated cardiomyopathy::hyaline body myopathy::hyper-card::hypertrophic cardiomyopathy::hypertrophic cardiomyopathy 1::left ventricular noncompaction::minicore myopathy::myopathy, myosin storage, autosomal dominant::myopathy, myosin storage, autosomal recessive	Muscle myosin is a hexameric protein containing 2 heavy chain subunits, 2 alkali light chain subunits, and 2 regulatory light chain subunits. This gene encodes the beta (or slow) heavy chain subunit of cardiac myosin. It is expressed predominantly in normal human ventricle. It is also expressed in skeletal muscle tissues rich in slow-twitch type I muscle fibers. Changes in the relative abundance of this protein and the alpha (or fast) heavy subunit of cardiac myosin correlate with the contractile velocity of cardiac muscle. Its expression is also altered during thyroid hormone depletion and hemodynamic overloading. Mutations in this gene are associated with familial hypertrophic cardiomyopathy, myosin storage myopathy, dilated cardiomyopathy, and Laing distal myopathy. [provided by RefSeq, May 2022]		PASS	AutosomalRecessive, AutosomalDominant
MYH7	SNP	14	23428992	23428992	A	G	rs397516103	NM_000257.4	p.Ile457Thr	c.1370T>C	14	hom	EXONIC	NON_SYNONYMOUS	HIGH	0.0		24	-1	-1	4.971753E-6			8.237504E-6	4.104265E-6	1.3140087E-5			0.9896067415730336	Deleterious	0.008	Benign (Moderate)			1.0		3.87	Neutral	-4.3	Uncertain	0.0	Benign	4.18	Benign (Supporting)	0.963	Deleterious (Strong)	0.524631	Deleterious (Strong)							http://www.ncbi.nlm.nih.gov/clinvar/RCV001804758, http://www.ncbi.nlm.nih.gov/clinvar/RCV000617592, http://www.ncbi.nlm.nih.gov/clinvar/RCV000035720, http://www.ncbi.nlm.nih.gov/clinvar/RCV000477379, http://www.ncbi.nlm.nih.gov/clinvar/RCV002496539, http://www.ncbi.nlm.nih.gov/clinvar/RCV001258094, http://www.ncbi.nlm.nih.gov/clinvar/RCV003478982	CV_SIG_PATHOGENIC, CV_SIG_LIKELY_PATHOGENIC, CV_SIG_UNCERTAIN_SIGNIFICANCE, CV_CONFLICTING_INTERPRETATIONS_OF_PATHOGENICITY					PATHOGENIC	PM1, PP5, PM5, PP1, PP2, PS3, PM2, PS4, PP3, PM1, PP5, PM5, PP1, PP2, PS3, PM2, PS4, PP3	4.2385E-16	0.575	0	0	#160500, #181430, #192600, #224700, #255160, #302045, #600884, #601154, #601493, #601494, #602771, #604145, #604288, #604765, #605582, #606685, #607482, #608358, #608569, #609470, #609909, #609915, #611407, #611615, #611878, #611879, #611880, #612158, #612877, #613122, #613172, #613252, #613286, #613424, #613426, #613642, #613694, #613697, #613740, #613881, #614672, #615092, #615184, #615235, #615248, #615373, #615396, #615916, #genemap2	myosin heavy chain 7	Ebstein anomaly::Ebstein malformation of the tricuspid valve::MYH7-related DCM::MYH7-related HCM::MYH7-related late-onset scapuloperoneal muscular dystrophy::MYH7-related skeletal myopathy::NON RARE IN EUROPE: Familial isolated hypertrophic cardiomyopathy::arrhythmogenic right ventricular cardiomyopathy::dilated cardiomyopathy::dilated cardiomyopathy 1S::familial isolated dilated cardiomyopathy::hyaline body myopathy::hyper-card::hypertrophic cardiomyopathy::hypertrophic cardiomyopathy 1::left ventricular noncompaction::minicore myopathy::myopathy, myosin storage, autosomal dominant::myopathy, myosin storage, autosomal recessive	Muscle myosin is a hexameric protein containing 2 heavy chain subunits, 2 alkali light chain subunits, and 2 regulatory light chain subunits. This gene encodes the beta (or slow) heavy chain subunit of cardiac myosin. It is expressed predominantly in normal human ventricle. It is also expressed in skeletal muscle tissues rich in slow-twitch type I muscle fibers. Changes in the relative abundance of this protein and the alpha (or fast) heavy subunit of cardiac myosin correlate with the contractile velocity of cardiac muscle. Its expression is also altered during thyroid hormone depletion and hemodynamic overloading. Mutations in this gene are associated with familial hypertrophic cardiomyopathy, myosin storage myopathy, dilated cardiomyopathy, and Laing distal myopathy. [provided by RefSeq, May 2022]		PASS	AutosomalRecessive, AutosomalDominant
MYH7	SNP	14	23429338	23429338	T	C	rs397516092	NM_000257.4	p.Lys383Arg	c.1148A>G	13	hom	EXONIC	NON_SYNONYMOUS	HIGH	0.0		14	-1	-1									0.8982208111479844	Deleterious	0.0	Benign (Moderate)			0.999999		2.115	Neutral	-2.3	Uncertain	0.01	Benign	3.87	Benign (Supporting)	0.806	Deleterious (Moderate)	0.126682	Deleterious (Strong)							http://www.ncbi.nlm.nih.gov/clinvar/RCV000035702, http://www.ncbi.nlm.nih.gov/clinvar/RCV001618223, http://www.ncbi.nlm.nih.gov/clinvar/RCV000480078	CV_SIG_LIKELY_PATHOGENIC, CV_SIG_UNCERTAIN_SIGNIFICANCE					LIKELY_PATHOGENIC	PM1, PP2, PM2, PP3, PM1, PP2, PM2, PP3	4.2385E-16	0.575	0	0	#160500, #181430, #192600, #224700, #255160, #302045, #600884, #601154, #601493, #601494, #602771, #604145, #604288, #604765, #605582, #606685, #607482, #608358, #608569, #609470, #609909, #609915, #611407, #611615, #611878, #611879, #611880, #612158, #612877, #613122, #613172, #613252, #613286, #613424, #613426, #613642, #613694, #613697, #613740, #613881, #614672, #615092, #615184, #615235, #615248, #615373, #615396, #615916, #genemap2	myosin heavy chain 7	Ebstein anomaly::Ebstein malformation of the tricuspid valve::MYH7-related DCM::MYH7-related HCM::MYH7-related late-onset scapuloperoneal muscular dystrophy::MYH7-related skeletal myopathy::NON RARE IN EUROPE: Familial isolated hypertrophic cardiomyopathy::arrhythmogenic right ventricular cardiomyopathy::dilated cardiomyopathy::dilated cardiomyopathy 1S::familial isolated dilated cardiomyopathy::hyaline body myopathy::hyper-card::hypertrophic cardiomyopathy::hypertrophic cardiomyopathy 1::left ventricular noncompaction::minicore myopathy::myopathy, myosin storage, autosomal dominant::myopathy, myosin storage, autosomal recessive	Muscle myosin is a hexameric protein containing 2 heavy chain subunits, 2 alkali light chain subunits, and 2 regulatory light chain subunits. This gene encodes the beta (or slow) heavy chain subunit of cardiac myosin. It is expressed predominantly in normal human ventricle. It is also expressed in skeletal muscle tissues rich in slow-twitch type I muscle fibers. Changes in the relative abundance of this protein and the alpha (or fast) heavy subunit of cardiac myosin correlate with the contractile velocity of cardiac muscle. Its expression is also altered during thyroid hormone depletion and hemodynamic overloading. Mutations in this gene are associated with familial hypertrophic cardiomyopathy, myosin storage myopathy, dilated cardiomyopathy, and Laing distal myopathy. [provided by RefSeq, May 2022]		PASS	AutosomalRecessive, AutosomalDominant
MYH7	SNP	14	23431602	23431602	C	T	rs397516264	NM_000257.4	p.Asp239Asn	c.715G>A	8	hom	EXONIC	NON_SYNONYMOUS	HIGH	0.0		97	-1	-1	4.335544E-6				4.788322E-6	0.0			0.8958888720718218	Deleterious	0.001	Benign (Moderate)			1.0		1.255	Neutral	-2.01	Uncertain	0.0	Benign	3.47	Benign (Supporting)	0.663	Deleterious (Supporting)	-0.174411	Deleterious (Supporting)							http://www.ncbi.nlm.nih.gov/clinvar/RCV001170745, http://www.ncbi.nlm.nih.gov/clinvar/RCV000628940, http://www.ncbi.nlm.nih.gov/clinvar/RCV000035995, http://www.ncbi.nlm.nih.gov/clinvar/RCV000622036, http://www.ncbi.nlm.nih.gov/clinvar/RCV000162339, http://www.ncbi.nlm.nih.gov/clinvar/RCV000762926	CV_SIG_PATHOGENIC, CV_SIG_LIKELY_PATHOGENIC					PATHOGENIC	PM1, PP5, PP1, PP2, PS3, PM2, PS4, PP3, PM1, PP5, PP1, PP2, PS3, PM2, PS4, PP3	4.2385E-16	0.575	0	0	#160500, #181430, #192600, #224700, #255160, #302045, #600884, #601154, #601493, #601494, #602771, #604145, #604288, #604765, #605582, #606685, #607482, #608358, #608569, #609470, #609909, #609915, #611407, #611615, #611878, #611879, #611880, #612158, #612877, #613122, #613172, #613252, #613286, #613424, #613426, #613642, #613694, #613697, #613740, #613881, #614672, #615092, #615184, #615235, #615248, #615373, #615396, #615916, #genemap2	myosin heavy chain 7	Ebstein anomaly::Ebstein malformation of the tricuspid valve::MYH7-related DCM::MYH7-related HCM::MYH7-related late-onset scapuloperoneal muscular dystrophy::MYH7-related skeletal myopathy::NON RARE IN EUROPE: Familial isolated hypertrophic cardiomyopathy::arrhythmogenic right ventricular cardiomyopathy::dilated cardiomyopathy::dilated cardiomyopathy 1S::familial isolated dilated cardiomyopathy::hyaline body myopathy::hyper-card::hypertrophic cardiomyopathy::hypertrophic cardiomyopathy 1::left ventricular noncompaction::minicore myopathy::myopathy, myosin storage, autosomal dominant::myopathy, myosin storage, autosomal recessive	Muscle myosin is a hexameric protein containing 2 heavy chain subunits, 2 alkali light chain subunits, and 2 regulatory light chain subunits. This gene encodes the beta (or slow) heavy chain subunit of cardiac myosin. It is expressed predominantly in normal human ventricle. It is also expressed in skeletal muscle tissues rich in slow-twitch type I muscle fibers. Changes in the relative abundance of this protein and the alpha (or fast) heavy subunit of cardiac myosin correlate with the contractile velocity of cardiac muscle. Its expression is also altered during thyroid hormone depletion and hemodynamic overloading. Mutations in this gene are associated with familial hypertrophic cardiomyopathy, myosin storage myopathy, dilated cardiomyopathy, and Laing distal myopathy. [provided by RefSeq, May 2022]		PASS	AutosomalRecessive, AutosomalDominant
MYH7	SNP	14	23431610	23431610	A	G	rs397516262	NM_000257.4	p.Val236Ala	c.707T>C	8	hom	EXONIC	NON_SYNONYMOUS	HIGH	0.0		78	-1	-1	1.8584275E-6				2.0521325E-6	0.0			0.7613935371096396	Deleterious	0.019	Benign (Moderate)			0.999626		2.34	Neutral	-2.31	Uncertain	0.0	Benign	3.47	Benign (Supporting)	0.616	Deleterious (Supporting)	-0.0982369	Deleterious (Moderate)							http://www.ncbi.nlm.nih.gov/clinvar/RCV001727522, http://www.ncbi.nlm.nih.gov/clinvar/RCV000767174, http://www.ncbi.nlm.nih.gov/clinvar/RCV004018783, http://www.ncbi.nlm.nih.gov/clinvar/RCV000035992	CV_SIG_LIKELY_PATHOGENIC, CV_SIG_UNCERTAIN_SIGNIFICANCE, CV_CONFLICTING_INTERPRETATIONS_OF_PATHOGENICITY					LIKELY_PATHOGENIC	PM1, PM5, PP2, PM2, PP3, PM1, PM5, PP2, PM2, PP3	4.2385E-16	0.575	0	0	#160500, #181430, #192600, #224700, #255160, #302045, #600884, #601154, #601493, #601494, #602771, #604145, #604288, #604765, #605582, #606685, #607482, #608358, #608569, #609470, #609909, #609915, #611407, #611615, #611878, #611879, #611880, #612158, #612877, #613122, #613172, #613252, #613286, #613424, #613426, #613642, #613694, #613697, #613740, #613881, #614672, #615092, #615184, #615235, #615248, #615373, #615396, #615916, #genemap2	myosin heavy chain 7	Ebstein anomaly::Ebstein malformation of the tricuspid valve::MYH7-related DCM::MYH7-related HCM::MYH7-related late-onset scapuloperoneal muscular dystrophy::MYH7-related skeletal myopathy::NON RARE IN EUROPE: Familial isolated hypertrophic cardiomyopathy::arrhythmogenic right ventricular cardiomyopathy::dilated cardiomyopathy::dilated cardiomyopathy 1S::familial isolated dilated cardiomyopathy::hyaline body myopathy::hyper-card::hypertrophic cardiomyopathy::hypertrophic cardiomyopathy 1::left ventricular noncompaction::minicore myopathy::myopathy, myosin storage, autosomal dominant::myopathy, myosin storage, autosomal recessive	Muscle myosin is a hexameric protein containing 2 heavy chain subunits, 2 alkali light chain subunits, and 2 regulatory light chain subunits. This gene encodes the beta (or slow) heavy chain subunit of cardiac myosin. It is expressed predominantly in normal human ventricle. It is also expressed in skeletal muscle tissues rich in slow-twitch type I muscle fibers. Changes in the relative abundance of this protein and the alpha (or fast) heavy subunit of cardiac myosin correlate with the contractile velocity of cardiac muscle. Its expression is also altered during thyroid hormone depletion and hemodynamic overloading. Mutations in this gene are associated with familial hypertrophic cardiomyopathy, myosin storage myopathy, dilated cardiomyopathy, and Laing distal myopathy. [provided by RefSeq, May 2022]		PASS	AutosomalRecessive, AutosomalDominant
MYH7	SNP	14	23431789	23431789	C	T	rs397516260	NM_000257.4	p.Arg204His	c.611G>A	7	hom	EXONIC	NON_SYNONYMOUS	HIGH	0.0		14	-1	-1	1.5487478E-5				1.5048991E-5	1.9705727E-5			0.8737115535491702	Deleterious	0.013	Benign (Moderate)			0.993821	Deleterious	0.965	Neutral	-2.28	Uncertain	0.0	Benign	3.12	Benign (Supporting)	0.655	Deleterious (Supporting)	0.0598858	Deleterious (Strong)							http://www.ncbi.nlm.nih.gov/clinvar/RCV000223767, http://www.ncbi.nlm.nih.gov/clinvar/RCV003320092, http://www.ncbi.nlm.nih.gov/clinvar/RCV001256696, http://www.ncbi.nlm.nih.gov/clinvar/RCV003147324, http://www.ncbi.nlm.nih.gov/clinvar/RCV002354191, http://www.ncbi.nlm.nih.gov/clinvar/RCV003147327, http://www.ncbi.nlm.nih.gov/clinvar/RCV001170746, http://www.ncbi.nlm.nih.gov/clinvar/RCV003147328, http://www.ncbi.nlm.nih.gov/clinvar/RCV000543200	CV_SIG_PATHOGENIC, CV_SIG_LIKELY_PATHOGENIC, CV_SIG_UNCERTAIN_SIGNIFICANCE					PATHOGENIC	PM1, PP5, PM5, PP2, PM2, PS4, PP3, PM1, PP5, PM5, PP2, PM2, PS4, PP3	4.2385E-16	0.575	0	0	#160500, #181430, #192600, #224700, #255160, #302045, #600884, #601154, #601493, #601494, #602771, #604145, #604288, #604765, #605582, #606685, #607482, #608358, #608569, #609470, #609909, #609915, #611407, #611615, #611878, #611879, #611880, #612158, #612877, #613122, #613172, #613252, #613286, #613424, #613426, #613642, #613694, #613697, #613740, #613881, #614672, #615092, #615184, #615235, #615248, #615373, #615396, #615916, #genemap2	myosin heavy chain 7	Ebstein anomaly::Ebstein malformation of the tricuspid valve::MYH7-related DCM::MYH7-related HCM::MYH7-related late-onset scapuloperoneal muscular dystrophy::MYH7-related skeletal myopathy::NON RARE IN EUROPE: Familial isolated hypertrophic cardiomyopathy::arrhythmogenic right ventricular cardiomyopathy::dilated cardiomyopathy::dilated cardiomyopathy 1S::familial isolated dilated cardiomyopathy::hyaline body myopathy::hyper-card::hypertrophic cardiomyopathy::hypertrophic cardiomyopathy 1::left ventricular noncompaction::minicore myopathy::myopathy, myosin storage, autosomal dominant::myopathy, myosin storage, autosomal recessive	Muscle myosin is a hexameric protein containing 2 heavy chain subunits, 2 alkali light chain subunits, and 2 regulatory light chain subunits. This gene encodes the beta (or slow) heavy chain subunit of cardiac myosin. It is expressed predominantly in normal human ventricle. It is also expressed in skeletal muscle tissues rich in slow-twitch type I muscle fibers. Changes in the relative abundance of this protein and the alpha (or fast) heavy subunit of cardiac myosin correlate with the contractile velocity of cardiac muscle. Its expression is also altered during thyroid hormone depletion and hemodynamic overloading. Mutations in this gene are associated with familial hypertrophic cardiomyopathy, myosin storage myopathy, dilated cardiomyopathy, and Laing distal myopathy. [provided by RefSeq, May 2022]		PASS	AutosomalRecessive, AutosomalDominant
GATM	SNP	15	45362143	45362143	C	T	rs1461653218	NM_001482.3	p.Arg413Gln	c.1238G>A	9	hom	EXONIC	NON_SYNONYMOUS	HIGH	0.0		41	-1	-1	3.0997685E-6				2.7370863E-6	6.574017E-6			0.5197981366459627	Uncertain	0.003	Benign (Moderate)			1.0		3.175	Neutral	0.86	Uncertain	0.0	Benign	5.23	Benign (Supporting)	0.433	Uncertain	0.187154	Deleterious (Strong)							http://www.ncbi.nlm.nih.gov/clinvar/RCV003159285	CV_SIG_LIKELY_PATHOGENIC					LIKELY_PATHOGENIC	PP5, PM5, PM2, PS4, PP5, PM5, PM2, PS4	0.051418	0.534			#134600, #612718, #613388, #615605	glycine amidinotransferase	AGAT deficiency::Fanconi renotubular syndrome 1::creatine::primary Fanconi syndrome	This gene encodes a mitochondrial enzyme that belongs to the amidinotransferase family. This enzyme is involved in creatine biosynthesis, whereby it catalyzes the transfer of a guanido group from L-arginine to glycine, resulting in guanidinoacetic acid, the immediate precursor of creatine. Mutations in this gene cause arginine:glycine amidinotransferase deficiency, an inborn error of creatine synthesis characterized by cognitive disability, language impairment, and behavioral disorders. [provided by RefSeq, Jul 2008]		PASS	AutosomalRecessive, AutosomalDominant
FBN1	INDEL	15	48415536	48415536	C	AA	rs1555393824	NM_000138.5	p.Gly2684Valfs*21	c.8051delinsTT	64	hom	EXONIC	FRAMESHIFT	HIGH	0.0		27	-1	-1																																			http://www.ncbi.nlm.nih.gov/clinvar/RCV000664008	CV_SIG_PATHOGENIC, CV_SIG_UNCERTAIN_SIGNIFICANCE					PATHOGENIC	PP5, PM2, PVS1, PP5, PM2, PVS1	1.0	0.049	3	0	#102370, #129600, #132900, #154700, #182212, #184900, #209850, #225100, #225200, #228020, #231050, #277600, #604308, #607086, #607087, #608328, #609192, #610168, #611788, #613780, #614185, #614816, #614819, #615436, #615582, #616166, #616914, #617168, #genemap2	fibrillin 1	Glaucoma-ectopia lentis-microspherophakia-stiff joints-short stature syndrome::MASS syndrome::Marfan syndrome::Shprintzen-Goldberg syndrome::Weill-Marchesani syndrome::Weill-Marchesani syndrome 2, dominant::acromicric dysplasia::autism::ectopia lentis 1, isolated, autosomal dominant::familial thoracic aortic aneurysm and aortic dissection::geleophysic dysplasia::geleophysic dysplasia 2::isolated ectopia lentis::marfan::neonatal Marfan syndrome::progeroid and marfanoid aspect-lipodystrophy syndrome::stiff skin syndrome::taa	This gene encodes a member of the fibrillin family of proteins. The encoded preproprotein is proteolytically processed to generate two proteins including the extracellular matrix component fibrillin-1 and the protein hormone asprosin. Fibrillin-1 is an extracellular matrix glycoprotein that serves as a structural component of calcium-binding microfibrils. These microfibrils provide force-bearing structural support in elastic and nonelastic connective tissue throughout the body. Asprosin, secreted by white adipose tissue, has been shown to regulate glucose homeostasis. Mutations in this gene are associated with Marfan syndrome and the related MASS phenotype, as well as ectopia lentis syndrome, Weill-Marchesani syndrome, Shprintzen-Goldberg syndrome and neonatal progeroid syndrome. [provided by RefSeq, Apr 2016]		PASS	AutosomalRecessive, AutosomalDominant
FBN1	INDEL	15	48425732	48425736	CACTT	C	rs1597516325	NM_000138.5		c.7330+3_7330+6del	59	hom	SPLICE_REGION	OTHER	HIGH	0.0		97	-1	-1									0.79	Deleterious											0.95	Splice-Altering / strong													http://www.ncbi.nlm.nih.gov/clinvar/RCV003330093, http://www.ncbi.nlm.nih.gov/clinvar/RCV002386368, http://www.ncbi.nlm.nih.gov/clinvar/RCV000788937	CV_SIG_PATHOGENIC, CV_SIG_LIKELY_PATHOGENIC, CV_SIG_UNCERTAIN_SIGNIFICANCE					LIKELY_PATHOGENIC	PP5, PM2, PS4, PP3, PP5, PM2, PS4, PP3	1.0	0.049	3	0	#102370, #129600, #132900, #154700, #182212, #184900, #209850, #225100, #225200, #228020, #231050, #277600, #604308, #607086, #607087, #608328, #609192, #610168, #611788, #613780, #614185, #614816, #614819, #615436, #615582, #616166, #616914, #617168, #genemap2	fibrillin 1	Glaucoma-ectopia lentis-microspherophakia-stiff joints-short stature syndrome::MASS syndrome::Marfan syndrome::Shprintzen-Goldberg syndrome::Weill-Marchesani syndrome::Weill-Marchesani syndrome 2, dominant::acromicric dysplasia::autism::ectopia lentis 1, isolated, autosomal dominant::familial thoracic aortic aneurysm and aortic dissection::geleophysic dysplasia::geleophysic dysplasia 2::isolated ectopia lentis::marfan::neonatal Marfan syndrome::progeroid and marfanoid aspect-lipodystrophy syndrome::stiff skin syndrome::taa	This gene encodes a member of the fibrillin family of proteins. The encoded preproprotein is proteolytically processed to generate two proteins including the extracellular matrix component fibrillin-1 and the protein hormone asprosin. Fibrillin-1 is an extracellular matrix glycoprotein that serves as a structural component of calcium-binding microfibrils. These microfibrils provide force-bearing structural support in elastic and nonelastic connective tissue throughout the body. Asprosin, secreted by white adipose tissue, has been shown to regulate glucose homeostasis. Mutations in this gene are associated with Marfan syndrome and the related MASS phenotype, as well as ectopia lentis syndrome, Weill-Marchesani syndrome, Shprintzen-Goldberg syndrome and neonatal progeroid syndrome. [provided by RefSeq, Apr 2016]		PASS	AutosomalRecessive, AutosomalDominant
FBN1	SNP	15	48427566	48427566	C	A	rs1555394557	NM_000138.5		c.7204+1G>T	58	hom	SPLICE_DONOR	OTHER	HIGH	0.0		48	-1	-1									0.7999967871281317	Deleterious					1.0						0.99	Splice-Altering / strong	5.44	Benign (Supporting)			0.66	Deleterious (Strong)					0.999990361384395	Deleterious	http://www.ncbi.nlm.nih.gov/clinvar/RCV001381120, http://www.ncbi.nlm.nih.gov/clinvar/RCV000663936	CV_SIG_PATHOGENIC, CV_SIG_LIKELY_PATHOGENIC					PATHOGENIC	PP5, PS2, PP1, PM2, PVS1, PP5, PS2, PP1, PM2, PVS1	1.0	0.049	3	0	#102370, #129600, #132900, #154700, #182212, #184900, #209850, #225100, #225200, #228020, #231050, #277600, #604308, #607086, #607087, #608328, #609192, #610168, #611788, #613780, #614185, #614816, #614819, #615436, #615582, #616166, #616914, #617168, #genemap2	fibrillin 1	Glaucoma-ectopia lentis-microspherophakia-stiff joints-short stature syndrome::MASS syndrome::Marfan syndrome::Shprintzen-Goldberg syndrome::Weill-Marchesani syndrome::Weill-Marchesani syndrome 2, dominant::acromicric dysplasia::autism::ectopia lentis 1, isolated, autosomal dominant::familial thoracic aortic aneurysm and aortic dissection::geleophysic dysplasia::geleophysic dysplasia 2::isolated ectopia lentis::marfan::neonatal Marfan syndrome::progeroid and marfanoid aspect-lipodystrophy syndrome::stiff skin syndrome::taa	This gene encodes a member of the fibrillin family of proteins. The encoded preproprotein is proteolytically processed to generate two proteins including the extracellular matrix component fibrillin-1 and the protein hormone asprosin. Fibrillin-1 is an extracellular matrix glycoprotein that serves as a structural component of calcium-binding microfibrils. These microfibrils provide force-bearing structural support in elastic and nonelastic connective tissue throughout the body. Asprosin, secreted by white adipose tissue, has been shown to regulate glucose homeostasis. Mutations in this gene are associated with Marfan syndrome and the related MASS phenotype, as well as ectopia lentis syndrome, Weill-Marchesani syndrome, Shprintzen-Goldberg syndrome and neonatal progeroid syndrome. [provided by RefSeq, Apr 2016]		PASS	AutosomalRecessive, AutosomalDominant
FBN1	SNP	15	48434705	48434705	C	A	rs1013747861	NM_000138.5	p.Glu2169*	c.6505G>T	54	hom	EXONIC	STOP_GAIN	HIGH	0.0		70	-1	-1	0.0				0.0	0.0									1.0						0.01	Benign	6.17	Benign (Supporting)			0.66	Deleterious (Strong)							http://www.ncbi.nlm.nih.gov/clinvar/RCV003110178	CV_SIG_LIKELY_PATHOGENIC					PATHOGENIC	PP5, PM2, PVS1, PP5, PM2, PVS1	1.0	0.049	3	0	#102370, #129600, #132900, #154700, #182212, #184900, #209850, #225100, #225200, #228020, #231050, #277600, #604308, #607086, #607087, #608328, #609192, #610168, #611788, #613780, #614185, #614816, #614819, #615436, #615582, #616166, #616914, #617168, #genemap2	fibrillin 1	Glaucoma-ectopia lentis-microspherophakia-stiff joints-short stature syndrome::MASS syndrome::Marfan syndrome::Shprintzen-Goldberg syndrome::Weill-Marchesani syndrome::Weill-Marchesani syndrome 2, dominant::acromicric dysplasia::autism::ectopia lentis 1, isolated, autosomal dominant::familial thoracic aortic aneurysm and aortic dissection::geleophysic dysplasia::geleophysic dysplasia 2::isolated ectopia lentis::marfan::neonatal Marfan syndrome::progeroid and marfanoid aspect-lipodystrophy syndrome::stiff skin syndrome::taa	This gene encodes a member of the fibrillin family of proteins. The encoded preproprotein is proteolytically processed to generate two proteins including the extracellular matrix component fibrillin-1 and the protein hormone asprosin. Fibrillin-1 is an extracellular matrix glycoprotein that serves as a structural component of calcium-binding microfibrils. These microfibrils provide force-bearing structural support in elastic and nonelastic connective tissue throughout the body. Asprosin, secreted by white adipose tissue, has been shown to regulate glucose homeostasis. Mutations in this gene are associated with Marfan syndrome and the related MASS phenotype, as well as ectopia lentis syndrome, Weill-Marchesani syndrome, Shprintzen-Goldberg syndrome and neonatal progeroid syndrome. [provided by RefSeq, Apr 2016]		PASS	AutosomalRecessive, AutosomalDominant
FBN1	SNP	15	48468468	48468468	T	C	rs730880102	NM_000138.5	p.Tyr1509Cys	c.4526A>G	37	hom	EXONIC	NON_SYNONYMOUS	HIGH	0.0		51	-1	-1									0.8764044943820226	Deleterious	0.0	Benign (Moderate)			1.0				-3.57	Uncertain	0.0	Benign	5.64	Benign (Supporting)	0.916	Deleterious (Moderate)	0.494678	Deleterious (Strong)							http://www.ncbi.nlm.nih.gov/clinvar/RCV001376801, http://www.ncbi.nlm.nih.gov/clinvar/RCV003476877, http://www.ncbi.nlm.nih.gov/clinvar/RCV000157229	CV_SIG_LIKELY_PATHOGENIC, CV_SIG_UNCERTAIN_SIGNIFICANCE					PATHOGENIC	PM1, PP5, PM5, PP2, PM2, PS4, PP3, PM1, PP5, PM5, PP2, PM2, PS4, PP3	1.0	0.049	3	0	#102370, #129600, #132900, #154700, #182212, #184900, #209850, #225100, #225200, #228020, #231050, #277600, #604308, #607086, #607087, #608328, #609192, #610168, #611788, #613780, #614185, #614816, #614819, #615436, #615582, #616166, #616914, #617168, #genemap2	fibrillin 1	Glaucoma-ectopia lentis-microspherophakia-stiff joints-short stature syndrome::MASS syndrome::Marfan syndrome::Shprintzen-Goldberg syndrome::Weill-Marchesani syndrome::Weill-Marchesani syndrome 2, dominant::acromicric dysplasia::autism::ectopia lentis 1, isolated, autosomal dominant::familial thoracic aortic aneurysm and aortic dissection::geleophysic dysplasia::geleophysic dysplasia 2::isolated ectopia lentis::marfan::neonatal Marfan syndrome::progeroid and marfanoid aspect-lipodystrophy syndrome::stiff skin syndrome::taa	This gene encodes a member of the fibrillin family of proteins. The encoded preproprotein is proteolytically processed to generate two proteins including the extracellular matrix component fibrillin-1 and the protein hormone asprosin. Fibrillin-1 is an extracellular matrix glycoprotein that serves as a structural component of calcium-binding microfibrils. These microfibrils provide force-bearing structural support in elastic and nonelastic connective tissue throughout the body. Asprosin, secreted by white adipose tissue, has been shown to regulate glucose homeostasis. Mutations in this gene are associated with Marfan syndrome and the related MASS phenotype, as well as ectopia lentis syndrome, Weill-Marchesani syndrome, Shprintzen-Goldberg syndrome and neonatal progeroid syndrome. [provided by RefSeq, Apr 2016]		PASS	AutosomalRecessive, AutosomalDominant
FBN1	SNP	15	48487318	48487318	A	G	rs886038877	NM_000138.5	p.Cys1153Arg	c.3457T>C	28	hom	EXONIC	NON_SYNONYMOUS	HIGH	0.0		75	-1	-1									0.9842696629213483	Deleterious	0.0	Benign (Moderate)			1.0				-7.98	Uncertain	0.0	Benign	5.6	Benign (Supporting)	0.944	Deleterious (Strong)	0.590923	Deleterious (Strong)							http://www.ncbi.nlm.nih.gov/clinvar/RCV000246794, http://www.ncbi.nlm.nih.gov/clinvar/RCV000770674, http://www.ncbi.nlm.nih.gov/clinvar/RCV003476878	CV_SIG_LIKELY_PATHOGENIC, CV_SIG_UNCERTAIN_SIGNIFICANCE					LIKELY_PATHOGENIC	PM1, PP5, PM5, PP2, PM2, PP3, PM1, PP5, PM5, PP2, PM2, PP3	1.0	0.049	3	0	#102370, #129600, #132900, #154700, #182212, #184900, #209850, #225100, #225200, #228020, #231050, #277600, #604308, #607086, #607087, #608328, #609192, #610168, #611788, #613780, #614185, #614816, #614819, #615436, #615582, #616166, #616914, #617168, #genemap2	fibrillin 1	Glaucoma-ectopia lentis-microspherophakia-stiff joints-short stature syndrome::MASS syndrome::Marfan syndrome::Shprintzen-Goldberg syndrome::Weill-Marchesani syndrome::Weill-Marchesani syndrome 2, dominant::acromicric dysplasia::autism::ectopia lentis 1, isolated, autosomal dominant::familial thoracic aortic aneurysm and aortic dissection::geleophysic dysplasia::geleophysic dysplasia 2::isolated ectopia lentis::marfan::neonatal Marfan syndrome::progeroid and marfanoid aspect-lipodystrophy syndrome::stiff skin syndrome::taa	This gene encodes a member of the fibrillin family of proteins. The encoded preproprotein is proteolytically processed to generate two proteins including the extracellular matrix component fibrillin-1 and the protein hormone asprosin. Fibrillin-1 is an extracellular matrix glycoprotein that serves as a structural component of calcium-binding microfibrils. These microfibrils provide force-bearing structural support in elastic and nonelastic connective tissue throughout the body. Asprosin, secreted by white adipose tissue, has been shown to regulate glucose homeostasis. Mutations in this gene are associated with Marfan syndrome and the related MASS phenotype, as well as ectopia lentis syndrome, Weill-Marchesani syndrome, Shprintzen-Goldberg syndrome and neonatal progeroid syndrome. [provided by RefSeq, Apr 2016]		PASS	AutosomalRecessive, AutosomalDominant
PALB2	SNP	16	23603471	23603471	G	T	rs118203998	NM_024675.4	p.Tyr1183*	c.3549C>A	13	hom	EXONIC	STOP_GAIN	HIGH	0.0		25	-1	-1	3.1024601E-6				3.424845E-6	0.0									0.99604						0.0	Benign	-0.82	Benign (Supporting)			0.280476	Deleterious (Strong)							http://www.ncbi.nlm.nih.gov/clinvar/RCV000116108, http://www.ncbi.nlm.nih.gov/clinvar/RCV000763376, http://www.ncbi.nlm.nih.gov/clinvar/RCV000587765, http://www.ncbi.nlm.nih.gov/clinvar/RCV000200012, http://www.ncbi.nlm.nih.gov/clinvar/RCV004528809, http://www.ncbi.nlm.nih.gov/clinvar/RCV000212831, http://www.ncbi.nlm.nih.gov/clinvar/RCV003493446	CV_SIG_PATHOGENIC					PATHOGENIC	PM3, PP5, PP1, PS3, PM2, PVS1, PM3, PP5, PP1, PS3, PM2, PVS1	3.0379E-19	1.006			#114480, #227645, #227646, #227650, #229154, #260350, #300514, #600048, #600901, #603467, #604370, #605365, #606856, #609053, #609054, #610832, #612555, #613347, #613348, #613390, #613399, #613951, #614082, #614083, #614291, #614320, #615272, #616435, #genemap2	partner and localizer of BRCA2	BREAST CANCER SUSCEPTIBLITY::Fanconi anemia::Fanconi anemia complementation group N::breast cancer::familial ovarian cancer::familial pancreatic carcinoma::hereditary breast carcinoma::hereditary breast ovarian cancer syndrome::hereditary nonpolyposis colon cancer::pancreatic cancer, susceptibility to, 3::tef-ov	This gene encodes a protein that may function in tumor suppression. This protein binds to and colocalizes with the breast cancer 2 early onset protein (BRCA2) in nuclear foci and likely permits the stable intranuclear localization and accumulation of BRCA2. [provided by RefSeq, Jul 2008]		PASS	AutosomalRecessive, AutosomalDominant, SomaticMutation, SomaticMutation
PALB2	INDEL	16	23603476	23603477	CA	C		NM_024675.4	p.Phe1181Leufs*10	c.3543del	13	hom	EXONIC	FRAMESHIFT	HIGH	0.0		70	-1	-1									0.010000000000000009	Benign											0.0	Benign													http://www.ncbi.nlm.nih.gov/clinvar/RCV001215283	CV_SIG_PATHOGENIC, CV_SIG_UNCERTAIN_SIGNIFICANCE					LIKELY_PATHOGENIC	PM2, PVS1, PM2, PVS1	3.0379E-19	1.006			#114480, #227645, #227646, #227650, #229154, #260350, #300514, #600048, #600901, #603467, #604370, #605365, #606856, #609053, #609054, #610832, #612555, #613347, #613348, #613390, #613399, #613951, #614082, #614083, #614291, #614320, #615272, #616435, #genemap2	partner and localizer of BRCA2	BREAST CANCER SUSCEPTIBLITY::Fanconi anemia::Fanconi anemia complementation group N::breast cancer::familial ovarian cancer::familial pancreatic carcinoma::hereditary breast carcinoma::hereditary breast ovarian cancer syndrome::hereditary nonpolyposis colon cancer::pancreatic cancer, susceptibility to, 3::tef-ov	This gene encodes a protein that may function in tumor suppression. This protein binds to and colocalizes with the breast cancer 2 early onset protein (BRCA2) in nuclear foci and likely permits the stable intranuclear localization and accumulation of BRCA2. [provided by RefSeq, Jul 2008]		PASS	AutosomalRecessive, AutosomalDominant, SomaticMutation, SomaticMutation
PALB2	INDEL	16	23603657	23603658	AC	A	rs515726117	NM_024675.4	p.Gly1121Valfs*3	c.3362del	13	hom	EXONIC	FRAMESHIFT	HIGH	0.0		12	-1	-1	8.065148E-6		7.9884965E-5	8.29669E-6	8.208877E-6	6.5864006E-6			0.010000000000000009	Benign											0.0	Benign													http://www.ncbi.nlm.nih.gov/clinvar/RCV001193463, http://www.ncbi.nlm.nih.gov/clinvar/RCV000114624, http://www.ncbi.nlm.nih.gov/clinvar/RCV001355561, http://www.ncbi.nlm.nih.gov/clinvar/RCV000130740, http://www.ncbi.nlm.nih.gov/clinvar/RCV000235614, http://www.ncbi.nlm.nih.gov/clinvar/RCV001798300	CV_SIG_PATHOGENIC, CV_SIG_LIKELY_PATHOGENIC					PATHOGENIC	PP5, PM2, PS4, PVS1, PP5, PM2, PS4, PVS1	3.0379E-19	1.006			#114480, #227645, #227646, #227650, #229154, #260350, #300514, #600048, #600901, #603467, #604370, #605365, #606856, #609053, #609054, #610832, #612555, #613347, #613348, #613390, #613399, #613951, #614082, #614083, #614291, #614320, #615272, #616435, #genemap2	partner and localizer of BRCA2	BREAST CANCER SUSCEPTIBLITY::Fanconi anemia::Fanconi anemia complementation group N::breast cancer::familial ovarian cancer::familial pancreatic carcinoma::hereditary breast carcinoma::hereditary breast ovarian cancer syndrome::hereditary nonpolyposis colon cancer::pancreatic cancer, susceptibility to, 3::tef-ov	This gene encodes a protein that may function in tumor suppression. This protein binds to and colocalizes with the breast cancer 2 early onset protein (BRCA2) in nuclear foci and likely permits the stable intranuclear localization and accumulation of BRCA2. [provided by RefSeq, Jul 2008]		PASS	AutosomalRecessive, AutosomalDominant, SomaticMutation, SomaticMutation
PALB2	SNP	16	23635864	23635864	G	A	rs1327399690	NM_024675.4	p.Gln228*	c.682C>T	4	hom	EXONIC	STOP_GAIN	HIGH	0.0		37	-1	-1	6.2402245E-7				0.0	6.572461E-6									1.0						0.0	Benign	0.663	Benign (Supporting)			0.63	Deleterious (Strong)							http://www.ncbi.nlm.nih.gov/clinvar/RCV003987611, http://www.ncbi.nlm.nih.gov/clinvar/RCV000573011, http://www.ncbi.nlm.nih.gov/clinvar/RCV000635756	CV_SIG_PATHOGENIC					PATHOGENIC	PP5, PM2, PVS1, PP5, PM2, PVS1	3.0379E-19	1.006			#114480, #227645, #227646, #227650, #229154, #260350, #300514, #600048, #600901, #603467, #604370, #605365, #606856, #609053, #609054, #610832, #612555, #613347, #613348, #613390, #613399, #613951, #614082, #614083, #614291, #614320, #615272, #616435, #genemap2	partner and localizer of BRCA2	BREAST CANCER SUSCEPTIBLITY::Fanconi anemia::Fanconi anemia complementation group N::breast cancer::familial ovarian cancer::familial pancreatic carcinoma::hereditary breast carcinoma::hereditary breast ovarian cancer syndrome::hereditary nonpolyposis colon cancer::pancreatic cancer, susceptibility to, 3::tef-ov	This gene encodes a protein that may function in tumor suppression. This protein binds to and colocalizes with the breast cancer 2 early onset protein (BRCA2) in nuclear foci and likely permits the stable intranuclear localization and accumulation of BRCA2. [provided by RefSeq, Jul 2008]		PASS	AutosomalRecessive, AutosomalDominant, SomaticMutation, SomaticMutation
PALB2	SNP	16	23638131	23638131	T	A	rs786203245	NM_024675.4		c.49-2A>T	2	hom	SPLICE_ACCEPTOR	OTHER	HIGH	0.0		53	-1	-1	6.198037E-7				6.84384E-7	0.0			0.799996082597867	Deleterious					1.0						0.97	Splice-Altering / strong	5.5	Benign (Supporting)			0.63	Deleterious (Strong)					0.999988247793601	Deleterious	http://www.ncbi.nlm.nih.gov/clinvar/RCV000198571, http://www.ncbi.nlm.nih.gov/clinvar/RCV000166471	CV_SIG_LIKELY_PATHOGENIC, CV_SIG_UNCERTAIN_SIGNIFICANCE					LIKELY_PATHOGENIC	PM2, PVS1, PM2, PVS1	3.0379E-19	1.006			#114480, #227645, #227646, #227650, #229154, #260350, #300514, #600048, #600901, #603467, #604370, #605365, #606856, #609053, #609054, #610832, #612555, #613347, #613348, #613390, #613399, #613951, #614082, #614083, #614291, #614320, #615272, #616435, #genemap2	partner and localizer of BRCA2	BREAST CANCER SUSCEPTIBLITY::Fanconi anemia::Fanconi anemia complementation group N::breast cancer::familial ovarian cancer::familial pancreatic carcinoma::hereditary breast carcinoma::hereditary breast ovarian cancer syndrome::hereditary nonpolyposis colon cancer::pancreatic cancer, susceptibility to, 3::tef-ov	This gene encodes a protein that may function in tumor suppression. This protein binds to and colocalizes with the breast cancer 2 early onset protein (BRCA2) in nuclear foci and likely permits the stable intranuclear localization and accumulation of BRCA2. [provided by RefSeq, Jul 2008]		PASS	AutosomalRecessive, AutosomalDominant, SomaticMutation, SomaticMutation
ACADVL	SNP	17	7220515	7220515	A	T		NM_000018.4	p.Lys64*	c.190A>T	3	hom	EXONIC	STOP_GAIN	HIGH	0.0		90	-1	-1															1.0						0.04	Benign	5.82	Benign (Supporting)			0.62	Deleterious (Strong)							http://www.ncbi.nlm.nih.gov/clinvar/RCV001390336	CV_SIG_PATHOGENIC, CV_SIG_LIKELY_PATHOGENIC					PATHOGENIC	PP5, PM2, PVS1, PP5, PM2, PVS1	4.2385E-15	1.05	30	0	#201475	acyl-CoA dehydrogenase very long chain	very long chain acyl-CoA dehydrogenase deficiency	The protein encoded by this gene is targeted to the inner mitochondrial membrane where it catalyzes the first step of the mitochondrial fatty acid beta-oxidation pathway. This acyl-Coenzyme A dehydrogenase is specific to long-chain and very-long-chain fatty acids. A deficiency in this gene product reduces myocardial fatty acid beta-oxidation and is associated with cardiomyopathy. Alternative splicing results in multiple transcript variants encoding different isoforms. [provided by RefSeq, Jul 2008]		PASS	AutosomalRecessive
ACADVL	SNP	17	7221006	7221006	T	C	rs398123088	NM_000018.4	p.Phe142Ser	c.425T>C	6	hom	EXONIC	NON_SYNONYMOUS	HIGH	0.0		29	-1	-1									0.9842696629213483	Deleterious	0.0	Benign (Moderate)			1.0		3.37	Neutral	-6.54	Uncertain	0.02	Benign	5.75	Benign (Supporting)	0.944	Deleterious (Strong)	0.566017	Deleterious (Strong)							http://www.ncbi.nlm.nih.gov/clinvar/RCV000984921, http://www.ncbi.nlm.nih.gov/clinvar/RCV000077916	CV_SIG_LIKELY_PATHOGENIC, CV_SIG_UNCERTAIN_SIGNIFICANCE					LIKELY_PATHOGENIC	PM1, PP2, PM2, PP3, PM1, PP2, PM2, PP3	4.2385E-15	1.05	30	0	#201475	acyl-CoA dehydrogenase very long chain	very long chain acyl-CoA dehydrogenase deficiency	The protein encoded by this gene is targeted to the inner mitochondrial membrane where it catalyzes the first step of the mitochondrial fatty acid beta-oxidation pathway. This acyl-Coenzyme A dehydrogenase is specific to long-chain and very-long-chain fatty acids. A deficiency in this gene product reduces myocardial fatty acid beta-oxidation and is associated with cardiomyopathy. Alternative splicing results in multiple transcript variants encoding different isoforms. [provided by RefSeq, Jul 2008]		PASS	AutosomalRecessive
ACADVL	INDEL	17	7221611	7221612	TC	T	rs1597525249	NM_000018.4	p.Ile184Metfs*33	c.552del	7	hom	EXONIC	FRAMESHIFT	HIGH	0.0		75	-1	-1									0.010000000000000009	Benign											0.0	Benign													http://www.ncbi.nlm.nih.gov/clinvar/RCV000805756	CV_SIG_PATHOGENIC					PATHOGENIC	PM3, PP5, PM2, PVS1, PM3, PP5, PM2, PVS1	4.2385E-15	1.05	30	0	#201475	acyl-CoA dehydrogenase very long chain	very long chain acyl-CoA dehydrogenase deficiency	The protein encoded by this gene is targeted to the inner mitochondrial membrane where it catalyzes the first step of the mitochondrial fatty acid beta-oxidation pathway. This acyl-Coenzyme A dehydrogenase is specific to long-chain and very-long-chain fatty acids. A deficiency in this gene product reduces myocardial fatty acid beta-oxidation and is associated with cardiomyopathy. Alternative splicing results in multiple transcript variants encoding different isoforms. [provided by RefSeq, Jul 2008]		PASS	AutosomalRecessive
ACADVL	SNP	17	7221637	7221637	G	C	rs763630981	NM_000018.4	p.Gly193Arg	c.577G>C	7	hom	EXONIC	NON_SYNONYMOUS	HIGH	0.0		25	-1	-1	2.4836731E-6			8.25832E-6	2.0523962E-6	6.5701297E-6			0.9870786516853932	Deleterious	0.0	Benign (Moderate)			1.0		4.745	Neutral	-8.52	Uncertain	0.02	Benign	5.72	Benign (Supporting)	0.954	Deleterious (Strong)	0.594873	Deleterious (Strong)							http://www.ncbi.nlm.nih.gov/clinvar/RCV001200732	CV_SIG_PATHOGENIC, CV_SIG_LIKELY_PATHOGENIC, CV_SIG_UNCERTAIN_SIGNIFICANCE					LIKELY_PATHOGENIC	PM1, PP2, PM2, PP3, PM1, PP2, PM2, PP3	4.2385E-15	1.05	30	0	#201475	acyl-CoA dehydrogenase very long chain	very long chain acyl-CoA dehydrogenase deficiency	The protein encoded by this gene is targeted to the inner mitochondrial membrane where it catalyzes the first step of the mitochondrial fatty acid beta-oxidation pathway. This acyl-Coenzyme A dehydrogenase is specific to long-chain and very-long-chain fatty acids. A deficiency in this gene product reduces myocardial fatty acid beta-oxidation and is associated with cardiomyopathy. Alternative splicing results in multiple transcript variants encoding different isoforms. [provided by RefSeq, Jul 2008]		PASS	AutosomalRecessive
ACADVL	SNP	17	7222684	7222684	A	T	rs771247610	NM_000018.4	p.Lys299Met	c.896A>T	10	hom	EXONIC	NON_SYNONYMOUS	HIGH	0.0		56	-1	-1	4.962553E-6			1.7474269E-5	4.7888984E-6	6.5708205E-6			0.9896067415730336	Deleterious	0.0	Benign (Moderate)			1.0		1.825	Neutral	-5.67	Uncertain	0.0	Benign	5.09	Benign (Supporting)	0.963	Deleterious (Strong)	0.534538	Deleterious (Strong)							http://www.ncbi.nlm.nih.gov/clinvar/RCV001200782	CV_SIG_PATHOGENIC, CV_SIG_LIKELY_PATHOGENIC					PATHOGENIC	PM1, PM3, PP5, PM5, PP2, PM2, PP3, PM1, PM3, PP5, PM5, PP2, PM2, PP3	4.2385E-15	1.05	30	0	#201475	acyl-CoA dehydrogenase very long chain	very long chain acyl-CoA dehydrogenase deficiency	The protein encoded by this gene is targeted to the inner mitochondrial membrane where it catalyzes the first step of the mitochondrial fatty acid beta-oxidation pathway. This acyl-Coenzyme A dehydrogenase is specific to long-chain and very-long-chain fatty acids. A deficiency in this gene product reduces myocardial fatty acid beta-oxidation and is associated with cardiomyopathy. Alternative splicing results in multiple transcript variants encoding different isoforms. [provided by RefSeq, Jul 2008]		PASS	AutosomalRecessive
ACADVL	INDEL	17	7222844	7222846	GAG	A		NM_000018.4	p.Met352Ilefs*6	c.1056_1058delinsA	10	hom	EXONIC	FRAMESHIFT	HIGH	0.0		13	-1	-1																																			http://www.ncbi.nlm.nih.gov/clinvar/RCV001200806	CV_SIG_PATHOGENIC, CV_SIG_LIKELY_PATHOGENIC					PATHOGENIC	PM3, PP5, PM2, PVS1, PM3, PP5, PM2, PVS1	4.2385E-15	1.05	30	0	#201475	acyl-CoA dehydrogenase very long chain	very long chain acyl-CoA dehydrogenase deficiency	The protein encoded by this gene is targeted to the inner mitochondrial membrane where it catalyzes the first step of the mitochondrial fatty acid beta-oxidation pathway. This acyl-Coenzyme A dehydrogenase is specific to long-chain and very-long-chain fatty acids. A deficiency in this gene product reduces myocardial fatty acid beta-oxidation and is associated with cardiomyopathy. Alternative splicing results in multiple transcript variants encoding different isoforms. [provided by RefSeq, Jul 2008]		PASS	AutosomalRecessive
ACADVL	SNP	17	7222867	7222867	T	A		NM_000018.4		c.1077+2T>A	10	hom	SPLICE_DONOR	OTHER	HIGH	0.0		22	-1	-1									0.799996082597867	Deleterious					1.0						0.98	Splice-Altering / strong	5.62	Benign (Supporting)			0.62	Deleterious (Strong)					0.999988247793601	Deleterious	http://www.ncbi.nlm.nih.gov/clinvar/RCV002286687	CV_SIG_PATHOGENIC					PATHOGENIC	PM3, PP5, PM2, PVS1, PM3, PP5, PM2, PVS1	4.2385E-15	1.05	30	0	#201475	acyl-CoA dehydrogenase very long chain	very long chain acyl-CoA dehydrogenase deficiency	The protein encoded by this gene is targeted to the inner mitochondrial membrane where it catalyzes the first step of the mitochondrial fatty acid beta-oxidation pathway. This acyl-Coenzyme A dehydrogenase is specific to long-chain and very-long-chain fatty acids. A deficiency in this gene product reduces myocardial fatty acid beta-oxidation and is associated with cardiomyopathy. Alternative splicing results in multiple transcript variants encoding different isoforms. [provided by RefSeq, Jul 2008]		PASS	AutosomalRecessive
ACADVL	INDEL	17	7223193	7223196	CAGG	C	rs1057517281	NM_000018.4	p.Glu381del	c.1141_1143del	11	hom	EXONIC	NON_FRAMESHIFT	HIGH	0.0		14	-1	-1	6.1958406E-7				0.0	6.570907E-6			0.024000000000000007	Benign											0.01	Benign													http://www.ncbi.nlm.nih.gov/clinvar/RCV000409783	CV_SIG_PATHOGENIC, CV_SIG_LIKELY_PATHOGENIC					PATHOGENIC	PM1, PM3, PP5, PM4, PM2, PM1, PM3, PP5, PM4, PM2	4.2385E-15	1.05	30	0	#201475	acyl-CoA dehydrogenase very long chain	very long chain acyl-CoA dehydrogenase deficiency	The protein encoded by this gene is targeted to the inner mitochondrial membrane where it catalyzes the first step of the mitochondrial fatty acid beta-oxidation pathway. This acyl-Coenzyme A dehydrogenase is specific to long-chain and very-long-chain fatty acids. A deficiency in this gene product reduces myocardial fatty acid beta-oxidation and is associated with cardiomyopathy. Alternative splicing results in multiple transcript variants encoding different isoforms. [provided by RefSeq, Jul 2008]		PASS	AutosomalRecessive
ACADVL	INDEL	17	7223198	7223199	GA	G	rs1281137823	NM_000018.4	p.Lys382Serfs*11	c.1145del	11	hom	EXONIC	FRAMESHIFT	HIGH	0.0		82	-1	-1	1.2427345E-6				6.840984E-7	6.5693525E-6			0.414	Uncertain											0.24	Splice-Altering / moderate													http://www.ncbi.nlm.nih.gov/clinvar/RCV001385902, http://www.ncbi.nlm.nih.gov/clinvar/RCV001009268	CV_SIG_PATHOGENIC, CV_SIG_LIKELY_PATHOGENIC					PATHOGENIC	PM3, PP5, PM2, PVS1, PM3, PP5, PM2, PVS1	4.2385E-15	1.05	30	0	#201475	acyl-CoA dehydrogenase very long chain	very long chain acyl-CoA dehydrogenase deficiency	The protein encoded by this gene is targeted to the inner mitochondrial membrane where it catalyzes the first step of the mitochondrial fatty acid beta-oxidation pathway. This acyl-Coenzyme A dehydrogenase is specific to long-chain and very-long-chain fatty acids. A deficiency in this gene product reduces myocardial fatty acid beta-oxidation and is associated with cardiomyopathy. Alternative splicing results in multiple transcript variants encoding different isoforms. [provided by RefSeq, Jul 2008]		PASS	AutosomalRecessive
ACADVL	SNP	17	7223228	7223228	T	A		NM_000018.4	p.Tyr391*	c.1173T>A	11	hom	EXONIC	STOP_GAIN	HIGH	0.0		94	-1	-1															1.0						0.7	Splice-Altering / strong	-0.248	Benign (Supporting)			0.62	Deleterious (Strong)							http://www.ncbi.nlm.nih.gov/clinvar/RCV001205724	CV_SIG_PATHOGENIC, CV_SIG_LIKELY_PATHOGENIC					PATHOGENIC	PP5, PM2, PVS1, PP5, PM2, PVS1	4.2385E-15	1.05	30	0	#201475	acyl-CoA dehydrogenase very long chain	very long chain acyl-CoA dehydrogenase deficiency	The protein encoded by this gene is targeted to the inner mitochondrial membrane where it catalyzes the first step of the mitochondrial fatty acid beta-oxidation pathway. This acyl-Coenzyme A dehydrogenase is specific to long-chain and very-long-chain fatty acids. A deficiency in this gene product reduces myocardial fatty acid beta-oxidation and is associated with cardiomyopathy. Alternative splicing results in multiple transcript variants encoding different isoforms. [provided by RefSeq, Jul 2008]		PASS	AutosomalRecessive
ACADVL	SNP	17	7224007	7224007	T	C	rs118204017	NM_000018.4	p.Phe458Leu	c.1372T>C	14	hom	EXONIC	NON_SYNONYMOUS	HIGH	0.0		19	-1	-1	4.956433E-6				4.7883873E-6	6.5705613E-6			0.8516853932584271	Deleterious	0.396	Benign (Supporting)			1.0	Benign	0.48	Neutral	-3.63	Uncertain	0.0	Benign	5.74	Benign (Supporting)	0.828	Deleterious (Moderate)	0.412583	Deleterious (Strong)							http://www.ncbi.nlm.nih.gov/clinvar/RCV003914796, http://www.ncbi.nlm.nih.gov/clinvar/RCV001731269, http://www.ncbi.nlm.nih.gov/clinvar/RCV000001699	CV_SIG_PATHOGENIC, CV_SIG_LIKELY_PATHOGENIC					PATHOGENIC	PM1, PM3, PP5, PP2, PS3, PM2, PP3, PM1, PM3, PP5, PP2, PS3, PM2, PP3	4.2385E-15	1.05	30	0	#201475	acyl-CoA dehydrogenase very long chain	very long chain acyl-CoA dehydrogenase deficiency	The protein encoded by this gene is targeted to the inner mitochondrial membrane where it catalyzes the first step of the mitochondrial fatty acid beta-oxidation pathway. This acyl-Coenzyme A dehydrogenase is specific to long-chain and very-long-chain fatty acids. A deficiency in this gene product reduces myocardial fatty acid beta-oxidation and is associated with cardiomyopathy. Alternative splicing results in multiple transcript variants encoding different isoforms. [provided by RefSeq, Jul 2008]		PASS	AutosomalRecessive
ACADVL	INDEL	17	7224008	7224008	T	TC	rs796051916	NM_000018.4	p.Arg459Profs*4	c.1375dup	14	hom	EXONIC	FRAMESHIFT	HIGH	0.0		51	-1	-1	1.548209E-5		7.9884965E-5	8.2456545E-6	1.710136E-5	0.0			0.010000000000000009	Benign											0.0	Benign													http://www.ncbi.nlm.nih.gov/clinvar/RCV000538432, http://www.ncbi.nlm.nih.gov/clinvar/RCV000185739	CV_SIG_PATHOGENIC, CV_SIG_LIKELY_PATHOGENIC					PATHOGENIC	PM3, PP5, PM2, PVS1, PM3, PP5, PM2, PVS1	4.2385E-15	1.05	30	0	#201475	acyl-CoA dehydrogenase very long chain	very long chain acyl-CoA dehydrogenase deficiency	The protein encoded by this gene is targeted to the inner mitochondrial membrane where it catalyzes the first step of the mitochondrial fatty acid beta-oxidation pathway. This acyl-Coenzyme A dehydrogenase is specific to long-chain and very-long-chain fatty acids. A deficiency in this gene product reduces myocardial fatty acid beta-oxidation and is associated with cardiomyopathy. Alternative splicing results in multiple transcript variants encoding different isoforms. [provided by RefSeq, Jul 2008]		PASS	AutosomalRecessive
ACADVL	SNP	17	7224041	7224041	G	A	rs398123083	NM_000018.4	p.Arg469Gln	c.1406G>A	14	hom	EXONIC	NON_SYNONYMOUS	HIGH	0.0		18	-1	-1	1.11467425E-5				1.2312997E-5	0.0			0.9873595505617977	Deleterious	0.001	Benign (Moderate)			1.0		2.255	Neutral	-4.17	Uncertain	0.01	Benign	5.74	Benign (Supporting)	0.955	Deleterious (Strong)	0.53915	Deleterious (Strong)							http://www.ncbi.nlm.nih.gov/clinvar/RCV000790745, http://www.ncbi.nlm.nih.gov/clinvar/RCV000169627	CV_SIG_PATHOGENIC, CV_SIG_LIKELY_PATHOGENIC					PATHOGENIC	PM1, PM3, PP5, PM5, PP2, PM2, PP3, PM1, PM3, PP5, PM5, PP2, PM2, PP3	4.2385E-15	1.05	30	0	#201475	acyl-CoA dehydrogenase very long chain	very long chain acyl-CoA dehydrogenase deficiency	The protein encoded by this gene is targeted to the inner mitochondrial membrane where it catalyzes the first step of the mitochondrial fatty acid beta-oxidation pathway. This acyl-Coenzyme A dehydrogenase is specific to long-chain and very-long-chain fatty acids. A deficiency in this gene product reduces myocardial fatty acid beta-oxidation and is associated with cardiomyopathy. Alternative splicing results in multiple transcript variants encoding different isoforms. [provided by RefSeq, Jul 2008]		PASS	AutosomalRecessive
ACADVL	INDEL	17	7224043	7224044	CT	C		NM_000018.4	p.Leu470Argfs*22	c.1409del	14	hom	EXONIC	FRAMESHIFT	HIGH	0.0		79	-1	-1									0.010000000000000009	Benign											0.0	Benign													http://www.ncbi.nlm.nih.gov/clinvar/RCV001207427	CV_SIG_PATHOGENIC, CV_SIG_LIKELY_PATHOGENIC					PATHOGENIC	PP5, PM2, PVS1, PP5, PM2, PVS1	4.2385E-15	1.05	30	0	#201475	acyl-CoA dehydrogenase very long chain	very long chain acyl-CoA dehydrogenase deficiency	The protein encoded by this gene is targeted to the inner mitochondrial membrane where it catalyzes the first step of the mitochondrial fatty acid beta-oxidation pathway. This acyl-Coenzyme A dehydrogenase is specific to long-chain and very-long-chain fatty acids. A deficiency in this gene product reduces myocardial fatty acid beta-oxidation and is associated with cardiomyopathy. Alternative splicing results in multiple transcript variants encoding different isoforms. [provided by RefSeq, Jul 2008]		PASS	AutosomalRecessive
ACADVL	INDEL	17	7224379	7224379	C	CG	rs1060499596	NM_000018.4	p.Ser532Glufs*30	c.1593dup	16	hom	EXONIC	FRAMESHIFT	HIGH	0.0		41	-1	-1									0.038000000000000006	Benign											0.02	Benign													http://www.ncbi.nlm.nih.gov/clinvar/RCV000477936	CV_SIG_PATHOGENIC, CV_SIG_LIKELY_PATHOGENIC					PATHOGENIC	PM3, PP5, PM2, PVS1, PM3, PP5, PM2, PVS1	4.2385E-15	1.05	30	0	#201475	acyl-CoA dehydrogenase very long chain	very long chain acyl-CoA dehydrogenase deficiency	The protein encoded by this gene is targeted to the inner mitochondrial membrane where it catalyzes the first step of the mitochondrial fatty acid beta-oxidation pathway. This acyl-Coenzyme A dehydrogenase is specific to long-chain and very-long-chain fatty acids. A deficiency in this gene product reduces myocardial fatty acid beta-oxidation and is associated with cardiomyopathy. Alternative splicing results in multiple transcript variants encoding different isoforms. [provided by RefSeq, Jul 2008]		PASS	AutosomalRecessive
ACADVL	INDEL	17	7224864	7224865	TG	T		NM_000018.4	p.Cys603Leufs*77	c.1808del	19	hom	EXONIC	FRAMESHIFT	HIGH	0.0		82	-1	-1									0.010000000000000009	Benign											0.0	Benign													http://www.ncbi.nlm.nih.gov/clinvar/RCV001388677	CV_SIG_PATHOGENIC, CV_SIG_LIKELY_PATHOGENIC, CV_SIG_UNCERTAIN_SIGNIFICANCE					LIKELY_PATHOGENIC	PM2, PVS1, PM2, PVS1	4.2385E-15	1.05	30	0	#201475	acyl-CoA dehydrogenase very long chain	very long chain acyl-CoA dehydrogenase deficiency	The protein encoded by this gene is targeted to the inner mitochondrial membrane where it catalyzes the first step of the mitochondrial fatty acid beta-oxidation pathway. This acyl-Coenzyme A dehydrogenase is specific to long-chain and very-long-chain fatty acids. A deficiency in this gene product reduces myocardial fatty acid beta-oxidation and is associated with cardiomyopathy. Alternative splicing results in multiple transcript variants encoding different isoforms. [provided by RefSeq, Jul 2008]		PASS	AutosomalRecessive
ACADVL	SNP	17	7224875	7224875	G	A		NM_000018.4	p.Trp606*	c.1818G>A	19	hom	EXONIC	STOP_GAIN	HIGH	0.0		24	-1	-1	6.195396E-7				6.840881E-7	0.0									1.0						0.01	Benign	5.6	Benign (Supporting)			0.62	Deleterious (Strong)							http://www.ncbi.nlm.nih.gov/clinvar/RCV001200790	CV_SIG_PATHOGENIC, CV_SIG_UNCERTAIN_SIGNIFICANCE					LIKELY_PATHOGENIC	PM2, PVS1, PM2, PVS1	4.2385E-15	1.05	30	0	#201475	acyl-CoA dehydrogenase very long chain	very long chain acyl-CoA dehydrogenase deficiency	The protein encoded by this gene is targeted to the inner mitochondrial membrane where it catalyzes the first step of the mitochondrial fatty acid beta-oxidation pathway. This acyl-Coenzyme A dehydrogenase is specific to long-chain and very-long-chain fatty acids. A deficiency in this gene product reduces myocardial fatty acid beta-oxidation and is associated with cardiomyopathy. Alternative splicing results in multiple transcript variants encoding different isoforms. [provided by RefSeq, Jul 2008]		PASS	AutosomalRecessive
MYO15A	INDEL	17	18119933	18119934	TC	T	rs769260536	NM_016239.4	p.Tyr380Metfs*64	c.1137del	2	hom	EXONIC	FRAMESHIFT	HIGH	0.0		63	-1	-1	1.3755182E-4		2.5671744E-4	9.148218E-5	1.4165042E-4	9.869979E-5			0.010000000000000009	Benign											0.0	Benign													http://www.ncbi.nlm.nih.gov/clinvar/RCV000779205, http://www.ncbi.nlm.nih.gov/clinvar/RCV000597925, http://www.ncbi.nlm.nih.gov/clinvar/RCV001195292, http://www.ncbi.nlm.nih.gov/clinvar/RCV001375258, http://www.ncbi.nlm.nih.gov/clinvar/RCV002232560	CV_SIG_PATHOGENIC, CV_SIG_LIKELY_PATHOGENIC					PATHOGENIC	PM3, PP5, PM2, PVS1, PM3, PP5, PM2, PVS1	1.2504E-56	0.8	30		#220290, #600060, #600316, #600791, #600792, #600971, #600974, #601071, #601072, #601386, #601869, #602092, #603010, #603098, #603629, #603678, #603720, #604060, #605428, #605818, #607039, #607084, #607101, #607197, #607239, #607821, #608219, #608264, #608265, #608565, #608653, #609006, #609439, #609533, #609646, #609647, #609706, #609823, #609941, #609946, #609952, #610143, #610153, #610154, #610212, #610220, #610248, #610265, #610419, #611022, #611451, #612433, #612645, #612789, #613079, #613285, #613307, #613391, #613392, #613453, #613685, #613718, #613865, #613916, #614035, #614414, #614617, #614861, #614899, #614934, #614944, #614945, #615429, #615540, #615837, #615974, #616042, #616515, #616705, #616958, #genemap2	myosin XVA	Autosomal recessive non-syndromic sensorineural deafness type DFNB::autosomal recessive nonsyndromic hearing loss 3::deafness-overview::hearing loss, autosomal recessive::nonsyndromic genetic hearing loss	This gene encodes an unconventional myosin. This protein differs from other myosins in that it has a long N-terminal extension preceding the conserved motor domain. Studies in mice suggest that this protein is necessary for actin organization in the hair cells of the cochlea. Mutations in this gene have been associated with profound, congenital, neurosensory, nonsyndromal deafness. This gene is located within the Smith-Magenis syndrome region on chromosome 17. Read-through transcripts containing an upstream gene and this gene have been identified, but they are not thought to encode a fusion protein. Several alternatively spliced transcript variants have been described, but their full length sequences have not been determined. [provided by RefSeq, Jul 2008]		PASS	AutosomalRecessive
MYO15A	SNP	17	18131501	18131501	C	A	rs1199192203	NM_016239.4	p.Tyr1392*	c.4176C>A	10	hom	EXONIC	STOP_GAIN	HIGH	0.0		29	-1	-1	2.4783117E-6				2.736244E-6	0.0									1.0						0.17	Splice-Altering / moderate	2.73	Benign (Supporting)			0.495319	Deleterious (Strong)							http://www.ncbi.nlm.nih.gov/clinvar/RCV000522918, http://www.ncbi.nlm.nih.gov/clinvar/RCV002231209	CV_SIG_PATHOGENIC					PATHOGENIC	PM3, PP5, BS2, PM2, PVS1, PM3, PP5, BS2, PM2, PVS1	1.2504E-56	0.8	30		#220290, #600060, #600316, #600791, #600792, #600971, #600974, #601071, #601072, #601386, #601869, #602092, #603010, #603098, #603629, #603678, #603720, #604060, #605428, #605818, #607039, #607084, #607101, #607197, #607239, #607821, #608219, #608264, #608265, #608565, #608653, #609006, #609439, #609533, #609646, #609647, #609706, #609823, #609941, #609946, #609952, #610143, #610153, #610154, #610212, #610220, #610248, #610265, #610419, #611022, #611451, #612433, #612645, #612789, #613079, #613285, #613307, #613391, #613392, #613453, #613685, #613718, #613865, #613916, #614035, #614414, #614617, #614861, #614899, #614934, #614944, #614945, #615429, #615540, #615837, #615974, #616042, #616515, #616705, #616958, #genemap2	myosin XVA	Autosomal recessive non-syndromic sensorineural deafness type DFNB::autosomal recessive nonsyndromic hearing loss 3::deafness-overview::hearing loss, autosomal recessive::nonsyndromic genetic hearing loss	This gene encodes an unconventional myosin. This protein differs from other myosins in that it has a long N-terminal extension preceding the conserved motor domain. Studies in mice suggest that this protein is necessary for actin organization in the hair cells of the cochlea. Mutations in this gene have been associated with profound, congenital, neurosensory, nonsyndromal deafness. This gene is located within the Smith-Magenis syndrome region on chromosome 17. Read-through transcripts containing an upstream gene and this gene have been identified, but they are not thought to encode a fusion protein. Several alternatively spliced transcript variants have been described, but their full length sequences have not been determined. [provided by RefSeq, Jul 2008]		PASS	AutosomalRecessive
MYO15A	SNP	17	18145935	18145935	A	T	rs121908965	NM_016239.4	p.Ile2113Phe	c.6337A>T	30	hom	EXONIC	NON_SYNONYMOUS	HIGH	0.0		100	-1	-1									0.8747191011235955	Deleterious	0.001	Benign (Moderate)			0.999998		4.065	Neutral	-3.57	Uncertain	0.02	Benign	3.43	Benign (Supporting)	0.91	Deleterious (Moderate)	0.407415	Deleterious (Strong)							http://www.ncbi.nlm.nih.gov/clinvar/RCV003555955, http://www.ncbi.nlm.nih.gov/clinvar/RCV002228014, http://www.ncbi.nlm.nih.gov/clinvar/RCV000007365	CV_SIG_PATHOGENIC, CV_SIG_LIKELY_PATHOGENIC					PATHOGENIC	PM1, PM3, PP5, PP1, PM2, PP3, PM1, PM3, PP5, PP1, PM2, PP3	1.2504E-56	0.8	30		#220290, #600060, #600316, #600791, #600792, #600971, #600974, #601071, #601072, #601386, #601869, #602092, #603010, #603098, #603629, #603678, #603720, #604060, #605428, #605818, #607039, #607084, #607101, #607197, #607239, #607821, #608219, #608264, #608265, #608565, #608653, #609006, #609439, #609533, #609646, #609647, #609706, #609823, #609941, #609946, #609952, #610143, #610153, #610154, #610212, #610220, #610248, #610265, #610419, #611022, #611451, #612433, #612645, #612789, #613079, #613285, #613307, #613391, #613392, #613453, #613685, #613718, #613865, #613916, #614035, #614414, #614617, #614861, #614899, #614934, #614944, #614945, #615429, #615540, #615837, #615974, #616042, #616515, #616705, #616958, #genemap2	myosin XVA	Autosomal recessive non-syndromic sensorineural deafness type DFNB::autosomal recessive nonsyndromic hearing loss 3::deafness-overview::hearing loss, autosomal recessive::nonsyndromic genetic hearing loss	This gene encodes an unconventional myosin. This protein differs from other myosins in that it has a long N-terminal extension preceding the conserved motor domain. Studies in mice suggest that this protein is necessary for actin organization in the hair cells of the cochlea. Mutations in this gene have been associated with profound, congenital, neurosensory, nonsyndromal deafness. This gene is located within the Smith-Magenis syndrome region on chromosome 17. Read-through transcripts containing an upstream gene and this gene have been identified, but they are not thought to encode a fusion protein. Several alternatively spliced transcript variants have been described, but their full length sequences have not been determined. [provided by RefSeq, Jul 2008]		PASS	AutosomalRecessive
BRCA1	SNP	17	43045761	43045761	A	C	rs80356959	NM_007294.4	p.Trp1837Gly	c.5509T>G	23	hom	EXONIC	NON_SYNONYMOUS	HIGH	0.0		66	-1	-1									0.8685393258426968	Deleterious	0.0	Benign (Moderate)			1.0		2.33	Neutral	-5.47	Uncertain	0.0	Benign	5.32	Benign (Supporting)	0.888	Deleterious (Moderate)	0.533023	Deleterious (Strong)							http://www.ncbi.nlm.nih.gov/clinvar/RCV000112688, http://www.ncbi.nlm.nih.gov/clinvar/RCV000499847, http://www.ncbi.nlm.nih.gov/clinvar/RCV001380439, http://www.ncbi.nlm.nih.gov/clinvar/RCV000130013	CV_SIG_PATHOGENIC, CV_SIG_LIKELY_PATHOGENIC, CV_SIG_UNCERTAIN_SIGNIFICANCE, CV_SIG_NOT_PROVIDED					PATHOGENIC	PM1, PP5, PM5, PS3, PM2, PS4, PP3, PM1, PP5, PM5, PS3, PM2, PS4, PP3	9.2157E-29	0.915	3	0	#114480, #176807, #227645, #227646, #227650, #229154, #260350, #300514, #600048, #600901, #601893, #603467, #604370, #605365, #606856, #609053, #609054, #610832, #612555, #613347, #613348, #613390, #613399, #613951, #614082, #614083, #614291, #614320, #615272, #615619, #616435, #616579, #617883, #genemap2	BRCA1 DNA repair associated	BREAST-OVARIAN CANCER, FAMILIAL, 1::Fanconi anemia::Fanconi anemia, complementation group S::breast-ovarian cancer, familial, susceptibility to, 1::cholangiocarcinoma::familial pancreatic carcinoma::familial prostate carcinoma::hereditary breast carcinoma::hereditary breast ovarian cancer syndrome::hereditary site-specific ovarian cancer syndrome::intellectual disability::pancreatic cancer, susceptibility to, 4::primary peritoneal carcinoma	This gene encodes a 190 kD nuclear phosphoprotein that plays a role in maintaining genomic stability, and it also acts as a tumor suppressor. The BRCA1 gene contains 22 exons spanning about 110 kb of DNA. The encoded protein combines with other tumor suppressors, DNA damage sensors, and signal transducers to form a large multi-subunit protein complex known as the BRCA1-associated genome surveillance complex (BASC). This gene product associates with RNA polymerase II, and through the C-terminal domain, also interacts with histone deacetylase complexes. This protein thus plays a role in transcription, DNA repair of double-stranded breaks, and recombination. Mutations in this gene are responsible for approximately 40% of inherited breast cancers and more than 80% of inherited breast and ovarian cancers. Alternative splicing plays a role in modulating the subcellular localization and physiological function of this gene. Many alternatively spliced transcript variants, some of which are disease-associated mutations, have been described for this gene, but the full-length natures of only some of these variants has been described. A related pseudogene, which is also located on chromosome 17, has been identified. [provided by RefSeq, May 2020]		PASS	AutosomalRecessive, AutosomalDominant, Multifactorial
ITGA2B	SNP	17	44372407	44372407	C	T	rs879255514	NM_000419.5	p.Arg1026Gln	c.3077G>A	30	hom	EXONIC	NON_SYNONYMOUS	HIGH	0.0		95	-1	-1	6.192373E-6				6.8406002E-6	0.0			0.8730337078651687	Deleterious	0.0	Benign (Moderate)			0.998919		3.405	Neutral	-9.24	Uncertain	0.01	Benign	4.54	Benign (Supporting)	0.904	Deleterious (Moderate)	0.553106	Deleterious (Strong)							http://www.ncbi.nlm.nih.gov/clinvar/RCV001225267, http://www.ncbi.nlm.nih.gov/clinvar/RCV002228135, http://www.ncbi.nlm.nih.gov/clinvar/RCV000852105, http://www.ncbi.nlm.nih.gov/clinvar/RCV000043485	CV_SIG_PATHOGENIC, CV_SIG_LIKELY_PATHOGENIC, CV_SIG_UNCERTAIN_SIGNIFICANCE					LIKELY_PATHOGENIC	PM5, PP2, PM2, PP3, PM5, PP2, PM2, PP3	1.5205E-16	0.756			#187800, #273800, #613112, #615193, #genemap2	integrin subunit alpha 2b	Glanzmann thrombasthenia::Glanzmann thrombasthenia 1::Glanzmann's thrombasthenia::autosomal dominant macrothrombocytopenia::fetal and neonatal alloimmune thrombocytopenia::platelet-type bleeding disorder 16	This gene encodes a member of the integrin alpha chain family of proteins. The encoded preproprotein is proteolytically processed to generate light and heavy chains that associate through disulfide linkages to form a subunit of the alpha-IIb/beta-3 integrin cell adhesion receptor. This receptor plays a crucial role in the blood coagulation system, by mediating platelet aggregation. Mutations in this gene are associated with platelet-type bleeding disorders, which are characterized by a failure of platelet aggregation, including Glanzmann thrombasthenia. [provided by RefSeq, Jan 2016]		PASS	AutosomalRecessive, AutosomalDominant
ITGA2B	INDEL	17	44374448	44374449	GC	G		NM_000419.5	p.Ala989Profs*?	c.2965del	29	hom	EXONIC	FRAMESHIFT	HIGH	0.0		36	-1	-1	6.240147E-7				6.840685E-7	0.0			0.010000000000000009	Benign											0.0	Benign													http://www.ncbi.nlm.nih.gov/clinvar/RCV002222679, http://www.ncbi.nlm.nih.gov/clinvar/RCV001225294	CV_SIG_PATHOGENIC, CV_SIG_LIKELY_PATHOGENIC					PATHOGENIC	PM3, PP5, PM2, PVS1, PM3, PP5, PM2, PVS1	1.5205E-16	0.756			#187800, #273800, #613112, #615193, #genemap2	integrin subunit alpha 2b	Glanzmann thrombasthenia::Glanzmann thrombasthenia 1::Glanzmann's thrombasthenia::autosomal dominant macrothrombocytopenia::fetal and neonatal alloimmune thrombocytopenia::platelet-type bleeding disorder 16	This gene encodes a member of the integrin alpha chain family of proteins. The encoded preproprotein is proteolytically processed to generate light and heavy chains that associate through disulfide linkages to form a subunit of the alpha-IIb/beta-3 integrin cell adhesion receptor. This receptor plays a crucial role in the blood coagulation system, by mediating platelet aggregation. Mutations in this gene are associated with platelet-type bleeding disorders, which are characterized by a failure of platelet aggregation, including Glanzmann thrombasthenia. [provided by RefSeq, Jan 2016]		PASS	AutosomalRecessive, AutosomalDominant
ITGA2B	SNP	17	44374463	44374463	G	T		NM_000419.5	p.Thr984Lys	c.2951C>A	29	hom	EXONIC	NON_SYNONYMOUS	HIGH	0.0		64	-1	-1									0.8365168539325843	Deleterious	0.0	Benign (Moderate)			0.999548		3.245	Neutral	0.38	Uncertain	0.01	Benign	5.0	Benign (Supporting)	0.774	Deleterious (Moderate)	0.14929	Deleterious (Strong)							http://www.ncbi.nlm.nih.gov/clinvar/RCV001225229	CV_SIG_LIKELY_PATHOGENIC					LIKELY_PATHOGENIC	PP5, PP2, PM2, PP3, PP5, PP2, PM2, PP3	1.5205E-16	0.756			#187800, #273800, #613112, #615193, #genemap2	integrin subunit alpha 2b	Glanzmann thrombasthenia::Glanzmann thrombasthenia 1::Glanzmann's thrombasthenia::autosomal dominant macrothrombocytopenia::fetal and neonatal alloimmune thrombocytopenia::platelet-type bleeding disorder 16	This gene encodes a member of the integrin alpha chain family of proteins. The encoded preproprotein is proteolytically processed to generate light and heavy chains that associate through disulfide linkages to form a subunit of the alpha-IIb/beta-3 integrin cell adhesion receptor. This receptor plays a crucial role in the blood coagulation system, by mediating platelet aggregation. Mutations in this gene are associated with platelet-type bleeding disorders, which are characterized by a failure of platelet aggregation, including Glanzmann thrombasthenia. [provided by RefSeq, Jan 2016]		PASS	AutosomalRecessive, AutosomalDominant
ITGA2B	INDEL	17	44374705	44374705	A	AGGAGG		NM_000419.5	p.Leu966Profs*?	c.2896_2897insCCTCC	28	hom	EXONIC	FRAMESHIFT	HIGH	0.0		100	-1	-1																																									LIKELY_PATHOGENIC	PM2, PVS1, PM2, PVS1	1.5205E-16	0.756			#187800, #273800, #613112, #615193, #genemap2	integrin subunit alpha 2b	Glanzmann thrombasthenia::Glanzmann thrombasthenia 1::Glanzmann's thrombasthenia::autosomal dominant macrothrombocytopenia::fetal and neonatal alloimmune thrombocytopenia::platelet-type bleeding disorder 16	This gene encodes a member of the integrin alpha chain family of proteins. The encoded preproprotein is proteolytically processed to generate light and heavy chains that associate through disulfide linkages to form a subunit of the alpha-IIb/beta-3 integrin cell adhesion receptor. This receptor plays a crucial role in the blood coagulation system, by mediating platelet aggregation. Mutations in this gene are associated with platelet-type bleeding disorders, which are characterized by a failure of platelet aggregation, including Glanzmann thrombasthenia. [provided by RefSeq, Jan 2016]		PASS	AutosomalRecessive, AutosomalDominant
ITGA2B	INDEL	17	44376317	44376318	TC	T		NM_000419.5	p.Glu780Serfs*46	c.2338del	23	hom	EXONIC	FRAMESHIFT	HIGH	0.0		83	-1	-1									0.764	Deleterious											0.82	Splice-Altering / strong													http://www.ncbi.nlm.nih.gov/clinvar/RCV002254803	CV_SIG_PATHOGENIC					PATHOGENIC	PP5, PM2, PS4, PVS1, PP5, PM2, PS4, PVS1	1.5205E-16	0.756			#187800, #273800, #613112, #615193, #genemap2	integrin subunit alpha 2b	Glanzmann thrombasthenia::Glanzmann thrombasthenia 1::Glanzmann's thrombasthenia::autosomal dominant macrothrombocytopenia::fetal and neonatal alloimmune thrombocytopenia::platelet-type bleeding disorder 16	This gene encodes a member of the integrin alpha chain family of proteins. The encoded preproprotein is proteolytically processed to generate light and heavy chains that associate through disulfide linkages to form a subunit of the alpha-IIb/beta-3 integrin cell adhesion receptor. This receptor plays a crucial role in the blood coagulation system, by mediating platelet aggregation. Mutations in this gene are associated with platelet-type bleeding disorders, which are characterized by a failure of platelet aggregation, including Glanzmann thrombasthenia. [provided by RefSeq, Jan 2016]		PASS	AutosomalRecessive, AutosomalDominant
ITGA2B	SNP	17	44376323	44376323	T	G	rs74475415	NM_000419.5	p.Gln778Pro	c.2333A>C	23	hom	EXONIC	NON_SYNONYMOUS	HIGH	0.0		61	-1	-1	8.673178E-6				9.576696E-6	0.0			0.37888198757763975	Uncertain	0.155	Benign (Supporting)			2.77815E-8		2.12	Neutral	0.84	Uncertain	0.0	Benign	-3.0	Benign (Supporting)	0.268	Benign (Moderate)	-0.150588	Deleterious (Supporting)							http://www.ncbi.nlm.nih.gov/clinvar/RCV002254157, http://www.ncbi.nlm.nih.gov/clinvar/RCV004547508, http://www.ncbi.nlm.nih.gov/clinvar/RCV000490428	CV_SIG_PATHOGENIC, CV_SIG_LIKELY_PATHOGENIC					PATHOGENIC	PM3, PP5, PP2, PM2, PM3, PP5, PP2, PM2	1.5205E-16	0.756			#187800, #273800, #613112, #615193, #genemap2	integrin subunit alpha 2b	Glanzmann thrombasthenia::Glanzmann thrombasthenia 1::Glanzmann's thrombasthenia::autosomal dominant macrothrombocytopenia::fetal and neonatal alloimmune thrombocytopenia::platelet-type bleeding disorder 16	This gene encodes a member of the integrin alpha chain family of proteins. The encoded preproprotein is proteolytically processed to generate light and heavy chains that associate through disulfide linkages to form a subunit of the alpha-IIb/beta-3 integrin cell adhesion receptor. This receptor plays a crucial role in the blood coagulation system, by mediating platelet aggregation. Mutations in this gene are associated with platelet-type bleeding disorders, which are characterized by a failure of platelet aggregation, including Glanzmann thrombasthenia. [provided by RefSeq, Jan 2016]		PASS	AutosomalRecessive, AutosomalDominant
ITGA2B	SNP	17	44377022	44377022	G	C	rs761174160	NM_000419.5	p.Leu752Val	c.2254C>G	22	hom	EXONIC	NON_SYNONYMOUS	HIGH	0.0		44	-1	-1	2.4779463E-5			2.4779463E-5					0.44378881987577634	Uncertain	0.004	Benign (Moderate)			0.918013		2.9	Neutral	0.61	Uncertain	0.12	Uncertain	3.94	Benign (Supporting)	0.344	Benign (Supporting)	-0.041585	Deleterious (Moderate)							http://www.ncbi.nlm.nih.gov/clinvar/RCV002511549	CV_SIG_LIKELY_PATHOGENIC					LIKELY_PATHOGENIC	PP5, PM5, PP2, PM2, PS4, PP5, PM5, PP2, PM2, PS4	1.5205E-16	0.756			#187800, #273800, #613112, #615193, #genemap2	integrin subunit alpha 2b	Glanzmann thrombasthenia::Glanzmann thrombasthenia 1::Glanzmann's thrombasthenia::autosomal dominant macrothrombocytopenia::fetal and neonatal alloimmune thrombocytopenia::platelet-type bleeding disorder 16	This gene encodes a member of the integrin alpha chain family of proteins. The encoded preproprotein is proteolytically processed to generate light and heavy chains that associate through disulfide linkages to form a subunit of the alpha-IIb/beta-3 integrin cell adhesion receptor. This receptor plays a crucial role in the blood coagulation system, by mediating platelet aggregation. Mutations in this gene are associated with platelet-type bleeding disorders, which are characterized by a failure of platelet aggregation, including Glanzmann thrombasthenia. [provided by RefSeq, Jan 2016]		PASS	AutosomalRecessive, AutosomalDominant
ITGA2B	INDEL	17	44378456	44378456	T	TC		NM_000419.5	p.Asp667Glyfs*11	c.1999dup	20	hom	EXONIC	FRAMESHIFT	HIGH	0.0		55	-1	-1									0.010000000000000009	Benign											0.0	Benign													http://www.ncbi.nlm.nih.gov/clinvar/RCV002511527	CV_SIG_PATHOGENIC					PATHOGENIC	PM3, PP5, PM2, PVS1, PM3, PP5, PM2, PVS1	1.5205E-16	0.756			#187800, #273800, #613112, #615193, #genemap2	integrin subunit alpha 2b	Glanzmann thrombasthenia::Glanzmann thrombasthenia 1::Glanzmann's thrombasthenia::autosomal dominant macrothrombocytopenia::fetal and neonatal alloimmune thrombocytopenia::platelet-type bleeding disorder 16	This gene encodes a member of the integrin alpha chain family of proteins. The encoded preproprotein is proteolytically processed to generate light and heavy chains that associate through disulfide linkages to form a subunit of the alpha-IIb/beta-3 integrin cell adhesion receptor. This receptor plays a crucial role in the blood coagulation system, by mediating platelet aggregation. Mutations in this gene are associated with platelet-type bleeding disorders, which are characterized by a failure of platelet aggregation, including Glanzmann thrombasthenia. [provided by RefSeq, Jan 2016]		PASS	AutosomalRecessive, AutosomalDominant
ITGA2B	INDEL	17	44380614	44380614	C	CACCT		NM_000419.5	p.Val476Glyfs*112	c.1424_1425insAGGT	14	hom	EXONIC	FRAMESHIFT	HIGH	0.0		51	-1	-1																																									LIKELY_PATHOGENIC	PM2, PVS1, PM2, PVS1	1.5205E-16	0.756			#187800, #273800, #613112, #615193, #genemap2	integrin subunit alpha 2b	Glanzmann thrombasthenia::Glanzmann thrombasthenia 1::Glanzmann's thrombasthenia::autosomal dominant macrothrombocytopenia::fetal and neonatal alloimmune thrombocytopenia::platelet-type bleeding disorder 16	This gene encodes a member of the integrin alpha chain family of proteins. The encoded preproprotein is proteolytically processed to generate light and heavy chains that associate through disulfide linkages to form a subunit of the alpha-IIb/beta-3 integrin cell adhesion receptor. This receptor plays a crucial role in the blood coagulation system, by mediating platelet aggregation. Mutations in this gene are associated with platelet-type bleeding disorders, which are characterized by a failure of platelet aggregation, including Glanzmann thrombasthenia. [provided by RefSeq, Jan 2016]		PASS	AutosomalRecessive, AutosomalDominant
ITGA2B	SNP	17	44383564	44383564	C	T	rs766006685	NM_000419.5	p.Gly380Asp	c.1139G>A	12	hom	EXONIC	NON_SYNONYMOUS	HIGH	0.0		57	-1	-1	6.2432457E-7			0.0	6.851746E-7	0.0			0.8620786516853933	Deleterious	0.0	Benign (Moderate)			1.0		3.515	Neutral	-0.74	Uncertain	0.03	Benign	5.8	Benign (Supporting)	0.865	Deleterious (Moderate)	0.355651	Deleterious (Strong)							http://www.ncbi.nlm.nih.gov/clinvar/RCV002511547	CV_SIG_LIKELY_PATHOGENIC, CV_SIG_UNCERTAIN_SIGNIFICANCE					PATHOGENIC	PM1, PP5, PM5, PP2, PM2, PS4, PP3, PM1, PP5, PM5, PP2, PM2, PS4, PP3	1.5205E-16	0.756			#187800, #273800, #613112, #615193, #genemap2	integrin subunit alpha 2b	Glanzmann thrombasthenia::Glanzmann thrombasthenia 1::Glanzmann's thrombasthenia::autosomal dominant macrothrombocytopenia::fetal and neonatal alloimmune thrombocytopenia::platelet-type bleeding disorder 16	This gene encodes a member of the integrin alpha chain family of proteins. The encoded preproprotein is proteolytically processed to generate light and heavy chains that associate through disulfide linkages to form a subunit of the alpha-IIb/beta-3 integrin cell adhesion receptor. This receptor plays a crucial role in the blood coagulation system, by mediating platelet aggregation. Mutations in this gene are associated with platelet-type bleeding disorders, which are characterized by a failure of platelet aggregation, including Glanzmann thrombasthenia. [provided by RefSeq, Jan 2016]		PASS	AutosomalRecessive, AutosomalDominant
ITGA2B	SNP	17	44383675	44383675	A	G		NM_000419.5	p.Leu343Pro	c.1028T>C	12	hom	EXONIC	NON_SYNONYMOUS	HIGH	0.0		72	-1	-1									0.854494382022472	Deleterious	0.0	Benign (Moderate)			1.0		3.72	Neutral	-0.73	Uncertain	0.0	Benign	5.8	Benign (Supporting)	0.838	Deleterious (Moderate)	0.343259	Deleterious (Strong)							http://www.ncbi.nlm.nih.gov/clinvar/RCV001225278	CV_SIG_PATHOGENIC					PATHOGENIC	PM1, PM3, PP5, PP2, PM2, PP3, PM1, PM3, PP5, PP2, PM2, PP3	1.5205E-16	0.756			#187800, #273800, #613112, #615193, #genemap2	integrin subunit alpha 2b	Glanzmann thrombasthenia::Glanzmann thrombasthenia 1::Glanzmann's thrombasthenia::autosomal dominant macrothrombocytopenia::fetal and neonatal alloimmune thrombocytopenia::platelet-type bleeding disorder 16	This gene encodes a member of the integrin alpha chain family of proteins. The encoded preproprotein is proteolytically processed to generate light and heavy chains that associate through disulfide linkages to form a subunit of the alpha-IIb/beta-3 integrin cell adhesion receptor. This receptor plays a crucial role in the blood coagulation system, by mediating platelet aggregation. Mutations in this gene are associated with platelet-type bleeding disorders, which are characterized by a failure of platelet aggregation, including Glanzmann thrombasthenia. [provided by RefSeq, Jan 2016]		PASS	AutosomalRecessive, AutosomalDominant
ITGA2B	SNP	17	44383893	44383893	C	G	rs1598381778	NM_000419.5		c.998+1G>C	11	hom	SPLICE_DONOR	OTHER	HIGH	0.0		47	-1	-1	6.1972304E-7				6.84295E-7	0.0			0.7999949891108927	Deleterious					1.0						0.86	Splice-Altering / strong	5.23	Benign (Supporting)			0.66	Deleterious (Strong)					0.999984967332678	Deleterious	http://www.ncbi.nlm.nih.gov/clinvar/RCV001003531	CV_SIG_PATHOGENIC, CV_SIG_LIKELY_PATHOGENIC					PATHOGENIC	PM3, PP5, PM2, PVS1, PM3, PP5, PM2, PVS1	1.5205E-16	0.756			#187800, #273800, #613112, #615193, #genemap2	integrin subunit alpha 2b	Glanzmann thrombasthenia::Glanzmann thrombasthenia 1::Glanzmann's thrombasthenia::autosomal dominant macrothrombocytopenia::fetal and neonatal alloimmune thrombocytopenia::platelet-type bleeding disorder 16	This gene encodes a member of the integrin alpha chain family of proteins. The encoded preproprotein is proteolytically processed to generate light and heavy chains that associate through disulfide linkages to form a subunit of the alpha-IIb/beta-3 integrin cell adhesion receptor. This receptor plays a crucial role in the blood coagulation system, by mediating platelet aggregation. Mutations in this gene are associated with platelet-type bleeding disorders, which are characterized by a failure of platelet aggregation, including Glanzmann thrombasthenia. [provided by RefSeq, Jan 2016]		PASS	AutosomalRecessive, AutosomalDominant
ITGA2B	SNP	17	44383935	44383935	A	T		NM_000419.5	p.Tyr319*	c.957T>A	11	hom	EXONIC	STOP_GAIN	HIGH	0.0		28	-1	-1															1.0						0.04	Benign	2.92	Benign (Supporting)			0.66	Deleterious (Strong)							http://www.ncbi.nlm.nih.gov/clinvar/RCV002254798	CV_SIG_PATHOGENIC					PATHOGENIC	PM3, PP5, PM2, PVS1, PM3, PP5, PM2, PVS1	1.5205E-16	0.756			#187800, #273800, #613112, #615193, #genemap2	integrin subunit alpha 2b	Glanzmann thrombasthenia::Glanzmann thrombasthenia 1::Glanzmann's thrombasthenia::autosomal dominant macrothrombocytopenia::fetal and neonatal alloimmune thrombocytopenia::platelet-type bleeding disorder 16	This gene encodes a member of the integrin alpha chain family of proteins. The encoded preproprotein is proteolytically processed to generate light and heavy chains that associate through disulfide linkages to form a subunit of the alpha-IIb/beta-3 integrin cell adhesion receptor. This receptor plays a crucial role in the blood coagulation system, by mediating platelet aggregation. Mutations in this gene are associated with platelet-type bleeding disorders, which are characterized by a failure of platelet aggregation, including Glanzmann thrombasthenia. [provided by RefSeq, Jan 2016]		PASS	AutosomalRecessive, AutosomalDominant
ITGA2B	SNP	17	44384313	44384313	C	G	rs531610168	NM_000419.5	p.Ala297Pro	c.889G>C	9	hom	EXONIC	NON_SYNONYMOUS	HIGH	0.0		40	-1	-1	3.1028076E-6			8.442095E-6	3.4219809E-6	0.0			0.5677867428758117	Uncertain	0.117	Benign (Supporting)			1.0		3.12	Neutral	-0.64	Uncertain	0.01	Benign	4.8	Benign (Supporting)	0.369	Benign (Supporting)	0.0578212	Deleterious (Strong)					0.531728581841942	Deleterious (low)	http://www.ncbi.nlm.nih.gov/clinvar/RCV001225237	CV_SIG_LIKELY_PATHOGENIC, CV_SIG_UNCERTAIN_SIGNIFICANCE					PATHOGENIC	PM3, PP5, PP2, PM2, PM3, PP5, PP2, PM2	1.5205E-16	0.756			#187800, #273800, #613112, #615193, #genemap2	integrin subunit alpha 2b	Glanzmann thrombasthenia::Glanzmann thrombasthenia 1::Glanzmann's thrombasthenia::autosomal dominant macrothrombocytopenia::fetal and neonatal alloimmune thrombocytopenia::platelet-type bleeding disorder 16	This gene encodes a member of the integrin alpha chain family of proteins. The encoded preproprotein is proteolytically processed to generate light and heavy chains that associate through disulfide linkages to form a subunit of the alpha-IIb/beta-3 integrin cell adhesion receptor. This receptor plays a crucial role in the blood coagulation system, by mediating platelet aggregation. Mutations in this gene are associated with platelet-type bleeding disorders, which are characterized by a failure of platelet aggregation, including Glanzmann thrombasthenia. [provided by RefSeq, Jan 2016]		PASS	AutosomalRecessive, AutosomalDominant
ITGA2B	INDEL	17	44385019	44385020	AG	A		NM_000419.5	p.Leu243Phefs*136	c.727del	7	hom	EXONIC	FRAMESHIFT	HIGH	0.0		44	-1	-1									0.052	Benign											0.03	Benign													http://www.ncbi.nlm.nih.gov/clinvar/RCV001803422	CV_SIG_PATHOGENIC					PATHOGENIC	PP5, PM2, PS4, PVS1, PP5, PM2, PS4, PVS1	1.5205E-16	0.756			#187800, #273800, #613112, #615193, #genemap2	integrin subunit alpha 2b	Glanzmann thrombasthenia::Glanzmann thrombasthenia 1::Glanzmann's thrombasthenia::autosomal dominant macrothrombocytopenia::fetal and neonatal alloimmune thrombocytopenia::platelet-type bleeding disorder 16	This gene encodes a member of the integrin alpha chain family of proteins. The encoded preproprotein is proteolytically processed to generate light and heavy chains that associate through disulfide linkages to form a subunit of the alpha-IIb/beta-3 integrin cell adhesion receptor. This receptor plays a crucial role in the blood coagulation system, by mediating platelet aggregation. Mutations in this gene are associated with platelet-type bleeding disorders, which are characterized by a failure of platelet aggregation, including Glanzmann thrombasthenia. [provided by RefSeq, Jan 2016]		PASS	AutosomalRecessive, AutosomalDominant
ITGA2B	SNP	17	44385193	44385193	A	C	rs137852911	NM_000419.5	p.Leu214Arg	c.641T>G	6	hom	EXONIC	NON_SYNONYMOUS	HIGH	0.0		74	-1	-1	6.195587E-7				6.841218E-7	0.0			0.8429775280898877	Deleterious	0.002	Benign (Moderate)			1.0		3.605	Neutral	-1.13	Uncertain	0.1	Uncertain	4.18	Benign (Supporting)	0.797	Deleterious (Moderate)	0.285851	Deleterious (Strong)							http://www.ncbi.nlm.nih.gov/clinvar/RCV001580255	CV_SIG_LIKELY_PATHOGENIC					PATHOGENIC	PM1, PP5, PM5, PP2, PM2, PS4, PP3, PM1, PP5, PM5, PP2, PM2, PS4, PP3	1.5205E-16	0.756			#187800, #273800, #613112, #615193, #genemap2	integrin subunit alpha 2b	Glanzmann thrombasthenia::Glanzmann thrombasthenia 1::Glanzmann's thrombasthenia::autosomal dominant macrothrombocytopenia::fetal and neonatal alloimmune thrombocytopenia::platelet-type bleeding disorder 16	This gene encodes a member of the integrin alpha chain family of proteins. The encoded preproprotein is proteolytically processed to generate light and heavy chains that associate through disulfide linkages to form a subunit of the alpha-IIb/beta-3 integrin cell adhesion receptor. This receptor plays a crucial role in the blood coagulation system, by mediating platelet aggregation. Mutations in this gene are associated with platelet-type bleeding disorders, which are characterized by a failure of platelet aggregation, including Glanzmann thrombasthenia. [provided by RefSeq, Jan 2016]		PASS	AutosomalRecessive, AutosomalDominant
ITGA2B	SNP	17	44385554	44385554	A	C		NM_000419.5	p.Phe191Val	c.571T>G	4	hom	EXONIC	NON_SYNONYMOUS	HIGH	0.0		30	-1	-1									0.29091614906832297	Uncertain	0.338	Benign (Supporting)			0.999989		2.485	Neutral	-2.93	Uncertain	0.91	Splice-Altering / strong	3.06	Benign (Supporting)	0.165	Benign (Moderate)	-0.169607	Deleterious (Supporting)							http://www.ncbi.nlm.nih.gov/clinvar/RCV001290465	CV_SIG_LIKELY_PATHOGENIC					PATHOGENIC	PM1, PM3, PP5, PP2, PM2, PM1, PM3, PP5, PP2, PM2	1.5205E-16	0.756			#187800, #273800, #613112, #615193, #genemap2	integrin subunit alpha 2b	Glanzmann thrombasthenia::Glanzmann thrombasthenia 1::Glanzmann's thrombasthenia::autosomal dominant macrothrombocytopenia::fetal and neonatal alloimmune thrombocytopenia::platelet-type bleeding disorder 16	This gene encodes a member of the integrin alpha chain family of proteins. The encoded preproprotein is proteolytically processed to generate light and heavy chains that associate through disulfide linkages to form a subunit of the alpha-IIb/beta-3 integrin cell adhesion receptor. This receptor plays a crucial role in the blood coagulation system, by mediating platelet aggregation. Mutations in this gene are associated with platelet-type bleeding disorders, which are characterized by a failure of platelet aggregation, including Glanzmann thrombasthenia. [provided by RefSeq, Jan 2016]		PASS	AutosomalRecessive, AutosomalDominant
ITGA2B	INDEL	17	44385585	44385586	GT	G		NM_000419.5	p.Asn180Thrfs*3	c.539del	4	hom	EXONIC	FRAMESHIFT	HIGH	0.0		40	-1	-1									0.010000000000000009	Benign											0.0	Benign													http://www.ncbi.nlm.nih.gov/clinvar/RCV003234999	CV_SIG_PATHOGENIC					PATHOGENIC	PP5, PM2, PS4, PVS1, PP5, PM2, PS4, PVS1	1.5205E-16	0.756			#187800, #273800, #613112, #615193, #genemap2	integrin subunit alpha 2b	Glanzmann thrombasthenia::Glanzmann thrombasthenia 1::Glanzmann's thrombasthenia::autosomal dominant macrothrombocytopenia::fetal and neonatal alloimmune thrombocytopenia::platelet-type bleeding disorder 16	This gene encodes a member of the integrin alpha chain family of proteins. The encoded preproprotein is proteolytically processed to generate light and heavy chains that associate through disulfide linkages to form a subunit of the alpha-IIb/beta-3 integrin cell adhesion receptor. This receptor plays a crucial role in the blood coagulation system, by mediating platelet aggregation. Mutations in this gene are associated with platelet-type bleeding disorders, which are characterized by a failure of platelet aggregation, including Glanzmann thrombasthenia. [provided by RefSeq, Jan 2016]		PASS	AutosomalRecessive, AutosomalDominant
ITGA2B	SNP	17	44389286	44389286	C	T	rs767688038	NM_000419.5	p.Arg63Lys	c.188G>A	1	hom	EXONIC	NON_SYNONYMOUS	HIGH	0.0		68	-1	-1	1.8649729E-6			8.290224E-6	2.0522223E-6	0.0			0.7997755388048278	Deleterious	0.363	Benign (Supporting)			0.925999	Deleterious	0.93	Neutral	-0.55	Uncertain	0.61	Splice-Altering / strong	5.68	Benign (Supporting)	0.089	Benign (Moderate)	-0.505888	Uncertain					0.999326616414483	Deleterious	http://www.ncbi.nlm.nih.gov/clinvar/RCV002254825	CV_SIG_LIKELY_PATHOGENIC					LIKELY_PATHOGENIC	PP5, PP2, PM2, PS4, PP3, PP5, PP2, PM2, PS4, PP3	1.5205E-16	0.756			#187800, #273800, #613112, #615193, #genemap2	integrin subunit alpha 2b	Glanzmann thrombasthenia::Glanzmann thrombasthenia 1::Glanzmann's thrombasthenia::autosomal dominant macrothrombocytopenia::fetal and neonatal alloimmune thrombocytopenia::platelet-type bleeding disorder 16	This gene encodes a member of the integrin alpha chain family of proteins. The encoded preproprotein is proteolytically processed to generate light and heavy chains that associate through disulfide linkages to form a subunit of the alpha-IIb/beta-3 integrin cell adhesion receptor. This receptor plays a crucial role in the blood coagulation system, by mediating platelet aggregation. Mutations in this gene are associated with platelet-type bleeding disorders, which are characterized by a failure of platelet aggregation, including Glanzmann thrombasthenia. [provided by RefSeq, Jan 2016]		PASS	AutosomalRecessive, AutosomalDominant
ITGB3	SNP	17	47283375	47283375	C	T	rs199866795	NM_000212.3	p.Arg63Cys	c.187C>T	3	hom	EXONIC	NON_SYNONYMOUS	HIGH	0.0		60	-1	-1	2.850365E-5			3.2992957E-5	2.941414E-5	1.9707022E-5			0.99438202247191	Deleterious	0.0	Benign (Moderate)			1.0		3.92	Neutral	-3.84	Uncertain	0.0	Benign	5.88	Benign (Supporting)	0.98	Deleterious (Strong)	0.560012	Deleterious (Strong)							http://www.ncbi.nlm.nih.gov/clinvar/RCV000778500	CV_SIG_LIKELY_PATHOGENIC, CV_SIG_UNCERTAIN_SIGNIFICANCE					PATHOGENIC	PM3, PP5, PP2, PM2, PP3, PM3, PP5, PP2, PM2, PP3	0.0017189	0.519	0	0	#187800, #209850, #273800, #608446, #613112, #615193, #619267, #619271, #genemap2	integrin subunit beta 3	Glanzmann thrombasthenia::Glanzmann thrombasthenia 1::Glanzmann thrombasthenia 2::Glanzmann's thrombasthenia::autism::autosomal dominant macrothrombocytopenia::bleeding disorder, platelet-type, 24::fetal and neonatal alloimmune thrombocytopenia::myocardial infarction, susceptibility to::platelet-type bleeding disorder 16	The ITGB3 protein product is the integrin beta chain beta 3. Integrins are integral cell-surface proteins composed of an alpha chain and a beta chain. A given chain may combine with multiple partners resulting in different integrins. Integrin beta 3 is found along with the alpha IIb chain in platelets. Integrins are known to participate in cell adhesion as well as cell-surface mediated signalling. [provided by RefSeq, Jul 2008]		PASS	AutosomalRecessive, AutosomalDominant
ITGB3	SNP	17	47283450	47283450	C	T	rs1399113954	NM_000212.3	p.Arg88*	c.262C>T	3	hom	EXONIC	STOP_GAIN	HIGH	0.0		36	-1	-1	3.0987212E-6				2.7361914E-6	6.571079E-6									1.0						0.21	Splice-Altering / moderate	-0.584	Benign (Supporting)			0.66	Deleterious (Strong)							http://www.ncbi.nlm.nih.gov/clinvar/RCV001290503, http://www.ncbi.nlm.nih.gov/clinvar/RCV003558800	CV_SIG_PATHOGENIC					PATHOGENIC	PP5, PM2, PVS1, PP5, PM2, PVS1	0.0017189	0.519	0	0	#187800, #209850, #273800, #608446, #613112, #615193, #619267, #619271, #genemap2	integrin subunit beta 3	Glanzmann thrombasthenia::Glanzmann thrombasthenia 1::Glanzmann thrombasthenia 2::Glanzmann's thrombasthenia::autism::autosomal dominant macrothrombocytopenia::bleeding disorder, platelet-type, 24::fetal and neonatal alloimmune thrombocytopenia::myocardial infarction, susceptibility to::platelet-type bleeding disorder 16	The ITGB3 protein product is the integrin beta chain beta 3. Integrins are integral cell-surface proteins composed of an alpha chain and a beta chain. A given chain may combine with multiple partners resulting in different integrins. Integrin beta 3 is found along with the alpha IIb chain in platelets. Integrins are known to participate in cell adhesion as well as cell-surface mediated signalling. [provided by RefSeq, Jul 2008]		PASS	AutosomalRecessive, AutosomalDominant
ITGB3	INDEL	17	47284679	47284680	GA	G	rs780043425	NM_000212.3	p.Asn201Thrfs*6	c.602del	4	hom	EXONIC	FRAMESHIFT	HIGH	0.0		18	-1	-1	8.239947E-6			8.239947E-6					0.010000000000000009	Benign											0.0	Benign													http://www.ncbi.nlm.nih.gov/clinvar/RCV003222582	CV_SIG_PATHOGENIC					PATHOGENIC	PM3, PP5, PM2, PVS1, PM3, PP5, PM2, PVS1	0.0017189	0.519	0	0	#187800, #209850, #273800, #608446, #613112, #615193, #619267, #619271, #genemap2	integrin subunit beta 3	Glanzmann thrombasthenia::Glanzmann thrombasthenia 1::Glanzmann thrombasthenia 2::Glanzmann's thrombasthenia::autism::autosomal dominant macrothrombocytopenia::bleeding disorder, platelet-type, 24::fetal and neonatal alloimmune thrombocytopenia::myocardial infarction, susceptibility to::platelet-type bleeding disorder 16	The ITGB3 protein product is the integrin beta chain beta 3. Integrins are integral cell-surface proteins composed of an alpha chain and a beta chain. A given chain may combine with multiple partners resulting in different integrins. Integrin beta 3 is found along with the alpha IIb chain in platelets. Integrins are known to participate in cell adhesion as well as cell-surface mediated signalling. [provided by RefSeq, Jul 2008]		PASS	AutosomalRecessive, AutosomalDominant
ITGB3	SNP	17	47286364	47286364	G	A	rs121918444	NM_000212.3	p.Arg240Gln	c.719G>A	5	hom	EXONIC	NON_SYNONYMOUS	HIGH	0.0		44	-1	-1	1.2391205E-6				6.840497E-7	6.5717704E-6			0.8491573033707867	Deleterious	0.199	Benign (Supporting)			0.999978		2.97	Neutral	-4.49	Uncertain	0.01	Benign	4.73	Benign (Supporting)	0.819	Deleterious (Moderate)	0.523463	Deleterious (Strong)							http://www.ncbi.nlm.nih.gov/clinvar/RCV001580254, http://www.ncbi.nlm.nih.gov/clinvar/RCV002243642, http://www.ncbi.nlm.nih.gov/clinvar/RCV003137524, http://www.ncbi.nlm.nih.gov/clinvar/RCV000014512	CV_SIG_PATHOGENIC, CV_SIG_LIKELY_PATHOGENIC					PATHOGENIC	PM1, PM3, PP5, PM5, PP2, PM2, PP3, PM1, PM3, PP5, PM5, PP2, PM2, PP3	0.0017189	0.519	0	0	#187800, #209850, #273800, #608446, #613112, #615193, #619267, #619271, #genemap2	integrin subunit beta 3	Glanzmann thrombasthenia::Glanzmann thrombasthenia 1::Glanzmann thrombasthenia 2::Glanzmann's thrombasthenia::autism::autosomal dominant macrothrombocytopenia::bleeding disorder, platelet-type, 24::fetal and neonatal alloimmune thrombocytopenia::myocardial infarction, susceptibility to::platelet-type bleeding disorder 16	The ITGB3 protein product is the integrin beta chain beta 3. Integrins are integral cell-surface proteins composed of an alpha chain and a beta chain. A given chain may combine with multiple partners resulting in different integrins. Integrin beta 3 is found along with the alpha IIb chain in platelets. Integrins are known to participate in cell adhesion as well as cell-surface mediated signalling. [provided by RefSeq, Jul 2008]		PASS	AutosomalRecessive, AutosomalDominant
ITGB3	SNP	17	47286394	47286394	A	G	rs1057518838	NM_000212.3	p.Asp250Gly	c.749A>G	5	hom	EXONIC	NON_SYNONYMOUS	HIGH	0.0		83	-1	-1									0.996629213483146	Deleterious	0.001	Benign (Moderate)			1.0		3.925	Neutral	-3.84	Uncertain	0.0	Benign	5.01	Benign (Supporting)	0.988	Deleterious (Strong)	0.580062	Deleterious (Strong)							http://www.ncbi.nlm.nih.gov/clinvar/RCV001197460, http://www.ncbi.nlm.nih.gov/clinvar/RCV003221968, http://www.ncbi.nlm.nih.gov/clinvar/RCV000415046	CV_SIG_LIKELY_PATHOGENIC					PATHOGENIC	PM1, PM3, PP5, PP2, PM2, PP3, PM1, PM3, PP5, PP2, PM2, PP3	0.0017189	0.519	0	0	#187800, #209850, #273800, #608446, #613112, #615193, #619267, #619271, #genemap2	integrin subunit beta 3	Glanzmann thrombasthenia::Glanzmann thrombasthenia 1::Glanzmann thrombasthenia 2::Glanzmann's thrombasthenia::autism::autosomal dominant macrothrombocytopenia::bleeding disorder, platelet-type, 24::fetal and neonatal alloimmune thrombocytopenia::myocardial infarction, susceptibility to::platelet-type bleeding disorder 16	The ITGB3 protein product is the integrin beta chain beta 3. Integrins are integral cell-surface proteins composed of an alpha chain and a beta chain. A given chain may combine with multiple partners resulting in different integrins. Integrin beta 3 is found along with the alpha IIb chain in platelets. Integrins are known to participate in cell adhesion as well as cell-surface mediated signalling. [provided by RefSeq, Jul 2008]		PASS	AutosomalRecessive, AutosomalDominant
ITGB3	SNP	17	47286406	47286406	A	G	rs1598690979	NM_000212.3	p.Gln254Arg	c.761A>G	5	hom	EXONIC	NON_SYNONYMOUS	HIGH	0.0		93	-1	-1									0.9862359550561797	Deleterious	0.0	Benign (Moderate)			1.0		3.935	Neutral	-4.05	Uncertain	0.01	Benign	5.01	Benign (Supporting)	0.951	Deleterious (Strong)	0.59663	Deleterious (Strong)							http://www.ncbi.nlm.nih.gov/clinvar/RCV000851871	CV_SIG_LIKELY_PATHOGENIC					PATHOGENIC	PM1, PM3, PP5, PM5, PP2, PM2, PP3, PM1, PM3, PP5, PM5, PP2, PM2, PP3	0.0017189	0.519	0	0	#187800, #209850, #273800, #608446, #613112, #615193, #619267, #619271, #genemap2	integrin subunit beta 3	Glanzmann thrombasthenia::Glanzmann thrombasthenia 1::Glanzmann thrombasthenia 2::Glanzmann's thrombasthenia::autism::autosomal dominant macrothrombocytopenia::bleeding disorder, platelet-type, 24::fetal and neonatal alloimmune thrombocytopenia::myocardial infarction, susceptibility to::platelet-type bleeding disorder 16	The ITGB3 protein product is the integrin beta chain beta 3. Integrins are integral cell-surface proteins composed of an alpha chain and a beta chain. A given chain may combine with multiple partners resulting in different integrins. Integrin beta 3 is found along with the alpha IIb chain in platelets. Integrins are known to participate in cell adhesion as well as cell-surface mediated signalling. [provided by RefSeq, Jul 2008]		PASS	AutosomalRecessive, AutosomalDominant
ITGB3	SNP	17	47287209	47287209	A	C	rs13306476	NM_000212.3	p.His306Pro	c.917A>C	6	hom	EXONIC	NON_SYNONYMOUS	HIGH	0.0		99	-1	-1	9.911201E-6				9.578269E-6	1.314475E-5			0.7089887640449438	Deleterious	0.121	Benign (Supporting)			0.920136		1.355	Neutral	-4.44	Uncertain	0.01	Benign	5.16	Benign (Supporting)	0.676	Deleterious (Supporting)	0.203217	Deleterious (Strong)							http://www.ncbi.nlm.nih.gov/clinvar/RCV001803404, http://www.ncbi.nlm.nih.gov/clinvar/RCV003560851	CV_SIG_PATHOGENIC, CV_SIG_LIKELY_PATHOGENIC					PATHOGENIC	PM1, PM3, PP5, PP2, PM2, PP3, PM1, PM3, PP5, PP2, PM2, PP3	0.0017189	0.519	0	0	#187800, #209850, #273800, #608446, #613112, #615193, #619267, #619271, #genemap2	integrin subunit beta 3	Glanzmann thrombasthenia::Glanzmann thrombasthenia 1::Glanzmann thrombasthenia 2::Glanzmann's thrombasthenia::autism::autosomal dominant macrothrombocytopenia::bleeding disorder, platelet-type, 24::fetal and neonatal alloimmune thrombocytopenia::myocardial infarction, susceptibility to::platelet-type bleeding disorder 16	The ITGB3 protein product is the integrin beta chain beta 3. Integrins are integral cell-surface proteins composed of an alpha chain and a beta chain. A given chain may combine with multiple partners resulting in different integrins. Integrin beta 3 is found along with the alpha IIb chain in platelets. Integrins are known to participate in cell adhesion as well as cell-surface mediated signalling. [provided by RefSeq, Jul 2008]		PASS	AutosomalRecessive, AutosomalDominant
ITGB3	SNP	17	47289679	47289679	A	G		NM_000212.3		c.940-2A>G	7	hom	SPLICE_ACCEPTOR	OTHER	HIGH	0.0		92	-1	-1									0.799997839984312	Deleterious					1.0						0.99	Splice-Altering / strong	5.29	Benign (Supporting)			0.66	Deleterious (Strong)					0.999993519952936	Deleterious	http://www.ncbi.nlm.nih.gov/clinvar/RCV001290484	CV_SIG_LIKELY_PATHOGENIC					PATHOGENIC	PM3, PP5, PM2, PVS1, PM3, PP5, PM2, PVS1	0.0017189	0.519	0	0	#187800, #209850, #273800, #608446, #613112, #615193, #619267, #619271, #genemap2	integrin subunit beta 3	Glanzmann thrombasthenia::Glanzmann thrombasthenia 1::Glanzmann thrombasthenia 2::Glanzmann's thrombasthenia::autism::autosomal dominant macrothrombocytopenia::bleeding disorder, platelet-type, 24::fetal and neonatal alloimmune thrombocytopenia::myocardial infarction, susceptibility to::platelet-type bleeding disorder 16	The ITGB3 protein product is the integrin beta chain beta 3. Integrins are integral cell-surface proteins composed of an alpha chain and a beta chain. A given chain may combine with multiple partners resulting in different integrins. Integrin beta 3 is found along with the alpha IIb chain in platelets. Integrins are known to participate in cell adhesion as well as cell-surface mediated signalling. [provided by RefSeq, Jul 2008]		PASS	AutosomalRecessive, AutosomalDominant
ITGB3	INDEL	17	47292402	47292403	GC	G		NM_000212.3	p.Gln509Argfs*160	c.1525del	10	hom	EXONIC	FRAMESHIFT	HIGH	0.0		62	-1	-1									0.038000000000000006	Benign											0.02	Benign													http://www.ncbi.nlm.nih.gov/clinvar/RCV001803429	CV_SIG_PATHOGENIC					PATHOGENIC	PM3, PP5, PM2, PVS1, PM3, PP5, PM2, PVS1	0.0017189	0.519	0	0	#187800, #209850, #273800, #608446, #613112, #615193, #619267, #619271, #genemap2	integrin subunit beta 3	Glanzmann thrombasthenia::Glanzmann thrombasthenia 1::Glanzmann thrombasthenia 2::Glanzmann's thrombasthenia::autism::autosomal dominant macrothrombocytopenia::bleeding disorder, platelet-type, 24::fetal and neonatal alloimmune thrombocytopenia::myocardial infarction, susceptibility to::platelet-type bleeding disorder 16	The ITGB3 protein product is the integrin beta chain beta 3. Integrins are integral cell-surface proteins composed of an alpha chain and a beta chain. A given chain may combine with multiple partners resulting in different integrins. Integrin beta 3 is found along with the alpha IIb chain in platelets. Integrins are known to participate in cell adhesion as well as cell-surface mediated signalling. [provided by RefSeq, Jul 2008]		PASS	AutosomalRecessive, AutosomalDominant
ITGB3	INDEL	17	47292492	47292494	CTT	C		NM_000212.3	p.Phe539Trpfs*11	c.1616_1617del	10	hom	EXONIC	FRAMESHIFT	HIGH	0.0		51	-1	-1									0.010000000000000009	Benign											0.0	Benign													http://www.ncbi.nlm.nih.gov/clinvar/RCV003561239, http://www.ncbi.nlm.nih.gov/clinvar/RCV003222562	CV_SIG_PATHOGENIC					PATHOGENIC	PM3, PP5, PM2, PVS1, PM3, PP5, PM2, PVS1	0.0017189	0.519	0	0	#187800, #209850, #273800, #608446, #613112, #615193, #619267, #619271, #genemap2	integrin subunit beta 3	Glanzmann thrombasthenia::Glanzmann thrombasthenia 1::Glanzmann thrombasthenia 2::Glanzmann's thrombasthenia::autism::autosomal dominant macrothrombocytopenia::bleeding disorder, platelet-type, 24::fetal and neonatal alloimmune thrombocytopenia::myocardial infarction, susceptibility to::platelet-type bleeding disorder 16	The ITGB3 protein product is the integrin beta chain beta 3. Integrins are integral cell-surface proteins composed of an alpha chain and a beta chain. A given chain may combine with multiple partners resulting in different integrins. Integrin beta 3 is found along with the alpha IIb chain in platelets. Integrins are known to participate in cell adhesion as well as cell-surface mediated signalling. [provided by RefSeq, Jul 2008]		PASS	AutosomalRecessive, AutosomalDominant
ITGB3	SNP	17	47292517	47292517	T	G	rs902952044	NM_000212.3	p.Cys547Gly	c.1639T>G	10	hom	EXONIC	NON_SYNONYMOUS	HIGH	0.0		77	-1	-1	1.2453394E-5				1.3069378E-5	6.569957E-6			0.9980337078651684	Deleterious	0.0	Benign (Moderate)			1.0		4.54	Neutral	-4.8	Uncertain	0.0	Benign	5.38	Benign (Supporting)	0.993	Deleterious (Strong)	0.598931	Deleterious (Strong)							http://www.ncbi.nlm.nih.gov/clinvar/RCV002511546, http://www.ncbi.nlm.nih.gov/clinvar/RCV003493963	CV_SIG_LIKELY_PATHOGENIC					PATHOGENIC	PM3, PP5, PM5, PP2, PM2, PP3, PM3, PP5, PM5, PP2, PM2, PP3	0.0017189	0.519	0	0	#187800, #209850, #273800, #608446, #613112, #615193, #619267, #619271, #genemap2	integrin subunit beta 3	Glanzmann thrombasthenia::Glanzmann thrombasthenia 1::Glanzmann thrombasthenia 2::Glanzmann's thrombasthenia::autism::autosomal dominant macrothrombocytopenia::bleeding disorder, platelet-type, 24::fetal and neonatal alloimmune thrombocytopenia::myocardial infarction, susceptibility to::platelet-type bleeding disorder 16	The ITGB3 protein product is the integrin beta chain beta 3. Integrins are integral cell-surface proteins composed of an alpha chain and a beta chain. A given chain may combine with multiple partners resulting in different integrins. Integrin beta 3 is found along with the alpha IIb chain in platelets. Integrins are known to participate in cell adhesion as well as cell-surface mediated signalling. [provided by RefSeq, Jul 2008]		PASS	AutosomalRecessive, AutosomalDominant
GAA	SNP	17	80104827	80104827	C	T	rs1555598687	NM_000152.5	p.Gln81*	c.241C>T	2	hom	EXONIC	STOP_GAIN	HIGH	0.0		48	-1	-1	1.2402455E-6				1.3696398E-6	0.0									1.0						0.01	Benign	2.84	Benign (Supporting)			0.66	Deleterious (Strong)							http://www.ncbi.nlm.nih.gov/clinvar/RCV000673492	CV_SIG_PATHOGENIC, CV_SIG_LIKELY_PATHOGENIC					PATHOGENIC	PM3, PP5, PM2, PVS1, PM3, PP5, PM2, PVS1	2.8174E-18	0.981	30		#232300	alpha glucosidase	glycogen storage disease II::glycogen storage disease due to acid maltase deficiency, infantile onset::glycogen storage disease due to acid maltase deficiency, late-onset	This gene encodes lysosomal alpha-glucosidase, which is essential for the degradation of glycogen to glucose in lysosomes. The encoded preproprotein is proteolytically processed to generate multiple intermediate forms and the mature form of the enzyme. Defects in this gene are the cause of glycogen storage disease II, also known as Pompe's disease, which is an autosomal recessive disorder with a broad clinical spectrum. Alternative splicing results in multiple transcript variants. [provided by RefSeq, Jan 2016]		PASS	AutosomalRecessive
GAA	INDEL	17	80104927	80104928	AG	A	rs1555598796	NM_000152.5	p.Lys114Asnfs*28	c.342del	2	hom	EXONIC	FRAMESHIFT	HIGH	0.0		72	-1	-1									0.010000000000000009	Benign											0.0	Benign													http://www.ncbi.nlm.nih.gov/clinvar/RCV000631063	CV_SIG_PATHOGENIC, CV_SIG_LIKELY_PATHOGENIC					PATHOGENIC	PP5, PM2, PVS1, PP5, PM2, PVS1	2.8174E-18	0.981	30		#232300	alpha glucosidase	glycogen storage disease II::glycogen storage disease due to acid maltase deficiency, infantile onset::glycogen storage disease due to acid maltase deficiency, late-onset	This gene encodes lysosomal alpha-glucosidase, which is essential for the degradation of glycogen to glucose in lysosomes. The encoded preproprotein is proteolytically processed to generate multiple intermediate forms and the mature form of the enzyme. Defects in this gene are the cause of glycogen storage disease II, also known as Pompe's disease, which is an autosomal recessive disorder with a broad clinical spectrum. Alternative splicing results in multiple transcript variants. [provided by RefSeq, Jan 2016]		PASS	AutosomalRecessive
GAA	SNP	17	80104929	80104929	C	T	rs786204614	NM_000152.5	p.Gln115*	c.343C>T	2	hom	EXONIC	STOP_GAIN	HIGH	0.0		47	-1	-1															1.0						0.03	Benign	1.46	Benign (Supporting)			0.66	Deleterious (Strong)							http://www.ncbi.nlm.nih.gov/clinvar/RCV000169376	CV_SIG_PATHOGENIC, CV_SIG_LIKELY_PATHOGENIC					PATHOGENIC	PM3, PP5, PM2, PVS1, PM3, PP5, PM2, PVS1	2.8174E-18	0.981	30		#232300	alpha glucosidase	glycogen storage disease II::glycogen storage disease due to acid maltase deficiency, infantile onset::glycogen storage disease due to acid maltase deficiency, late-onset	This gene encodes lysosomal alpha-glucosidase, which is essential for the degradation of glycogen to glucose in lysosomes. The encoded preproprotein is proteolytically processed to generate multiple intermediate forms and the mature form of the enzyme. Defects in this gene are the cause of glycogen storage disease II, also known as Pompe's disease, which is an autosomal recessive disorder with a broad clinical spectrum. Alternative splicing results in multiple transcript variants. [provided by RefSeq, Jan 2016]		PASS	AutosomalRecessive
GAA	SNP	17	80104963	80104963	G	A	rs1011631903	NM_000152.5	p.Trp126*	c.377G>A	2	hom	EXONIC	STOP_GAIN	HIGH	0.0		65	-1	-1	3.0E-5														1.0						0.02	Benign	4.7	Benign (Supporting)			0.66	Deleterious (Strong)							http://www.ncbi.nlm.nih.gov/clinvar/RCV001200872	CV_SIG_PATHOGENIC					PATHOGENIC	PM3, PP5, PM2, PVS1, PM3, PP5, PM2, PVS1	2.8174E-18	0.981	30		#232300	alpha glucosidase	glycogen storage disease II::glycogen storage disease due to acid maltase deficiency, infantile onset::glycogen storage disease due to acid maltase deficiency, late-onset	This gene encodes lysosomal alpha-glucosidase, which is essential for the degradation of glycogen to glucose in lysosomes. The encoded preproprotein is proteolytically processed to generate multiple intermediate forms and the mature form of the enzyme. Defects in this gene are the cause of glycogen storage disease II, also known as Pompe's disease, which is an autosomal recessive disorder with a broad clinical spectrum. Alternative splicing results in multiple transcript variants. [provided by RefSeq, Jan 2016]		PASS	AutosomalRecessive
GAA	INDEL	17	80105052	80105053	AC	A	rs1057517320	NM_000152.5	p.Thr158Profs*8	c.471del	2	hom	EXONIC	FRAMESHIFT	HIGH	0.0		94	-1	-1									0.315	Uncertain											0.15	Splice-Altering / moderate													http://www.ncbi.nlm.nih.gov/clinvar/RCV000411817	CV_SIG_PATHOGENIC, CV_SIG_LIKELY_PATHOGENIC					PATHOGENIC	PP5, PM2, PVS1, PP5, PM2, PVS1	2.8174E-18	0.981	30		#232300	alpha glucosidase	glycogen storage disease II::glycogen storage disease due to acid maltase deficiency, infantile onset::glycogen storage disease due to acid maltase deficiency, late-onset	This gene encodes lysosomal alpha-glucosidase, which is essential for the degradation of glycogen to glucose in lysosomes. The encoded preproprotein is proteolytically processed to generate multiple intermediate forms and the mature form of the enzyme. Defects in this gene are the cause of glycogen storage disease II, also known as Pompe's disease, which is an autosomal recessive disorder with a broad clinical spectrum. Alternative splicing results in multiple transcript variants. [provided by RefSeq, Jan 2016]		PASS	AutosomalRecessive
GAA	INDEL	17	80105065	80105067	TCC	T	rs764750389	NM_000152.5	p.Pro161Glnfs*15	c.482_483del	2	hom	EXONIC	FRAMESHIFT	HIGH	0.0		37	-1	-1	1.1775394E-5			1.7291464E-5	1.3009564E-5	0.0			0.010000000000000009	Benign											0.0	Benign													http://www.ncbi.nlm.nih.gov/clinvar/RCV000731885, http://www.ncbi.nlm.nih.gov/clinvar/RCV001219022	CV_SIG_PATHOGENIC					PATHOGENIC	PM3, PP5, PM2, PVS1, PM3, PP5, PM2, PVS1	2.8174E-18	0.981	30		#232300	alpha glucosidase	glycogen storage disease II::glycogen storage disease due to acid maltase deficiency, infantile onset::glycogen storage disease due to acid maltase deficiency, late-onset	This gene encodes lysosomal alpha-glucosidase, which is essential for the degradation of glycogen to glucose in lysosomes. The encoded preproprotein is proteolytically processed to generate multiple intermediate forms and the mature form of the enzyme. Defects in this gene are the cause of glycogen storage disease II, also known as Pompe's disease, which is an autosomal recessive disorder with a broad clinical spectrum. Alternative splicing results in multiple transcript variants. [provided by RefSeq, Jan 2016]		PASS	AutosomalRecessive
GAA	INDEL	17	80105110	80105112	CTG	C	rs767882689	NM_000152.5	p.Asn177Profs*11	c.525_526del	2	hom	EXONIC	FRAMESHIFT	HIGH	0.0		74	-1	-1	6.268509E-7			8.800648E-6	6.8645113E-7	0.0			0.024000000000000007	Benign											0.01	Benign													http://www.ncbi.nlm.nih.gov/clinvar/RCV000169454	CV_SIG_PATHOGENIC, CV_SIG_LIKELY_PATHOGENIC					PATHOGENIC	PM3, PP5, PM2, PVS1, PM3, PP5, PM2, PVS1	2.8174E-18	0.981	30		#232300	alpha glucosidase	glycogen storage disease II::glycogen storage disease due to acid maltase deficiency, infantile onset::glycogen storage disease due to acid maltase deficiency, late-onset	This gene encodes lysosomal alpha-glucosidase, which is essential for the degradation of glycogen to glucose in lysosomes. The encoded preproprotein is proteolytically processed to generate multiple intermediate forms and the mature form of the enzyme. Defects in this gene are the cause of glycogen storage disease II, also known as Pompe's disease, which is an autosomal recessive disorder with a broad clinical spectrum. Alternative splicing results in multiple transcript variants. [provided by RefSeq, Jan 2016]		PASS	AutosomalRecessive
GAA	INDEL	17	80107584	80107586	CTT	C		NM_000152.5	p.Phe241Cysfs*88	c.722_723del	4	hom	EXONIC	FRAMESHIFT	HIGH	0.0		70	-1	-1	7.4340696E-6				7.529533E-6	6.5722024E-6			0.038000000000000006	Benign											0.02	Benign													http://www.ncbi.nlm.nih.gov/clinvar/RCV001200871	CV_SIG_PATHOGENIC					PATHOGENIC	PM3, PP5, PM2, PVS1, PM3, PP5, PM2, PVS1	2.8174E-18	0.981	30		#232300	alpha glucosidase	glycogen storage disease II::glycogen storage disease due to acid maltase deficiency, infantile onset::glycogen storage disease due to acid maltase deficiency, late-onset	This gene encodes lysosomal alpha-glucosidase, which is essential for the degradation of glycogen to glucose in lysosomes. The encoded preproprotein is proteolytically processed to generate multiple intermediate forms and the mature form of the enzyme. Defects in this gene are the cause of glycogen storage disease II, also known as Pompe's disease, which is an autosomal recessive disorder with a broad clinical spectrum. Alternative splicing results in multiple transcript variants. [provided by RefSeq, Jan 2016]		PASS	AutosomalRecessive
GAA	SNP	17	80107627	80107627	C	T		NM_000152.5	p.Gln255*	c.763C>T	4	hom	EXONIC	STOP_GAIN	HIGH	0.0		43	-1	-1															1.0						0.0	Benign	5.08	Benign (Supporting)			0.66	Deleterious (Strong)							http://www.ncbi.nlm.nih.gov/clinvar/RCV001265223	CV_SIG_PATHOGENIC					PATHOGENIC	PM3, PP5, PM2, PVS1, PM3, PP5, PM2, PVS1	2.8174E-18	0.981	30		#232300	alpha glucosidase	glycogen storage disease II::glycogen storage disease due to acid maltase deficiency, infantile onset::glycogen storage disease due to acid maltase deficiency, late-onset	This gene encodes lysosomal alpha-glucosidase, which is essential for the degradation of glycogen to glucose in lysosomes. The encoded preproprotein is proteolytically processed to generate multiple intermediate forms and the mature form of the enzyme. Defects in this gene are the cause of glycogen storage disease II, also known as Pompe's disease, which is an autosomal recessive disorder with a broad clinical spectrum. Alternative splicing results in multiple transcript variants. [provided by RefSeq, Jan 2016]		PASS	AutosomalRecessive
GAA	SNP	17	80107894	80107894	T	A	rs121907936	NM_000152.5	p.Met318Lys	c.953T>A	5	hom	EXONIC	NON_SYNONYMOUS	HIGH	0.0		39	-1	-1									0.8792134831460675	Deleterious	0.0	Benign (Moderate)			0.999729		3.815	Neutral	-2.89	Uncertain	0.0	Benign	4.19	Benign (Supporting)	0.926	Deleterious (Strong)	0.444735	Deleterious (Strong)					0.0178729961729175	Benign	http://www.ncbi.nlm.nih.gov/clinvar/RCV000675007	CV_SIG_LIKELY_PATHOGENIC, CV_SIG_UNCERTAIN_SIGNIFICANCE					PATHOGENIC	PM1, PM3, PP5, PM5, PP2, PS3, PM2, PP3, PM1, PM3, PP5, PM5, PP2, PS3, PM2, PP3	2.8174E-18	0.981	30		#232300	alpha glucosidase	glycogen storage disease II::glycogen storage disease due to acid maltase deficiency, infantile onset::glycogen storage disease due to acid maltase deficiency, late-onset	This gene encodes lysosomal alpha-glucosidase, which is essential for the degradation of glycogen to glucose in lysosomes. The encoded preproprotein is proteolytically processed to generate multiple intermediate forms and the mature form of the enzyme. Defects in this gene are the cause of glycogen storage disease II, also known as Pompe's disease, which is an autosomal recessive disorder with a broad clinical spectrum. Alternative splicing results in multiple transcript variants. [provided by RefSeq, Jan 2016]		PASS	AutosomalRecessive
GAA	SNP	17	80108536	80108536	C	T	rs372486238	NM_000152.5	p.Arg375Cys	c.1123C>T	7	hom	EXONIC	NON_SYNONYMOUS	HIGH	0.0		11	-1	-1	3.4727476E-5		1.5384615E-4	6.8391266E-5	3.6969486E-5	1.3141295E-5			0.9870786516853932	Deleterious	0.0	Benign (Moderate)			1.0		4.095	Neutral	-3.13	Uncertain	0.03	Benign	4.77	Benign (Supporting)	0.954	Deleterious (Strong)	0.505466	Deleterious (Strong)							http://www.ncbi.nlm.nih.gov/clinvar/RCV000372718, http://www.ncbi.nlm.nih.gov/clinvar/RCV000537433, http://www.ncbi.nlm.nih.gov/clinvar/RCV000780270	CV_SIG_PATHOGENIC, CV_SIG_LIKELY_PATHOGENIC, CV_SIG_UNCERTAIN_SIGNIFICANCE, CV_CONFLICTING_INTERPRETATIONS_OF_PATHOGENICITY					LIKELY_PATHOGENIC	PM1, PM5, PP2, PM2, PP3, PM1, PM5, PP2, PM2, PP3	2.8174E-18	0.981	30		#232300	alpha glucosidase	glycogen storage disease II::glycogen storage disease due to acid maltase deficiency, infantile onset::glycogen storage disease due to acid maltase deficiency, late-onset	This gene encodes lysosomal alpha-glucosidase, which is essential for the degradation of glycogen to glucose in lysosomes. The encoded preproprotein is proteolytically processed to generate multiple intermediate forms and the mature form of the enzyme. Defects in this gene are the cause of glycogen storage disease II, also known as Pompe's disease, which is an autosomal recessive disorder with a broad clinical spectrum. Alternative splicing results in multiple transcript variants. [provided by RefSeq, Jan 2016]		PASS	AutosomalRecessive
GAA	INDEL	17	80108796	80108796	C	CTGCA		NM_000152.5	p.His432Leufs*75	c.1294_1295insTGCA	8	hom	EXONIC	FRAMESHIFT	HIGH	0.0		50	-1	-1																																									LIKELY_PATHOGENIC	PM2, PVS1, PM2, PVS1	2.8174E-18	0.981	30		#232300	alpha glucosidase	glycogen storage disease II::glycogen storage disease due to acid maltase deficiency, infantile onset::glycogen storage disease due to acid maltase deficiency, late-onset	This gene encodes lysosomal alpha-glucosidase, which is essential for the degradation of glycogen to glucose in lysosomes. The encoded preproprotein is proteolytically processed to generate multiple intermediate forms and the mature form of the enzyme. Defects in this gene are the cause of glycogen storage disease II, also known as Pompe's disease, which is an autosomal recessive disorder with a broad clinical spectrum. Alternative splicing results in multiple transcript variants. [provided by RefSeq, Jan 2016]		PASS	AutosomalRecessive
GAA	SNP	17	80108829	80108829	G	A	rs1205507761	NM_000152.5		c.1326+1G>A	8	hom	SPLICE_DONOR	OTHER	HIGH	0.0		28	-1	-1	6.340966E-7				0.0	6.5696117E-6			0.8	Deleterious					1.0						1.0	Splice-Altering / strong	4.4	Benign (Supporting)			0.66	Deleterious (Strong)					0.999985973850103	Deleterious	http://www.ncbi.nlm.nih.gov/clinvar/RCV000734207, http://www.ncbi.nlm.nih.gov/clinvar/RCV001249034	CV_SIG_PATHOGENIC, CV_SIG_LIKELY_PATHOGENIC, CV_SIG_UNCERTAIN_SIGNIFICANCE					PATHOGENIC	PM3, PP5, PM2, PVS1, PM3, PP5, PM2, PVS1	2.8174E-18	0.981	30		#232300	alpha glucosidase	glycogen storage disease II::glycogen storage disease due to acid maltase deficiency, infantile onset::glycogen storage disease due to acid maltase deficiency, late-onset	This gene encodes lysosomal alpha-glucosidase, which is essential for the degradation of glycogen to glucose in lysosomes. The encoded preproprotein is proteolytically processed to generate multiple intermediate forms and the mature form of the enzyme. Defects in this gene are the cause of glycogen storage disease II, also known as Pompe's disease, which is an autosomal recessive disorder with a broad clinical spectrum. Alternative splicing results in multiple transcript variants. [provided by RefSeq, Jan 2016]		PASS	AutosomalRecessive
GAA	SNP	17	80110003	80110003	T	C		NM_000152.5	p.Leu462Pro	c.1385T>C	9	hom	EXONIC	NON_SYNONYMOUS	HIGH	0.0		93	-1	-1	6.1990056E-7				6.8452266E-7	0.0			0.9862359550561797	Deleterious	0.005	Benign (Moderate)			0.999999		3.67	Neutral	-3.3	Uncertain	0.0	Benign	5.41	Benign (Supporting)	0.951	Deleterious (Strong)	0.446035	Deleterious (Strong)							http://www.ncbi.nlm.nih.gov/clinvar/RCV002260941	CV_SIG_PATHOGENIC, CV_SIG_UNCERTAIN_SIGNIFICANCE					LIKELY_PATHOGENIC	PP2, PM2, PP3, PP2, PM2, PP3	2.8174E-18	0.981	30		#232300	alpha glucosidase	glycogen storage disease II::glycogen storage disease due to acid maltase deficiency, infantile onset::glycogen storage disease due to acid maltase deficiency, late-onset	This gene encodes lysosomal alpha-glucosidase, which is essential for the degradation of glycogen to glucose in lysosomes. The encoded preproprotein is proteolytically processed to generate multiple intermediate forms and the mature form of the enzyme. Defects in this gene are the cause of glycogen storage disease II, also known as Pompe's disease, which is an autosomal recessive disorder with a broad clinical spectrum. Alternative splicing results in multiple transcript variants. [provided by RefSeq, Jan 2016]		PASS	AutosomalRecessive
GAA	INDEL	17	80110008	80110009	AG	A		NM_000152.5	p.Val466Phefs*11	c.1396del	9	hom	EXONIC	FRAMESHIFT	HIGH	0.0		70	-1	-1	0.0				0.0	0.0			0.010000000000000009	Benign											0.0	Benign													http://www.ncbi.nlm.nih.gov/clinvar/RCV001201750	CV_SIG_PATHOGENIC					PATHOGENIC	PM3, PP5, PM2, PVS1, PM3, PP5, PM2, PVS1	2.8174E-18	0.981	30		#232300	alpha glucosidase	glycogen storage disease II::glycogen storage disease due to acid maltase deficiency, infantile onset::glycogen storage disease due to acid maltase deficiency, late-onset	This gene encodes lysosomal alpha-glucosidase, which is essential for the degradation of glycogen to glucose in lysosomes. The encoded preproprotein is proteolytically processed to generate multiple intermediate forms and the mature form of the enzyme. Defects in this gene are the cause of glycogen storage disease II, also known as Pompe's disease, which is an autosomal recessive disorder with a broad clinical spectrum. Alternative splicing results in multiple transcript variants. [provided by RefSeq, Jan 2016]		PASS	AutosomalRecessive
GAA	INDEL	17	80110047	80110048	AT	A	rs1598580364	NM_000152.5	p.Ile477Metfs*43	c.1431del	9	hom	EXONIC	FRAMESHIFT	HIGH	0.0		83	-1	-1									0.010000000000000009	Benign											0.0	Benign													http://www.ncbi.nlm.nih.gov/clinvar/RCV000855787	CV_SIG_PATHOGENIC, CV_SIG_UNCERTAIN_SIGNIFICANCE					PATHOGENIC	PM3, PP5, PM2, PVS1, PM3, PP5, PM2, PVS1	2.8174E-18	0.981	30		#232300	alpha glucosidase	glycogen storage disease II::glycogen storage disease due to acid maltase deficiency, infantile onset::glycogen storage disease due to acid maltase deficiency, late-onset	This gene encodes lysosomal alpha-glucosidase, which is essential for the degradation of glycogen to glucose in lysosomes. The encoded preproprotein is proteolytically processed to generate multiple intermediate forms and the mature form of the enzyme. Defects in this gene are the cause of glycogen storage disease II, also known as Pompe's disease, which is an autosomal recessive disorder with a broad clinical spectrum. Alternative splicing results in multiple transcript variants. [provided by RefSeq, Jan 2016]		PASS	AutosomalRecessive
GAA	SNP	17	80110730	80110730	T	C	rs772883420	NM_000152.5	p.Trp481Arg	c.1441T>C	10	hom	EXONIC	NON_SYNONYMOUS	HIGH	0.0		52	-1	-1	7.3624346E-5			8.28995E-6	7.936769E-5	1.9711684E-5			0.9907303370786515	Deleterious	0.001	Benign (Moderate)			0.999582		4.225	Neutral	-3.48	Uncertain	0.02	Benign	5.31	Benign (Supporting)	0.967	Deleterious (Strong)	0.520485	Deleterious (Strong)							http://www.ncbi.nlm.nih.gov/clinvar/RCV000169391, http://www.ncbi.nlm.nih.gov/clinvar/RCV002223801	CV_SIG_PATHOGENIC, CV_SIG_LIKELY_PATHOGENIC					PATHOGENIC	PM1, PS1, PM3, PP5, PP2, PS3, PM2, PP3, PM1, PS1, PM3, PP5, PP2, PS3, PM2, PP3	2.8174E-18	0.981	30		#232300	alpha glucosidase	glycogen storage disease II::glycogen storage disease due to acid maltase deficiency, infantile onset::glycogen storage disease due to acid maltase deficiency, late-onset	This gene encodes lysosomal alpha-glucosidase, which is essential for the degradation of glycogen to glucose in lysosomes. The encoded preproprotein is proteolytically processed to generate multiple intermediate forms and the mature form of the enzyme. Defects in this gene are the cause of glycogen storage disease II, also known as Pompe's disease, which is an autosomal recessive disorder with a broad clinical spectrum. Alternative splicing results in multiple transcript variants. [provided by RefSeq, Jan 2016]		PASS	AutosomalRecessive
GAA	INDEL	17	80110954	80110955	CT	C	rs1057517267	NM_000152.5	p.Ser523Profs*55	c.1567del	11	hom	EXONIC	FRAMESHIFT	HIGH	0.0		37	-1	-1									0.08	Benign											0.05	Benign													http://www.ncbi.nlm.nih.gov/clinvar/RCV000411045	CV_SIG_LIKELY_PATHOGENIC					PATHOGENIC	PP5, PM2, PVS1, PP5, PM2, PVS1	2.8174E-18	0.981	30		#232300	alpha glucosidase	glycogen storage disease II::glycogen storage disease due to acid maltase deficiency, infantile onset::glycogen storage disease due to acid maltase deficiency, late-onset	This gene encodes lysosomal alpha-glucosidase, which is essential for the degradation of glycogen to glucose in lysosomes. The encoded preproprotein is proteolytically processed to generate multiple intermediate forms and the mature form of the enzyme. Defects in this gene are the cause of glycogen storage disease II, also known as Pompe's disease, which is an autosomal recessive disorder with a broad clinical spectrum. Alternative splicing results in multiple transcript variants. [provided by RefSeq, Jan 2016]		PASS	AutosomalRecessive
GAA	INDEL	17	80110991	80110994	CAAC	AGG		NM_000152.5	p.Asn535Glyfs*43	c.1602_1605delinsAGG	11	hom	EXONIC	FRAMESHIFT	HIGH	0.0		99	-1	-1																																			http://www.ncbi.nlm.nih.gov/clinvar/RCV002260944	CV_SIG_LIKELY_PATHOGENIC					PATHOGENIC	PM3, PP5, PM2, PVS1, PM3, PP5, PM2, PVS1	2.8174E-18	0.981	30		#232300	alpha glucosidase	glycogen storage disease II::glycogen storage disease due to acid maltase deficiency, infantile onset::glycogen storage disease due to acid maltase deficiency, late-onset	This gene encodes lysosomal alpha-glucosidase, which is essential for the degradation of glycogen to glucose in lysosomes. The encoded preproprotein is proteolytically processed to generate multiple intermediate forms and the mature form of the enzyme. Defects in this gene are the cause of glycogen storage disease II, also known as Pompe's disease, which is an autosomal recessive disorder with a broad clinical spectrum. Alternative splicing results in multiple transcript variants. [provided by RefSeq, Jan 2016]		PASS	AutosomalRecessive
GAA	SNP	17	80112033	80112033	C	T	rs1057516426	NM_000152.5	p.Gln563*	c.1687C>T	12	hom	EXONIC	STOP_GAIN	HIGH	0.0		86	-1	-1	7.434705E-6				8.209484E-6	0.0									1.0						0.22	Splice-Altering / moderate	4.65	Benign (Supporting)			0.66	Deleterious (Strong)							http://www.ncbi.nlm.nih.gov/clinvar/RCV000411330	CV_SIG_PATHOGENIC, CV_SIG_LIKELY_PATHOGENIC					PATHOGENIC	PM3, PP5, PM2, PVS1, PM3, PP5, PM2, PVS1	2.8174E-18	0.981	30		#232300	alpha glucosidase	glycogen storage disease II::glycogen storage disease due to acid maltase deficiency, infantile onset::glycogen storage disease due to acid maltase deficiency, late-onset	This gene encodes lysosomal alpha-glucosidase, which is essential for the degradation of glycogen to glucose in lysosomes. The encoded preproprotein is proteolytically processed to generate multiple intermediate forms and the mature form of the enzyme. Defects in this gene are the cause of glycogen storage disease II, also known as Pompe's disease, which is an autosomal recessive disorder with a broad clinical spectrum. Alternative splicing results in multiple transcript variants. [provided by RefSeq, Jan 2016]		PASS	AutosomalRecessive
GAA	SNP	17	80112081	80112081	G	A	rs991082382	NM_000152.5	p.Glu579Lys	c.1735G>A	12	hom	EXONIC	NON_SYNONYMOUS	HIGH	0.0		63	-1	-1	4.960881E-6				3.4209086E-6	1.970987E-5			0.8657303370786518	Deleterious	0.014	Benign (Moderate)			0.999878		3.595	Neutral	-3.14	Uncertain	0.03	Benign	4.65	Benign (Supporting)	0.878	Deleterious (Moderate)	0.463089	Deleterious (Strong)							http://www.ncbi.nlm.nih.gov/clinvar/RCV001783090, http://www.ncbi.nlm.nih.gov/clinvar/RCV000586125	CV_SIG_PATHOGENIC, CV_SIG_LIKELY_PATHOGENIC					PATHOGENIC	PM3, PP5, PP2, PS3, PM2, PP3, PM3, PP5, PP2, PS3, PM2, PP3	2.8174E-18	0.981	30		#232300	alpha glucosidase	glycogen storage disease II::glycogen storage disease due to acid maltase deficiency, infantile onset::glycogen storage disease due to acid maltase deficiency, late-onset	This gene encodes lysosomal alpha-glucosidase, which is essential for the degradation of glycogen to glucose in lysosomes. The encoded preproprotein is proteolytically processed to generate multiple intermediate forms and the mature form of the enzyme. Defects in this gene are the cause of glycogen storage disease II, also known as Pompe's disease, which is an autosomal recessive disorder with a broad clinical spectrum. Alternative splicing results in multiple transcript variants. [provided by RefSeq, Jan 2016]		PASS	AutosomalRecessive
GAA	INDEL	17	80112650	80112650	C	CCGATA		NM_000152.5	p.Ala610Argfs*2	c.1827_1828insCGATA	13	hom	EXONIC	FRAMESHIFT	HIGH	0.0		22	-1	-1																																									LIKELY_PATHOGENIC	PM2, PVS1, PM2, PVS1	2.8174E-18	0.981	30		#232300	alpha glucosidase	glycogen storage disease II::glycogen storage disease due to acid maltase deficiency, infantile onset::glycogen storage disease due to acid maltase deficiency, late-onset	This gene encodes lysosomal alpha-glucosidase, which is essential for the degradation of glycogen to glucose in lysosomes. The encoded preproprotein is proteolytically processed to generate multiple intermediate forms and the mature form of the enzyme. Defects in this gene are the cause of glycogen storage disease II, also known as Pompe's disease, which is an autosomal recessive disorder with a broad clinical spectrum. Alternative splicing results in multiple transcript variants. [provided by RefSeq, Jan 2016]		PASS	AutosomalRecessive
GAA	SNP	17	80112928	80112928	C	A	rs776948121	NM_000152.5	p.Cys647*	c.1941C>A	14	hom	EXONIC	STOP_GAIN	HIGH	0.0		10	-1	-1	1.2418843E-6				1.371601E-6	0.0									1.0						0.0	Benign	-3.37	Benign (Supporting)			0.66	Deleterious (Strong)							http://www.ncbi.nlm.nih.gov/clinvar/RCV000821867	CV_SIG_PATHOGENIC, CV_SIG_LIKELY_PATHOGENIC					PATHOGENIC	PP5, PM2, PVS1, PP5, PM2, PVS1	2.8174E-18	0.981	30		#232300	alpha glucosidase	glycogen storage disease II::glycogen storage disease due to acid maltase deficiency, infantile onset::glycogen storage disease due to acid maltase deficiency, late-onset	This gene encodes lysosomal alpha-glucosidase, which is essential for the degradation of glycogen to glucose in lysosomes. The encoded preproprotein is proteolytically processed to generate multiple intermediate forms and the mature form of the enzyme. Defects in this gene are the cause of glycogen storage disease II, also known as Pompe's disease, which is an autosomal recessive disorder with a broad clinical spectrum. Alternative splicing results in multiple transcript variants. [provided by RefSeq, Jan 2016]		PASS	AutosomalRecessive
GAA	SNP	17	80112948	80112948	C	A	rs1057518106	NM_000152.5	p.Ser654*	c.1961C>A	14	hom	EXONIC	STOP_GAIN	HIGH	0.0		64	-1	-1															1.0						0.0	Benign	4.9	Benign (Supporting)			0.66	Deleterious (Strong)							http://www.ncbi.nlm.nih.gov/clinvar/RCV001200860, http://www.ncbi.nlm.nih.gov/clinvar/RCV000414717	CV_SIG_LIKELY_PATHOGENIC					PATHOGENIC	PM3, PP5, PM2, PVS1, PM3, PP5, PM2, PVS1	2.8174E-18	0.981	30		#232300	alpha glucosidase	glycogen storage disease II::glycogen storage disease due to acid maltase deficiency, infantile onset::glycogen storage disease due to acid maltase deficiency, late-onset	This gene encodes lysosomal alpha-glucosidase, which is essential for the degradation of glycogen to glucose in lysosomes. The encoded preproprotein is proteolytically processed to generate multiple intermediate forms and the mature form of the enzyme. Defects in this gene are the cause of glycogen storage disease II, also known as Pompe's disease, which is an autosomal recessive disorder with a broad clinical spectrum. Alternative splicing results in multiple transcript variants. [provided by RefSeq, Jan 2016]		PASS	AutosomalRecessive
GAA	SNP	17	80117015	80117015	G	A	rs752921215	NM_000152.5	p.Trp746*	c.2237G>A	16	hom	EXONIC	STOP_GAIN	HIGH	0.0		30	-1	-1	1.1773721E-5			8.300822E-6	1.2318507E-5	6.5711656E-6									1.0						0.0	Benign	5.1	Benign (Supporting)			0.66	Deleterious (Strong)							http://www.ncbi.nlm.nih.gov/clinvar/RCV000302789, http://www.ncbi.nlm.nih.gov/clinvar/RCV000501120	CV_SIG_PATHOGENIC					PATHOGENIC	PM3, PP5, PM2, PVS1, PM3, PP5, PM2, PVS1	2.8174E-18	0.981	30		#232300	alpha glucosidase	glycogen storage disease II::glycogen storage disease due to acid maltase deficiency, infantile onset::glycogen storage disease due to acid maltase deficiency, late-onset	This gene encodes lysosomal alpha-glucosidase, which is essential for the degradation of glycogen to glucose in lysosomes. The encoded preproprotein is proteolytically processed to generate multiple intermediate forms and the mature form of the enzyme. Defects in this gene are the cause of glycogen storage disease II, also known as Pompe's disease, which is an autosomal recessive disorder with a broad clinical spectrum. Alternative splicing results in multiple transcript variants. [provided by RefSeq, Jan 2016]		PASS	AutosomalRecessive
GAA	SNP	17	80117047	80117047	C	T	rs200483245	NM_000152.5	p.Gln757*	c.2269C>T	16	hom	EXONIC	STOP_GAIN	HIGH	0.0		75	-1	-1	1.2394477E-6				1.3686687E-6	0.0									1.0						0.0	Benign	1.87	Benign (Supporting)			0.66	Deleterious (Strong)							http://www.ncbi.nlm.nih.gov/clinvar/RCV000664955, http://www.ncbi.nlm.nih.gov/clinvar/RCV000493446	CV_SIG_PATHOGENIC					PATHOGENIC	PM3, PP5, PM2, PVS1, PM3, PP5, PM2, PVS1	2.8174E-18	0.981	30		#232300	alpha glucosidase	glycogen storage disease II::glycogen storage disease due to acid maltase deficiency, infantile onset::glycogen storage disease due to acid maltase deficiency, late-onset	This gene encodes lysosomal alpha-glucosidase, which is essential for the degradation of glycogen to glucose in lysosomes. The encoded preproprotein is proteolytically processed to generate multiple intermediate forms and the mature form of the enzyme. Defects in this gene are the cause of glycogen storage disease II, also known as Pompe's disease, which is an autosomal recessive disorder with a broad clinical spectrum. Alternative splicing results in multiple transcript variants. [provided by RefSeq, Jan 2016]		PASS	AutosomalRecessive
GAA	SNP	17	80117723	80117723	C	T	rs61736895	NM_000152.5	p.Arg819Trp	c.2455C>T	17	hom	EXONIC	NON_SYNONYMOUS	HIGH	0.0		22	-1	-1	3.782984E-5			4.020262E-5	3.9066785E-5	2.62819E-5			0.8500000000000001	Deleterious	0.0	Benign (Moderate)			0.998593		4.25	Neutral	-2.48	Uncertain	0.0	Benign	2.49	Benign (Supporting)	0.822	Deleterious (Moderate)	0.381193	Deleterious (Strong)							http://www.ncbi.nlm.nih.gov/clinvar/RCV001770411, http://www.ncbi.nlm.nih.gov/clinvar/RCV003235273, http://www.ncbi.nlm.nih.gov/clinvar/RCV000530517, http://www.ncbi.nlm.nih.gov/clinvar/RCV002456047	CV_SIG_PATHOGENIC, CV_SIG_LIKELY_PATHOGENIC, CV_SIG_UNCERTAIN_SIGNIFICANCE					PATHOGENIC	PM3, PP5, PM5, PP2, PM2, PP3, PM3, PP5, PM5, PP2, PM2, PP3	2.8174E-18	0.981	30		#232300	alpha glucosidase	glycogen storage disease II::glycogen storage disease due to acid maltase deficiency, infantile onset::glycogen storage disease due to acid maltase deficiency, late-onset	This gene encodes lysosomal alpha-glucosidase, which is essential for the degradation of glycogen to glucose in lysosomes. The encoded preproprotein is proteolytically processed to generate multiple intermediate forms and the mature form of the enzyme. Defects in this gene are the cause of glycogen storage disease II, also known as Pompe's disease, which is an autosomal recessive disorder with a broad clinical spectrum. Alternative splicing results in multiple transcript variants. [provided by RefSeq, Jan 2016]		PASS	AutosomalRecessive
GAA	INDEL	17	80118253	80118254	AC	A	rs398123173	NM_000152.5	p.Lys849Argfs*38	c.2544del	18	hom	EXONIC	FRAMESHIFT	HIGH	0.0		31	-1	-1	8.37942E-6			8.37942E-6					0.010000000000000009	Benign											0.0	Benign													http://www.ncbi.nlm.nih.gov/clinvar/RCV001249089, http://www.ncbi.nlm.nih.gov/clinvar/RCV000175264, http://www.ncbi.nlm.nih.gov/clinvar/RCV004017389	CV_SIG_PATHOGENIC, CV_SIG_LIKELY_PATHOGENIC					PATHOGENIC	PM3, PP5, PM2, PVS1, PM3, PP5, PM2, PVS1	2.8174E-18	0.981	30		#232300	alpha glucosidase	glycogen storage disease II::glycogen storage disease due to acid maltase deficiency, infantile onset::glycogen storage disease due to acid maltase deficiency, late-onset	This gene encodes lysosomal alpha-glucosidase, which is essential for the degradation of glycogen to glucose in lysosomes. The encoded preproprotein is proteolytically processed to generate multiple intermediate forms and the mature form of the enzyme. Defects in this gene are the cause of glycogen storage disease II, also known as Pompe's disease, which is an autosomal recessive disorder with a broad clinical spectrum. Alternative splicing results in multiple transcript variants. [provided by RefSeq, Jan 2016]		PASS	AutosomalRecessive
GAA	INDEL	17	80118711	80118712	AG	A	rs1428358278	NM_000152.5	p.Lys903Argfs*2	c.2706del	19	hom	EXONIC	FRAMESHIFT	HIGH	0.0		61	-1	-1	6.243157E-7				0.0	6.5711656E-6			0.425	Uncertain											0.25	Splice-Altering / moderate													http://www.ncbi.nlm.nih.gov/clinvar/RCV000669955	CV_SIG_PATHOGENIC, CV_SIG_LIKELY_PATHOGENIC					PATHOGENIC	PM3, PP5, PM2, PVS1, PM3, PP5, PM2, PVS1	2.8174E-18	0.981	30		#232300	alpha glucosidase	glycogen storage disease II::glycogen storage disease due to acid maltase deficiency, infantile onset::glycogen storage disease due to acid maltase deficiency, late-onset	This gene encodes lysosomal alpha-glucosidase, which is essential for the degradation of glycogen to glucose in lysosomes. The encoded preproprotein is proteolytically processed to generate multiple intermediate forms and the mature form of the enzyme. Defects in this gene are the cause of glycogen storage disease II, also known as Pompe's disease, which is an autosomal recessive disorder with a broad clinical spectrum. Alternative splicing results in multiple transcript variants. [provided by RefSeq, Jan 2016]		PASS	AutosomalRecessive
GAMT	INDEL	19	1397459	1397460	CT	TTC		NM_000156.6	p.Arg204Glufs*63	c.610_611delinsGAA	6	hom	EXONIC	FRAMESHIFT	HIGH	0.0		68	-1	-1																																			http://www.ncbi.nlm.nih.gov/clinvar/RCV003307399	CV_SIG_LIKELY_PATHOGENIC					PATHOGENIC	PM3, PP5, PM2, PVS1, PM3, PP5, PM2, PVS1	0.0094758	1.26	30	0	#612736	guanidinoacetate N-methyltransferase	creatine::guanidinoacetate methyltransferase deficiency	The protein encoded by this gene is a methyltransferase that converts guanidoacetate to creatine, using S-adenosylmethionine as the methyl donor. Defects in this gene have been implicated in neurologic syndromes and muscular hypotonia, probably due to creatine deficiency and accumulation of guanidinoacetate in the brain of affected individuals. Two transcript variants encoding different isoforms have been described for this gene. Pseudogenes of this gene are found on chromosomes 2 and 13. [provided by RefSeq, Feb 2012]		PASS	AutosomalRecessive
GAMT	SNP	19	1399005	1399005	T	A	rs1057524499	NM_000156.6	p.Lys161*	c.481A>T	5	hom	EXONIC	STOP_GAIN	HIGH	0.0		95	-1	-1	7.454311E-6				5.4751845E-6	2.6287773E-5									1.0						0.04	Benign	4.49	Benign (Supporting)			0.65	Deleterious (Strong)							http://www.ncbi.nlm.nih.gov/clinvar/RCV003159118, http://www.ncbi.nlm.nih.gov/clinvar/RCV000420204, http://www.ncbi.nlm.nih.gov/clinvar/RCV001389010	CV_SIG_PATHOGENIC, CV_SIG_LIKELY_PATHOGENIC					PATHOGENIC	PM3, PP5, PM2, PVS1, PM3, PP5, PM2, PVS1	0.0094758	1.26	30	0	#612736	guanidinoacetate N-methyltransferase	creatine::guanidinoacetate methyltransferase deficiency	The protein encoded by this gene is a methyltransferase that converts guanidoacetate to creatine, using S-adenosylmethionine as the methyl donor. Defects in this gene have been implicated in neurologic syndromes and muscular hypotonia, probably due to creatine deficiency and accumulation of guanidinoacetate in the brain of affected individuals. Two transcript variants encoding different isoforms have been described for this gene. Pseudogenes of this gene are found on chromosomes 2 and 13. [provided by RefSeq, Feb 2012]		PASS	AutosomalRecessive
GAMT	SNP	19	1399180	1399180	G	A	rs374724533	NM_000156.6	p.Thr136Met	c.407C>T	4	hom	EXONIC	NON_SYNONYMOUS	HIGH	0.0		25	-1	-1	1.178688E-5		7.6899414E-5	8.295864E-6	1.231753E-5	6.570216E-6			0.9932584269662921	Deleterious	0.0	Benign (Moderate)			0.99999		3.775	Neutral	-3.45	Uncertain	0.0	Benign	3.97	Benign (Supporting)	0.976	Deleterious (Strong)	0.530017	Deleterious (Strong)							http://www.ncbi.nlm.nih.gov/clinvar/RCV000655363, http://www.ncbi.nlm.nih.gov/clinvar/RCV001566324, http://www.ncbi.nlm.nih.gov/clinvar/RCV001253217	CV_SIG_PATHOGENIC, CV_SIG_LIKELY_PATHOGENIC, CV_SIG_NOT_PROVIDED					PATHOGENIC	PM3, PP5, PS3, PM2, PP3, PM3, PP5, PS3, PM2, PP3	0.0094758	1.26	30	0	#612736	guanidinoacetate N-methyltransferase	creatine::guanidinoacetate methyltransferase deficiency	The protein encoded by this gene is a methyltransferase that converts guanidoacetate to creatine, using S-adenosylmethionine as the methyl donor. Defects in this gene have been implicated in neurologic syndromes and muscular hypotonia, probably due to creatine deficiency and accumulation of guanidinoacetate in the brain of affected individuals. Two transcript variants encoding different isoforms have been described for this gene. Pseudogenes of this gene are found on chromosomes 2 and 13. [provided by RefSeq, Feb 2012]		PASS	AutosomalRecessive
GAMT	SNP	19	1399184	1399184	C	T	rs774144200	NM_000156.6	p.Asp135Asn	c.403G>A	4	hom	EXONIC	NON_SYNONYMOUS	HIGH	0.0		67	-1	-1	3.780366E-5			8.29724E-6	3.900679E-5	2.62819E-5			0.8595505617977529	Deleterious	0.003	Benign (Moderate)			1.0		3.8	Neutral	-3.66	Uncertain	0.0	Benign	3.97	Benign (Supporting)	0.856	Deleterious (Moderate)	0.0585657	Deleterious (Strong)							http://www.ncbi.nlm.nih.gov/clinvar/RCV000694724, http://www.ncbi.nlm.nih.gov/clinvar/RCV001784322	CV_SIG_PATHOGENIC, CV_SIG_LIKELY_PATHOGENIC					PATHOGENIC	PM3, PP5, PM5, PP1, PS3, PM2, PP3, PM3, PP5, PM5, PP1, PS3, PM2, PP3	0.0094758	1.26	30	0	#612736	guanidinoacetate N-methyltransferase	creatine::guanidinoacetate methyltransferase deficiency	The protein encoded by this gene is a methyltransferase that converts guanidoacetate to creatine, using S-adenosylmethionine as the methyl donor. Defects in this gene have been implicated in neurologic syndromes and muscular hypotonia, probably due to creatine deficiency and accumulation of guanidinoacetate in the brain of affected individuals. Two transcript variants encoding different isoforms have been described for this gene. Pseudogenes of this gene are found on chromosomes 2 and 13. [provided by RefSeq, Feb 2012]		PASS	AutosomalRecessive
GAMT	SNP	19	1399588	1399588	C	T	rs756772965	NM_000156.6		c.328-1G>A	3	hom	SPLICE_ACCEPTOR	OTHER	HIGH	0.0		33	-1	-1	2.4184868E-5			1.9335253E-5	2.534132E-5	1.3139914E-5			0.7999949709953633	Deleterious					1.0						0.91	Splice-Altering / strong	4.05	Benign (Supporting)			0.65	Deleterious (Strong)					0.99998491298609	Deleterious	http://www.ncbi.nlm.nih.gov/clinvar/RCV001832448, http://www.ncbi.nlm.nih.gov/clinvar/RCV001047942	CV_SIG_PATHOGENIC, CV_SIG_LIKELY_PATHOGENIC, CV_SIG_UNCERTAIN_SIGNIFICANCE, CV_CONFLICTING_INTERPRETATIONS_OF_PATHOGENICITY					PATHOGENIC	PP5, PM2, PVS1, PP5, PM2, PVS1	0.0094758	1.26	30	0	#612736	guanidinoacetate N-methyltransferase	creatine::guanidinoacetate methyltransferase deficiency	The protein encoded by this gene is a methyltransferase that converts guanidoacetate to creatine, using S-adenosylmethionine as the methyl donor. Defects in this gene have been implicated in neurologic syndromes and muscular hypotonia, probably due to creatine deficiency and accumulation of guanidinoacetate in the brain of affected individuals. Two transcript variants encoding different isoforms have been described for this gene. Pseudogenes of this gene are found on chromosomes 2 and 13. [provided by RefSeq, Feb 2012]		PASS	AutosomalRecessive
GAMT	SNP	19	1399918	1399918	C	A	rs1447665588	NM_000156.6	p.Gly68Cys	c.202G>T	2	hom	EXONIC	NON_SYNONYMOUS	HIGH	0.0		27	-1	-1	0.0				0.0	0.0			0.9983146067415729	Deleterious	0.0	Benign (Moderate)			1.0		3.48	Neutral	-4.07	Uncertain	0.0	Benign	4.26	Benign (Supporting)	0.994	Deleterious (Strong)	0.570671	Deleterious (Strong)							http://www.ncbi.nlm.nih.gov/clinvar/RCV003159290	CV_SIG_LIKELY_PATHOGENIC					PATHOGENIC	PM3, PP5, PM2, PP3, PM3, PP5, PM2, PP3	0.0094758	1.26	30	0	#612736	guanidinoacetate N-methyltransferase	creatine::guanidinoacetate methyltransferase deficiency	The protein encoded by this gene is a methyltransferase that converts guanidoacetate to creatine, using S-adenosylmethionine as the methyl donor. Defects in this gene have been implicated in neurologic syndromes and muscular hypotonia, probably due to creatine deficiency and accumulation of guanidinoacetate in the brain of affected individuals. Two transcript variants encoding different isoforms have been described for this gene. Pseudogenes of this gene are found on chromosomes 2 and 13. [provided by RefSeq, Feb 2012]		PASS	AutosomalRecessive
GAMT	SNP	19	1401325	1401325	T	G		NM_000156.6	p.His51Pro	c.152A>C	1	hom	EXONIC	NON_SYNONYMOUS	HIGH	0.0		92	-1	-1									0.8477528089887642	Deleterious	0.021	Benign (Moderate)			1.0		3.005	Neutral	-2.59	Uncertain	0.02	Benign	3.24	Benign (Supporting)	0.814	Deleterious (Moderate)	0.284252	Deleterious (Strong)							http://www.ncbi.nlm.nih.gov/clinvar/RCV003050512, http://www.ncbi.nlm.nih.gov/clinvar/RCV003334076	CV_SIG_LIKELY_PATHOGENIC, CV_SIG_UNCERTAIN_SIGNIFICANCE					PATHOGENIC	PP5, PM2, PP3, PP5, PM2, PP3	0.0094758	1.26	30	0	#612736	guanidinoacetate N-methyltransferase	creatine::guanidinoacetate methyltransferase deficiency	The protein encoded by this gene is a methyltransferase that converts guanidoacetate to creatine, using S-adenosylmethionine as the methyl donor. Defects in this gene have been implicated in neurologic syndromes and muscular hypotonia, probably due to creatine deficiency and accumulation of guanidinoacetate in the brain of affected individuals. Two transcript variants encoding different isoforms have been described for this gene. Pseudogenes of this gene are found on chromosomes 2 and 13. [provided by RefSeq, Feb 2012]		PASS	AutosomalRecessive
GAMT	SNP	19	1401418	1401418	C	G	rs80338734	NM_000156.6	p.Trp20Ser	c.59G>C	1	hom	EXONIC	NON_SYNONYMOUS	HIGH	0.0		41	-1	-1	3.593691E-5			0.0	3.3164888E-5	5.9177044E-5			0.9831460674157303	Deleterious	0.003	Benign (Moderate)			1.0		3.08	Neutral	-2.47	Uncertain	0.0	Benign	4.02	Benign (Supporting)	0.94	Deleterious (Strong)	0.406363	Deleterious (Strong)							http://www.ncbi.nlm.nih.gov/clinvar/RCV000986201, http://www.ncbi.nlm.nih.gov/clinvar/RCV000799554, http://www.ncbi.nlm.nih.gov/clinvar/RCV000008801, http://www.ncbi.nlm.nih.gov/clinvar/RCV002354153, http://www.ncbi.nlm.nih.gov/clinvar/RCV002251891	CV_SIG_PATHOGENIC, CV_SIG_LIKELY_PATHOGENIC, CV_SIG_NOT_PROVIDED					PATHOGENIC	PM3, PP5, PP1, PS3, PM2, PP3, PM3, PP5, PP1, PS3, PM2, PP3	0.0094758	1.26	30	0	#612736	guanidinoacetate N-methyltransferase	creatine::guanidinoacetate methyltransferase deficiency	The protein encoded by this gene is a methyltransferase that converts guanidoacetate to creatine, using S-adenosylmethionine as the methyl donor. Defects in this gene have been implicated in neurologic syndromes and muscular hypotonia, probably due to creatine deficiency and accumulation of guanidinoacetate in the brain of affected individuals. Two transcript variants encoding different isoforms have been described for this gene. Pseudogenes of this gene are found on chromosomes 2 and 13. [provided by RefSeq, Feb 2012]		PASS	AutosomalRecessive
LDLR	SNP	19	11089549	11089549	A	G	rs879254382	NM_000527.5	p.Met1?	c.1A>G	1	hom	EXONIC	START_LOSS	HIGH	0.0		98	-1	-1									0.689751552795031	Uncertain	0.0	Benign (Moderate)			1.0				-2.54	Uncertain	0.0	Benign	3.67	Benign (Supporting)	0.632	Deleterious (Supporting)	0.375626	Deleterious (Strong)							http://www.ncbi.nlm.nih.gov/clinvar/RCV003581592, http://www.ncbi.nlm.nih.gov/clinvar/RCV002418050, http://www.ncbi.nlm.nih.gov/clinvar/RCV000237949	CV_SIG_PATHOGENIC, CV_SIG_LIKELY_PATHOGENIC					PATHOGENIC	PS1, PP5, PP1, PM2, PS4, PVS1, PS1, PP5, PP1, PM2, PS4, PVS1	9.841E-24	1.128	3	0	#143890, #209850, #602247, #603813, #genemap2	low density lipoprotein receptor	Hypercholesterolaemia, autosomal dominant::NON RARE IN EUROPE: Heterozygous familial hypercholesterolemia::autism::familial hypercholesterolemia::homozygous familial hypercholesterolemia::hypercholesterolemia, familial, 1	The low density lipoprotein receptor (LDLR) gene family consists of cell surface proteins involved in receptor-mediated endocytosis of specific ligands. The encoded protein is normally bound at the cell membrane, where it binds low density lipoprotein/cholesterol and is taken into the cell. Lysosomes release the cholesterol, which is made available for repression of microsomal enzyme 3-hydroxy-3-methylglutaryl coenzyme A (HMG CoA) reductase, the rate-limiting step in cholesterol synthesis. At the same time, a reciprocal stimulation of cholesterol ester synthesis takes place. Mutations in this gene cause the autosomal dominant disorder, familial hypercholesterolemia. Alternate splicing results in multiple transcript variants.[provided by RefSeq, May 2022]		PASS	AutosomalRecessive, AutosomalDominant
LDLR	SNP	19	11100325	11100325	A	C	rs1555802310	NM_000527.5	p.Asp57Ala	c.170A>C	2	hom	EXONIC	NON_SYNONYMOUS	HIGH	0.0		49	-1	-1									0.9884831460674157	Deleterious	0.0	Benign (Moderate)			1.0		4.68	Neutral	-5.58	Uncertain	0.0	Benign	5.37	Benign (Supporting)	0.959	Deleterious (Strong)	0.609616	Deleterious (Strong)							http://www.ncbi.nlm.nih.gov/clinvar/RCV000627176	CV_SIG_UNCERTAIN_SIGNIFICANCE					LIKELY_PATHOGENIC	PM1, PP2, PM2, PP3, PM1, PP2, PM2, PP3	9.841E-24	1.128	3	0	#143890, #209850, #602247, #603813, #genemap2	low density lipoprotein receptor	Hypercholesterolaemia, autosomal dominant::NON RARE IN EUROPE: Heterozygous familial hypercholesterolemia::autism::familial hypercholesterolemia::homozygous familial hypercholesterolemia::hypercholesterolemia, familial, 1	The low density lipoprotein receptor (LDLR) gene family consists of cell surface proteins involved in receptor-mediated endocytosis of specific ligands. The encoded protein is normally bound at the cell membrane, where it binds low density lipoprotein/cholesterol and is taken into the cell. Lysosomes release the cholesterol, which is made available for repression of microsomal enzyme 3-hydroxy-3-methylglutaryl coenzyme A (HMG CoA) reductase, the rate-limiting step in cholesterol synthesis. At the same time, a reciprocal stimulation of cholesterol ester synthesis takes place. Mutations in this gene cause the autosomal dominant disorder, familial hypercholesterolemia. Alternate splicing results in multiple transcript variants.[provided by RefSeq, May 2022]		PASS	AutosomalRecessive, AutosomalDominant
LDLR	SNP	19	11102699	11102699	G	T	rs574337291	NM_000527.5	p.Gly76Trp	c.226G>T	3	hom	EXONIC	NON_SYNONYMOUS	HIGH	0.0		55	-1	-1	1.1147763E-5				1.2314833E-5	0.0			0.8713483146067417	Deleterious	0.0	Benign (Moderate)			1.0		2.56	Neutral	-3.83	Uncertain	0.0	Benign	5.65	Benign (Supporting)	0.898	Deleterious (Moderate)	0.537883	Deleterious (Strong)							http://www.ncbi.nlm.nih.gov/clinvar/RCV000237270, http://www.ncbi.nlm.nih.gov/clinvar/RCV002446472, http://www.ncbi.nlm.nih.gov/clinvar/RCV001182218	CV_SIG_LIKELY_PATHOGENIC, CV_SIG_UNCERTAIN_SIGNIFICANCE, CV_SIG_LIKELY_BENIGN, CV_CONFLICTING_INTERPRETATIONS_OF_PATHOGENICITY					LIKELY_PATHOGENIC	PM1, PP2, PM2, PP3, PM1, PP2, PM2, PP3	9.841E-24	1.128	3	0	#143890, #209850, #602247, #603813, #genemap2	low density lipoprotein receptor	Hypercholesterolaemia, autosomal dominant::NON RARE IN EUROPE: Heterozygous familial hypercholesterolemia::autism::familial hypercholesterolemia::homozygous familial hypercholesterolemia::hypercholesterolemia, familial, 1	The low density lipoprotein receptor (LDLR) gene family consists of cell surface proteins involved in receptor-mediated endocytosis of specific ligands. The encoded protein is normally bound at the cell membrane, where it binds low density lipoprotein/cholesterol and is taken into the cell. Lysosomes release the cholesterol, which is made available for repression of microsomal enzyme 3-hydroxy-3-methylglutaryl coenzyme A (HMG CoA) reductase, the rate-limiting step in cholesterol synthesis. At the same time, a reciprocal stimulation of cholesterol ester synthesis takes place. Mutations in this gene cause the autosomal dominant disorder, familial hypercholesterolemia. Alternate splicing results in multiple transcript variants.[provided by RefSeq, May 2022]		PASS	AutosomalRecessive, AutosomalDominant
LDLR	SNP	19	11102699	11102699	G	C	rs574337291	NM_000527.5	p.Gly76Arg	c.226G>C	3	het	EXONIC	NON_SYNONYMOUS	HIGH	0.0		53	-1	-1	4.964871E-6			1.6472837E-5	5.473259E-6	0.0			0.852247191011236	Deleterious	0.003	Benign (Moderate)			1.0		1.39	Neutral	-3.72	Uncertain	0.0	Benign	5.65	Benign (Supporting)	0.83	Deleterious (Moderate)	0.485185	Deleterious (Strong)							http://www.ncbi.nlm.nih.gov/clinvar/RCV003318691, http://www.ncbi.nlm.nih.gov/clinvar/RCV001804291, http://www.ncbi.nlm.nih.gov/clinvar/RCV004040910	CV_SIG_UNCERTAIN_SIGNIFICANCE					LIKELY_PATHOGENIC	PM1, PP2, PM2, PP3, PM1, PP2, PM2, PP3	9.841E-24	1.128	3	0	#143890, #209850, #602247, #603813, #genemap2	low density lipoprotein receptor	Hypercholesterolaemia, autosomal dominant::NON RARE IN EUROPE: Heterozygous familial hypercholesterolemia::autism::familial hypercholesterolemia::homozygous familial hypercholesterolemia::hypercholesterolemia, familial, 1	The low density lipoprotein receptor (LDLR) gene family consists of cell surface proteins involved in receptor-mediated endocytosis of specific ligands. The encoded protein is normally bound at the cell membrane, where it binds low density lipoprotein/cholesterol and is taken into the cell. Lysosomes release the cholesterol, which is made available for repression of microsomal enzyme 3-hydroxy-3-methylglutaryl coenzyme A (HMG CoA) reductase, the rate-limiting step in cholesterol synthesis. At the same time, a reciprocal stimulation of cholesterol ester synthesis takes place. Mutations in this gene cause the autosomal dominant disorder, familial hypercholesterolemia. Alternate splicing results in multiple transcript variants.[provided by RefSeq, May 2022]		PASS	AutosomalRecessive, AutosomalDominant
LDLR	SNP	19	11102705	11102705	C	T	rs370860696	NM_000527.5	p.Arg78Cys	c.232C>T	3	het	EXONIC	NON_SYNONYMOUS	HIGH	0.0		92	-1	-1	5.1385094E-5		7.688759E-5	2.4709254E-5	5.336457E-5	3.2867923E-5			0.7176966292134831	Deleterious	0.006	Benign (Moderate)			1.0		2.265	Neutral	-3.78	Uncertain	0.0	Benign	5.65	Benign (Supporting)	0.707	Deleterious (Supporting)	0.396956	Deleterious (Strong)							http://www.ncbi.nlm.nih.gov/clinvar/RCV001181333, http://www.ncbi.nlm.nih.gov/clinvar/RCV001354269, http://www.ncbi.nlm.nih.gov/clinvar/RCV002051682, http://www.ncbi.nlm.nih.gov/clinvar/RCV000211670, http://www.ncbi.nlm.nih.gov/clinvar/RCV003162606	CV_SIG_PATHOGENIC, CV_SIG_LIKELY_PATHOGENIC, CV_SIG_UNCERTAIN_SIGNIFICANCE					LIKELY_PATHOGENIC	PM1, PP2, PM2, PP3, PM1, PP2, PM2, PP3	9.841E-24	1.128	3	0	#143890, #209850, #602247, #603813, #genemap2	low density lipoprotein receptor	Hypercholesterolaemia, autosomal dominant::NON RARE IN EUROPE: Heterozygous familial hypercholesterolemia::autism::familial hypercholesterolemia::homozygous familial hypercholesterolemia::hypercholesterolemia, familial, 1	The low density lipoprotein receptor (LDLR) gene family consists of cell surface proteins involved in receptor-mediated endocytosis of specific ligands. The encoded protein is normally bound at the cell membrane, where it binds low density lipoprotein/cholesterol and is taken into the cell. Lysosomes release the cholesterol, which is made available for repression of microsomal enzyme 3-hydroxy-3-methylglutaryl coenzyme A (HMG CoA) reductase, the rate-limiting step in cholesterol synthesis. At the same time, a reciprocal stimulation of cholesterol ester synthesis takes place. Mutations in this gene cause the autosomal dominant disorder, familial hypercholesterolemia. Alternate splicing results in multiple transcript variants.[provided by RefSeq, May 2022]		PASS	AutosomalRecessive, AutosomalDominant
LDLR	SNP	19	11102742	11102742	A	G	rs771019366	NM_000527.5	p.Asp90Gly	c.269A>G	3	hom	EXONIC	NON_SYNONYMOUS	HIGH	0.0		86	-1	-1	3.720562E-6			8.236419E-6	4.1049107E-6	0.0			0.9879213483146067	Deleterious	0.0	Benign (Moderate)			1.0		4.1	Neutral	-5.1	Uncertain	0.0	Benign	5.65	Benign (Supporting)	0.957	Deleterious (Strong)	0.601261	Deleterious (Strong)							http://www.ncbi.nlm.nih.gov/clinvar/RCV002426991, http://www.ncbi.nlm.nih.gov/clinvar/RCV000211676, http://www.ncbi.nlm.nih.gov/clinvar/RCV000844733, http://www.ncbi.nlm.nih.gov/clinvar/RCV002229194, http://www.ncbi.nlm.nih.gov/clinvar/RCV003417768	CV_SIG_PATHOGENIC, CV_SIG_LIKELY_PATHOGENIC					PATHOGENIC	PM1, PM3, PP5, PM5, PP1, PP2, PS3, PM2, PP3, PM1, PM3, PP5, PM5, PP1, PP2, PS3, PM2, PP3	9.841E-24	1.128	3	0	#143890, #209850, #602247, #603813, #genemap2	low density lipoprotein receptor	Hypercholesterolaemia, autosomal dominant::NON RARE IN EUROPE: Heterozygous familial hypercholesterolemia::autism::familial hypercholesterolemia::homozygous familial hypercholesterolemia::hypercholesterolemia, familial, 1	The low density lipoprotein receptor (LDLR) gene family consists of cell surface proteins involved in receptor-mediated endocytosis of specific ligands. The encoded protein is normally bound at the cell membrane, where it binds low density lipoprotein/cholesterol and is taken into the cell. Lysosomes release the cholesterol, which is made available for repression of microsomal enzyme 3-hydroxy-3-methylglutaryl coenzyme A (HMG CoA) reductase, the rate-limiting step in cholesterol synthesis. At the same time, a reciprocal stimulation of cholesterol ester synthesis takes place. Mutations in this gene cause the autosomal dominant disorder, familial hypercholesterolemia. Alternate splicing results in multiple transcript variants.[provided by RefSeq, May 2022]		PASS	AutosomalRecessive, AutosomalDominant
LDLR	SNP	19	11102743	11102743	T	A	rs372828849	NM_000527.5	p.Asp90Glu	c.270T>A	3	het	EXONIC	NON_SYNONYMOUS	HIGH	0.0		61	-1	-1									0.8530898876404496	Deleterious	0.0	Benign (Moderate)			1.0		4.1	Neutral	-5.04	Uncertain	0.0	Benign	-2.45	Benign (Supporting)	0.833	Deleterious (Moderate)	0.474298	Deleterious (Strong)							http://www.ncbi.nlm.nih.gov/clinvar/RCV001057934, http://www.ncbi.nlm.nih.gov/clinvar/RCV002429168, http://www.ncbi.nlm.nih.gov/clinvar/RCV000238563	CV_SIG_PATHOGENIC, CV_SIG_LIKELY_PATHOGENIC					PATHOGENIC	PM1, PP5, PM5, PP1, PP2, PM2, PS4, PP3, PM1, PP5, PM5, PP1, PP2, PM2, PS4, PP3	9.841E-24	1.128	3	0	#143890, #209850, #602247, #603813, #genemap2	low density lipoprotein receptor	Hypercholesterolaemia, autosomal dominant::NON RARE IN EUROPE: Heterozygous familial hypercholesterolemia::autism::familial hypercholesterolemia::homozygous familial hypercholesterolemia::hypercholesterolemia, familial, 1	The low density lipoprotein receptor (LDLR) gene family consists of cell surface proteins involved in receptor-mediated endocytosis of specific ligands. The encoded protein is normally bound at the cell membrane, where it binds low density lipoprotein/cholesterol and is taken into the cell. Lysosomes release the cholesterol, which is made available for repression of microsomal enzyme 3-hydroxy-3-methylglutaryl coenzyme A (HMG CoA) reductase, the rate-limiting step in cholesterol synthesis. At the same time, a reciprocal stimulation of cholesterol ester synthesis takes place. Mutations in this gene cause the autosomal dominant disorder, familial hypercholesterolemia. Alternate splicing results in multiple transcript variants.[provided by RefSeq, May 2022]		PASS	AutosomalRecessive, AutosomalDominant
LDLR	SNP	19	11102773	11102773	C	G	rs766709484	NM_000527.5	p.Asp100Glu	c.300C>G	3	het	EXONIC	NON_SYNONYMOUS	HIGH	0.0		91	-1	-1									0.7202247191011235	Deleterious	0.0	Benign (Moderate)			1.0		3.82	Neutral	-5.54	Uncertain	0.0	Benign	-3.98	Benign (Supporting)	0.716	Deleterious (Supporting)	0.342262	Deleterious (Strong)							http://www.ncbi.nlm.nih.gov/clinvar/RCV000508944	CV_SIG_PATHOGENIC, CV_SIG_UNCERTAIN_SIGNIFICANCE					LIKELY_PATHOGENIC	PM1, PS1, PM5, PP2, PM2, PP3, PM1, PS1, PM5, PP2, PM2, PP3	9.841E-24	1.128	3	0	#143890, #209850, #602247, #603813, #genemap2	low density lipoprotein receptor	Hypercholesterolaemia, autosomal dominant::NON RARE IN EUROPE: Heterozygous familial hypercholesterolemia::autism::familial hypercholesterolemia::homozygous familial hypercholesterolemia::hypercholesterolemia, familial, 1	The low density lipoprotein receptor (LDLR) gene family consists of cell surface proteins involved in receptor-mediated endocytosis of specific ligands. The encoded protein is normally bound at the cell membrane, where it binds low density lipoprotein/cholesterol and is taken into the cell. Lysosomes release the cholesterol, which is made available for repression of microsomal enzyme 3-hydroxy-3-methylglutaryl coenzyme A (HMG CoA) reductase, the rate-limiting step in cholesterol synthesis. At the same time, a reciprocal stimulation of cholesterol ester synthesis takes place. Mutations in this gene cause the autosomal dominant disorder, familial hypercholesterolemia. Alternate splicing results in multiple transcript variants.[provided by RefSeq, May 2022]		PASS	AutosomalRecessive, AutosomalDominant
LDLR	SNP	19	11102788	11102788	T	C	rs793888517	NM_000527.5		c.313+2T>C	3	hom	SPLICE_DONOR	OTHER	HIGH	0.0		80	-1	-1	3.7305335E-6				2.738027E-6	1.3150628E-5			0.795985127590221	Deleterious					1.0						0.97	Splice-Altering / strong	5.65	Benign (Supporting)			0.66	Deleterious (Strong)					0.987955382770663	Deleterious	http://www.ncbi.nlm.nih.gov/clinvar/RCV000172957, http://www.ncbi.nlm.nih.gov/clinvar/RCV000771312, http://www.ncbi.nlm.nih.gov/clinvar/RCV000844755, http://www.ncbi.nlm.nih.gov/clinvar/RCV000599492, http://www.ncbi.nlm.nih.gov/clinvar/RCV002321678	CV_SIG_PATHOGENIC, CV_SIG_LIKELY_PATHOGENIC, CV_SIG_LIKELY_BENIGN					PATHOGENIC	PM3, PP5, PP1, PM2, PVS1, PM3, PP5, PP1, PM2, PVS1	9.841E-24	1.128	3	0	#143890, #209850, #602247, #603813, #genemap2	low density lipoprotein receptor	Hypercholesterolaemia, autosomal dominant::NON RARE IN EUROPE: Heterozygous familial hypercholesterolemia::autism::familial hypercholesterolemia::homozygous familial hypercholesterolemia::hypercholesterolemia, familial, 1	The low density lipoprotein receptor (LDLR) gene family consists of cell surface proteins involved in receptor-mediated endocytosis of specific ligands. The encoded protein is normally bound at the cell membrane, where it binds low density lipoprotein/cholesterol and is taken into the cell. Lysosomes release the cholesterol, which is made available for repression of microsomal enzyme 3-hydroxy-3-methylglutaryl coenzyme A (HMG CoA) reductase, the rate-limiting step in cholesterol synthesis. At the same time, a reciprocal stimulation of cholesterol ester synthesis takes place. Mutations in this gene cause the autosomal dominant disorder, familial hypercholesterolemia. Alternate splicing results in multiple transcript variants.[provided by RefSeq, May 2022]		PASS	AutosomalRecessive, AutosomalDominant
LDLR	SNP	19	11105346	11105346	C	T	rs879254524	NM_000527.5	p.Thr147Ile	c.440C>T	4	het	EXONIC	NON_SYNONYMOUS	HIGH	0.0		76	-1	-1	3.7780044E-6								0.8469101123595506	Deleterious	0.001	Benign (Moderate)			1.0		2.475	Neutral	-3.9	Uncertain	0.0	Benign	5.37	Benign (Supporting)	0.811	Deleterious (Moderate)	0.484856	Deleterious (Strong)							http://www.ncbi.nlm.nih.gov/clinvar/RCV000237461, http://www.ncbi.nlm.nih.gov/clinvar/RCV002327173, http://www.ncbi.nlm.nih.gov/clinvar/RCV002223826, http://www.ncbi.nlm.nih.gov/clinvar/RCV001186868	CV_SIG_PATHOGENIC, CV_SIG_LIKELY_PATHOGENIC					PATHOGENIC	PM1, PP5, PP2, PS3, PM2, PS4, PP3, PM1, PP5, PP2, PS3, PM2, PS4, PP3	9.841E-24	1.128	3	0	#143890, #209850, #602247, #603813, #genemap2	low density lipoprotein receptor	Hypercholesterolaemia, autosomal dominant::NON RARE IN EUROPE: Heterozygous familial hypercholesterolemia::autism::familial hypercholesterolemia::homozygous familial hypercholesterolemia::hypercholesterolemia, familial, 1	The low density lipoprotein receptor (LDLR) gene family consists of cell surface proteins involved in receptor-mediated endocytosis of specific ligands. The encoded protein is normally bound at the cell membrane, where it binds low density lipoprotein/cholesterol and is taken into the cell. Lysosomes release the cholesterol, which is made available for repression of microsomal enzyme 3-hydroxy-3-methylglutaryl coenzyme A (HMG CoA) reductase, the rate-limiting step in cholesterol synthesis. At the same time, a reciprocal stimulation of cholesterol ester synthesis takes place. Mutations in this gene cause the autosomal dominant disorder, familial hypercholesterolemia. Alternate splicing results in multiple transcript variants.[provided by RefSeq, May 2022]		PASS	AutosomalRecessive, AutosomalDominant
LDLR	SNP	19	11105568	11105568	A	G	rs373822756	NM_000527.5	p.Asp221Gly	c.662A>G	4	het	EXONIC	NON_SYNONYMOUS	HIGH	0.0		72	-1	-1	2.4867599E-5		7.688759E-5	8.406894E-5	2.7412507E-5	0.0			0.9960674157303371	Deleterious	0.001	Benign (Moderate)			1.0		4.26	Neutral	-5.26	Uncertain	0.0	Benign	5.6	Benign (Supporting)	0.986	Deleterious (Strong)	0.595926	Deleterious (Strong)							http://www.ncbi.nlm.nih.gov/clinvar/RCV002362854, http://www.ncbi.nlm.nih.gov/clinvar/RCV000161962, http://www.ncbi.nlm.nih.gov/clinvar/RCV000844743, http://www.ncbi.nlm.nih.gov/clinvar/RCV000211655, http://www.ncbi.nlm.nih.gov/clinvar/RCV000771313	CV_SIG_PATHOGENIC, CV_SIG_LIKELY_PATHOGENIC, CV_SIG_NOT_PROVIDED					PATHOGENIC	PM1, PM3, PP5, PM5, PP2, PS3, PM2, PP3, PM1, PM3, PP5, PM5, PP2, PS3, PM2, PP3	9.841E-24	1.128	3	0	#143890, #209850, #602247, #603813, #genemap2	low density lipoprotein receptor	Hypercholesterolaemia, autosomal dominant::NON RARE IN EUROPE: Heterozygous familial hypercholesterolemia::autism::familial hypercholesterolemia::homozygous familial hypercholesterolemia::hypercholesterolemia, familial, 1	The low density lipoprotein receptor (LDLR) gene family consists of cell surface proteins involved in receptor-mediated endocytosis of specific ligands. The encoded protein is normally bound at the cell membrane, where it binds low density lipoprotein/cholesterol and is taken into the cell. Lysosomes release the cholesterol, which is made available for repression of microsomal enzyme 3-hydroxy-3-methylglutaryl coenzyme A (HMG CoA) reductase, the rate-limiting step in cholesterol synthesis. At the same time, a reciprocal stimulation of cholesterol ester synthesis takes place. Mutations in this gene cause the autosomal dominant disorder, familial hypercholesterolemia. Alternate splicing results in multiple transcript variants.[provided by RefSeq, May 2022]		PASS	AutosomalRecessive, AutosomalDominant
LDLR	SNP	19	11105570	11105570	T	C	rs577934998	NM_000527.5	p.Cys222Arg	c.664T>C	4	hom	EXONIC	NON_SYNONYMOUS	HIGH	0.0		84	-1	-1	1.246776E-6			8.411986E-6	6.8565566E-7	6.576957E-6			0.9904494382022471	Deleterious	0.0	Benign (Moderate)			1.0		4.575	Neutral	-8.33	Uncertain	0.0	Benign	5.6	Benign (Supporting)	0.966	Deleterious (Strong)	0.600015	Deleterious (Strong)							http://www.ncbi.nlm.nih.gov/clinvar/RCV002363058, http://www.ncbi.nlm.nih.gov/clinvar/RCV000799446, http://www.ncbi.nlm.nih.gov/clinvar/RCV000985769, http://www.ncbi.nlm.nih.gov/clinvar/RCV000211577	CV_SIG_PATHOGENIC, CV_SIG_LIKELY_PATHOGENIC, CV_SIG_UNCERTAIN_SIGNIFICANCE					PATHOGENIC	PM1, PP5, PM5, PP2, PM2, PS4, PP3, PM1, PP5, PM5, PP2, PM2, PS4, PP3	9.841E-24	1.128	3	0	#143890, #209850, #602247, #603813, #genemap2	low density lipoprotein receptor	Hypercholesterolaemia, autosomal dominant::NON RARE IN EUROPE: Heterozygous familial hypercholesterolemia::autism::familial hypercholesterolemia::homozygous familial hypercholesterolemia::hypercholesterolemia, familial, 1	The low density lipoprotein receptor (LDLR) gene family consists of cell surface proteins involved in receptor-mediated endocytosis of specific ligands. The encoded protein is normally bound at the cell membrane, where it binds low density lipoprotein/cholesterol and is taken into the cell. Lysosomes release the cholesterol, which is made available for repression of microsomal enzyme 3-hydroxy-3-methylglutaryl coenzyme A (HMG CoA) reductase, the rate-limiting step in cholesterol synthesis. At the same time, a reciprocal stimulation of cholesterol ester synthesis takes place. Mutations in this gene cause the autosomal dominant disorder, familial hypercholesterolemia. Alternate splicing results in multiple transcript variants.[provided by RefSeq, May 2022]		PASS	AutosomalRecessive, AutosomalDominant
LDLR	SNP	19	11105571	11105571	G	T	rs730882086	NM_000527.5	p.Cys222Phe	c.665G>T	4	hom	EXONIC	NON_SYNONYMOUS	HIGH	0.0		22	-1	-1	6.206007E-7				6.853897E-7	0.0			0.9918539325842697	Deleterious	0.0	Benign (Moderate)			1.0		4.925	Neutral	-8.33	Uncertain	0.0	Benign	5.6	Benign (Supporting)	0.971	Deleterious (Strong)	0.605685	Deleterious (Strong)							http://www.ncbi.nlm.nih.gov/clinvar/RCV000237208, http://www.ncbi.nlm.nih.gov/clinvar/RCV001376811	CV_SIG_PATHOGENIC, CV_SIG_LIKELY_PATHOGENIC					PATHOGENIC	PM1, PP5, PM5, PP2, PS3, PM2, PS4, PP3, PM1, PP5, PM5, PP2, PS3, PM2, PS4, PP3	9.841E-24	1.128	3	0	#143890, #209850, #602247, #603813, #genemap2	low density lipoprotein receptor	Hypercholesterolaemia, autosomal dominant::NON RARE IN EUROPE: Heterozygous familial hypercholesterolemia::autism::familial hypercholesterolemia::homozygous familial hypercholesterolemia::hypercholesterolemia, familial, 1	The low density lipoprotein receptor (LDLR) gene family consists of cell surface proteins involved in receptor-mediated endocytosis of specific ligands. The encoded protein is normally bound at the cell membrane, where it binds low density lipoprotein/cholesterol and is taken into the cell. Lysosomes release the cholesterol, which is made available for repression of microsomal enzyme 3-hydroxy-3-methylglutaryl coenzyme A (HMG CoA) reductase, the rate-limiting step in cholesterol synthesis. At the same time, a reciprocal stimulation of cholesterol ester synthesis takes place. Mutations in this gene cause the autosomal dominant disorder, familial hypercholesterolemia. Alternate splicing results in multiple transcript variants.[provided by RefSeq, May 2022]		PASS	AutosomalRecessive, AutosomalDominant
LDLR	SNP	19	11106630	11106630	C	T	rs759109699	NM_000527.5	p.Gln254*	c.760C>T	5	het	EXONIC	STOP_GAIN	HIGH	0.0		48	-1	-1															1.0						0.0	Benign	5.1	Benign (Supporting)			0.66	Deleterious (Strong)							http://www.ncbi.nlm.nih.gov/clinvar/RCV000237163	CV_SIG_PATHOGENIC					PATHOGENIC	PM3, PP5, PM2, PVS1, PM3, PP5, PM2, PVS1	9.841E-24	1.128	3	0	#143890, #209850, #602247, #603813, #genemap2	low density lipoprotein receptor	Hypercholesterolaemia, autosomal dominant::NON RARE IN EUROPE: Heterozygous familial hypercholesterolemia::autism::familial hypercholesterolemia::homozygous familial hypercholesterolemia::hypercholesterolemia, familial, 1	The low density lipoprotein receptor (LDLR) gene family consists of cell surface proteins involved in receptor-mediated endocytosis of specific ligands. The encoded protein is normally bound at the cell membrane, where it binds low density lipoprotein/cholesterol and is taken into the cell. Lysosomes release the cholesterol, which is made available for repression of microsomal enzyme 3-hydroxy-3-methylglutaryl coenzyme A (HMG CoA) reductase, the rate-limiting step in cholesterol synthesis. At the same time, a reciprocal stimulation of cholesterol ester synthesis takes place. Mutations in this gene cause the autosomal dominant disorder, familial hypercholesterolemia. Alternate splicing results in multiple transcript variants.[provided by RefSeq, May 2022]		PASS	AutosomalRecessive, AutosomalDominant
LDLR	SNP	19	11106667	11106667	A	G	rs879254678	NM_000527.5	p.Asp266Gly	c.797A>G	5	het	EXONIC	NON_SYNONYMOUS	HIGH	0.0		53	-1	-1									0.9929775280898876	Deleterious	0.001	Benign (Moderate)			1.0		4.595	Neutral	-5.58	Uncertain	0.0	Benign	5.1	Benign (Supporting)	0.975	Deleterious (Strong)	0.593937	Deleterious (Strong)							http://www.ncbi.nlm.nih.gov/clinvar/RCV002418053, http://www.ncbi.nlm.nih.gov/clinvar/RCV001229239, http://www.ncbi.nlm.nih.gov/clinvar/RCV000237457	CV_SIG_LIKELY_PATHOGENIC					PATHOGENIC	PM1, PP5, PM5, PP2, PM2, PS4, PP3, PM1, PP5, PM5, PP2, PM2, PS4, PP3	9.841E-24	1.128	3	0	#143890, #209850, #602247, #603813, #genemap2	low density lipoprotein receptor	Hypercholesterolaemia, autosomal dominant::NON RARE IN EUROPE: Heterozygous familial hypercholesterolemia::autism::familial hypercholesterolemia::homozygous familial hypercholesterolemia::hypercholesterolemia, familial, 1	The low density lipoprotein receptor (LDLR) gene family consists of cell surface proteins involved in receptor-mediated endocytosis of specific ligands. The encoded protein is normally bound at the cell membrane, where it binds low density lipoprotein/cholesterol and is taken into the cell. Lysosomes release the cholesterol, which is made available for repression of microsomal enzyme 3-hydroxy-3-methylglutaryl coenzyme A (HMG CoA) reductase, the rate-limiting step in cholesterol synthesis. At the same time, a reciprocal stimulation of cholesterol ester synthesis takes place. Mutations in this gene cause the autosomal dominant disorder, familial hypercholesterolemia. Alternate splicing results in multiple transcript variants.[provided by RefSeq, May 2022]		PASS	AutosomalRecessive, AutosomalDominant
LDLR	SNP	19	11107419	11107419	T	C		NM_000527.5	p.Phe282Ser	c.845T>C	6	het	EXONIC	NON_SYNONYMOUS	HIGH	0.0		42	-1	-1	6.204821E-7				6.8512486E-7	0.0			0.9957865168539326	Deleterious	0.0	Benign (Moderate)			1.0		4.43	Neutral	-5.24	Uncertain	0.0	Benign	5.33	Benign (Supporting)	0.985	Deleterious (Strong)	0.601161	Deleterious (Strong)							http://www.ncbi.nlm.nih.gov/clinvar/RCV003318707, http://www.ncbi.nlm.nih.gov/clinvar/RCV001966101	CV_SIG_UNCERTAIN_SIGNIFICANCE					LIKELY_PATHOGENIC	PM5, PP2, PM2, PP3, PM5, PP2, PM2, PP3	9.841E-24	1.128	3	0	#143890, #209850, #602247, #603813, #genemap2	low density lipoprotein receptor	Hypercholesterolaemia, autosomal dominant::NON RARE IN EUROPE: Heterozygous familial hypercholesterolemia::autism::familial hypercholesterolemia::homozygous familial hypercholesterolemia::hypercholesterolemia, familial, 1	The low density lipoprotein receptor (LDLR) gene family consists of cell surface proteins involved in receptor-mediated endocytosis of specific ligands. The encoded protein is normally bound at the cell membrane, where it binds low density lipoprotein/cholesterol and is taken into the cell. Lysosomes release the cholesterol, which is made available for repression of microsomal enzyme 3-hydroxy-3-methylglutaryl coenzyme A (HMG CoA) reductase, the rate-limiting step in cholesterol synthesis. At the same time, a reciprocal stimulation of cholesterol ester synthesis takes place. Mutations in this gene cause the autosomal dominant disorder, familial hypercholesterolemia. Alternate splicing results in multiple transcript variants.[provided by RefSeq, May 2022]		PASS	AutosomalRecessive, AutosomalDominant
LDLR	SNP	19	11107432	11107432	C	A	rs140241383	NM_000527.5	p.Ser286Arg	c.858C>A	6	het	EXONIC	NON_SYNONYMOUS	HIGH	0.0		13	-1	-1	1.1181176E-5			2.4718212E-5	1.2336405E-5	0.0			0.7342696629213483	Deleterious	0.002	Benign (Moderate)			0.999958		3.445	Neutral	-4.45	Uncertain	0.0	Benign	-6.27	Benign (Supporting)	0.766	Deleterious (Moderate)	0.426741	Deleterious (Strong)							http://www.ncbi.nlm.nih.gov/clinvar/RCV000237148, http://www.ncbi.nlm.nih.gov/clinvar/RCV000590088, http://www.ncbi.nlm.nih.gov/clinvar/RCV000985771, http://www.ncbi.nlm.nih.gov/clinvar/RCV002446473	CV_SIG_PATHOGENIC, CV_SIG_LIKELY_PATHOGENIC, CV_SIG_UNCERTAIN_SIGNIFICANCE					PATHOGENIC	PM1, PM3, PP5, PM5, PP2, PS3, PM2, PP3, PM1, PM3, PP5, PM5, PP2, PS3, PM2, PP3	9.841E-24	1.128	3	0	#143890, #209850, #602247, #603813, #genemap2	low density lipoprotein receptor	Hypercholesterolaemia, autosomal dominant::NON RARE IN EUROPE: Heterozygous familial hypercholesterolemia::autism::familial hypercholesterolemia::homozygous familial hypercholesterolemia::hypercholesterolemia, familial, 1	The low density lipoprotein receptor (LDLR) gene family consists of cell surface proteins involved in receptor-mediated endocytosis of specific ligands. The encoded protein is normally bound at the cell membrane, where it binds low density lipoprotein/cholesterol and is taken into the cell. Lysosomes release the cholesterol, which is made available for repression of microsomal enzyme 3-hydroxy-3-methylglutaryl coenzyme A (HMG CoA) reductase, the rate-limiting step in cholesterol synthesis. At the same time, a reciprocal stimulation of cholesterol ester synthesis takes place. Mutations in this gene cause the autosomal dominant disorder, familial hypercholesterolemia. Alternate splicing results in multiple transcript variants.[provided by RefSeq, May 2022]		PASS	AutosomalRecessive, AutosomalDominant
LDLR	SNP	19	11107464	11107464	A	C	rs1555803887	NM_000527.5	p.Asn297Thr	c.890A>C	6	hom	EXONIC	NON_SYNONYMOUS	HIGH	0.0		27	-1	-1									0.8396067415730338	Deleterious	0.001	Benign (Moderate)			0.999999		3.575	Neutral	-3.9	Uncertain	0.0	Benign	5.33	Benign (Supporting)	0.785	Deleterious (Moderate)	0.12472	Deleterious (Strong)							http://www.ncbi.nlm.nih.gov/clinvar/RCV000509379	CV_SIG_UNCERTAIN_SIGNIFICANCE					LIKELY_PATHOGENIC	PM1, PP2, PM2, PP3, PM1, PP2, PM2, PP3	9.841E-24	1.128	3	0	#143890, #209850, #602247, #603813, #genemap2	low density lipoprotein receptor	Hypercholesterolaemia, autosomal dominant::NON RARE IN EUROPE: Heterozygous familial hypercholesterolemia::autism::familial hypercholesterolemia::homozygous familial hypercholesterolemia::hypercholesterolemia, familial, 1	The low density lipoprotein receptor (LDLR) gene family consists of cell surface proteins involved in receptor-mediated endocytosis of specific ligands. The encoded protein is normally bound at the cell membrane, where it binds low density lipoprotein/cholesterol and is taken into the cell. Lysosomes release the cholesterol, which is made available for repression of microsomal enzyme 3-hydroxy-3-methylglutaryl coenzyme A (HMG CoA) reductase, the rate-limiting step in cholesterol synthesis. At the same time, a reciprocal stimulation of cholesterol ester synthesis takes place. Mutations in this gene cause the autosomal dominant disorder, familial hypercholesterolemia. Alternate splicing results in multiple transcript variants.[provided by RefSeq, May 2022]		PASS	AutosomalRecessive, AutosomalDominant
LDLR	SNP	19	11107473	11107473	G	A		NM_000527.5	p.Arg300Lys	c.899G>A	6	het	EXONIC	NON_SYNONYMOUS	HIGH	0.0		50	-1	-1									0.46257763975155275	Uncertain	0.194	Benign (Supporting)			0.999012	Deleterious	0.545	Neutral	-3.69	Uncertain	0.0	Benign	5.33	Benign (Supporting)	0.366	Benign (Supporting)	-0.0412168	Deleterious (Moderate)							http://www.ncbi.nlm.nih.gov/clinvar/RCV001186120, http://www.ncbi.nlm.nih.gov/clinvar/RCV002505786	CV_SIG_UNCERTAIN_SIGNIFICANCE					LIKELY_PATHOGENIC	PM1, PM5, PP2, PM2, PM1, PM5, PP2, PM2	9.841E-24	1.128	3	0	#143890, #209850, #602247, #603813, #genemap2	low density lipoprotein receptor	Hypercholesterolaemia, autosomal dominant::NON RARE IN EUROPE: Heterozygous familial hypercholesterolemia::autism::familial hypercholesterolemia::homozygous familial hypercholesterolemia::hypercholesterolemia, familial, 1	The low density lipoprotein receptor (LDLR) gene family consists of cell surface proteins involved in receptor-mediated endocytosis of specific ligands. The encoded protein is normally bound at the cell membrane, where it binds low density lipoprotein/cholesterol and is taken into the cell. Lysosomes release the cholesterol, which is made available for repression of microsomal enzyme 3-hydroxy-3-methylglutaryl coenzyme A (HMG CoA) reductase, the rate-limiting step in cholesterol synthesis. At the same time, a reciprocal stimulation of cholesterol ester synthesis takes place. Mutations in this gene cause the autosomal dominant disorder, familial hypercholesterolemia. Alternate splicing results in multiple transcript variants.[provided by RefSeq, May 2022]		PASS	AutosomalRecessive, AutosomalDominant
MYOC	SNP	1	171636092	171636092	T	A		NM_000261.2	p.Asn450Tyr	c.1348A>T	3	het	EXONIC	NON_SYNONYMOUS	HIGH	0.0		51	-1	-1									0.7101123595505618	Deleterious	0.427	Benign (Supporting)			1.0		2.04	Neutral	-2.45	Uncertain	0.0	Benign	5.17	Benign (Supporting)	0.68	Deleterious (Supporting)	0.268865	Deleterious (Strong)							http://www.ncbi.nlm.nih.gov/clinvar/RCV003233472	CV_SIG_LIKELY_PATHOGENIC					PATHOGENIC	PP5, PM5, PP1, PS3, PM2, PS4, PP3, PP5, PM5, PP1, PS3, PM2, PS4, PP3	7.633E-12	1.253			#137750, #231300, #600975, #608695, #608696, #610535, #611274, #613085, #613086, #genemap2	myocilin	congenital glaucoma::glaucoma 1, open angle, A::glaucoma 3A::juvenile open angle glaucoma	MYOC encodes the protein myocilin, which is believed to have a role in cytoskeletal function. MYOC is expressed in many occular tissues, including the trabecular meshwork, and was revealed to be the trabecular meshwork glucocorticoid-inducible response protein (TIGR). The trabecular meshwork is a specialized eye tissue essential in regulating intraocular pressure, and mutations in MYOC have been identified as the cause of hereditary juvenile-onset open-angle glaucoma. [provided by RefSeq, Jul 2008]		PASS	AutosomalDominant
MYOC	SNP	1	171636143	171636143	A	G	rs74315338	NM_000261.2	p.Cys433Arg	c.1297T>C	3	het	EXONIC	NON_SYNONYMOUS	HIGH	0.0		88	-1	-1									0.8755617977528091	Deleterious	0.0	Benign (Moderate)			1.0		4.265	Neutral	-3.93	Uncertain	0.0	Benign	4.03	Benign (Supporting)	0.913	Deleterious (Moderate)	0.549996	Deleterious (Strong)							http://www.ncbi.nlm.nih.gov/clinvar/RCV000008419, http://www.ncbi.nlm.nih.gov/clinvar/RCV002247274	CV_SIG_PATHOGENIC					LIKELY_PATHOGENIC	PM1, PP5, PP1, PM2, PS4, PP3, PM1, PP5, PP1, PM2, PS4, PP3	7.633E-12	1.253			#137750, #231300, #600975, #608695, #608696, #610535, #611274, #613085, #613086, #genemap2	myocilin	congenital glaucoma::glaucoma 1, open angle, A::glaucoma 3A::juvenile open angle glaucoma	MYOC encodes the protein myocilin, which is believed to have a role in cytoskeletal function. MYOC is expressed in many occular tissues, including the trabecular meshwork, and was revealed to be the trabecular meshwork glucocorticoid-inducible response protein (TIGR). The trabecular meshwork is a specialized eye tissue essential in regulating intraocular pressure, and mutations in MYOC have been identified as the cause of hereditary juvenile-onset open-angle glaucoma. [provided by RefSeq, Jul 2008]		PASS	AutosomalDominant
MYOC	SNP	1	171636164	171636164	C	A		NM_000261.2	p.Val426Phe	c.1276G>T	3	het	EXONIC	NON_SYNONYMOUS	HIGH	0.0		18	-1	-1									0.7337078651685394	Deleterious	0.004	Benign (Moderate)			1.0		2.635	Neutral	-2.54	Uncertain	0.0	Benign	5.17	Benign (Supporting)	0.764	Deleterious (Moderate)	0.34648	Deleterious (Strong)							http://www.ncbi.nlm.nih.gov/clinvar/RCV002248287	CV_SIG_LIKELY_PATHOGENIC					LIKELY_PATHOGENIC	PM1, PP5, PP1, PM2, PS4, PP3, PM1, PP5, PP1, PM2, PS4, PP3	7.633E-12	1.253			#137750, #231300, #600975, #608695, #608696, #610535, #611274, #613085, #613086, #genemap2	myocilin	congenital glaucoma::glaucoma 1, open angle, A::glaucoma 3A::juvenile open angle glaucoma	MYOC encodes the protein myocilin, which is believed to have a role in cytoskeletal function. MYOC is expressed in many occular tissues, including the trabecular meshwork, and was revealed to be the trabecular meshwork glucocorticoid-inducible response protein (TIGR). The trabecular meshwork is a specialized eye tissue essential in regulating intraocular pressure, and mutations in MYOC have been identified as the cause of hereditary juvenile-onset open-angle glaucoma. [provided by RefSeq, Jul 2008]		PASS	AutosomalDominant
MYOC	SNP	1	171636310	171636310	G	C		NM_000261.2	p.Thr377Arg	c.1130C>G	3	het	EXONIC	NON_SYNONYMOUS	HIGH	0.0		33	-1	-1									0.8710674157303372	Deleterious	0.001	Benign (Moderate)			0.999999		3.74	Neutral	-2.59	Uncertain	0.03	Benign	4.39	Benign (Supporting)	0.897	Deleterious (Moderate)	0.426514	Deleterious (Strong)							http://www.ncbi.nlm.nih.gov/clinvar/RCV003127215	CV_SIG_UNCERTAIN_SIGNIFICANCE					LIKELY_PATHOGENIC	PM1, PM5, PM2, PP3, PM1, PM5, PM2, PP3	7.633E-12	1.253			#137750, #231300, #600975, #608695, #608696, #610535, #611274, #613085, #613086, #genemap2	myocilin	congenital glaucoma::glaucoma 1, open angle, A::glaucoma 3A::juvenile open angle glaucoma	MYOC encodes the protein myocilin, which is believed to have a role in cytoskeletal function. MYOC is expressed in many occular tissues, including the trabecular meshwork, and was revealed to be the trabecular meshwork glucocorticoid-inducible response protein (TIGR). The trabecular meshwork is a specialized eye tissue essential in regulating intraocular pressure, and mutations in MYOC have been identified as the cause of hereditary juvenile-onset open-angle glaucoma. [provided by RefSeq, Jul 2008]		PASS	AutosomalDominant
MYOC	SNP	1	171636619	171636619	G	C		NM_000261.2	p.Pro274Arg	c.821C>G	3	het	EXONIC	NON_SYNONYMOUS	HIGH	0.0		95	-1	-1									0.9856741573033707	Deleterious	0.0	Benign (Moderate)			1.0		3.95	Neutral	-2.57	Uncertain	0.0	Benign	5.76	Benign (Supporting)	0.949	Deleterious (Strong)	0.447208	Deleterious (Strong)							http://www.ncbi.nlm.nih.gov/clinvar/RCV003127213	CV_SIG_UNCERTAIN_SIGNIFICANCE					LIKELY_PATHOGENIC	PM2, PP3, PM2, PP3	7.633E-12	1.253			#137750, #231300, #600975, #608695, #608696, #610535, #611274, #613085, #613086, #genemap2	myocilin	congenital glaucoma::glaucoma 1, open angle, A::glaucoma 3A::juvenile open angle glaucoma	MYOC encodes the protein myocilin, which is believed to have a role in cytoskeletal function. MYOC is expressed in many occular tissues, including the trabecular meshwork, and was revealed to be the trabecular meshwork glucocorticoid-inducible response protein (TIGR). The trabecular meshwork is a specialized eye tissue essential in regulating intraocular pressure, and mutations in MYOC have been identified as the cause of hereditary juvenile-onset open-angle glaucoma. [provided by RefSeq, Jul 2008]		PASS	AutosomalDominant
SERPINC1	SNP	1	173909848	173909848	T	G		NM_000488.4	p.Gln286Pro	c.857A>C	5	hom	EXONIC	NON_SYNONYMOUS	HIGH	0.0		56	-1	-1									0.8713483146067417	Deleterious	0.001	Benign (Moderate)			1.0		3.48	Neutral	-2.01	Uncertain	0.0	Benign	5.45	Benign (Supporting)	0.898	Deleterious (Moderate)	0.368994	Deleterious (Strong)													POSSIBLY_PATHOGENIC_MODERATE	PM1, PP2, PM2, PP3, PM1, PP2, PM2, PP3	0.99892	0.151			#613118, #genemap2	serpin family C member 1	hereditary antithrombin deficiency	The protein encoded by this gene, antithrombin III, is a plasma protease inhibitor and a member of the serpin superfamily. This protein inhibits thrombin as well as other activated serine proteases of the coagulation system, and it regulates the blood coagulation cascade. The protein includes two functional domains: the heparin binding-domain at the N-terminus of the mature protein, and the reactive site domain at the C-terminus. The inhibitory activity is enhanced by the presence of heparin. Numerous mutations have been identified for this gene, many of which are known to cause antithrombin-III deficiency which constitutes a strong risk factor for thrombosis. A reduction in the serum level of this protein is associated with severe cases of Coronavirus Disease 19 (COVID-19). [provided by RefSeq, Sep 2020]		PASS	AutosomalRecessive, AutosomalDominant
PTEN	INDEL	10	87864505	87864505	C	CA	rs587776671	NM_000314.8	p.Arg14Lysfs*30	c.40dup	1	het	EXONIC	FRAMESHIFT	HIGH	0.0		47	-1	-1									0.08	Benign											0.05	Benign													http://www.ncbi.nlm.nih.gov/clinvar/RCV003493409, http://www.ncbi.nlm.nih.gov/clinvar/RCV003460436, http://www.ncbi.nlm.nih.gov/clinvar/RCV000008282, http://www.ncbi.nlm.nih.gov/clinvar/RCV000735261	CV_SIG_PATHOGENIC					PATHOGENIC	PP5, PS2, PM2, PVS1, PP5, PS2, PM2, PVS1	0.25651	0.507	3	0	#153480, #158350, #176807, #176920, #209850, #300147, #300704, #601518, #602759, #603688, #604370, #605309, #606854, #607174, #607248, #608656, #608658, #609299, #609558, #610321, #610997, #611100, #611868, #611928, #611955, #611958, #611959, #612242, #612359, #612555, #613028, #613029, #613030, #613031, #613032, #613033, #613399, #614291, #614731, #615106, #615107, #615108, #615109, #615513, #616005, #616858, #genemap2	phosphatase and tensin homolog	Bannayan-Riley-Ruvalcaba syndrome::Cowden disease::Cowden syndrome 1::Lhermitte-Duclos disease::PTEN hamartoma tumor syndrome::Proteus syndrome::Proteus-like syndrome::Squamous cell carcinoma of salivary glands::Squamous cell carcinoma of the hypopharynx::Squamous cell carcinoma of the nasal cavity and paranasal sinuses::Squamous cell carcinoma of the oropharynx::activated PI3K-delta syndrome::autism::bilateral frontoparietal polymicrogyria::brain glioma::familial meningioma::familial multiple meningioma::familial prostate carcinoma::glioma susceptibility::glioma susceptibility 2::hereditary breast ovarian cancer syndrome::juvenile polyposis of infancy::laryngeal squamous cell carcinoma::leiomyosarcoma::macrocephaly-autism syndrome::oral cavity squamous cell carcinoma::prostate cancer::renal cell carcinoma::segmental outgrowth-lipomatosis-arteriovenous malformation-epidermal nevus syndrome::squamous cell carcinoma of lip	This gene was identified as a tumor suppressor that is mutated in a large number of cancers at high frequency. The protein encoded by this gene is a phosphatidylinositol-3,4,5-trisphosphate 3-phosphatase. It contains a tensin like domain as well as a catalytic domain similar to that of the dual specificity protein tyrosine phosphatases. Unlike most of the protein tyrosine phosphatases, this protein preferentially dephosphorylates phosphoinositide substrates. It negatively regulates intracellular levels of phosphatidylinositol-3,4,5-trisphosphate in cells and functions as a tumor suppressor by negatively regulating AKT/PKB signaling pathway. The use of a non-canonical (CUG) upstream initiation site produces a longer isoform that initiates translation with a leucine, and is thought to be preferentially associated with the mitochondrial inner membrane. This longer isoform may help regulate energy metabolism in the mitochondria. A pseudogene of this gene is found on chromosome 9. Alternative splicing and the use of multiple translation start codons results in multiple transcript variants encoding different isoforms. [provided by RefSeq, Feb 2015]		PASS	AutosomalRecessive, AutosomalDominant, SomaticMosaicism
PTEN	SNP	10	87864528	87864528	G	T	rs1064795967	NM_000314.8	p.Gly20Val	c.59G>T	1	het	EXONIC	NON_SYNONYMOUS	HIGH	0.0		20	-1	-1									0.88061797752809	Deleterious	0.001	Benign (Moderate)			1.0		3.7	Neutral	-4.94	Uncertain	0.09	Uncertain	5.28	Benign (Supporting)	0.931	Deleterious (Strong)	0.601302	Deleterious (Strong)							http://www.ncbi.nlm.nih.gov/clinvar/RCV000490850, http://www.ncbi.nlm.nih.gov/clinvar/RCV001221711, http://www.ncbi.nlm.nih.gov/clinvar/RCV003441894	CV_SIG_LIKELY_PATHOGENIC, CV_SIG_UNCERTAIN_SIGNIFICANCE					LIKELY_PATHOGENIC	PP5, PP2, PM2, PP3, PP5, PP2, PM2, PP3	0.25651	0.507	3	0	#153480, #158350, #176807, #176920, #209850, #300147, #300704, #601518, #602759, #603688, #604370, #605309, #606854, #607174, #607248, #608656, #608658, #609299, #609558, #610321, #610997, #611100, #611868, #611928, #611955, #611958, #611959, #612242, #612359, #612555, #613028, #613029, #613030, #613031, #613032, #613033, #613399, #614291, #614731, #615106, #615107, #615108, #615109, #615513, #616005, #616858, #genemap2	phosphatase and tensin homolog	Bannayan-Riley-Ruvalcaba syndrome::Cowden disease::Cowden syndrome 1::Lhermitte-Duclos disease::PTEN hamartoma tumor syndrome::Proteus syndrome::Proteus-like syndrome::Squamous cell carcinoma of salivary glands::Squamous cell carcinoma of the hypopharynx::Squamous cell carcinoma of the nasal cavity and paranasal sinuses::Squamous cell carcinoma of the oropharynx::activated PI3K-delta syndrome::autism::bilateral frontoparietal polymicrogyria::brain glioma::familial meningioma::familial multiple meningioma::familial prostate carcinoma::glioma susceptibility::glioma susceptibility 2::hereditary breast ovarian cancer syndrome::juvenile polyposis of infancy::laryngeal squamous cell carcinoma::leiomyosarcoma::macrocephaly-autism syndrome::oral cavity squamous cell carcinoma::prostate cancer::renal cell carcinoma::segmental outgrowth-lipomatosis-arteriovenous malformation-epidermal nevus syndrome::squamous cell carcinoma of lip	This gene was identified as a tumor suppressor that is mutated in a large number of cancers at high frequency. The protein encoded by this gene is a phosphatidylinositol-3,4,5-trisphosphate 3-phosphatase. It contains a tensin like domain as well as a catalytic domain similar to that of the dual specificity protein tyrosine phosphatases. Unlike most of the protein tyrosine phosphatases, this protein preferentially dephosphorylates phosphoinositide substrates. It negatively regulates intracellular levels of phosphatidylinositol-3,4,5-trisphosphate in cells and functions as a tumor suppressor by negatively regulating AKT/PKB signaling pathway. The use of a non-canonical (CUG) upstream initiation site produces a longer isoform that initiates translation with a leucine, and is thought to be preferentially associated with the mitochondrial inner membrane. This longer isoform may help regulate energy metabolism in the mitochondria. A pseudogene of this gene is found on chromosome 9. Alternative splicing and the use of multiple translation start codons results in multiple transcript variants encoding different isoforms. [provided by RefSeq, Feb 2015]		PASS	AutosomalRecessive, AutosomalDominant, SomaticMosaicism
PTEN	SNP	10	87894085	87894085	G	A	rs1057518425	NM_000314.8	p.Arg47Lys	c.140G>A	2	het	EXONIC	NON_SYNONYMOUS	HIGH	0.0		96	-1	-1									0.8727528089887642	Deleterious	0.0	Benign (Moderate)			1.0		2.8	Neutral	-5.01	Uncertain	0.05	Benign	5.08	Benign (Supporting)	0.903	Deleterious (Moderate)	0.377202	Deleterious (Strong)							http://www.ncbi.nlm.nih.gov/clinvar/RCV001369704, http://www.ncbi.nlm.nih.gov/clinvar/RCV004022173, http://www.ncbi.nlm.nih.gov/clinvar/RCV000412756, http://www.ncbi.nlm.nih.gov/clinvar/RCV003463821	CV_SIG_PATHOGENIC, CV_SIG_LIKELY_PATHOGENIC, CV_SIG_UNCERTAIN_SIGNIFICANCE					PATHOGENIC	PM1, PP5, PM5, PS2, PP2, PS3, PM2, PP3, PM1, PP5, PM5, PS2, PP2, PS3, PM2, PP3	0.25651	0.507	3	0	#153480, #158350, #176807, #176920, #209850, #300147, #300704, #601518, #602759, #603688, #604370, #605309, #606854, #607174, #607248, #608656, #608658, #609299, #609558, #610321, #610997, #611100, #611868, #611928, #611955, #611958, #611959, #612242, #612359, #612555, #613028, #613029, #613030, #613031, #613032, #613033, #613399, #614291, #614731, #615106, #615107, #615108, #615109, #615513, #616005, #616858, #genemap2	phosphatase and tensin homolog	Bannayan-Riley-Ruvalcaba syndrome::Cowden disease::Cowden syndrome 1::Lhermitte-Duclos disease::PTEN hamartoma tumor syndrome::Proteus syndrome::Proteus-like syndrome::Squamous cell carcinoma of salivary glands::Squamous cell carcinoma of the hypopharynx::Squamous cell carcinoma of the nasal cavity and paranasal sinuses::Squamous cell carcinoma of the oropharynx::activated PI3K-delta syndrome::autism::bilateral frontoparietal polymicrogyria::brain glioma::familial meningioma::familial multiple meningioma::familial prostate carcinoma::glioma susceptibility::glioma susceptibility 2::hereditary breast ovarian cancer syndrome::juvenile polyposis of infancy::laryngeal squamous cell carcinoma::leiomyosarcoma::macrocephaly-autism syndrome::oral cavity squamous cell carcinoma::prostate cancer::renal cell carcinoma::segmental outgrowth-lipomatosis-arteriovenous malformation-epidermal nevus syndrome::squamous cell carcinoma of lip	This gene was identified as a tumor suppressor that is mutated in a large number of cancers at high frequency. The protein encoded by this gene is a phosphatidylinositol-3,4,5-trisphosphate 3-phosphatase. It contains a tensin like domain as well as a catalytic domain similar to that of the dual specificity protein tyrosine phosphatases. Unlike most of the protein tyrosine phosphatases, this protein preferentially dephosphorylates phosphoinositide substrates. It negatively regulates intracellular levels of phosphatidylinositol-3,4,5-trisphosphate in cells and functions as a tumor suppressor by negatively regulating AKT/PKB signaling pathway. The use of a non-canonical (CUG) upstream initiation site produces a longer isoform that initiates translation with a leucine, and is thought to be preferentially associated with the mitochondrial inner membrane. This longer isoform may help regulate energy metabolism in the mitochondria. A pseudogene of this gene is found on chromosome 9. Alternative splicing and the use of multiple translation start codons results in multiple transcript variants encoding different isoforms. [provided by RefSeq, Feb 2015]		PASS	AutosomalRecessive, AutosomalDominant, SomaticMosaicism
PTEN	SNP	10	87925518	87925518	T	G	rs786202398	NM_000314.8	p.Leu57Trp	c.170T>G	3	het	EXONIC	NON_SYNONYMOUS	HIGH	0.0		17	-1	-1									0.9901685393258426	Deleterious	0.001	Benign (Moderate)			1.0		3.995	Neutral	-5.21	Uncertain	0.03	Benign	5.45	Benign (Supporting)	0.965	Deleterious (Strong)	0.580175	Deleterious (Strong)							http://www.ncbi.nlm.nih.gov/clinvar/RCV000177035, http://www.ncbi.nlm.nih.gov/clinvar/RCV000165189, http://www.ncbi.nlm.nih.gov/clinvar/RCV003128151, http://www.ncbi.nlm.nih.gov/clinvar/RCV000758233	CV_SIG_LIKELY_PATHOGENIC, CV_SIG_UNCERTAIN_SIGNIFICANCE					PATHOGENIC	PM1, PP5, PM5, PP2, PM2, PS4, PP3, PM1, PP5, PM5, PP2, PM2, PS4, PP3	0.25651	0.507	3	0	#153480, #158350, #176807, #176920, #209850, #300147, #300704, #601518, #602759, #603688, #604370, #605309, #606854, #607174, #607248, #608656, #608658, #609299, #609558, #610321, #610997, #611100, #611868, #611928, #611955, #611958, #611959, #612242, #612359, #612555, #613028, #613029, #613030, #613031, #613032, #613033, #613399, #614291, #614731, #615106, #615107, #615108, #615109, #615513, #616005, #616858, #genemap2	phosphatase and tensin homolog	Bannayan-Riley-Ruvalcaba syndrome::Cowden disease::Cowden syndrome 1::Lhermitte-Duclos disease::PTEN hamartoma tumor syndrome::Proteus syndrome::Proteus-like syndrome::Squamous cell carcinoma of salivary glands::Squamous cell carcinoma of the hypopharynx::Squamous cell carcinoma of the nasal cavity and paranasal sinuses::Squamous cell carcinoma of the oropharynx::activated PI3K-delta syndrome::autism::bilateral frontoparietal polymicrogyria::brain glioma::familial meningioma::familial multiple meningioma::familial prostate carcinoma::glioma susceptibility::glioma susceptibility 2::hereditary breast ovarian cancer syndrome::juvenile polyposis of infancy::laryngeal squamous cell carcinoma::leiomyosarcoma::macrocephaly-autism syndrome::oral cavity squamous cell carcinoma::prostate cancer::renal cell carcinoma::segmental outgrowth-lipomatosis-arteriovenous malformation-epidermal nevus syndrome::squamous cell carcinoma of lip	This gene was identified as a tumor suppressor that is mutated in a large number of cancers at high frequency. The protein encoded by this gene is a phosphatidylinositol-3,4,5-trisphosphate 3-phosphatase. It contains a tensin like domain as well as a catalytic domain similar to that of the dual specificity protein tyrosine phosphatases. Unlike most of the protein tyrosine phosphatases, this protein preferentially dephosphorylates phosphoinositide substrates. It negatively regulates intracellular levels of phosphatidylinositol-3,4,5-trisphosphate in cells and functions as a tumor suppressor by negatively regulating AKT/PKB signaling pathway. The use of a non-canonical (CUG) upstream initiation site produces a longer isoform that initiates translation with a leucine, and is thought to be preferentially associated with the mitochondrial inner membrane. This longer isoform may help regulate energy metabolism in the mitochondria. A pseudogene of this gene is found on chromosome 9. Alternative splicing and the use of multiple translation start codons results in multiple transcript variants encoding different isoforms. [provided by RefSeq, Feb 2015]		PASS	AutosomalRecessive, AutosomalDominant, SomaticMosaicism
PTEN	SNP	10	87933103	87933103	A	G	rs869312775	NM_000314.8	p.Asp115Gly	c.344A>G	5	het	EXONIC	NON_SYNONYMOUS	HIGH	0.0		79	-1	-1									0.7081460674157303	Deleterious	0.025	Benign (Moderate)			1.0		2.48	Neutral	-1.98	Uncertain	0.05	Benign	5.22	Benign (Supporting)	0.673	Deleterious (Supporting)	0.0719577	Deleterious (Strong)							http://www.ncbi.nlm.nih.gov/clinvar/RCV000210160, http://www.ncbi.nlm.nih.gov/clinvar/RCV000988418	CV_SIG_LIKELY_PATHOGENIC, CV_SIG_UNCERTAIN_SIGNIFICANCE					LIKELY_PATHOGENIC	PM1, PP2, PM2, PP3, PM1, PP2, PM2, PP3	0.25651	0.507	3	0	#153480, #158350, #176807, #176920, #209850, #300147, #300704, #601518, #602759, #603688, #604370, #605309, #606854, #607174, #607248, #608656, #608658, #609299, #609558, #610321, #610997, #611100, #611868, #611928, #611955, #611958, #611959, #612242, #612359, #612555, #613028, #613029, #613030, #613031, #613032, #613033, #613399, #614291, #614731, #615106, #615107, #615108, #615109, #615513, #616005, #616858, #genemap2	phosphatase and tensin homolog	Bannayan-Riley-Ruvalcaba syndrome::Cowden disease::Cowden syndrome 1::Lhermitte-Duclos disease::PTEN hamartoma tumor syndrome::Proteus syndrome::Proteus-like syndrome::Squamous cell carcinoma of salivary glands::Squamous cell carcinoma of the hypopharynx::Squamous cell carcinoma of the nasal cavity and paranasal sinuses::Squamous cell carcinoma of the oropharynx::activated PI3K-delta syndrome::autism::bilateral frontoparietal polymicrogyria::brain glioma::familial meningioma::familial multiple meningioma::familial prostate carcinoma::glioma susceptibility::glioma susceptibility 2::hereditary breast ovarian cancer syndrome::juvenile polyposis of infancy::laryngeal squamous cell carcinoma::leiomyosarcoma::macrocephaly-autism syndrome::oral cavity squamous cell carcinoma::prostate cancer::renal cell carcinoma::segmental outgrowth-lipomatosis-arteriovenous malformation-epidermal nevus syndrome::squamous cell carcinoma of lip	This gene was identified as a tumor suppressor that is mutated in a large number of cancers at high frequency. The protein encoded by this gene is a phosphatidylinositol-3,4,5-trisphosphate 3-phosphatase. It contains a tensin like domain as well as a catalytic domain similar to that of the dual specificity protein tyrosine phosphatases. Unlike most of the protein tyrosine phosphatases, this protein preferentially dephosphorylates phosphoinositide substrates. It negatively regulates intracellular levels of phosphatidylinositol-3,4,5-trisphosphate in cells and functions as a tumor suppressor by negatively regulating AKT/PKB signaling pathway. The use of a non-canonical (CUG) upstream initiation site produces a longer isoform that initiates translation with a leucine, and is thought to be preferentially associated with the mitochondrial inner membrane. This longer isoform may help regulate energy metabolism in the mitochondria. A pseudogene of this gene is found on chromosome 9. Alternative splicing and the use of multiple translation start codons results in multiple transcript variants encoding different isoforms. [provided by RefSeq, Feb 2015]		PASS	AutosomalRecessive, AutosomalDominant, SomaticMosaicism
PTEN	SNP	10	87933151	87933151	C	T	rs397514560	NM_000314.8	p.Thr131Ile	c.392C>T	5	het	EXONIC	NON_SYNONYMOUS	HIGH	0.0		70	-1	-1									0.9901685393258426	Deleterious	0.0	Benign (Moderate)			1.0		3.1	Neutral	-5.89	Uncertain	0.0	Benign	5.09	Benign (Supporting)	0.965	Deleterious (Strong)	0.585205	Deleterious (Strong)							http://www.ncbi.nlm.nih.gov/clinvar/RCV000032873, http://www.ncbi.nlm.nih.gov/clinvar/RCV000758224	CV_SIG_PATHOGENIC					LIKELY_PATHOGENIC	PM1, PP5, PP2, PM2, PP3, PM1, PP5, PP2, PM2, PP3	0.25651	0.507	3	0	#153480, #158350, #176807, #176920, #209850, #300147, #300704, #601518, #602759, #603688, #604370, #605309, #606854, #607174, #607248, #608656, #608658, #609299, #609558, #610321, #610997, #611100, #611868, #611928, #611955, #611958, #611959, #612242, #612359, #612555, #613028, #613029, #613030, #613031, #613032, #613033, #613399, #614291, #614731, #615106, #615107, #615108, #615109, #615513, #616005, #616858, #genemap2	phosphatase and tensin homolog	Bannayan-Riley-Ruvalcaba syndrome::Cowden disease::Cowden syndrome 1::Lhermitte-Duclos disease::PTEN hamartoma tumor syndrome::Proteus syndrome::Proteus-like syndrome::Squamous cell carcinoma of salivary glands::Squamous cell carcinoma of the hypopharynx::Squamous cell carcinoma of the nasal cavity and paranasal sinuses::Squamous cell carcinoma of the oropharynx::activated PI3K-delta syndrome::autism::bilateral frontoparietal polymicrogyria::brain glioma::familial meningioma::familial multiple meningioma::familial prostate carcinoma::glioma susceptibility::glioma susceptibility 2::hereditary breast ovarian cancer syndrome::juvenile polyposis of infancy::laryngeal squamous cell carcinoma::leiomyosarcoma::macrocephaly-autism syndrome::oral cavity squamous cell carcinoma::prostate cancer::renal cell carcinoma::segmental outgrowth-lipomatosis-arteriovenous malformation-epidermal nevus syndrome::squamous cell carcinoma of lip	This gene was identified as a tumor suppressor that is mutated in a large number of cancers at high frequency. The protein encoded by this gene is a phosphatidylinositol-3,4,5-trisphosphate 3-phosphatase. It contains a tensin like domain as well as a catalytic domain similar to that of the dual specificity protein tyrosine phosphatases. Unlike most of the protein tyrosine phosphatases, this protein preferentially dephosphorylates phosphoinositide substrates. It negatively regulates intracellular levels of phosphatidylinositol-3,4,5-trisphosphate in cells and functions as a tumor suppressor by negatively regulating AKT/PKB signaling pathway. The use of a non-canonical (CUG) upstream initiation site produces a longer isoform that initiates translation with a leucine, and is thought to be preferentially associated with the mitochondrial inner membrane. This longer isoform may help regulate energy metabolism in the mitochondria. A pseudogene of this gene is found on chromosome 9. Alternative splicing and the use of multiple translation start codons results in multiple transcript variants encoding different isoforms. [provided by RefSeq, Feb 2015]		PASS	AutosomalRecessive, AutosomalDominant, SomaticMosaicism
PTEN	SNP	10	87933154	87933154	G	A	rs121909241	NM_000314.8	p.Gly132Asp	c.395G>A	5	het	EXONIC	NON_SYNONYMOUS	HIGH	0.0		55	-1	-1									0.9974719101123595	Deleterious	0.0	Benign (Moderate)			1.0		4.16	Neutral	-6.17	Uncertain	0.0	Benign	5.22	Benign (Supporting)	0.991	Deleterious (Strong)	0.615926	Deleterious (Strong)							http://www.ncbi.nlm.nih.gov/clinvar/RCV000544638, http://www.ncbi.nlm.nih.gov/clinvar/RCV001808308, http://www.ncbi.nlm.nih.gov/clinvar/RCV000078616, http://www.ncbi.nlm.nih.gov/clinvar/RCV001021527	CV_SIG_PATHOGENIC, CV_SIG_LIKELY_PATHOGENIC, CV_SIG_UNCERTAIN_SIGNIFICANCE, CV_CONFLICTING_INTERPRETATIONS_OF_PATHOGENICITY					PATHOGENIC	PM1, PP5, PM5, PS2, PP2, PS3, PM2, PP3, PM1, PP5, PM5, PS2, PP2, PS3, PM2, PP3	0.25651	0.507	3	0	#153480, #158350, #176807, #176920, #209850, #300147, #300704, #601518, #602759, #603688, #604370, #605309, #606854, #607174, #607248, #608656, #608658, #609299, #609558, #610321, #610997, #611100, #611868, #611928, #611955, #611958, #611959, #612242, #612359, #612555, #613028, #613029, #613030, #613031, #613032, #613033, #613399, #614291, #614731, #615106, #615107, #615108, #615109, #615513, #616005, #616858, #genemap2	phosphatase and tensin homolog	Bannayan-Riley-Ruvalcaba syndrome::Cowden disease::Cowden syndrome 1::Lhermitte-Duclos disease::PTEN hamartoma tumor syndrome::Proteus syndrome::Proteus-like syndrome::Squamous cell carcinoma of salivary glands::Squamous cell carcinoma of the hypopharynx::Squamous cell carcinoma of the nasal cavity and paranasal sinuses::Squamous cell carcinoma of the oropharynx::activated PI3K-delta syndrome::autism::bilateral frontoparietal polymicrogyria::brain glioma::familial meningioma::familial multiple meningioma::familial prostate carcinoma::glioma susceptibility::glioma susceptibility 2::hereditary breast ovarian cancer syndrome::juvenile polyposis of infancy::laryngeal squamous cell carcinoma::leiomyosarcoma::macrocephaly-autism syndrome::oral cavity squamous cell carcinoma::prostate cancer::renal cell carcinoma::segmental outgrowth-lipomatosis-arteriovenous malformation-epidermal nevus syndrome::squamous cell carcinoma of lip	This gene was identified as a tumor suppressor that is mutated in a large number of cancers at high frequency. The protein encoded by this gene is a phosphatidylinositol-3,4,5-trisphosphate 3-phosphatase. It contains a tensin like domain as well as a catalytic domain similar to that of the dual specificity protein tyrosine phosphatases. Unlike most of the protein tyrosine phosphatases, this protein preferentially dephosphorylates phosphoinositide substrates. It negatively regulates intracellular levels of phosphatidylinositol-3,4,5-trisphosphate in cells and functions as a tumor suppressor by negatively regulating AKT/PKB signaling pathway. The use of a non-canonical (CUG) upstream initiation site produces a longer isoform that initiates translation with a leucine, and is thought to be preferentially associated with the mitochondrial inner membrane. This longer isoform may help regulate energy metabolism in the mitochondria. A pseudogene of this gene is found on chromosome 9. Alternative splicing and the use of multiple translation start codons results in multiple transcript variants encoding different isoforms. [provided by RefSeq, Feb 2015]		PASS	AutosomalRecessive, AutosomalDominant, SomaticMosaicism
PTEN	SNP	10	87952167	87952167	T	C	rs1589659492	NM_000314.8	p.Leu181Pro	c.542T>C	6	het	EXONIC	NON_SYNONYMOUS	HIGH	0.0		90	-1	-1									0.995505617977528	Deleterious	0.001	Benign (Moderate)			1.0		3.425	Neutral	-5.23	Uncertain	0.0	Benign	5.74	Benign (Supporting)	0.984	Deleterious (Strong)	0.583845	Deleterious (Strong)							http://www.ncbi.nlm.nih.gov/clinvar/RCV001024095, http://www.ncbi.nlm.nih.gov/clinvar/RCV001213247, http://www.ncbi.nlm.nih.gov/clinvar/RCV003455127, http://www.ncbi.nlm.nih.gov/clinvar/RCV001332361	CV_SIG_PATHOGENIC, CV_SIG_LIKELY_PATHOGENIC					PATHOGENIC	PM1, PP5, PS2, PP2, PS3, PM2, PP3, PM1, PP5, PS2, PP2, PS3, PM2, PP3	0.25651	0.507	3	0	#153480, #158350, #176807, #176920, #209850, #300147, #300704, #601518, #602759, #603688, #604370, #605309, #606854, #607174, #607248, #608656, #608658, #609299, #609558, #610321, #610997, #611100, #611868, #611928, #611955, #611958, #611959, #612242, #612359, #612555, #613028, #613029, #613030, #613031, #613032, #613033, #613399, #614291, #614731, #615106, #615107, #615108, #615109, #615513, #616005, #616858, #genemap2	phosphatase and tensin homolog	Bannayan-Riley-Ruvalcaba syndrome::Cowden disease::Cowden syndrome 1::Lhermitte-Duclos disease::PTEN hamartoma tumor syndrome::Proteus syndrome::Proteus-like syndrome::Squamous cell carcinoma of salivary glands::Squamous cell carcinoma of the hypopharynx::Squamous cell carcinoma of the nasal cavity and paranasal sinuses::Squamous cell carcinoma of the oropharynx::activated PI3K-delta syndrome::autism::bilateral frontoparietal polymicrogyria::brain glioma::familial meningioma::familial multiple meningioma::familial prostate carcinoma::glioma susceptibility::glioma susceptibility 2::hereditary breast ovarian cancer syndrome::juvenile polyposis of infancy::laryngeal squamous cell carcinoma::leiomyosarcoma::macrocephaly-autism syndrome::oral cavity squamous cell carcinoma::prostate cancer::renal cell carcinoma::segmental outgrowth-lipomatosis-arteriovenous malformation-epidermal nevus syndrome::squamous cell carcinoma of lip	This gene was identified as a tumor suppressor that is mutated in a large number of cancers at high frequency. The protein encoded by this gene is a phosphatidylinositol-3,4,5-trisphosphate 3-phosphatase. It contains a tensin like domain as well as a catalytic domain similar to that of the dual specificity protein tyrosine phosphatases. Unlike most of the protein tyrosine phosphatases, this protein preferentially dephosphorylates phosphoinositide substrates. It negatively regulates intracellular levels of phosphatidylinositol-3,4,5-trisphosphate in cells and functions as a tumor suppressor by negatively regulating AKT/PKB signaling pathway. The use of a non-canonical (CUG) upstream initiation site produces a longer isoform that initiates translation with a leucine, and is thought to be preferentially associated with the mitochondrial inner membrane. This longer isoform may help regulate energy metabolism in the mitochondria. A pseudogene of this gene is found on chromosome 9. Alternative splicing and the use of multiple translation start codons results in multiple transcript variants encoding different isoforms. [provided by RefSeq, Feb 2015]		PASS	AutosomalRecessive, AutosomalDominant, SomaticMosaicism
PTEN	SNP	10	87952224	87952224	T	C	rs786204867	NM_000314.8	p.Phe200Ser	c.599T>C	6	het	EXONIC	NON_SYNONYMOUS	HIGH	0.0		22	-1	-1									0.8598314606741574	Deleterious	0.003	Benign (Moderate)			1.0		2.635	Neutral	-2.08	Uncertain	0.0	Benign	4.71	Benign (Supporting)	0.857	Deleterious (Moderate)	0.382822	Deleterious (Strong)							http://www.ncbi.nlm.nih.gov/clinvar/RCV003223341, http://www.ncbi.nlm.nih.gov/clinvar/RCV000169807, http://www.ncbi.nlm.nih.gov/clinvar/RCV000802437	CV_SIG_LIKELY_PATHOGENIC, CV_SIG_UNCERTAIN_SIGNIFICANCE					LIKELY_PATHOGENIC	PM1, PM5, PP2, PM2, PP3, PM1, PM5, PP2, PM2, PP3	0.25651	0.507	3	0	#153480, #158350, #176807, #176920, #209850, #300147, #300704, #601518, #602759, #603688, #604370, #605309, #606854, #607174, #607248, #608656, #608658, #609299, #609558, #610321, #610997, #611100, #611868, #611928, #611955, #611958, #611959, #612242, #612359, #612555, #613028, #613029, #613030, #613031, #613032, #613033, #613399, #614291, #614731, #615106, #615107, #615108, #615109, #615513, #616005, #616858, #genemap2	phosphatase and tensin homolog	Bannayan-Riley-Ruvalcaba syndrome::Cowden disease::Cowden syndrome 1::Lhermitte-Duclos disease::PTEN hamartoma tumor syndrome::Proteus syndrome::Proteus-like syndrome::Squamous cell carcinoma of salivary glands::Squamous cell carcinoma of the hypopharynx::Squamous cell carcinoma of the nasal cavity and paranasal sinuses::Squamous cell carcinoma of the oropharynx::activated PI3K-delta syndrome::autism::bilateral frontoparietal polymicrogyria::brain glioma::familial meningioma::familial multiple meningioma::familial prostate carcinoma::glioma susceptibility::glioma susceptibility 2::hereditary breast ovarian cancer syndrome::juvenile polyposis of infancy::laryngeal squamous cell carcinoma::leiomyosarcoma::macrocephaly-autism syndrome::oral cavity squamous cell carcinoma::prostate cancer::renal cell carcinoma::segmental outgrowth-lipomatosis-arteriovenous malformation-epidermal nevus syndrome::squamous cell carcinoma of lip	This gene was identified as a tumor suppressor that is mutated in a large number of cancers at high frequency. The protein encoded by this gene is a phosphatidylinositol-3,4,5-trisphosphate 3-phosphatase. It contains a tensin like domain as well as a catalytic domain similar to that of the dual specificity protein tyrosine phosphatases. Unlike most of the protein tyrosine phosphatases, this protein preferentially dephosphorylates phosphoinositide substrates. It negatively regulates intracellular levels of phosphatidylinositol-3,4,5-trisphosphate in cells and functions as a tumor suppressor by negatively regulating AKT/PKB signaling pathway. The use of a non-canonical (CUG) upstream initiation site produces a longer isoform that initiates translation with a leucine, and is thought to be preferentially associated with the mitochondrial inner membrane. This longer isoform may help regulate energy metabolism in the mitochondria. A pseudogene of this gene is found on chromosome 9. Alternative splicing and the use of multiple translation start codons results in multiple transcript variants encoding different isoforms. [provided by RefSeq, Feb 2015]		PASS	AutosomalRecessive, AutosomalDominant, SomaticMosaicism
PTEN	SNP	10	87952258	87952258	C	G	rs121909232	NM_000314.8	p.Cys211Trp	c.633C>G	6	het	EXONIC	NON_SYNONYMOUS	HIGH	0.0		60	-1	-1									0.8595505617977529	Deleterious	0.002	Benign (Moderate)			1.0		3.1	Neutral	-2.31	Uncertain	0.0	Benign	5.85	Benign (Supporting)	0.856	Deleterious (Moderate)	0.394243	Deleterious (Strong)					0.982914793524643	Deleterious	http://www.ncbi.nlm.nih.gov/clinvar/RCV001025149, http://www.ncbi.nlm.nih.gov/clinvar/RCV000399957, http://www.ncbi.nlm.nih.gov/clinvar/RCV001036930	CV_SIG_PATHOGENIC, CV_SIG_UNCERTAIN_SIGNIFICANCE					PATHOGENIC	PM1, PP5, PS2, PP2, PS3, PM2, PP3, PM1, PP5, PS2, PP2, PS3, PM2, PP3	0.25651	0.507	3	0	#153480, #158350, #176807, #176920, #209850, #300147, #300704, #601518, #602759, #603688, #604370, #605309, #606854, #607174, #607248, #608656, #608658, #609299, #609558, #610321, #610997, #611100, #611868, #611928, #611955, #611958, #611959, #612242, #612359, #612555, #613028, #613029, #613030, #613031, #613032, #613033, #613399, #614291, #614731, #615106, #615107, #615108, #615109, #615513, #616005, #616858, #genemap2	phosphatase and tensin homolog	Bannayan-Riley-Ruvalcaba syndrome::Cowden disease::Cowden syndrome 1::Lhermitte-Duclos disease::PTEN hamartoma tumor syndrome::Proteus syndrome::Proteus-like syndrome::Squamous cell carcinoma of salivary glands::Squamous cell carcinoma of the hypopharynx::Squamous cell carcinoma of the nasal cavity and paranasal sinuses::Squamous cell carcinoma of the oropharynx::activated PI3K-delta syndrome::autism::bilateral frontoparietal polymicrogyria::brain glioma::familial meningioma::familial multiple meningioma::familial prostate carcinoma::glioma susceptibility::glioma susceptibility 2::hereditary breast ovarian cancer syndrome::juvenile polyposis of infancy::laryngeal squamous cell carcinoma::leiomyosarcoma::macrocephaly-autism syndrome::oral cavity squamous cell carcinoma::prostate cancer::renal cell carcinoma::segmental outgrowth-lipomatosis-arteriovenous malformation-epidermal nevus syndrome::squamous cell carcinoma of lip	This gene was identified as a tumor suppressor that is mutated in a large number of cancers at high frequency. The protein encoded by this gene is a phosphatidylinositol-3,4,5-trisphosphate 3-phosphatase. It contains a tensin like domain as well as a catalytic domain similar to that of the dual specificity protein tyrosine phosphatases. Unlike most of the protein tyrosine phosphatases, this protein preferentially dephosphorylates phosphoinositide substrates. It negatively regulates intracellular levels of phosphatidylinositol-3,4,5-trisphosphate in cells and functions as a tumor suppressor by negatively regulating AKT/PKB signaling pathway. The use of a non-canonical (CUG) upstream initiation site produces a longer isoform that initiates translation with a leucine, and is thought to be preferentially associated with the mitochondrial inner membrane. This longer isoform may help regulate energy metabolism in the mitochondria. A pseudogene of this gene is found on chromosome 9. Alternative splicing and the use of multiple translation start codons results in multiple transcript variants encoding different isoforms. [provided by RefSeq, Feb 2015]		PASS	AutosomalRecessive, AutosomalDominant, SomaticMosaicism
PTEN	INDEL	10	87958018	87958019	AG	A	rs1060500110	NM_000314.8		c.801+1del	7	het	SPLICE_DONOR	OTHER	HIGH	0.0		94	-1	-1									0.8	Deleterious											1.0	Splice-Altering / strong													http://www.ncbi.nlm.nih.gov/clinvar/RCV003449106, http://www.ncbi.nlm.nih.gov/clinvar/RCV000461085, http://www.ncbi.nlm.nih.gov/clinvar/RCV003155939	CV_SIG_PATHOGENIC, CV_SIG_LIKELY_PATHOGENIC					PATHOGENIC	PP5, PM2, PS4, PVS1, PP5, PM2, PS4, PVS1	0.25651	0.507	3	0	#153480, #158350, #176807, #176920, #209850, #300147, #300704, #601518, #602759, #603688, #604370, #605309, #606854, #607174, #607248, #608656, #608658, #609299, #609558, #610321, #610997, #611100, #611868, #611928, #611955, #611958, #611959, #612242, #612359, #612555, #613028, #613029, #613030, #613031, #613032, #613033, #613399, #614291, #614731, #615106, #615107, #615108, #615109, #615513, #616005, #616858, #genemap2	phosphatase and tensin homolog	Bannayan-Riley-Ruvalcaba syndrome::Cowden disease::Cowden syndrome 1::Lhermitte-Duclos disease::PTEN hamartoma tumor syndrome::Proteus syndrome::Proteus-like syndrome::Squamous cell carcinoma of salivary glands::Squamous cell carcinoma of the hypopharynx::Squamous cell carcinoma of the nasal cavity and paranasal sinuses::Squamous cell carcinoma of the oropharynx::activated PI3K-delta syndrome::autism::bilateral frontoparietal polymicrogyria::brain glioma::familial meningioma::familial multiple meningioma::familial prostate carcinoma::glioma susceptibility::glioma susceptibility 2::hereditary breast ovarian cancer syndrome::juvenile polyposis of infancy::laryngeal squamous cell carcinoma::leiomyosarcoma::macrocephaly-autism syndrome::oral cavity squamous cell carcinoma::prostate cancer::renal cell carcinoma::segmental outgrowth-lipomatosis-arteriovenous malformation-epidermal nevus syndrome::squamous cell carcinoma of lip	This gene was identified as a tumor suppressor that is mutated in a large number of cancers at high frequency. The protein encoded by this gene is a phosphatidylinositol-3,4,5-trisphosphate 3-phosphatase. It contains a tensin like domain as well as a catalytic domain similar to that of the dual specificity protein tyrosine phosphatases. Unlike most of the protein tyrosine phosphatases, this protein preferentially dephosphorylates phosphoinositide substrates. It negatively regulates intracellular levels of phosphatidylinositol-3,4,5-trisphosphate in cells and functions as a tumor suppressor by negatively regulating AKT/PKB signaling pathway. The use of a non-canonical (CUG) upstream initiation site produces a longer isoform that initiates translation with a leucine, and is thought to be preferentially associated with the mitochondrial inner membrane. This longer isoform may help regulate energy metabolism in the mitochondria. A pseudogene of this gene is found on chromosome 9. Alternative splicing and the use of multiple translation start codons results in multiple transcript variants encoding different isoforms. [provided by RefSeq, Feb 2015]		PASS	AutosomalRecessive, AutosomalDominant, SomaticMosaicism
PTEN	SNP	10	87961039	87961039	T	C	rs1064793345	NM_000314.8	p.Leu316Pro	c.947T>C	8	het	EXONIC	NON_SYNONYMOUS	HIGH	0.0		28	-1	-1	6.1963474E-9				6.8416955E-7	0.0			0.7353932584269662	Deleterious	0.028	Benign (Moderate)			1.0		2.825	Neutral	-1.95	Uncertain	0.0	Benign	4.23	Benign (Supporting)	0.77	Deleterious (Moderate)	0.0945626	Deleterious (Strong)							http://www.ncbi.nlm.nih.gov/clinvar/RCV000678387, http://www.ncbi.nlm.nih.gov/clinvar/RCV001078166, http://www.ncbi.nlm.nih.gov/clinvar/RCV000480591	CV_SIG_LIKELY_PATHOGENIC, CV_SIG_UNCERTAIN_SIGNIFICANCE					PATHOGENIC	PM1, PP5, PP1, PP2, PM2, PS4, PP3, PM1, PP5, PP1, PP2, PM2, PS4, PP3	0.25651	0.507	3	0	#153480, #158350, #176807, #176920, #209850, #300147, #300704, #601518, #602759, #603688, #604370, #605309, #606854, #607174, #607248, #608656, #608658, #609299, #609558, #610321, #610997, #611100, #611868, #611928, #611955, #611958, #611959, #612242, #612359, #612555, #613028, #613029, #613030, #613031, #613032, #613033, #613399, #614291, #614731, #615106, #615107, #615108, #615109, #615513, #616005, #616858, #genemap2	phosphatase and tensin homolog	Bannayan-Riley-Ruvalcaba syndrome::Cowden disease::Cowden syndrome 1::Lhermitte-Duclos disease::PTEN hamartoma tumor syndrome::Proteus syndrome::Proteus-like syndrome::Squamous cell carcinoma of salivary glands::Squamous cell carcinoma of the hypopharynx::Squamous cell carcinoma of the nasal cavity and paranasal sinuses::Squamous cell carcinoma of the oropharynx::activated PI3K-delta syndrome::autism::bilateral frontoparietal polymicrogyria::brain glioma::familial meningioma::familial multiple meningioma::familial prostate carcinoma::glioma susceptibility::glioma susceptibility 2::hereditary breast ovarian cancer syndrome::juvenile polyposis of infancy::laryngeal squamous cell carcinoma::leiomyosarcoma::macrocephaly-autism syndrome::oral cavity squamous cell carcinoma::prostate cancer::renal cell carcinoma::segmental outgrowth-lipomatosis-arteriovenous malformation-epidermal nevus syndrome::squamous cell carcinoma of lip	This gene was identified as a tumor suppressor that is mutated in a large number of cancers at high frequency. The protein encoded by this gene is a phosphatidylinositol-3,4,5-trisphosphate 3-phosphatase. It contains a tensin like domain as well as a catalytic domain similar to that of the dual specificity protein tyrosine phosphatases. Unlike most of the protein tyrosine phosphatases, this protein preferentially dephosphorylates phosphoinositide substrates. It negatively regulates intracellular levels of phosphatidylinositol-3,4,5-trisphosphate in cells and functions as a tumor suppressor by negatively regulating AKT/PKB signaling pathway. The use of a non-canonical (CUG) upstream initiation site produces a longer isoform that initiates translation with a leucine, and is thought to be preferentially associated with the mitochondrial inner membrane. This longer isoform may help regulate energy metabolism in the mitochondria. A pseudogene of this gene is found on chromosome 9. Alternative splicing and the use of multiple translation start codons results in multiple transcript variants encoding different isoforms. [provided by RefSeq, Feb 2015]		PASS	AutosomalRecessive, AutosomalDominant, SomaticMosaicism
PTEN	INDEL	10	87965389	87965393	TATAG	T	rs1064794878	NM_000314.8	p.Arg378Ilefs*37	c.1133_1136del	9	het	EXONIC	FRAMESHIFT	HIGH	0.0		86	-1	-1	6.202943E-9				6.849878E-7	0.0																													http://www.ncbi.nlm.nih.gov/clinvar/RCV000481112, http://www.ncbi.nlm.nih.gov/clinvar/RCV000775941, http://www.ncbi.nlm.nih.gov/clinvar/RCV001078167	CV_SIG_LIKELY_PATHOGENIC, CV_SIG_UNCERTAIN_SIGNIFICANCE, CV_CONFLICTING_INTERPRETATIONS_OF_PATHOGENICITY					LIKELY_PATHOGENIC	PM2, PVS1, PM2, PVS1	0.25651	0.507	3	0	#153480, #158350, #176807, #176920, #209850, #300147, #300704, #601518, #602759, #603688, #604370, #605309, #606854, #607174, #607248, #608656, #608658, #609299, #609558, #610321, #610997, #611100, #611868, #611928, #611955, #611958, #611959, #612242, #612359, #612555, #613028, #613029, #613030, #613031, #613032, #613033, #613399, #614291, #614731, #615106, #615107, #615108, #615109, #615513, #616005, #616858, #genemap2	phosphatase and tensin homolog	Bannayan-Riley-Ruvalcaba syndrome::Cowden disease::Cowden syndrome 1::Lhermitte-Duclos disease::PTEN hamartoma tumor syndrome::Proteus syndrome::Proteus-like syndrome::Squamous cell carcinoma of salivary glands::Squamous cell carcinoma of the hypopharynx::Squamous cell carcinoma of the nasal cavity and paranasal sinuses::Squamous cell carcinoma of the oropharynx::activated PI3K-delta syndrome::autism::bilateral frontoparietal polymicrogyria::brain glioma::familial meningioma::familial multiple meningioma::familial prostate carcinoma::glioma susceptibility::glioma susceptibility 2::hereditary breast ovarian cancer syndrome::juvenile polyposis of infancy::laryngeal squamous cell carcinoma::leiomyosarcoma::macrocephaly-autism syndrome::oral cavity squamous cell carcinoma::prostate cancer::renal cell carcinoma::segmental outgrowth-lipomatosis-arteriovenous malformation-epidermal nevus syndrome::squamous cell carcinoma of lip	This gene was identified as a tumor suppressor that is mutated in a large number of cancers at high frequency. The protein encoded by this gene is a phosphatidylinositol-3,4,5-trisphosphate 3-phosphatase. It contains a tensin like domain as well as a catalytic domain similar to that of the dual specificity protein tyrosine phosphatases. Unlike most of the protein tyrosine phosphatases, this protein preferentially dephosphorylates phosphoinositide substrates. It negatively regulates intracellular levels of phosphatidylinositol-3,4,5-trisphosphate in cells and functions as a tumor suppressor by negatively regulating AKT/PKB signaling pathway. The use of a non-canonical (CUG) upstream initiation site produces a longer isoform that initiates translation with a leucine, and is thought to be preferentially associated with the mitochondrial inner membrane. This longer isoform may help regulate energy metabolism in the mitochondria. A pseudogene of this gene is found on chromosome 9. Alternative splicing and the use of multiple translation start codons results in multiple transcript variants encoding different isoforms. [provided by RefSeq, Feb 2015]		PASS	AutosomalRecessive, AutosomalDominant, SomaticMosaicism
ATM	SNP	11	108272852	108272852	G	A	rs587781815	NM_000051.4	p.Arg1095Lys	c.3284G>A	22	hom	EXONIC	NON_SYNONYMOUS	HIGH	0.0		17	-1	-1	4.3399955E-6			8.253549E-6	4.788931E-6	0.0			0.7999950414966648	Deleterious	0.536	Benign (Supporting)			0.999765		2.67	Neutral	-0.24	Uncertain	0.84	Splice-Altering / strong	5.63	Benign (Supporting)	0.227	Benign (Moderate)	-0.193978	Deleterious (Supporting)					0.999985124489994	Deleterious	http://www.ncbi.nlm.nih.gov/clinvar/RCV000130088, http://www.ncbi.nlm.nih.gov/clinvar/RCV001037119, http://www.ncbi.nlm.nih.gov/clinvar/RCV002221496	CV_SIG_LIKELY_PATHOGENIC, CV_SIG_UNCERTAIN_SIGNIFICANCE					POSSIBLY_PATHOGENIC_MODERATE	PM2, PP3, PM2, PP3	5.5884E-47	0.71	3	0	#109543, #114480, #151400, #176807, #208900, #208910, #300147, #300704, #600048, #601518, #602759, #603688, #604370, #605365, #608656, #608658, #609299, #609558, #609630, #610321, #610997, #611100, #611868, #611928, #611955, #611958, #611959, #612555, #612557, #612558, #612559, #613399, #614731, #genemap2	ATM serine/threonine kinase	B-cell chronic lymphocytic leukemia::ataxia - telangiectasia variant::ataxia telangiectasia::breast cancer::familial ovarian cancer::familial prostate carcinoma::hereditary breast carcinoma::hereditary nonpolyposis colon cancer::mantle cell lymphoma::prostate cancer::sarcoma	The protein encoded by this gene belongs to the PI3/PI4-kinase family. This protein is an important cell cycle checkpoint kinase that phosphorylates; thus, it functions as a regulator of a wide variety of downstream proteins, including tumor suppressor proteins p53 and BRCA1, checkpoint kinase CHK2, checkpoint proteins RAD17 and RAD9, and DNA repair protein NBS1. This protein and the closely related kinase ATR are thought to be master controllers of cell cycle checkpoint signaling pathways that are required for cell response to DNA damage and for genome stability. Mutations in this gene are associated with ataxia telangiectasia, an autosomal recessive disorder. [provided by RefSeq, Aug 2010]		PASS	AutosomalRecessive, AutosomalDominant, SomaticMutation, SomaticMutation
KRAS	SNP	12	25227351	25227351	G	A	rs104894364	NM_004985.5	p.Thr58Ile	c.173C>T	3	het	EXONIC	NON_SYNONYMOUS	HIGH	0.0		91	-1	-1	6.195825E-7				6.8410964E-7	0.0			0.877808988764045	Deleterious	0.0	Benign (Moderate)			1.0		2.76	Neutral	-2.31	Uncertain	0.03	Benign	4.87	Benign (Supporting)	0.921	Deleterious (Strong)	0.42458	Deleterious (Strong)							http://www.ncbi.nlm.nih.gov/clinvar/RCV000211785, http://www.ncbi.nlm.nih.gov/clinvar/RCV000704828, http://www.ncbi.nlm.nih.gov/clinvar/RCV000157933, http://www.ncbi.nlm.nih.gov/clinvar/RCV000013419	CV_SIG_PATHOGENIC					PATHOGENIC	PM1, PP5, PS2, PP2, PS3, PM2, PP3, PM1, PP5, PS2, PP2, PS3, PM2, PP3	7.8803E-4	1.24			#108010, #109800, #114480, #115150, #120435, #137215, #163200, #188550, #211980, #218040, #260350, #600048, #600268, #601626, #604370, #605275, #605365, #606856, #607464, #607785, #609310, #609942, #610733, #611553, #612555, #613001, #613224, #613244, #613347, #613348, #613399, #613659, #613706, #614320, #614331, #614337, #614350, #614385, #614470, #615278, #615279, #615280, #615355, #616559, #616564, #genemap2	KRAS proto-oncogene, GTPase	Costello syndrome::Linear nevus sebaceus syndrome::Lynch syndrome::Noonan syndrome::Noonan syndrome 3::Toriello-Lacassie-Droste syndrome::acute myeloid leukemia::arteriovenous malformations of the brain::autoimmune lymphoproliferative syndrome type 4::breast cancer::cardiofaciocutaneous syndrome::cardiofaciocutaneous syndrome 1::cardiofaciocutaneous syndrome 2::childhood bladder carcinoma::differentiated thyroid carcinoma::encephalocraniocutaneous lipomatosis::familial pancreatic carcinoma::gastric cancer::hereditary breast carcinoma::hereditary diffuse gastric adenocarcinoma::juvenile myelomonocytic leukemia::linear nevus sebaceous syndrome::lung cancer::malignant pancreatic neoplasm::pilomyxoid astrocytoma::urinary bladder cancer	This gene, a Kirsten ras oncogene homolog from the mammalian ras gene family, encodes a protein that is a member of the small GTPase superfamily. A single amino acid substitution is responsible for an activating mutation. The transforming protein that results is implicated in various malignancies, including lung adenocarcinoma, mucinous adenoma, ductal carcinoma of the pancreas and colorectal carcinoma. Alternative splicing leads to variants encoding two isoforms that differ in the C-terminal region. [provided by RefSeq, Jul 2008]		PASS	AutosomalDominant
KRAS	SNP	12	25245345	25245345	C	T	rs104894365	NM_004985.5	p.Val14Ile	c.40G>A	2	het	EXONIC	NON_SYNONYMOUS	HIGH	0.0		93	-1	-1	1.2451388E-6			9.813735E-6	1.3693622E-6	0.0			0.8446629213483147	Deleterious	0.001	Benign (Moderate)			1.0		3.07	Neutral	-1.57	Uncertain	0.0	Benign	5.68	Benign (Supporting)	0.803	Deleterious (Moderate)	0.289645	Deleterious (Strong)							http://www.ncbi.nlm.nih.gov/clinvar/RCV000521254, http://www.ncbi.nlm.nih.gov/clinvar/RCV000212499, http://www.ncbi.nlm.nih.gov/clinvar/RCV000013420, http://www.ncbi.nlm.nih.gov/clinvar/RCV000844637, http://www.ncbi.nlm.nih.gov/clinvar/RCV001813184, http://www.ncbi.nlm.nih.gov/clinvar/RCV000157945, http://www.ncbi.nlm.nih.gov/clinvar/RCV000119792, http://www.ncbi.nlm.nih.gov/clinvar/RCV001266727	CV_SIG_PATHOGENIC, CV_SIG_NOT_PROVIDED					PATHOGENIC	PM1, PP5, PP2, PS3, PM2, PS4, PP3, PM1, PP5, PP2, PS3, PM2, PS4, PP3	7.8803E-4	1.24			#108010, #109800, #114480, #115150, #120435, #137215, #163200, #188550, #211980, #218040, #260350, #600048, #600268, #601626, #604370, #605275, #605365, #606856, #607464, #607785, #609310, #609942, #610733, #611553, #612555, #613001, #613224, #613244, #613347, #613348, #613399, #613659, #613706, #614320, #614331, #614337, #614350, #614385, #614470, #615278, #615279, #615280, #615355, #616559, #616564, #genemap2	KRAS proto-oncogene, GTPase	Costello syndrome::Linear nevus sebaceus syndrome::Lynch syndrome::Noonan syndrome::Noonan syndrome 3::Toriello-Lacassie-Droste syndrome::acute myeloid leukemia::arteriovenous malformations of the brain::autoimmune lymphoproliferative syndrome type 4::breast cancer::cardiofaciocutaneous syndrome::cardiofaciocutaneous syndrome 1::cardiofaciocutaneous syndrome 2::childhood bladder carcinoma::differentiated thyroid carcinoma::encephalocraniocutaneous lipomatosis::familial pancreatic carcinoma::gastric cancer::hereditary breast carcinoma::hereditary diffuse gastric adenocarcinoma::juvenile myelomonocytic leukemia::linear nevus sebaceous syndrome::lung cancer::malignant pancreatic neoplasm::pilomyxoid astrocytoma::urinary bladder cancer	This gene, a Kirsten ras oncogene homolog from the mammalian ras gene family, encodes a protein that is a member of the small GTPase superfamily. A single amino acid substitution is responsible for an activating mutation. The transforming protein that results is implicated in various malignancies, including lung adenocarcinoma, mucinous adenoma, ductal carcinoma of the pancreas and colorectal carcinoma. Alternative splicing leads to variants encoding two isoforms that differ in the C-terminal region. [provided by RefSeq, Jul 2008]		PASS	AutosomalDominant
KRAS	SNP	12	25245370	25245370	T	A	rs104894361	NM_004985.5	p.Lys5Asn	c.15A>T	2	het	EXONIC	NON_SYNONYMOUS	HIGH	0.0		89	-1	-1									0.7337078651685394	Deleterious	0.0	Benign (Moderate)			1.0		2.925	Neutral	-2.06	Uncertain	0.19	Splice-Altering / moderate	4.55	Benign (Supporting)	0.764	Deleterious (Moderate)	0.0213364	Deleterious (Strong)							http://www.ncbi.nlm.nih.gov/clinvar/RCV000153427, http://www.ncbi.nlm.nih.gov/clinvar/RCV000520745, http://www.ncbi.nlm.nih.gov/clinvar/RCV000013425, http://www.ncbi.nlm.nih.gov/clinvar/RCV000623267	CV_SIG_PATHOGENIC, CV_SIG_LIKELY_PATHOGENIC, CV_SIG_UNCERTAIN_SIGNIFICANCE					PATHOGENIC	PM1, PS1, PP5, PM5, PS2, PP2, PM2, PP3, PM1, PS1, PP5, PM5, PS2, PP2, PM2, PP3	7.8803E-4	1.24			#108010, #109800, #114480, #115150, #120435, #137215, #163200, #188550, #211980, #218040, #260350, #600048, #600268, #601626, #604370, #605275, #605365, #606856, #607464, #607785, #609310, #609942, #610733, #611553, #612555, #613001, #613224, #613244, #613347, #613348, #613399, #613659, #613706, #614320, #614331, #614337, #614350, #614385, #614470, #615278, #615279, #615280, #615355, #616559, #616564, #genemap2	KRAS proto-oncogene, GTPase	Costello syndrome::Linear nevus sebaceus syndrome::Lynch syndrome::Noonan syndrome::Noonan syndrome 3::Toriello-Lacassie-Droste syndrome::acute myeloid leukemia::arteriovenous malformations of the brain::autoimmune lymphoproliferative syndrome type 4::breast cancer::cardiofaciocutaneous syndrome::cardiofaciocutaneous syndrome 1::cardiofaciocutaneous syndrome 2::childhood bladder carcinoma::differentiated thyroid carcinoma::encephalocraniocutaneous lipomatosis::familial pancreatic carcinoma::gastric cancer::hereditary breast carcinoma::hereditary diffuse gastric adenocarcinoma::juvenile myelomonocytic leukemia::linear nevus sebaceous syndrome::lung cancer::malignant pancreatic neoplasm::pilomyxoid astrocytoma::urinary bladder cancer	This gene, a Kirsten ras oncogene homolog from the mammalian ras gene family, encodes a protein that is a member of the small GTPase superfamily. A single amino acid substitution is responsible for an activating mutation. The transforming protein that results is implicated in various malignancies, including lung adenocarcinoma, mucinous adenoma, ductal carcinoma of the pancreas and colorectal carcinoma. Alternative splicing leads to variants encoding two isoforms that differ in the C-terminal region. [provided by RefSeq, Jul 2008]		PASS	AutosomalDominant
PAH	SNP	12	102844333	102844333	T	G	rs62508689	NM_000277.3		c.1065+3A>C	10	hom	SPLICE_REGION	OTHER	HIGH	0.0		99	-1	-1									0.7998470024855497	Deleterious											0.59	Splice-Altering / strong											0.999541007456649	Deleterious	http://www.ncbi.nlm.nih.gov/clinvar/RCV000088735, http://www.ncbi.nlm.nih.gov/clinvar/RCV001269053	CV_SIG_UNCERTAIN_SIGNIFICANCE, CV_SIG_NOT_PROVIDED					POSSIBLY_PATHOGENIC_MODERATE	PM2, PP3, PM2, PP3	6.4046E-23	1.502	30	0	#209850, #261600, #genemap2	phenylalanine hydroxylase	autism::classic phenylketonuria::maternal phenylketonuria::mild hyperphenylalaninemia::mild phenylketonuria::phenylketonuria::tetrahydrobiopterin-responsive hyperphenylalaninemia/phenylketonuria	This gene encodes a member of the biopterin-dependent aromatic amino acid hydroxylase protein family. The encoded phenylalanine hydroxylase enzyme hydroxylates phenylalanine to tyrosine and is the rate-limiting step in phenylalanine catabolism. Deficiency of this enzyme activity results in the autosomal recessive disorder phenylketonuria. [provided by RefSeq, Aug 2017]		PASS	AutosomalRecessive
PAH	SNP	12	102846954	102846954	G	C	rs281865451	NM_000277.3		c.913-3C>G	9	hom	SPLICE_REGION	OTHER	HIGH	0.0		79	-1	-1									0.7999164410860031	Deleterious											0.64	Splice-Altering / strong											0.999749323258009	Deleterious	http://www.ncbi.nlm.nih.gov/clinvar/RCV000106375	CV_SIG_UNCERTAIN_SIGNIFICANCE					POSSIBLY_PATHOGENIC_MODERATE	PM2, PP3, PM2, PP3	6.4046E-23	1.502	30	0	#209850, #261600, #genemap2	phenylalanine hydroxylase	autism::classic phenylketonuria::maternal phenylketonuria::mild hyperphenylalaninemia::mild phenylketonuria::phenylketonuria::tetrahydrobiopterin-responsive hyperphenylalaninemia/phenylketonuria	This gene encodes a member of the biopterin-dependent aromatic amino acid hydroxylase protein family. The encoded phenylalanine hydroxylase enzyme hydroxylates phenylalanine to tyrosine and is the rate-limiting step in phenylalanine catabolism. Deficiency of this enzyme activity results in the autosomal recessive disorder phenylketonuria. [provided by RefSeq, Aug 2017]		PASS	AutosomalRecessive
PAH	SNP	12	102877458	102877458	T	C	rs62508586	NM_000277.3		c.441+4A>G	4	hom	SPLICE_REGION	OTHER	HIGH	0.0		41	-1	-1	3.1054185E-6				2.7425738E-6	6.5747086E-6			0.7998835359734914	Deleterious											0.89	Splice-Altering / strong											0.999650607920474	Deleterious	http://www.ncbi.nlm.nih.gov/clinvar/RCV000669322, http://www.ncbi.nlm.nih.gov/clinvar/RCV000088922	CV_SIG_PATHOGENIC, CV_SIG_UNCERTAIN_SIGNIFICANCE, CV_SIG_NOT_PROVIDED					POSSIBLY_PATHOGENIC_MODERATE	PM2, PP3, PM2, PP3	6.4046E-23	1.502	30	0	#209850, #261600, #genemap2	phenylalanine hydroxylase	autism::classic phenylketonuria::maternal phenylketonuria::mild hyperphenylalaninemia::mild phenylketonuria::phenylketonuria::tetrahydrobiopterin-responsive hyperphenylalaninemia/phenylketonuria	This gene encodes a member of the biopterin-dependent aromatic amino acid hydroxylase protein family. The encoded phenylalanine hydroxylase enzyme hydroxylates phenylalanine to tyrosine and is the rate-limiting step in phenylalanine catabolism. Deficiency of this enzyme activity results in the autosomal recessive disorder phenylketonuria. [provided by RefSeq, Aug 2017]		PASS	AutosomalRecessive
PAH	SNP	12	102912785	102912785	A	C	rs62516144	NM_000277.3		c.168+6T>G	2	hom	SPLICE_REGION	OTHER	HIGH	0.0		100	-1	-1									0.738	Deleterious											0.69	Splice-Altering / strong											0.654029123771813	Deleterious (low)	http://www.ncbi.nlm.nih.gov/clinvar/RCV000088850, http://www.ncbi.nlm.nih.gov/clinvar/RCV000993609	CV_SIG_UNCERTAIN_SIGNIFICANCE, CV_SIG_NOT_PROVIDED					POSSIBLY_PATHOGENIC_MODERATE	PM2, PP3, PM2, PP3	6.4046E-23	1.502	30	0	#209850, #261600, #genemap2	phenylalanine hydroxylase	autism::classic phenylketonuria::maternal phenylketonuria::mild hyperphenylalaninemia::mild phenylketonuria::phenylketonuria::tetrahydrobiopterin-responsive hyperphenylalaninemia/phenylketonuria	This gene encodes a member of the biopterin-dependent aromatic amino acid hydroxylase protein family. The encoded phenylalanine hydroxylase enzyme hydroxylates phenylalanine to tyrosine and is the rate-limiting step in phenylalanine catabolism. Deficiency of this enzyme activity results in the autosomal recessive disorder phenylketonuria. [provided by RefSeq, Aug 2017]		PASS	AutosomalRecessive
PAH	SNP	12	102917072	102917072	T	G	rs199475662	NM_000277.3	p.Gln20Pro	c.59A>C	1	hom	EXONIC	NON_SYNONYMOUS	HIGH	0.0		51	-1	-1									0.7092696629213483	Deleterious	0.061	Benign (Supporting)			1.0	Deleterious	0.55	Neutral	-5.8	Uncertain	0.41	Splice-Altering / strong	2.81	Benign (Supporting)	0.677	Deleterious (Supporting)	0.16587	Deleterious (Strong)					0.0863486013212542	Benign	http://www.ncbi.nlm.nih.gov/clinvar/RCV000993600	CV_SIG_UNCERTAIN_SIGNIFICANCE					POSSIBLY_PATHOGENIC_MODERATE	PM5, PP2, PM2, PP3, PM5, PP2, PM2, PP3	6.4046E-23	1.502	30	0	#209850, #261600, #genemap2	phenylalanine hydroxylase	autism::classic phenylketonuria::maternal phenylketonuria::mild hyperphenylalaninemia::mild phenylketonuria::phenylketonuria::tetrahydrobiopterin-responsive hyperphenylalaninemia/phenylketonuria	This gene encodes a member of the biopterin-dependent aromatic amino acid hydroxylase protein family. The encoded phenylalanine hydroxylase enzyme hydroxylates phenylalanine to tyrosine and is the rate-limiting step in phenylalanine catabolism. Deficiency of this enzyme activity results in the autosomal recessive disorder phenylketonuria. [provided by RefSeq, Aug 2017]		PASS	AutosomalRecessive
PTPN11	SNP	12	112450335	112450335	C	T	rs397507503	NM_002834.5	p.Thr52Ile	c.155C>T	3	het	EXONIC	NON_SYNONYMOUS	HIGH	0.0		98	-1	-1	1.2410181E-6				1.3705238E-6	0.0			0.8799790145048407	Deleterious	0.001	Benign (Moderate)			1.0		1.845	Neutral	-2.44	Uncertain	0.0	Benign	5.63	Benign (Supporting)	0.912	Deleterious (Moderate)	0.396525	Deleterious (Strong)							http://www.ncbi.nlm.nih.gov/clinvar/RCV000809051, http://www.ncbi.nlm.nih.gov/clinvar/RCV000033452, http://www.ncbi.nlm.nih.gov/clinvar/RCV002287349, http://www.ncbi.nlm.nih.gov/clinvar/RCV000037621	CV_SIG_LIKELY_PATHOGENIC, CV_SIG_UNCERTAIN_SIGNIFICANCE					PATHOGENIC	PM1, PP5, PP2, PM2, PS4, PP3, PM1, PP5, PP2, PM2, PS4, PP3	0.99998	0.135	3	0	#115150, #151100, #156250, #163950, #209850, #218040, #605275, #607785, #609942, #610733, #611553, #611554, #613224, #613706, #613707, #615278, #615279, #615280, #615355, #616559, #616564, #genemap2	protein tyrosine phosphatase non-receptor type 11	Costello syndrome::LEOPARD syndrome 1::Noonan syndrome::Noonan syndrome 1::Noonan syndrome with multiple lentigines::PTPN11-related NSML syndrome::PTPN11-related Noonan syndrome::autism::cardiofaciocutaneous syndrome::juvenile myelomonocytic leukemia::metachondromatosis	The protein encoded by this gene is a member of the protein tyrosine phosphatase (PTP) family. PTPs are known to be signaling molecules that regulate a variety of cellular processes including cell growth, differentiation, mitotic cycle, and oncogenic transformation. This PTP contains two tandem Src homology-2 domains, which function as phospho-tyrosine binding domains and mediate the interaction of this PTP with its substrates. This PTP is widely expressed in most tissues and plays a regulatory role in various cell signaling events that are important for a diversity of cell functions, such as mitogenic activation, metabolic control, transcription regulation, and cell migration. Mutations in this gene are a cause of Noonan syndrome as well as acute myeloid leukemia. [provided by RefSeq, Aug 2016]		PASS	AutosomalDominant
PTPN11	SNP	12	112450346	112450346	A	G	rs397507504	NM_002834.5	p.Ile56Val	c.166A>G	3	het	EXONIC	NON_SYNONYMOUS	HIGH	0.0		68	-1	-1	1.2435157E-6				1.3692365E-6	0.0			0.7359550561797753	Deleterious	0.0	Benign (Moderate)			1.0		1.41	Neutral	-4.55	Uncertain	0.0	Benign	5.63	Benign (Supporting)	0.772	Deleterious (Moderate)	0.160158	Deleterious (Strong)							http://www.ncbi.nlm.nih.gov/clinvar/RCV000788006, http://www.ncbi.nlm.nih.gov/clinvar/RCV000154561, http://www.ncbi.nlm.nih.gov/clinvar/RCV000557839, http://www.ncbi.nlm.nih.gov/clinvar/RCV000518841, http://www.ncbi.nlm.nih.gov/clinvar/RCV000995619, http://www.ncbi.nlm.nih.gov/clinvar/RCV004528152	CV_SIG_PATHOGENIC, CV_SIG_LIKELY_PATHOGENIC					PATHOGENIC	PM1, PP5, PM5, PP2, PM2, PS4, PP3, PM1, PP5, PM5, PP2, PM2, PS4, PP3	0.99998	0.135	3	0	#115150, #151100, #156250, #163950, #209850, #218040, #605275, #607785, #609942, #610733, #611553, #611554, #613224, #613706, #613707, #615278, #615279, #615280, #615355, #616559, #616564, #genemap2	protein tyrosine phosphatase non-receptor type 11	Costello syndrome::LEOPARD syndrome 1::Noonan syndrome::Noonan syndrome 1::Noonan syndrome with multiple lentigines::PTPN11-related NSML syndrome::PTPN11-related Noonan syndrome::autism::cardiofaciocutaneous syndrome::juvenile myelomonocytic leukemia::metachondromatosis	The protein encoded by this gene is a member of the protein tyrosine phosphatase (PTP) family. PTPs are known to be signaling molecules that regulate a variety of cellular processes including cell growth, differentiation, mitotic cycle, and oncogenic transformation. This PTP contains two tandem Src homology-2 domains, which function as phospho-tyrosine binding domains and mediate the interaction of this PTP with its substrates. This PTP is widely expressed in most tissues and plays a regulatory role in various cell signaling events that are important for a diversity of cell functions, such as mitogenic activation, metabolic control, transcription regulation, and cell migration. Mutations in this gene are a cause of Noonan syndrome as well as acute myeloid leukemia. [provided by RefSeq, Aug 2016]		PASS	AutosomalDominant
PTPN11	SNP	12	112489086	112489086	A	G	rs397507547	NM_002834.5	p.Met504Val	c.1510A>G	13	het	EXONIC	NON_SYNONYMOUS	HIGH	0.0		40	-1	-1	1.5967197E-8				1.3681332E-6	0.0			0.9845505617977528	Deleterious	0.002	Benign (Moderate)			1.0		2.95	Neutral	-1.86	Uncertain	0.0	Benign	5.13	Benign (Supporting)	0.945	Deleterious (Strong)	0.403368	Deleterious (Strong)							http://www.ncbi.nlm.nih.gov/clinvar/RCV003991572, http://www.ncbi.nlm.nih.gov/clinvar/RCV000762887, http://www.ncbi.nlm.nih.gov/clinvar/RCV001027841, http://www.ncbi.nlm.nih.gov/clinvar/RCV000077853, http://www.ncbi.nlm.nih.gov/clinvar/RCV000156983, http://www.ncbi.nlm.nih.gov/clinvar/RCV004532496, http://www.ncbi.nlm.nih.gov/clinvar/RCV000677652, http://www.ncbi.nlm.nih.gov/clinvar/RCV000033549, http://www.ncbi.nlm.nih.gov/clinvar/RCV002390132	CV_SIG_PATHOGENIC, CV_SIG_LIKELY_PATHOGENIC					PATHOGENIC	PM1, PP5, PS2, PP2, PS3, PM2, PP3, PM1, PP5, PS2, PP2, PS3, PM2, PP3	0.99998	0.135	3	0	#115150, #151100, #156250, #163950, #209850, #218040, #605275, #607785, #609942, #610733, #611553, #611554, #613224, #613706, #613707, #615278, #615279, #615280, #615355, #616559, #616564, #genemap2	protein tyrosine phosphatase non-receptor type 11	Costello syndrome::LEOPARD syndrome 1::Noonan syndrome::Noonan syndrome 1::Noonan syndrome with multiple lentigines::PTPN11-related NSML syndrome::PTPN11-related Noonan syndrome::autism::cardiofaciocutaneous syndrome::juvenile myelomonocytic leukemia::metachondromatosis	The protein encoded by this gene is a member of the protein tyrosine phosphatase (PTP) family. PTPs are known to be signaling molecules that regulate a variety of cellular processes including cell growth, differentiation, mitotic cycle, and oncogenic transformation. This PTP contains two tandem Src homology-2 domains, which function as phospho-tyrosine binding domains and mediate the interaction of this PTP with its substrates. This PTP is widely expressed in most tissues and plays a regulatory role in various cell signaling events that are important for a diversity of cell functions, such as mitogenic activation, metabolic control, transcription regulation, and cell migration. Mutations in this gene are a cause of Noonan syndrome as well as acute myeloid leukemia. [provided by RefSeq, Aug 2016]		PASS	AutosomalDominant
HNF1A	SNP	12	120978848	120978848	T	C		NM_000545.8	p.Ile27Thr	c.80T>C	1	hom	EXONIC	NON_SYNONYMOUS	HIGH	0.0		39	-1	-1									0.856179775280899	Deleterious	0.013	Benign (Moderate)			1.0				-5.1	Uncertain	0.0	Benign	4.45	Benign (Supporting)	0.844	Deleterious (Moderate)	0.461584	Deleterious (Strong)							http://www.ncbi.nlm.nih.gov/clinvar/RCV002222089	CV_SIG_UNCERTAIN_SIGNIFICANCE					POSSIBLY_PATHOGENIC_MODERATE	PP2, PM2, PP3, PP2, PM2, PP3	0.96115	0.33			#125850, #125851, #125853, #142330, #144700, #222100, #600496, #606391, #606392, #606394, #609812, #610508, #612225, #612520, #613370, #613375, #616329, #616511, #genemap2	HNF1 homeobox A	chromophobe renal cell carcinoma::clear cell papillary renal cell carcinoma::hepatic adenomas, familial::hereditary clear cell renal cell carcinoma::hyperinsulinism due to HNF1A deficiency::maturity-onset diabetes of the young::maturity-onset diabetes of the young type 3::mody-ov::monogenic diabetes::nonpapillary renal cell carcinoma::type 1 diabetes mellitus::type 1 diabetes mellitus 1::type 1 diabetes mellitus 20::type 2 diabetes mellitus	The protein encoded by this gene is a transcription factor required for the expression of several liver-specific genes. The encoded protein functions as a homodimer and binds to the inverted palindrome 5'-GTTAATNATTAAC-3'. Defects in this gene are a cause of maturity onset diabetes of the young type 3 (MODY3) and also can result in the appearance of hepatic adenomas. Alternative splicing results in multiple transcript variants encoding different isoforms. [provided by RefSeq, Apr 2015]		PASS	AutosomalRecessive, AutosomalDominant
HNF1A	SNP	12	120978905	120978905	A	C		NM_000545.8	p.Lys46Thr	c.137A>C	1	hom	EXONIC	NON_SYNONYMOUS	HIGH	0.0		83	-1	-1	6.1998816E-7				6.845517E-7	0.0			0.7337078651685394	Deleterious	0.114	Benign (Supporting)			1.0				-4.87	Uncertain	0.0	Benign	4.45	Benign (Supporting)	0.764	Deleterious (Moderate)	0.281978	Deleterious (Strong)							http://www.ncbi.nlm.nih.gov/clinvar/RCV002222117	CV_SIG_UNCERTAIN_SIGNIFICANCE					POSSIBLY_PATHOGENIC_MODERATE	PP2, PM2, PP3, PP2, PM2, PP3	0.96115	0.33			#125850, #125851, #125853, #142330, #144700, #222100, #600496, #606391, #606392, #606394, #609812, #610508, #612225, #612520, #613370, #613375, #616329, #616511, #genemap2	HNF1 homeobox A	chromophobe renal cell carcinoma::clear cell papillary renal cell carcinoma::hepatic adenomas, familial::hereditary clear cell renal cell carcinoma::hyperinsulinism due to HNF1A deficiency::maturity-onset diabetes of the young::maturity-onset diabetes of the young type 3::mody-ov::monogenic diabetes::nonpapillary renal cell carcinoma::type 1 diabetes mellitus::type 1 diabetes mellitus 1::type 1 diabetes mellitus 20::type 2 diabetes mellitus	The protein encoded by this gene is a transcription factor required for the expression of several liver-specific genes. The encoded protein functions as a homodimer and binds to the inverted palindrome 5'-GTTAATNATTAAC-3'. Defects in this gene are a cause of maturity onset diabetes of the young type 3 (MODY3) and also can result in the appearance of hepatic adenomas. Alternative splicing results in multiple transcript variants encoding different isoforms. [provided by RefSeq, Apr 2015]		PASS	AutosomalRecessive, AutosomalDominant
HNF1A	SNP	12	120994211	120994211	T	A		NM_000545.8	p.Leu254Gln	c.761T>A	4	hom	EXONIC	NON_SYNONYMOUS	HIGH	0.0		27	-1	-1									0.88061797752809	Deleterious	0.0	Benign (Moderate)			1.0				-3.81	Uncertain	0.0	Benign	4.84	Benign (Supporting)	0.931	Deleterious (Strong)	0.483296	Deleterious (Strong)							http://www.ncbi.nlm.nih.gov/clinvar/RCV002274257	CV_SIG_UNCERTAIN_SIGNIFICANCE					POSSIBLY_PATHOGENIC_MODERATE	PM1, PP2, PM2, PP3, PM1, PP2, PM2, PP3	0.96115	0.33			#125850, #125851, #125853, #142330, #144700, #222100, #600496, #606391, #606392, #606394, #609812, #610508, #612225, #612520, #613370, #613375, #616329, #616511, #genemap2	HNF1 homeobox A	chromophobe renal cell carcinoma::clear cell papillary renal cell carcinoma::hepatic adenomas, familial::hereditary clear cell renal cell carcinoma::hyperinsulinism due to HNF1A deficiency::maturity-onset diabetes of the young::maturity-onset diabetes of the young type 3::mody-ov::monogenic diabetes::nonpapillary renal cell carcinoma::type 1 diabetes mellitus::type 1 diabetes mellitus 1::type 1 diabetes mellitus 20::type 2 diabetes mellitus	The protein encoded by this gene is a transcription factor required for the expression of several liver-specific genes. The encoded protein functions as a homodimer and binds to the inverted palindrome 5'-GTTAATNATTAAC-3'. Defects in this gene are a cause of maturity onset diabetes of the young type 3 (MODY3) and also can result in the appearance of hepatic adenomas. Alternative splicing results in multiple transcript variants encoding different isoforms. [provided by RefSeq, Apr 2015]		PASS	AutosomalRecessive, AutosomalDominant
HNF1A	SNP	12	120994217	120994217	C	T	rs1555211986	NM_000545.8	p.Ser256Phe	c.767C>T	4	hom	EXONIC	NON_SYNONYMOUS	HIGH	0.0		28	-1	-1									0.8710674157303372	Deleterious	0.049	Benign (Moderate)			1.0				-3.7	Uncertain	0.01	Benign	4.84	Benign (Supporting)	0.897	Deleterious (Moderate)	0.388673	Deleterious (Strong)							http://www.ncbi.nlm.nih.gov/clinvar/RCV001810457, http://www.ncbi.nlm.nih.gov/clinvar/RCV000516404, http://www.ncbi.nlm.nih.gov/clinvar/RCV002463714	CV_SIG_UNCERTAIN_SIGNIFICANCE					POSSIBLY_PATHOGENIC_MODERATE	PM1, PP2, PM2, PP3, PM1, PP2, PM2, PP3	0.96115	0.33			#125850, #125851, #125853, #142330, #144700, #222100, #600496, #606391, #606392, #606394, #609812, #610508, #612225, #612520, #613370, #613375, #616329, #616511, #genemap2	HNF1 homeobox A	chromophobe renal cell carcinoma::clear cell papillary renal cell carcinoma::hepatic adenomas, familial::hereditary clear cell renal cell carcinoma::hyperinsulinism due to HNF1A deficiency::maturity-onset diabetes of the young::maturity-onset diabetes of the young type 3::mody-ov::monogenic diabetes::nonpapillary renal cell carcinoma::type 1 diabetes mellitus::type 1 diabetes mellitus 1::type 1 diabetes mellitus 20::type 2 diabetes mellitus	The protein encoded by this gene is a transcription factor required for the expression of several liver-specific genes. The encoded protein functions as a homodimer and binds to the inverted palindrome 5'-GTTAATNATTAAC-3'. Defects in this gene are a cause of maturity onset diabetes of the young type 3 (MODY3) and also can result in the appearance of hepatic adenomas. Alternative splicing results in multiple transcript variants encoding different isoforms. [provided by RefSeq, Apr 2015]		PASS	AutosomalRecessive, AutosomalDominant
HNF1A	SNP	12	120994315	120994315	C	T	rs765829022	NM_000545.8	p.Pro289Ser	c.865C>T	4	hom	EXONIC	NON_SYNONYMOUS	HIGH	0.0		31	-1	-1	2.5195418E-6				1.3853869E-6	1.316621E-5			0.6658385093167701	Uncertain	0.392	Benign (Supporting)			1.0				-4.16	Uncertain	0.0	Benign	4.67	Benign (Supporting)	0.604	Uncertain	0.109018	Deleterious (Strong)							http://www.ncbi.nlm.nih.gov/clinvar/RCV001755274, http://www.ncbi.nlm.nih.gov/clinvar/RCV002222073, http://www.ncbi.nlm.nih.gov/clinvar/RCV002488608	CV_SIG_UNCERTAIN_SIGNIFICANCE					POSSIBLY_PATHOGENIC_MODERATE	PP2, PM2, PP2, PM2	0.96115	0.33			#125850, #125851, #125853, #142330, #144700, #222100, #600496, #606391, #606392, #606394, #609812, #610508, #612225, #612520, #613370, #613375, #616329, #616511, #genemap2	HNF1 homeobox A	chromophobe renal cell carcinoma::clear cell papillary renal cell carcinoma::hepatic adenomas, familial::hereditary clear cell renal cell carcinoma::hyperinsulinism due to HNF1A deficiency::maturity-onset diabetes of the young::maturity-onset diabetes of the young type 3::mody-ov::monogenic diabetes::nonpapillary renal cell carcinoma::type 1 diabetes mellitus::type 1 diabetes mellitus 1::type 1 diabetes mellitus 20::type 2 diabetes mellitus	The protein encoded by this gene is a transcription factor required for the expression of several liver-specific genes. The encoded protein functions as a homodimer and binds to the inverted palindrome 5'-GTTAATNATTAAC-3'. Defects in this gene are a cause of maturity onset diabetes of the young type 3 (MODY3) and also can result in the appearance of hepatic adenomas. Alternative splicing results in multiple transcript variants encoding different isoforms. [provided by RefSeq, Apr 2015]		PASS	AutosomalRecessive, AutosomalDominant
HNF1A	SNP	12	120994322	120994322	C	T	rs193922606	NM_000545.8	p.Pro291Leu	c.872C>T	4	hom	EXONIC	NON_SYNONYMOUS	HIGH	0.0		65	-1	-1	4.8465197E-5		7.6911245E-5	9.5442614E-5	4.871502E-5	4.5993325E-5			0.45147515527950305	Uncertain	0.076	Benign (Supporting)			0.834583				-4.26	Uncertain	0.0	Benign	4.67	Benign (Supporting)	0.353	Benign (Supporting)	-0.087883	Deleterious (Moderate)							http://www.ncbi.nlm.nih.gov/clinvar/RCV002250406, http://www.ncbi.nlm.nih.gov/clinvar/RCV002481055	CV_SIG_UNCERTAIN_SIGNIFICANCE					POSSIBLY_PATHOGENIC_MODERATE	PP2, PM2, PP2, PM2	0.96115	0.33			#125850, #125851, #125853, #142330, #144700, #222100, #600496, #606391, #606392, #606394, #609812, #610508, #612225, #612520, #613370, #613375, #616329, #616511, #genemap2	HNF1 homeobox A	chromophobe renal cell carcinoma::clear cell papillary renal cell carcinoma::hepatic adenomas, familial::hereditary clear cell renal cell carcinoma::hyperinsulinism due to HNF1A deficiency::maturity-onset diabetes of the young::maturity-onset diabetes of the young type 3::mody-ov::monogenic diabetes::nonpapillary renal cell carcinoma::type 1 diabetes mellitus::type 1 diabetes mellitus 1::type 1 diabetes mellitus 20::type 2 diabetes mellitus	The protein encoded by this gene is a transcription factor required for the expression of several liver-specific genes. The encoded protein functions as a homodimer and binds to the inverted palindrome 5'-GTTAATNATTAAC-3'. Defects in this gene are a cause of maturity onset diabetes of the young type 3 (MODY3) and also can result in the appearance of hepatic adenomas. Alternative splicing results in multiple transcript variants encoding different isoforms. [provided by RefSeq, Apr 2015]		PASS	AutosomalRecessive, AutosomalDominant
GJB2	SNP	13	20188929	20188929	C	T	rs752812448	NM_004004.6	p.Cys218Tyr	c.653G>A	2	hom	EXONIC	NON_SYNONYMOUS	HIGH	0.0		88	-1	-1	8.072254E-6			8.557834E-6	6.8437653E-6	1.9710647E-5			0.8485955056179776	Deleterious	0.012	Benign (Moderate)			0.99975		2.68	Neutral	-4.46	Uncertain	0.0	Benign	4.79	Benign (Supporting)	0.817	Deleterious (Moderate)	0.438611	Deleterious (Strong)							http://www.ncbi.nlm.nih.gov/clinvar/RCV000710338	CV_SIG_UNCERTAIN_SIGNIFICANCE					POSSIBLY_PATHOGENIC_MODERATE	PP2, PM2, PP3, PP2, PM2, PP3	6.562E-16	1.984	40	0	#124500, #124900, #148210, #148350, #149200, #220290, #242150, #600060, #600101, #600316, #600652, #600791, #600792, #600965, #600971, #600974, #600994, #601071, #601072, #601316, #601317, #601369, #601386, #601412, #601543, #601544, #601868, #601869, #602092, #602459, #602540, #603010, #603098, #603622, #603629, #603678, #603720, #603964, #604060, #604717, #605192, #605428, #605583, #605818, #606012, #606282, #606346, #606451, #606705, #607017, #607039, #607084, #607101, #607197, #607239, #607453, #607683, #607821, #607841, #608219, #608224, #608264, #608265, #608372, #608394, #608565, #608641, #608645, #608652, #608653, #609006, #609129, #609439, #609533, #609646, #609647, #609706, #609823, #609941, #609946, #609952, #609965, #610143, #610153, #610154, #610212, #610220, #610248, #610265, #610419, #611022, #611451, #612431, #612433, #612642, #612643, #612644, #612645, #612789, #613074, #613079, #613285, #613307, #613391, #613392, #613453, #613558, #613685, #613718, #613865, #613916, #614035, #614152, #614211, #614414, #614614, #614617, #614861, #614899, #614934, #614944, #614945, #615429, #615540, #615629, #615649, #615654, #615837, #615974, #616042, #616044, #616340, #616357, #616515, #616697, #616705, #616707, #616958, #616968, #616969, #genemap2	gap junction protein beta 2	Autosomal dominant non-syndromic sensorineural deafness type DFNA::Autosomal recessive non-syndromic sensorineural deafness type DFNB::Bart-Pumphrey syndrome::KID syndrome::Knuckle pads, leuconychia and sensorineural deafness::Knuckle pads-leukonychia-sensorineural deafness-palmoplantar hyperkeratosis syndrome::PPK Vohwinkel classical::autosomal dominant keratitis-ichthyosis-hearing loss syndrome::autosomal dominant nonsyndromic hearing loss::autosomal dominant nonsyndromic hearing loss 3A::autosomal recessive nonsyndromic hearing loss 1A::deafness-overview::dfna3::dfnb1::hearing loss, autosomal recessive::ichthyosis, hystrix-like, with hearing loss::keratoderma hereditarium mutilans::palmoplantar keratoderma-deafness syndrome::porokeratotic eccrine ostial and dermal duct nevus::syndromic genetic hearing loss	This gene encodes a member of the gap junction protein family. The gap junctions were first characterized by electron microscopy as regionally specialized structures on plasma membranes of contacting adherent cells. These structures were shown to consist of cell-to-cell channels that facilitate the transfer of ions and small molecules between cells. The gap junction proteins, also known as connexins, purified from fractions of enriched gap junctions from different tissues differ. According to sequence similarities at the nucleotide and amino acid levels, the gap junction proteins are divided into two categories, alpha and beta. Mutations in this gene are responsible for as much as 50% of pre-lingual, recessive deafness. [provided by RefSeq, Oct 2008]		PASS	AutosomalRecessive, AutosomalDominant
MYH7	SNP	14	23417202	23417202	C	G	rs730880911	NM_000257.4	p.Glu1490Asp	c.4470G>C	32	hom	EXONIC	NON_SYNONYMOUS	HIGH	0.0		19	-1	-1									0.8802739644124568	Deleterious	0.001	Benign (Moderate)			0.998483		3.32	Neutral	-2.01	Uncertain	0.0	Benign	4.31	Benign (Supporting)	0.632	Deleterious (Supporting)	-0.0791954	Deleterious (Moderate)							http://www.ncbi.nlm.nih.gov/clinvar/RCV000158866, http://www.ncbi.nlm.nih.gov/clinvar/RCV000219927	CV_SIG_LIKELY_PATHOGENIC, CV_SIG_UNCERTAIN_SIGNIFICANCE					POSSIBLY_PATHOGENIC_MODERATE	PP2, PM2, PP3, PP2, PM2, PP3	4.2385E-16	0.575	0	0	#160500, #181430, #192600, #224700, #255160, #302045, #600884, #601154, #601493, #601494, #602771, #604145, #604288, #604765, #605582, #606685, #607482, #608358, #608569, #609470, #609909, #609915, #611407, #611615, #611878, #611879, #611880, #612158, #612877, #613122, #613172, #613252, #613286, #613424, #613426, #613642, #613694, #613697, #613740, #613881, #614672, #615092, #615184, #615235, #615248, #615373, #615396, #615916, #genemap2	myosin heavy chain 7	Ebstein anomaly::Ebstein malformation of the tricuspid valve::MYH7-related DCM::MYH7-related HCM::MYH7-related late-onset scapuloperoneal muscular dystrophy::MYH7-related skeletal myopathy::NON RARE IN EUROPE: Familial isolated hypertrophic cardiomyopathy::arrhythmogenic right ventricular cardiomyopathy::dilated cardiomyopathy::dilated cardiomyopathy 1S::familial isolated dilated cardiomyopathy::hyaline body myopathy::hyper-card::hypertrophic cardiomyopathy::hypertrophic cardiomyopathy 1::left ventricular noncompaction::minicore myopathy::myopathy, myosin storage, autosomal dominant::myopathy, myosin storage, autosomal recessive	Muscle myosin is a hexameric protein containing 2 heavy chain subunits, 2 alkali light chain subunits, and 2 regulatory light chain subunits. This gene encodes the beta (or slow) heavy chain subunit of cardiac myosin. It is expressed predominantly in normal human ventricle. It is also expressed in skeletal muscle tissues rich in slow-twitch type I muscle fibers. Changes in the relative abundance of this protein and the alpha (or fast) heavy subunit of cardiac myosin correlate with the contractile velocity of cardiac muscle. Its expression is also altered during thyroid hormone depletion and hemodynamic overloading. Mutations in this gene are associated with familial hypertrophic cardiomyopathy, myosin storage myopathy, dilated cardiomyopathy, and Laing distal myopathy. [provided by RefSeq, May 2022]		PASS	AutosomalRecessive, AutosomalDominant
MYH7	SNP	14	23423626	23423626	A	G	rs730880763	NM_000257.4	p.Leu1007Pro	c.3020T>C	24	hom	EXONIC	NON_SYNONYMOUS	HIGH	0.0		92	-1	-1									0.8640449438202248	Deleterious	0.0	Benign (Moderate)			1.0		3.805	Neutral	-2.3	Uncertain	0.0	Benign	5.06	Benign (Supporting)	0.872	Deleterious (Moderate)	0.337668	Deleterious (Strong)							http://www.ncbi.nlm.nih.gov/clinvar/RCV001797639, http://www.ncbi.nlm.nih.gov/clinvar/RCV000158583, http://www.ncbi.nlm.nih.gov/clinvar/RCV000621750	CV_SIG_LIKELY_PATHOGENIC, CV_SIG_UNCERTAIN_SIGNIFICANCE					POSSIBLY_PATHOGENIC_MODERATE	PP2, PM2, PP3, PP2, PM2, PP3	4.2385E-16	0.575	0	0	#160500, #181430, #192600, #224700, #255160, #302045, #600884, #601154, #601493, #601494, #602771, #604145, #604288, #604765, #605582, #606685, #607482, #608358, #608569, #609470, #609909, #609915, #611407, #611615, #611878, #611879, #611880, #612158, #612877, #613122, #613172, #613252, #613286, #613424, #613426, #613642, #613694, #613697, #613740, #613881, #614672, #615092, #615184, #615235, #615248, #615373, #615396, #615916, #genemap2	myosin heavy chain 7	Ebstein anomaly::Ebstein malformation of the tricuspid valve::MYH7-related DCM::MYH7-related HCM::MYH7-related late-onset scapuloperoneal muscular dystrophy::MYH7-related skeletal myopathy::NON RARE IN EUROPE: Familial isolated hypertrophic cardiomyopathy::arrhythmogenic right ventricular cardiomyopathy::dilated cardiomyopathy::dilated cardiomyopathy 1S::familial isolated dilated cardiomyopathy::hyaline body myopathy::hyper-card::hypertrophic cardiomyopathy::hypertrophic cardiomyopathy 1::left ventricular noncompaction::minicore myopathy::myopathy, myosin storage, autosomal dominant::myopathy, myosin storage, autosomal recessive	Muscle myosin is a hexameric protein containing 2 heavy chain subunits, 2 alkali light chain subunits, and 2 regulatory light chain subunits. This gene encodes the beta (or slow) heavy chain subunit of cardiac myosin. It is expressed predominantly in normal human ventricle. It is also expressed in skeletal muscle tissues rich in slow-twitch type I muscle fibers. Changes in the relative abundance of this protein and the alpha (or fast) heavy subunit of cardiac myosin correlate with the contractile velocity of cardiac muscle. Its expression is also altered during thyroid hormone depletion and hemodynamic overloading. Mutations in this gene are associated with familial hypertrophic cardiomyopathy, myosin storage myopathy, dilated cardiomyopathy, and Laing distal myopathy. [provided by RefSeq, May 2022]		PASS	AutosomalRecessive, AutosomalDominant
DICER1	SNP	14	95091074	95091074	G	A		NM_177438.3	p.Arg1855*	c.5563C>T	26	het	EXONIC	STOP_GAIN	HIGH	0.0		58	-1	-1	6.196447E-7				6.8415085E-7	0.0									1.0						0.0	Benign	5.11	Benign (Supporting)			0.60222	Deleterious (Strong)							http://www.ncbi.nlm.nih.gov/clinvar/RCV001218455, http://www.ncbi.nlm.nih.gov/clinvar/RCV002348730	CV_SIG_UNCERTAIN_SIGNIFICANCE					LIKELY_PATHOGENIC	PM2, PVS1, PM2, PVS1	1.0	0.166	3	0	#138800, #180295, #268210, #601200, #618272, #genemap2	dicer 1, ribonuclease III	DICER1 syndrome::Familial multinodular goiter::Gynandroblastoma::Maligant granulosa cell tumor of the ovary::Malignant Sertoli-Leydig cell tumor of the ovary::RHABDOMYOSARCOMA, EMBRYONAL, 2::embryonal rhabdomyosarcoma::global developmental delay - lung cysts - overgrowth - Wilms tumor syndrome::goiter, multinodular 1, with or without Sertoli-Leydig cell tumors::pleuropulmonary blastoma::pp-blastoma	This gene encodes a protein possessing an RNA helicase motif containing a DEXH box in its amino terminus and an RNA motif in the carboxy terminus. The encoded protein functions as a ribonuclease and is required by the RNA interference and small temporal RNA (stRNA) pathways to produce the active small RNA component that represses gene expression. This protein also acts as a strong antiviral agent with activity against RNA viruses, including the Zika and SARS-CoV-2 viruses. Alternative splicing results in multiple transcript variants. [provided by RefSeq, Jul 2021]		PASS	AutosomalDominant
DICER1	INDEL	14	95091250	95091251	AG	A	rs1555366197	NM_177438.3	p.Leu1827Trpfs*11	c.5479del	25	het	EXONIC	FRAMESHIFT	HIGH	0.0		36	-1	-1									0.052	Benign											0.03	Benign													http://www.ncbi.nlm.nih.gov/clinvar/RCV000851481, http://www.ncbi.nlm.nih.gov/clinvar/RCV000529758	CV_SIG_PATHOGENIC, CV_SIG_LIKELY_PATHOGENIC					PATHOGENIC	PP5, PM2, PS4, PVS1, PP5, PM2, PS4, PVS1	1.0	0.166	3	0	#138800, #180295, #268210, #601200, #618272, #genemap2	dicer 1, ribonuclease III	DICER1 syndrome::Familial multinodular goiter::Gynandroblastoma::Maligant granulosa cell tumor of the ovary::Malignant Sertoli-Leydig cell tumor of the ovary::RHABDOMYOSARCOMA, EMBRYONAL, 2::embryonal rhabdomyosarcoma::global developmental delay - lung cysts - overgrowth - Wilms tumor syndrome::goiter, multinodular 1, with or without Sertoli-Leydig cell tumors::pleuropulmonary blastoma::pp-blastoma	This gene encodes a protein possessing an RNA helicase motif containing a DEXH box in its amino terminus and an RNA motif in the carboxy terminus. The encoded protein functions as a ribonuclease and is required by the RNA interference and small temporal RNA (stRNA) pathways to produce the active small RNA component that represses gene expression. This protein also acts as a strong antiviral agent with activity against RNA viruses, including the Zika and SARS-CoV-2 viruses. Alternative splicing results in multiple transcript variants. [provided by RefSeq, Jul 2021]		PASS	AutosomalDominant
DICER1	SNP	14	95091265	95091265	T	A	rs886037729	NM_177438.3	p.Asp1822Val	c.5465A>T	25	het	EXONIC	NON_SYNONYMOUS	HIGH	0.0		87	-1	-1									0.9870786516853932	Deleterious	0.0	Benign (Moderate)			1.0		4.615	Neutral	-2.63	Uncertain	0.56	Splice-Altering / strong	5.6	Benign (Supporting)	0.954	Deleterious (Strong)	0.46035	Deleterious (Strong)							http://www.ncbi.nlm.nih.gov/clinvar/RCV000240872	CV_SIG_PATHOGENIC, CV_SIG_LIKELY_PATHOGENIC					PATHOGENIC	PM1, PP5, PM5, PP2, PS3, PM2, PS4, PP3, PM1, PP5, PM5, PP2, PS3, PM2, PS4, PP3	1.0	0.166	3	0	#138800, #180295, #268210, #601200, #618272, #genemap2	dicer 1, ribonuclease III	DICER1 syndrome::Familial multinodular goiter::Gynandroblastoma::Maligant granulosa cell tumor of the ovary::Malignant Sertoli-Leydig cell tumor of the ovary::RHABDOMYOSARCOMA, EMBRYONAL, 2::embryonal rhabdomyosarcoma::global developmental delay - lung cysts - overgrowth - Wilms tumor syndrome::goiter, multinodular 1, with or without Sertoli-Leydig cell tumors::pleuropulmonary blastoma::pp-blastoma	This gene encodes a protein possessing an RNA helicase motif containing a DEXH box in its amino terminus and an RNA motif in the carboxy terminus. The encoded protein functions as a ribonuclease and is required by the RNA interference and small temporal RNA (stRNA) pathways to produce the active small RNA component that represses gene expression. This protein also acts as a strong antiviral agent with activity against RNA viruses, including the Zika and SARS-CoV-2 viruses. Alternative splicing results in multiple transcript variants. [provided by RefSeq, Jul 2021]		PASS	AutosomalDominant
DICER1	INDEL	14	95094116	95094116	C	CA		NM_177438.3	p.Leu1712Phefs*11	c.5135dup	24	het	EXONIC	FRAMESHIFT	HIGH	0.0		85	-1	-1									0.010000000000000009	Benign											0.0	Benign													http://www.ncbi.nlm.nih.gov/clinvar/RCV002251249, http://www.ncbi.nlm.nih.gov/clinvar/RCV003151399	CV_SIG_LIKELY_PATHOGENIC					PATHOGENIC	PP5, PM2, PS4, PVS1, PP5, PM2, PS4, PVS1	1.0	0.166	3	0	#138800, #180295, #268210, #601200, #618272, #genemap2	dicer 1, ribonuclease III	DICER1 syndrome::Familial multinodular goiter::Gynandroblastoma::Maligant granulosa cell tumor of the ovary::Malignant Sertoli-Leydig cell tumor of the ovary::RHABDOMYOSARCOMA, EMBRYONAL, 2::embryonal rhabdomyosarcoma::global developmental delay - lung cysts - overgrowth - Wilms tumor syndrome::goiter, multinodular 1, with or without Sertoli-Leydig cell tumors::pleuropulmonary blastoma::pp-blastoma	This gene encodes a protein possessing an RNA helicase motif containing a DEXH box in its amino terminus and an RNA motif in the carboxy terminus. The encoded protein functions as a ribonuclease and is required by the RNA interference and small temporal RNA (stRNA) pathways to produce the active small RNA component that represses gene expression. This protein also acts as a strong antiviral agent with activity against RNA viruses, including the Zika and SARS-CoV-2 viruses. Alternative splicing results in multiple transcript variants. [provided by RefSeq, Jul 2021]		PASS	AutosomalDominant
DICER1	SNP	14	95094127	95094127	C	T	rs1595331264	NM_177438.3	p.Asp1709Asn	c.5125G>A	24	het	EXONIC	NON_SYNONYMOUS	HIGH	0.0		50	-1	-1									0.8629213483146068	Deleterious	0.0	Benign (Moderate)			1.0		4.705	Neutral	-3.09	Uncertain	0.0	Benign	5.43	Benign (Supporting)	0.868	Deleterious (Moderate)	0.0569653	Deleterious (Strong)							http://www.ncbi.nlm.nih.gov/clinvar/RCV001200976, http://www.ncbi.nlm.nih.gov/clinvar/RCV002345932, http://www.ncbi.nlm.nih.gov/clinvar/RCV000851475	CV_SIG_PATHOGENIC, CV_SIG_UNCERTAIN_SIGNIFICANCE, CV_CONFLICTING_INTERPRETATIONS_OF_PATHOGENICITY					PATHOGENIC	PM1, PP5, PM5, PS2, PP2, PS3, PM2, PP3, PM1, PP5, PM5, PS2, PP2, PS3, PM2, PP3	1.0	0.166	3	0	#138800, #180295, #268210, #601200, #618272, #genemap2	dicer 1, ribonuclease III	DICER1 syndrome::Familial multinodular goiter::Gynandroblastoma::Maligant granulosa cell tumor of the ovary::Malignant Sertoli-Leydig cell tumor of the ovary::RHABDOMYOSARCOMA, EMBRYONAL, 2::embryonal rhabdomyosarcoma::global developmental delay - lung cysts - overgrowth - Wilms tumor syndrome::goiter, multinodular 1, with or without Sertoli-Leydig cell tumors::pleuropulmonary blastoma::pp-blastoma	This gene encodes a protein possessing an RNA helicase motif containing a DEXH box in its amino terminus and an RNA motif in the carboxy terminus. The encoded protein functions as a ribonuclease and is required by the RNA interference and small temporal RNA (stRNA) pathways to produce the active small RNA component that represses gene expression. This protein also acts as a strong antiviral agent with activity against RNA viruses, including the Zika and SARS-CoV-2 viruses. Alternative splicing results in multiple transcript variants. [provided by RefSeq, Jul 2021]		PASS	AutosomalDominant
DICER1	SNP	14	95096229	95096229	T	C		NM_177438.3	p.Glu1564Gly	c.4691A>G	23	het	EXONIC	NON_SYNONYMOUS	HIGH	0.0		76	-1	-1									0.9823033707865167	Deleterious	0.0	Benign (Moderate)			1.0		2.63	Neutral	-2.07	Uncertain	0.0	Benign	5.53	Benign (Supporting)	0.937	Deleterious (Strong)	0.410843	Deleterious (Strong)							http://www.ncbi.nlm.nih.gov/clinvar/RCV002305690	CV_SIG_UNCERTAIN_SIGNIFICANCE					LIKELY_PATHOGENIC	PP2, PM2, PP3, PP2, PM2, PP3	1.0	0.166	3	0	#138800, #180295, #268210, #601200, #618272, #genemap2	dicer 1, ribonuclease III	DICER1 syndrome::Familial multinodular goiter::Gynandroblastoma::Maligant granulosa cell tumor of the ovary::Malignant Sertoli-Leydig cell tumor of the ovary::RHABDOMYOSARCOMA, EMBRYONAL, 2::embryonal rhabdomyosarcoma::global developmental delay - lung cysts - overgrowth - Wilms tumor syndrome::goiter, multinodular 1, with or without Sertoli-Leydig cell tumors::pleuropulmonary blastoma::pp-blastoma	This gene encodes a protein possessing an RNA helicase motif containing a DEXH box in its amino terminus and an RNA motif in the carboxy terminus. The encoded protein functions as a ribonuclease and is required by the RNA interference and small temporal RNA (stRNA) pathways to produce the active small RNA component that represses gene expression. This protein also acts as a strong antiviral agent with activity against RNA viruses, including the Zika and SARS-CoV-2 viruses. Alternative splicing results in multiple transcript variants. [provided by RefSeq, Jul 2021]		PASS	AutosomalDominant
DICER1	SNP	14	95111312	95111312	C	G	rs1595390864	NM_001395698.1	p.Ser619Thr	c.1856G>C	13	het	EXONIC	NON_SYNONYMOUS	HIGH	0.0		20	-1	-1									0.799930655164324	Deleterious											0.91	Splice-Altering / strong											0.999791965492972	Deleterious	http://www.ncbi.nlm.nih.gov/clinvar/RCV000800145	CV_SIG_UNCERTAIN_SIGNIFICANCE					LIKELY_PATHOGENIC	PM5, PP2, PM2, PP3, PM5, PP2, PM2, PP3	1.0	0.166	3	0	#138800, #180295, #268210, #601200, #618272, #genemap2	dicer 1, ribonuclease III	DICER1 syndrome::Familial multinodular goiter::Gynandroblastoma::Maligant granulosa cell tumor of the ovary::Malignant Sertoli-Leydig cell tumor of the ovary::RHABDOMYOSARCOMA, EMBRYONAL, 2::embryonal rhabdomyosarcoma::global developmental delay - lung cysts - overgrowth - Wilms tumor syndrome::goiter, multinodular 1, with or without Sertoli-Leydig cell tumors::pleuropulmonary blastoma::pp-blastoma	This gene encodes a protein possessing an RNA helicase motif containing a DEXH box in its amino terminus and an RNA motif in the carboxy terminus. The encoded protein functions as a ribonuclease and is required by the RNA interference and small temporal RNA (stRNA) pathways to produce the active small RNA component that represses gene expression. This protein also acts as a strong antiviral agent with activity against RNA viruses, including the Zika and SARS-CoV-2 viruses. Alternative splicing results in multiple transcript variants. [provided by RefSeq, Jul 2021]		PASS	AutosomalDominant
UBE3A	SNP	15	25370967	25370967	C	A	rs1555400239	NM_130839.5	p.Glu403*	c.1207G>T	6	het	EXONIC	STOP_GAIN	HIGH	0.0		57	-1	-1															1.0						0.0	Benign	5.58	Benign (Supporting)			0.66	Deleterious (Strong)							http://www.ncbi.nlm.nih.gov/clinvar/RCV001507035, http://www.ncbi.nlm.nih.gov/clinvar/RCV000658116	CV_SIG_PATHOGENIC					PATHOGENIC	PP5, PM2, PS4, PVS1, PP5, PM2, PS4, PVS1	0.9998	0.206	3	0	#105830, #176270, #209850, #608636, #615547, #genemap2	ubiquitin protein ligase E3A	15q11q13 microduplication syndrome::Angelman syndrome::Angelman syndrome due to a point mutation::Angelman syndrome due to imprinting defect in 15q11-q13::Angelman syndrome due to maternal 15q11q13 deletion::Angelman syndrome due to paternal uniparental disomy of chromosome 15::Prader-Willi syndrome::autism	This gene encodes an E3 ubiquitin-protein ligase, part of the ubiquitin protein degradation system. This imprinted gene is maternally expressed in brain and biallelically expressed in other tissues. Maternally inherited deletion of this gene causes Angelman Syndrome, characterized by severe motor and intellectual retardation, ataxia, hypotonia, epilepsy, absence of speech, and characteristic facies. The protein also interacts with the E6 protein of human papillomavirus types 16 and 18, resulting in ubiquitination and proteolysis of tumor protein p53. Alternative splicing of this gene results in three transcript variants encoding three isoforms with different N-termini. Additional transcript variants have been described, but their full length nature has not been determined. [provided by RefSeq, Jul 2008]		PASS	AutosomalDominant
