## Supplementary material for "Genomize-SEQ: An NGS data analysis platform for genomic variant classification and prioritization": Franklin annotation result file: franklin_hg38_clingen_2024-07-18.csv (part 2 of 3)

Gene	Variation_Type	Chr	Start_Position	Stop_Position	Ref	Alt	dbSNP	Transcript	AA_Change	Nucleotide	Exon	Zygosity	Region	Effect	Confidence	Quality	Genotype_Quality	Depth	Ref_Depth	Obs_Depth	Aggregated_Frequency	1000_genomes	ESP_6500	ExAC_All_	gnomAD_Exome_	gnomAD_Genome_	Internal_Sample_Count	Internal_Sample_List	Aggregated_Score	Aggregated_Prediction	SIFT_Score	SIFT_Prediction	Polyphen2_Score	Polyphen2_Prediction	MUT_TASTER_Score	MUT_TASTER_Prediction	MUT_Assessor_Score	MUT_Assessor_Prediction	FATHMM_Score	FATHMM_Prediction	SpliceAI_genome_Score	SpliceAI_Prediction	GERP_Score	GERP_Prediction	Revel_Score	Revel_Prediction	BayesDel_Score	BayesDel_Prediction	MitoTip_Score	MitoTip_Prediction	APOGEE_Score	APOGEE_Prediction	dbscSNV_Ada_Score	dbscSNV_Ada_Prediction	ClinVar	ClinVar_Classification	User_Classification	Include_In_Report	Clinically_Irrelevant	Clinical_Interpretation	Genoox_Classification	Relevant_ACMG_Rules	Gene_pli	Gene_oe_lof_upper	clingen_haplo	clingen_triplo	omim_IDs	Gene_Description	Gene_Associated_Conditions	Gene_Summary	Map_Quality	Vcf_Filter	Inheritance_Model
UBE3A	SNP	15	25405461	25405461	A	G	rs587780577	NM_001354506.2	p.Met1?	c.2T>C	6	het	EXONIC	START_LOSS	HIGH	0.0		31	-1	-1									0.772457580766448	Deleterious	0.0	Benign (Moderate)			1.0		1.795	Neutral	2.03	Uncertain	0.0	Benign	5.97	Benign (Supporting)	0.216	Benign (Moderate)	0.66	Deleterious (Strong)					0.917372742299344	Deleterious	http://www.ncbi.nlm.nih.gov/clinvar/RCV000144550, http://www.ncbi.nlm.nih.gov/clinvar/RCV000724262	CV_SIG_PATHOGENIC, CV_SIG_LIKELY_PATHOGENIC					PATHOGENIC	PP5, PS2, PP1, PM2, PVS1, PP5, PS2, PP1, PM2, PVS1	0.9998	0.206	3	0	#105830, #176270, #209850, #608636, #615547, #genemap2	ubiquitin protein ligase E3A	15q11q13 microduplication syndrome::Angelman syndrome::Angelman syndrome due to a point mutation::Angelman syndrome due to imprinting defect in 15q11-q13::Angelman syndrome due to maternal 15q11q13 deletion::Angelman syndrome due to paternal uniparental disomy of chromosome 15::Prader-Willi syndrome::autism	This gene encodes an E3 ubiquitin-protein ligase, part of the ubiquitin protein degradation system. This imprinted gene is maternally expressed in brain and biallelically expressed in other tissues. Maternally inherited deletion of this gene causes Angelman Syndrome, characterized by severe motor and intellectual retardation, ataxia, hypotonia, epilepsy, absence of speech, and characteristic facies. The protein also interacts with the E6 protein of human papillomavirus types 16 and 18, resulting in ubiquitination and proteolysis of tumor protein p53. Alternative splicing of this gene results in three transcript variants encoding three isoforms with different N-termini. Additional transcript variants have been described, but their full length nature has not been determined. [provided by RefSeq, Jul 2008]		PASS	AutosomalDominant
GATM	SNP	15	45368204	45368204	C	T	rs376982466	NM_001482.3	p.Glu181Lys	c.541G>A	4	hom	EXONIC	NON_SYNONYMOUS	HIGH	0.0		68	-1	-1	1.6710308E-5		7.697044E-5	8.280887E-6	1.8470202E-5	0.0			0.6692546583850931	Uncertain	0.0	Benign (Moderate)			1.0		2.63	Neutral	0.72	Uncertain	0.0	Benign	5.49	Benign (Supporting)	0.608	Deleterious (Supporting)	0.196791	Deleterious (Strong)							http://www.ncbi.nlm.nih.gov/clinvar/RCV000488903, http://www.ncbi.nlm.nih.gov/clinvar/RCV001201875	CV_SIG_UNCERTAIN_SIGNIFICANCE, CV_SIG_NOT_PROVIDED					POSSIBLY_PATHOGENIC_MODERATE	PM1, PM2, PM1, PM2	0.051418	0.534			#134600, #612718, #613388, #615605	glycine amidinotransferase	AGAT deficiency::Fanconi renotubular syndrome 1::creatine::primary Fanconi syndrome	This gene encodes a mitochondrial enzyme that belongs to the amidinotransferase family. This enzyme is involved in creatine biosynthesis, whereby it catalyzes the transfer of a guanido group from L-arginine to glycine, resulting in guanidinoacetic acid, the immediate precursor of creatine. Mutations in this gene cause arginine:glycine amidinotransferase deficiency, an inborn error of creatine synthesis characterized by cognitive disability, language impairment, and behavioral disorders. [provided by RefSeq, Jul 2008]		PASS	AutosomalRecessive, AutosomalDominant
FBN1	SNP	15	48644711	48644711	T	C	rs201309310	NM_000138.5	p.Tyr20Cys	c.59A>G	2	hom	EXONIC	NON_SYNONYMOUS	HIGH	0.0		33	-1	-1	2.469893E-4		2.3101801E-4	1.484022E-4	2.5584616E-4	1.6418204E-4			0.46257763975155275	Uncertain	0.0	Benign (Moderate)			0.900261				-1.51	Uncertain	0.02	Benign	3.49	Benign (Supporting)	0.366	Benign (Supporting)	-0.0047417	Deleterious (Moderate)							http://www.ncbi.nlm.nih.gov/clinvar/RCV000148501, http://www.ncbi.nlm.nih.gov/clinvar/RCV000181402, http://www.ncbi.nlm.nih.gov/clinvar/RCV000604732, http://www.ncbi.nlm.nih.gov/clinvar/RCV000587403, http://www.ncbi.nlm.nih.gov/clinvar/RCV000545272	CV_SIG_LIKELY_PATHOGENIC, CV_SIG_UNCERTAIN_SIGNIFICANCE, CV_SIG_LIKELY_BENIGN, CV_CONFLICTING_INTERPRETATIONS_OF_PATHOGENICITY					POSSIBLY_PATHOGENIC_MODERATE	PM1, PP2, PM2, PM1, PP2, PM2	1.0	0.049	3	0	#102370, #129600, #132900, #154700, #182212, #184900, #209850, #225100, #225200, #228020, #231050, #277600, #604308, #607086, #607087, #608328, #609192, #610168, #611788, #613780, #614185, #614816, #614819, #615436, #615582, #616166, #616914, #617168, #genemap2	fibrillin 1	Glaucoma-ectopia lentis-microspherophakia-stiff joints-short stature syndrome::MASS syndrome::Marfan syndrome::Shprintzen-Goldberg syndrome::Weill-Marchesani syndrome::Weill-Marchesani syndrome 2, dominant::acromicric dysplasia::autism::ectopia lentis 1, isolated, autosomal dominant::familial thoracic aortic aneurysm and aortic dissection::geleophysic dysplasia::geleophysic dysplasia 2::isolated ectopia lentis::marfan::neonatal Marfan syndrome::progeroid and marfanoid aspect-lipodystrophy syndrome::stiff skin syndrome::taa	This gene encodes a member of the fibrillin family of proteins. The encoded preproprotein is proteolytically processed to generate two proteins including the extracellular matrix component fibrillin-1 and the protein hormone asprosin. Fibrillin-1 is an extracellular matrix glycoprotein that serves as a structural component of calcium-binding microfibrils. These microfibrils provide force-bearing structural support in elastic and nonelastic connective tissue throughout the body. Asprosin, secreted by white adipose tissue, has been shown to regulate glucose homeostasis. Mutations in this gene are associated with Marfan syndrome and the related MASS phenotype, as well as ectopia lentis syndrome, Weill-Marchesani syndrome, Shprintzen-Goldberg syndrome and neonatal progeroid syndrome. [provided by RefSeq, Apr 2016]		PASS	AutosomalRecessive, AutosomalDominant
POLG	SNP	15	89318965	89318965	C	G	rs779956099	NM_002693.3	p.Ser1080Thr	c.3239G>C	20	hom	EXONIC	NON_SYNONYMOUS	HIGH	0.0		55	-1	-1	5.1374147E-5			3.299459E-5	5.3355805E-5	3.285842E-5			0.46770186335403724	Uncertain	0.178	Benign (Supporting)			0.99989	Deleterious	0.83	Neutral	-4.09	Uncertain	0.0	Benign	3.39	Benign (Supporting)	0.372	Benign (Supporting)	-0.0396937	Deleterious (Moderate)							http://www.ncbi.nlm.nih.gov/clinvar/RCV001857635, http://www.ncbi.nlm.nih.gov/clinvar/RCV000188610, http://www.ncbi.nlm.nih.gov/clinvar/RCV001526410, http://www.ncbi.nlm.nih.gov/clinvar/RCV001119318	CV_SIG_UNCERTAIN_SIGNIFICANCE					POSSIBLY_PATHOGENIC_MODERATE	PM1, PP2, PM2, PM1, PP2, PM2	2.0756E-9	0.555			#157640, #203700, #256000, #258450, #603041, #607459, #609283, #609286, #610131, #612075, #613077, #613662, #613832, #616277, #617069, #genemap2	DNA polymerase gamma, catalytic subunit	Leigh syndrome::Leigh syndrome with cardiomyopathy::Leigh syndrome with leukodystrophy::Mitochondrial recessive ataxia syndrome::Progressive myoclonic epilepsy type 5::Sensory ataxic neuropathy-dysarthria-ophthalmoparesis syndrome::alpers::autosomal dominant progressive external ophthalmoplegia::autosomal recessive progressive external ophthalmoplegia::maternally-inherited Leigh syndrome::mitochondrial DNA depletion syndrome 4a::mitochondrial DNA depletion syndrome 4b::mitochondrial neurogastrointestinal encephalomyopathy::progressive external ophthalmoplegia with mitochondrial DNA deletions, autosomal dominant 1::progressive external ophthalmoplegia with mitochondrial DNA deletions, autosomal recessive 1::recessive mitochondrial ataxia syndrome::sensory ataxic neuropathy, dysarthria, and ophthalmoparesis::spinocerebellar ataxia with epilepsy	Mitochondrial DNA polymerase is heterotrimeric, consisting of a homodimer of accessory subunits plus a catalytic subunit. The protein encoded by this gene is the catalytic subunit of mitochondrial DNA polymerase. The encoded protein contains a polyglutamine tract near its N-terminus that may be polymorphic. Defects in this gene are a cause of progressive external ophthalmoplegia with mitochondrial DNA deletions 1 (PEOA1), sensory ataxic neuropathy dysarthria and ophthalmoparesis (SANDO), Alpers-Huttenlocher syndrome (AHS), and mitochondrial neurogastrointestinal encephalopathy syndrome (MNGIE). Two transcript variants encoding the same protein have been found for this gene. [provided by RefSeq, Jul 2008]		PASS	AutosomalRecessive, AutosomalDominant
CDH1	SNP	16	68737417	68737417	T	C	rs1555509623	NM_004360.5	p.Met1?	c.2T>C	1	het	EXONIC	START_LOSS	HIGH	0.0		60	-1	-1	3.7780044E-6								0.4463509316770186	Uncertain	0.0	Benign (Moderate)			1.0				0.57	Uncertain	0.0	Benign	5.01	Benign (Supporting)	0.347	Benign (Supporting)	0.141167	Deleterious (Strong)							http://www.ncbi.nlm.nih.gov/clinvar/RCV000639234, http://www.ncbi.nlm.nih.gov/clinvar/RCV000566678, http://www.ncbi.nlm.nih.gov/clinvar/RCV003328425, http://www.ncbi.nlm.nih.gov/clinvar/RCV001310106	CV_SIG_PATHOGENIC, CV_SIG_LIKELY_PATHOGENIC					PATHOGENIC	PS1, PP5, PM2, PS4, PVS1, PS1, PP5, PM2, PS4, PVS1	0.14631	0.43	3	0	#114480, #119570, #119580, #129400, #137215, #167000, #176807, #225060, #300147, #300704, #600048, #600625, #601518, #602759, #603688, #604370, #605365, #608089, #608656, #608658, #608864, #608874, #609299, #609558, #610321, #610997, #611100, #611868, #611928, #611955, #611958, #611959, #612555, #613399, #613705, #614731, #616788, #genemap2	cadherin 1	Blepharo-cheiro-dontic syndrome::blepharocheilodontic syndrome::blepharocheilodontic syndrome 1::breast cancer::cleft lip/palate::cleft soft palate::endometrial cancer::familial ovarian cancer::familial prostate carcinoma::hereditary breast carcinoma::hereditary diffuse gastric adenocarcinoma::hereditary nonpolyposis colon cancer::ovarian cancer::prostate cancer	This gene encodes a classical cadherin of the cadherin superfamily. Alternative splicing results in multiple transcript variants, at least one of which encodes a preproprotein that is proteolytically processed to generate the mature glycoprotein. This calcium-dependent cell-cell adhesion protein is comprised of five extracellular cadherin repeats, a transmembrane region and a highly conserved cytoplasmic tail. Mutations in this gene are correlated with gastric, breast, colorectal, thyroid and ovarian cancer. Loss of function of this gene is thought to contribute to cancer progression by increasing proliferation, invasion, and/or metastasis. The ectodomain of this protein mediates bacterial adhesion to mammalian cells and the cytoplasmic domain is required for internalization. This gene is present in a gene cluster with other members of the cadherin family on chromosome 16. [provided by RefSeq, Nov 2015]		PASS	AutosomalDominant, SomaticMutation, SomaticMutation
CDH1	INDEL	16	68801877	68801878	GC	G	rs1060501215	NM_004360.5	p.Pro126Argfs*89	c.377del	3	het	EXONIC	FRAMESHIFT	HIGH	0.0		58	-1	-1	0.0				0.0	0.0			0.010000000000000009	Benign											0.0	Benign													http://www.ncbi.nlm.nih.gov/clinvar/RCV003328340, http://www.ncbi.nlm.nih.gov/clinvar/RCV000473473, http://www.ncbi.nlm.nih.gov/clinvar/RCV002348301, http://www.ncbi.nlm.nih.gov/clinvar/RCV000507242	CV_SIG_PATHOGENIC					PATHOGENIC	PP5, PM2, PS4, PVS1, PP5, PM2, PS4, PVS1	0.14631	0.43	3	0	#114480, #119570, #119580, #129400, #137215, #167000, #176807, #225060, #300147, #300704, #600048, #600625, #601518, #602759, #603688, #604370, #605365, #608089, #608656, #608658, #608864, #608874, #609299, #609558, #610321, #610997, #611100, #611868, #611928, #611955, #611958, #611959, #612555, #613399, #613705, #614731, #616788, #genemap2	cadherin 1	Blepharo-cheiro-dontic syndrome::blepharocheilodontic syndrome::blepharocheilodontic syndrome 1::breast cancer::cleft lip/palate::cleft soft palate::endometrial cancer::familial ovarian cancer::familial prostate carcinoma::hereditary breast carcinoma::hereditary diffuse gastric adenocarcinoma::hereditary nonpolyposis colon cancer::ovarian cancer::prostate cancer	This gene encodes a classical cadherin of the cadherin superfamily. Alternative splicing results in multiple transcript variants, at least one of which encodes a preproprotein that is proteolytically processed to generate the mature glycoprotein. This calcium-dependent cell-cell adhesion protein is comprised of five extracellular cadherin repeats, a transmembrane region and a highly conserved cytoplasmic tail. Mutations in this gene are correlated with gastric, breast, colorectal, thyroid and ovarian cancer. Loss of function of this gene is thought to contribute to cancer progression by increasing proliferation, invasion, and/or metastasis. The ectodomain of this protein mediates bacterial adhesion to mammalian cells and the cytoplasmic domain is required for internalization. This gene is present in a gene cluster with other members of the cadherin family on chromosome 16. [provided by RefSeq, Nov 2015]		PASS	AutosomalDominant, SomaticMutation, SomaticMutation
CDH1	SNP	16	68808504	68808504	G	A	rs876661107	NM_004360.5	p.Trp156*	c.468G>A	4	het	EXONIC	STOP_GAIN	HIGH	0.0		64	-1	-1															1.0						0.0	Benign	5.87	Benign (Supporting)			0.588046	Deleterious (Strong)							http://www.ncbi.nlm.nih.gov/clinvar/RCV000218005, http://www.ncbi.nlm.nih.gov/clinvar/RCV003298284, http://www.ncbi.nlm.nih.gov/clinvar/RCV003328298	CV_SIG_PATHOGENIC, CV_SIG_LIKELY_PATHOGENIC					PATHOGENIC	PP5, PM2, PS4, PVS1, PP5, PM2, PS4, PVS1	0.14631	0.43	3	0	#114480, #119570, #119580, #129400, #137215, #167000, #176807, #225060, #300147, #300704, #600048, #600625, #601518, #602759, #603688, #604370, #605365, #608089, #608656, #608658, #608864, #608874, #609299, #609558, #610321, #610997, #611100, #611868, #611928, #611955, #611958, #611959, #612555, #613399, #613705, #614731, #616788, #genemap2	cadherin 1	Blepharo-cheiro-dontic syndrome::blepharocheilodontic syndrome::blepharocheilodontic syndrome 1::breast cancer::cleft lip/palate::cleft soft palate::endometrial cancer::familial ovarian cancer::familial prostate carcinoma::hereditary breast carcinoma::hereditary diffuse gastric adenocarcinoma::hereditary nonpolyposis colon cancer::ovarian cancer::prostate cancer	This gene encodes a classical cadherin of the cadherin superfamily. Alternative splicing results in multiple transcript variants, at least one of which encodes a preproprotein that is proteolytically processed to generate the mature glycoprotein. This calcium-dependent cell-cell adhesion protein is comprised of five extracellular cadherin repeats, a transmembrane region and a highly conserved cytoplasmic tail. Mutations in this gene are correlated with gastric, breast, colorectal, thyroid and ovarian cancer. Loss of function of this gene is thought to contribute to cancer progression by increasing proliferation, invasion, and/or metastasis. The ectodomain of this protein mediates bacterial adhesion to mammalian cells and the cytoplasmic domain is required for internalization. This gene is present in a gene cluster with other members of the cadherin family on chromosome 16. [provided by RefSeq, Nov 2015]		PASS	AutosomalDominant, SomaticMutation, SomaticMutation
CDH1	SNP	16	68808692	68808692	G	C	rs771085839	NM_004360.5		c.532-1G>C	5	het	SPLICE_ACCEPTOR	OTHER	HIGH	0.0		79	-1	-1	6.248666E-7			8.308132E-6	6.8408065E-7	0.0			0.7999967871281317	Deleterious					1.0						0.98	Splice-Altering / strong	5.78	Benign (Supporting)			0.321294	Deleterious (Strong)					0.999990361384395	Deleterious	http://www.ncbi.nlm.nih.gov/clinvar/RCV003328346, http://www.ncbi.nlm.nih.gov/clinvar/RCV000465136, http://www.ncbi.nlm.nih.gov/clinvar/RCV003476031, http://www.ncbi.nlm.nih.gov/clinvar/RCV001023925, http://www.ncbi.nlm.nih.gov/clinvar/RCV001782937	CV_SIG_PATHOGENIC, CV_SIG_LIKELY_PATHOGENIC					PATHOGENIC	PP5, PM2, PS4, PVS1, PP5, PM2, PS4, PVS1	0.14631	0.43	3	0	#114480, #119570, #119580, #129400, #137215, #167000, #176807, #225060, #300147, #300704, #600048, #600625, #601518, #602759, #603688, #604370, #605365, #608089, #608656, #608658, #608864, #608874, #609299, #609558, #610321, #610997, #611100, #611868, #611928, #611955, #611958, #611959, #612555, #613399, #613705, #614731, #616788, #genemap2	cadherin 1	Blepharo-cheiro-dontic syndrome::blepharocheilodontic syndrome::blepharocheilodontic syndrome 1::breast cancer::cleft lip/palate::cleft soft palate::endometrial cancer::familial ovarian cancer::familial prostate carcinoma::hereditary breast carcinoma::hereditary diffuse gastric adenocarcinoma::hereditary nonpolyposis colon cancer::ovarian cancer::prostate cancer	This gene encodes a classical cadherin of the cadherin superfamily. Alternative splicing results in multiple transcript variants, at least one of which encodes a preproprotein that is proteolytically processed to generate the mature glycoprotein. This calcium-dependent cell-cell adhesion protein is comprised of five extracellular cadherin repeats, a transmembrane region and a highly conserved cytoplasmic tail. Mutations in this gene are correlated with gastric, breast, colorectal, thyroid and ovarian cancer. Loss of function of this gene is thought to contribute to cancer progression by increasing proliferation, invasion, and/or metastasis. The ectodomain of this protein mediates bacterial adhesion to mammalian cells and the cytoplasmic domain is required for internalization. This gene is present in a gene cluster with other members of the cadherin family on chromosome 16. [provided by RefSeq, Nov 2015]		PASS	AutosomalDominant, SomaticMutation, SomaticMutation
CDH1	SNP	16	68808849	68808849	G	A	rs1567504977	NM_004360.5		c.687+1G>A	5	het	SPLICE_DONOR	OTHER	HIGH	0.0		82	-1	-1									0.7999904031882894	Deleterious					1.0						0.85	Splice-Altering / strong	5.78	Benign (Supporting)			0.147987	Deleterious (Strong)					0.999971209564868	Deleterious	http://www.ncbi.nlm.nih.gov/clinvar/RCV003328457, http://www.ncbi.nlm.nih.gov/clinvar/RCV001025753, http://www.ncbi.nlm.nih.gov/clinvar/RCV000687744	CV_SIG_PATHOGENIC, CV_SIG_LIKELY_PATHOGENIC					PATHOGENIC	PP5, PP1, PM2, PS4, PVS1, PP5, PP1, PM2, PS4, PVS1	0.14631	0.43	3	0	#114480, #119570, #119580, #129400, #137215, #167000, #176807, #225060, #300147, #300704, #600048, #600625, #601518, #602759, #603688, #604370, #605365, #608089, #608656, #608658, #608864, #608874, #609299, #609558, #610321, #610997, #611100, #611868, #611928, #611955, #611958, #611959, #612555, #613399, #613705, #614731, #616788, #genemap2	cadherin 1	Blepharo-cheiro-dontic syndrome::blepharocheilodontic syndrome::blepharocheilodontic syndrome 1::breast cancer::cleft lip/palate::cleft soft palate::endometrial cancer::familial ovarian cancer::familial prostate carcinoma::hereditary breast carcinoma::hereditary diffuse gastric adenocarcinoma::hereditary nonpolyposis colon cancer::ovarian cancer::prostate cancer	This gene encodes a classical cadherin of the cadherin superfamily. Alternative splicing results in multiple transcript variants, at least one of which encodes a preproprotein that is proteolytically processed to generate the mature glycoprotein. This calcium-dependent cell-cell adhesion protein is comprised of five extracellular cadherin repeats, a transmembrane region and a highly conserved cytoplasmic tail. Mutations in this gene are correlated with gastric, breast, colorectal, thyroid and ovarian cancer. Loss of function of this gene is thought to contribute to cancer progression by increasing proliferation, invasion, and/or metastasis. The ectodomain of this protein mediates bacterial adhesion to mammalian cells and the cytoplasmic domain is required for internalization. This gene is present in a gene cluster with other members of the cadherin family on chromosome 16. [provided by RefSeq, Nov 2015]		PASS	AutosomalDominant, SomaticMutation, SomaticMutation
CDH1	SNP	16	68810302	68810302	G	T	rs876659503	NM_004360.5	p.Glu265*	c.793G>T	6	het	EXONIC	STOP_GAIN	HIGH	0.0		33	-1	-1															1.0						0.87	Splice-Altering / strong	-4.06	Benign (Supporting)			0.260376	Deleterious (Strong)							http://www.ncbi.nlm.nih.gov/clinvar/RCV003328345, http://www.ncbi.nlm.nih.gov/clinvar/RCV000457462	CV_SIG_PATHOGENIC					PATHOGENIC	PP5, PM2, PVS1, PP5, PM2, PVS1	0.14631	0.43	3	0	#114480, #119570, #119580, #129400, #137215, #167000, #176807, #225060, #300147, #300704, #600048, #600625, #601518, #602759, #603688, #604370, #605365, #608089, #608656, #608658, #608864, #608874, #609299, #609558, #610321, #610997, #611100, #611868, #611928, #611955, #611958, #611959, #612555, #613399, #613705, #614731, #616788, #genemap2	cadherin 1	Blepharo-cheiro-dontic syndrome::blepharocheilodontic syndrome::blepharocheilodontic syndrome 1::breast cancer::cleft lip/palate::cleft soft palate::endometrial cancer::familial ovarian cancer::familial prostate carcinoma::hereditary breast carcinoma::hereditary diffuse gastric adenocarcinoma::hereditary nonpolyposis colon cancer::ovarian cancer::prostate cancer	This gene encodes a classical cadherin of the cadherin superfamily. Alternative splicing results in multiple transcript variants, at least one of which encodes a preproprotein that is proteolytically processed to generate the mature glycoprotein. This calcium-dependent cell-cell adhesion protein is comprised of five extracellular cadherin repeats, a transmembrane region and a highly conserved cytoplasmic tail. Mutations in this gene are correlated with gastric, breast, colorectal, thyroid and ovarian cancer. Loss of function of this gene is thought to contribute to cancer progression by increasing proliferation, invasion, and/or metastasis. The ectodomain of this protein mediates bacterial adhesion to mammalian cells and the cytoplasmic domain is required for internalization. This gene is present in a gene cluster with other members of the cadherin family on chromosome 16. [provided by RefSeq, Nov 2015]		PASS	AutosomalDominant, SomaticMutation, SomaticMutation
CDH1	SNP	16	68815760	68815760	G	T	rs587780113	NM_004360.5		c.1565+1G>T	10	het	SPLICE_DONOR	OTHER	HIGH	0.0		22	-1	-1									0.8	Deleterious					1.0						1.0	Splice-Altering / strong	5.72	Benign (Supporting)			0.373697	Deleterious (Strong)					0.999989072007339	Deleterious	http://www.ncbi.nlm.nih.gov/clinvar/RCV000639239, http://www.ncbi.nlm.nih.gov/clinvar/RCV000985655, http://www.ncbi.nlm.nih.gov/clinvar/RCV000129610, http://www.ncbi.nlm.nih.gov/clinvar/RCV003328208, http://www.ncbi.nlm.nih.gov/clinvar/RCV003474752	CV_SIG_PATHOGENIC, CV_SIG_LIKELY_PATHOGENIC					PATHOGENIC	PP5, PP1, PM2, PS4, PVS1, PP5, PP1, PM2, PS4, PVS1	0.14631	0.43	3	0	#114480, #119570, #119580, #129400, #137215, #167000, #176807, #225060, #300147, #300704, #600048, #600625, #601518, #602759, #603688, #604370, #605365, #608089, #608656, #608658, #608864, #608874, #609299, #609558, #610321, #610997, #611100, #611868, #611928, #611955, #611958, #611959, #612555, #613399, #613705, #614731, #616788, #genemap2	cadherin 1	Blepharo-cheiro-dontic syndrome::blepharocheilodontic syndrome::blepharocheilodontic syndrome 1::breast cancer::cleft lip/palate::cleft soft palate::endometrial cancer::familial ovarian cancer::familial prostate carcinoma::hereditary breast carcinoma::hereditary diffuse gastric adenocarcinoma::hereditary nonpolyposis colon cancer::ovarian cancer::prostate cancer	This gene encodes a classical cadherin of the cadherin superfamily. Alternative splicing results in multiple transcript variants, at least one of which encodes a preproprotein that is proteolytically processed to generate the mature glycoprotein. This calcium-dependent cell-cell adhesion protein is comprised of five extracellular cadherin repeats, a transmembrane region and a highly conserved cytoplasmic tail. Mutations in this gene are correlated with gastric, breast, colorectal, thyroid and ovarian cancer. Loss of function of this gene is thought to contribute to cancer progression by increasing proliferation, invasion, and/or metastasis. The ectodomain of this protein mediates bacterial adhesion to mammalian cells and the cytoplasmic domain is required for internalization. This gene is present in a gene cluster with other members of the cadherin family on chromosome 16. [provided by RefSeq, Nov 2015]		PASS	AutosomalDominant, SomaticMutation, SomaticMutation
CDH1	INDEL	16	68819347	68819348	CG	C	rs1555516556	NM_004360.5	p.Ala546Leufs*11	c.1636del	11	het	EXONIC	FRAMESHIFT	HIGH	0.0		53	-1	-1									0.010000000000000009	Benign											0.0	Benign													http://www.ncbi.nlm.nih.gov/clinvar/RCV000569877, http://www.ncbi.nlm.nih.gov/clinvar/RCV003328410	CV_SIG_PATHOGENIC					PATHOGENIC	PP5, PM2, PVS1, PP5, PM2, PVS1	0.14631	0.43	3	0	#114480, #119570, #119580, #129400, #137215, #167000, #176807, #225060, #300147, #300704, #600048, #600625, #601518, #602759, #603688, #604370, #605365, #608089, #608656, #608658, #608864, #608874, #609299, #609558, #610321, #610997, #611100, #611868, #611928, #611955, #611958, #611959, #612555, #613399, #613705, #614731, #616788, #genemap2	cadherin 1	Blepharo-cheiro-dontic syndrome::blepharocheilodontic syndrome::blepharocheilodontic syndrome 1::breast cancer::cleft lip/palate::cleft soft palate::endometrial cancer::familial ovarian cancer::familial prostate carcinoma::hereditary breast carcinoma::hereditary diffuse gastric adenocarcinoma::hereditary nonpolyposis colon cancer::ovarian cancer::prostate cancer	This gene encodes a classical cadherin of the cadherin superfamily. Alternative splicing results in multiple transcript variants, at least one of which encodes a preproprotein that is proteolytically processed to generate the mature glycoprotein. This calcium-dependent cell-cell adhesion protein is comprised of five extracellular cadherin repeats, a transmembrane region and a highly conserved cytoplasmic tail. Mutations in this gene are correlated with gastric, breast, colorectal, thyroid and ovarian cancer. Loss of function of this gene is thought to contribute to cancer progression by increasing proliferation, invasion, and/or metastasis. The ectodomain of this protein mediates bacterial adhesion to mammalian cells and the cytoplasmic domain is required for internalization. This gene is present in a gene cluster with other members of the cadherin family on chromosome 16. [provided by RefSeq, Nov 2015]		PASS	AutosomalDominant, SomaticMutation, SomaticMutation
CDH1	INDEL	16	68822205	68822207	CCA	C	rs1555516896	NM_004360.5	p.Ile640Serfs*22	c.1917_1918del	12	het	EXONIC	FRAMESHIFT	HIGH	0.0		37	-1	-1									0.010000000000000009	Benign											0.0	Benign													http://www.ncbi.nlm.nih.gov/clinvar/RCV003328448, http://www.ncbi.nlm.nih.gov/clinvar/RCV000639279	CV_SIG_PATHOGENIC					PATHOGENIC	PP5, PM2, PVS1, PP5, PM2, PVS1	0.14631	0.43	3	0	#114480, #119570, #119580, #129400, #137215, #167000, #176807, #225060, #300147, #300704, #600048, #600625, #601518, #602759, #603688, #604370, #605365, #608089, #608656, #608658, #608864, #608874, #609299, #609558, #610321, #610997, #611100, #611868, #611928, #611955, #611958, #611959, #612555, #613399, #613705, #614731, #616788, #genemap2	cadherin 1	Blepharo-cheiro-dontic syndrome::blepharocheilodontic syndrome::blepharocheilodontic syndrome 1::breast cancer::cleft lip/palate::cleft soft palate::endometrial cancer::familial ovarian cancer::familial prostate carcinoma::hereditary breast carcinoma::hereditary diffuse gastric adenocarcinoma::hereditary nonpolyposis colon cancer::ovarian cancer::prostate cancer	This gene encodes a classical cadherin of the cadherin superfamily. Alternative splicing results in multiple transcript variants, at least one of which encodes a preproprotein that is proteolytically processed to generate the mature glycoprotein. This calcium-dependent cell-cell adhesion protein is comprised of five extracellular cadherin repeats, a transmembrane region and a highly conserved cytoplasmic tail. Mutations in this gene are correlated with gastric, breast, colorectal, thyroid and ovarian cancer. Loss of function of this gene is thought to contribute to cancer progression by increasing proliferation, invasion, and/or metastasis. The ectodomain of this protein mediates bacterial adhesion to mammalian cells and the cytoplasmic domain is required for internalization. This gene is present in a gene cluster with other members of the cadherin family on chromosome 16. [provided by RefSeq, Nov 2015]		PASS	AutosomalDominant, SomaticMutation, SomaticMutation
CDH1	SNP	16	68823628	68823628	T	C	rs876661120	NM_004360.5		c.2164+2T>C	13	het	SPLICE_DONOR	OTHER	HIGH	0.0		93	-1	-1	6.313233E-7				0.0	6.581372E-6			0.7973514254851071	Deleterious					1.0						0.91	Splice-Altering / strong	5.9	Benign (Supporting)			0.382662	Deleterious (Strong)					0.992054276455321	Deleterious	http://www.ncbi.nlm.nih.gov/clinvar/RCV003328300, http://www.ncbi.nlm.nih.gov/clinvar/RCV000215849, http://www.ncbi.nlm.nih.gov/clinvar/RCV003512026	CV_SIG_PATHOGENIC, CV_SIG_LIKELY_PATHOGENIC, CV_SIG_UNCERTAIN_SIGNIFICANCE					LIKELY_PATHOGENIC	PM2, PVS1, PM2, PVS1	0.14631	0.43	3	0	#114480, #119570, #119580, #129400, #137215, #167000, #176807, #225060, #300147, #300704, #600048, #600625, #601518, #602759, #603688, #604370, #605365, #608089, #608656, #608658, #608864, #608874, #609299, #609558, #610321, #610997, #611100, #611868, #611928, #611955, #611958, #611959, #612555, #613399, #613705, #614731, #616788, #genemap2	cadherin 1	Blepharo-cheiro-dontic syndrome::blepharocheilodontic syndrome::blepharocheilodontic syndrome 1::breast cancer::cleft lip/palate::cleft soft palate::endometrial cancer::familial ovarian cancer::familial prostate carcinoma::hereditary breast carcinoma::hereditary diffuse gastric adenocarcinoma::hereditary nonpolyposis colon cancer::ovarian cancer::prostate cancer	This gene encodes a classical cadherin of the cadherin superfamily. Alternative splicing results in multiple transcript variants, at least one of which encodes a preproprotein that is proteolytically processed to generate the mature glycoprotein. This calcium-dependent cell-cell adhesion protein is comprised of five extracellular cadherin repeats, a transmembrane region and a highly conserved cytoplasmic tail. Mutations in this gene are correlated with gastric, breast, colorectal, thyroid and ovarian cancer. Loss of function of this gene is thought to contribute to cancer progression by increasing proliferation, invasion, and/or metastasis. The ectodomain of this protein mediates bacterial adhesion to mammalian cells and the cytoplasmic domain is required for internalization. This gene is present in a gene cluster with other members of the cadherin family on chromosome 16. [provided by RefSeq, Nov 2015]		PASS	AutosomalDominant, SomaticMutation, SomaticMutation
CDH1	SNP	16	68828173	68828173	G	C	rs1385720097	NM_004360.5		c.2165-1G>C	14	het	SPLICE_ACCEPTOR	OTHER	HIGH	0.0		16	-1	-1	3.7780044E-6								0.7999963751951004	Deleterious					1.0						0.98	Splice-Altering / strong	6.07	Benign (Supporting)			0.375879	Deleterious (Strong)					0.999989125585301	Deleterious	http://www.ncbi.nlm.nih.gov/clinvar/RCV002424416, http://www.ncbi.nlm.nih.gov/clinvar/RCV003328445, http://www.ncbi.nlm.nih.gov/clinvar/RCV003459529, http://www.ncbi.nlm.nih.gov/clinvar/RCV003156271, http://www.ncbi.nlm.nih.gov/clinvar/RCV000639248	CV_SIG_PATHOGENIC, CV_SIG_LIKELY_PATHOGENIC					PATHOGENIC	PP5, PM2, PS4, PVS1, PP5, PM2, PS4, PVS1	0.14631	0.43	3	0	#114480, #119570, #119580, #129400, #137215, #167000, #176807, #225060, #300147, #300704, #600048, #600625, #601518, #602759, #603688, #604370, #605365, #608089, #608656, #608658, #608864, #608874, #609299, #609558, #610321, #610997, #611100, #611868, #611928, #611955, #611958, #611959, #612555, #613399, #613705, #614731, #616788, #genemap2	cadherin 1	Blepharo-cheiro-dontic syndrome::blepharocheilodontic syndrome::blepharocheilodontic syndrome 1::breast cancer::cleft lip/palate::cleft soft palate::endometrial cancer::familial ovarian cancer::familial prostate carcinoma::hereditary breast carcinoma::hereditary diffuse gastric adenocarcinoma::hereditary nonpolyposis colon cancer::ovarian cancer::prostate cancer	This gene encodes a classical cadherin of the cadherin superfamily. Alternative splicing results in multiple transcript variants, at least one of which encodes a preproprotein that is proteolytically processed to generate the mature glycoprotein. This calcium-dependent cell-cell adhesion protein is comprised of five extracellular cadherin repeats, a transmembrane region and a highly conserved cytoplasmic tail. Mutations in this gene are correlated with gastric, breast, colorectal, thyroid and ovarian cancer. Loss of function of this gene is thought to contribute to cancer progression by increasing proliferation, invasion, and/or metastasis. The ectodomain of this protein mediates bacterial adhesion to mammalian cells and the cytoplasmic domain is required for internalization. This gene is present in a gene cluster with other members of the cadherin family on chromosome 16. [provided by RefSeq, Nov 2015]		PASS	AutosomalDominant, SomaticMutation, SomaticMutation
CDH1	SNP	16	68829653	68829653	G	A	rs1057517542	NM_004360.5		c.2296-1G>A	15	het	SPLICE_ACCEPTOR	OTHER	HIGH	0.0		46	-1	-1									0.8	Deleterious					1.0						1.0	Splice-Altering / strong	4.72	Benign (Supporting)			0.268977	Deleterious (Strong)					0.999993148181228	Deleterious	http://www.ncbi.nlm.nih.gov/clinvar/RCV003477907, http://www.ncbi.nlm.nih.gov/clinvar/RCV003328334, http://www.ncbi.nlm.nih.gov/clinvar/RCV000492413, http://www.ncbi.nlm.nih.gov/clinvar/RCV000410537	CV_SIG_PATHOGENIC, CV_SIG_LIKELY_PATHOGENIC					PATHOGENIC	PP5, PM2, PS4, PVS1, PP5, PM2, PS4, PVS1	0.14631	0.43	3	0	#114480, #119570, #119580, #129400, #137215, #167000, #176807, #225060, #300147, #300704, #600048, #600625, #601518, #602759, #603688, #604370, #605365, #608089, #608656, #608658, #608864, #608874, #609299, #609558, #610321, #610997, #611100, #611868, #611928, #611955, #611958, #611959, #612555, #613399, #613705, #614731, #616788, #genemap2	cadherin 1	Blepharo-cheiro-dontic syndrome::blepharocheilodontic syndrome::blepharocheilodontic syndrome 1::breast cancer::cleft lip/palate::cleft soft palate::endometrial cancer::familial ovarian cancer::familial prostate carcinoma::hereditary breast carcinoma::hereditary diffuse gastric adenocarcinoma::hereditary nonpolyposis colon cancer::ovarian cancer::prostate cancer	This gene encodes a classical cadherin of the cadherin superfamily. Alternative splicing results in multiple transcript variants, at least one of which encodes a preproprotein that is proteolytically processed to generate the mature glycoprotein. This calcium-dependent cell-cell adhesion protein is comprised of five extracellular cadherin repeats, a transmembrane region and a highly conserved cytoplasmic tail. Mutations in this gene are correlated with gastric, breast, colorectal, thyroid and ovarian cancer. Loss of function of this gene is thought to contribute to cancer progression by increasing proliferation, invasion, and/or metastasis. The ectodomain of this protein mediates bacterial adhesion to mammalian cells and the cytoplasmic domain is required for internalization. This gene is present in a gene cluster with other members of the cadherin family on chromosome 16. [provided by RefSeq, Nov 2015]		PASS	AutosomalDominant, SomaticMutation, SomaticMutation
CDH1	SNP	16	68833296	68833296	A	T	rs1555518211	NM_004360.5	p.Lys816*	c.2446A>T	16	het	EXONIC	STOP_GAIN	HIGH	0.0		80	-1	-1															1.0						0.0	Benign	4.96	Benign (Supporting)			0.634849	Deleterious (Strong)							http://www.ncbi.nlm.nih.gov/clinvar/RCV000639208, http://www.ncbi.nlm.nih.gov/clinvar/RCV003328437, http://www.ncbi.nlm.nih.gov/clinvar/RCV000593954, http://www.ncbi.nlm.nih.gov/clinvar/RCV003471949	CV_SIG_LIKELY_PATHOGENIC					PATHOGENIC	PP5, PM2, PS4, PVS1, PP5, PM2, PS4, PVS1	0.14631	0.43	3	0	#114480, #119570, #119580, #129400, #137215, #167000, #176807, #225060, #300147, #300704, #600048, #600625, #601518, #602759, #603688, #604370, #605365, #608089, #608656, #608658, #608864, #608874, #609299, #609558, #610321, #610997, #611100, #611868, #611928, #611955, #611958, #611959, #612555, #613399, #613705, #614731, #616788, #genemap2	cadherin 1	Blepharo-cheiro-dontic syndrome::blepharocheilodontic syndrome::blepharocheilodontic syndrome 1::breast cancer::cleft lip/palate::cleft soft palate::endometrial cancer::familial ovarian cancer::familial prostate carcinoma::hereditary breast carcinoma::hereditary diffuse gastric adenocarcinoma::hereditary nonpolyposis colon cancer::ovarian cancer::prostate cancer	This gene encodes a classical cadherin of the cadherin superfamily. Alternative splicing results in multiple transcript variants, at least one of which encodes a preproprotein that is proteolytically processed to generate the mature glycoprotein. This calcium-dependent cell-cell adhesion protein is comprised of five extracellular cadherin repeats, a transmembrane region and a highly conserved cytoplasmic tail. Mutations in this gene are correlated with gastric, breast, colorectal, thyroid and ovarian cancer. Loss of function of this gene is thought to contribute to cancer progression by increasing proliferation, invasion, and/or metastasis. The ectodomain of this protein mediates bacterial adhesion to mammalian cells and the cytoplasmic domain is required for internalization. This gene is present in a gene cluster with other members of the cadherin family on chromosome 16. [provided by RefSeq, Nov 2015]		PASS	AutosomalDominant, SomaticMutation, SomaticMutation
CDH1	INDEL	16	68833320	68833320	G	GC	rs1555518221	NM_004360.5	p.Pro826Alafs*3	c.2474dup	16	het	EXONIC	FRAMESHIFT	HIGH	0.0		11	-1	-1	6.1952187E-7				6.8404694E-7	0.0			0.038000000000000006	Benign											0.02	Benign													http://www.ncbi.nlm.nih.gov/clinvar/RCV000792226, http://www.ncbi.nlm.nih.gov/clinvar/RCV000574087, http://www.ncbi.nlm.nih.gov/clinvar/RCV001584376, http://www.ncbi.nlm.nih.gov/clinvar/RCV003328412	CV_SIG_PATHOGENIC, CV_SIG_LIKELY_PATHOGENIC					PATHOGENIC	PP5, PM2, PS4, PVS1, PP5, PM2, PS4, PVS1	0.14631	0.43	3	0	#114480, #119570, #119580, #129400, #137215, #167000, #176807, #225060, #300147, #300704, #600048, #600625, #601518, #602759, #603688, #604370, #605365, #608089, #608656, #608658, #608864, #608874, #609299, #609558, #610321, #610997, #611100, #611868, #611928, #611955, #611958, #611959, #612555, #613399, #613705, #614731, #616788, #genemap2	cadherin 1	Blepharo-cheiro-dontic syndrome::blepharocheilodontic syndrome::blepharocheilodontic syndrome 1::breast cancer::cleft lip/palate::cleft soft palate::endometrial cancer::familial ovarian cancer::familial prostate carcinoma::hereditary breast carcinoma::hereditary diffuse gastric adenocarcinoma::hereditary nonpolyposis colon cancer::ovarian cancer::prostate cancer	This gene encodes a classical cadherin of the cadherin superfamily. Alternative splicing results in multiple transcript variants, at least one of which encodes a preproprotein that is proteolytically processed to generate the mature glycoprotein. This calcium-dependent cell-cell adhesion protein is comprised of five extracellular cadherin repeats, a transmembrane region and a highly conserved cytoplasmic tail. Mutations in this gene are correlated with gastric, breast, colorectal, thyroid and ovarian cancer. Loss of function of this gene is thought to contribute to cancer progression by increasing proliferation, invasion, and/or metastasis. The ectodomain of this protein mediates bacterial adhesion to mammalian cells and the cytoplasmic domain is required for internalization. This gene is present in a gene cluster with other members of the cadherin family on chromosome 16. [provided by RefSeq, Nov 2015]		PASS	AutosomalDominant, SomaticMutation, SomaticMutation
CDH1	SNP	16	68833355	68833355	T	G		NM_004360.5	p.Tyr835*	c.2505T>G	16	het	EXONIC	STOP_GAIN	HIGH	0.0		85	-1	-1															1.0						0.76	Splice-Altering / strong	-3.31	Benign (Supporting)			0.577639	Deleterious (Strong)							http://www.ncbi.nlm.nih.gov/clinvar/RCV001180919, http://www.ncbi.nlm.nih.gov/clinvar/RCV003328477	CV_SIG_LIKELY_PATHOGENIC, CV_SIG_UNCERTAIN_SIGNIFICANCE					LIKELY_PATHOGENIC	PP5, PM2, PVS1, PP5, PM2, PVS1	0.14631	0.43	3	0	#114480, #119570, #119580, #129400, #137215, #167000, #176807, #225060, #300147, #300704, #600048, #600625, #601518, #602759, #603688, #604370, #605365, #608089, #608656, #608658, #608864, #608874, #609299, #609558, #610321, #610997, #611100, #611868, #611928, #611955, #611958, #611959, #612555, #613399, #613705, #614731, #616788, #genemap2	cadherin 1	Blepharo-cheiro-dontic syndrome::blepharocheilodontic syndrome::blepharocheilodontic syndrome 1::breast cancer::cleft lip/palate::cleft soft palate::endometrial cancer::familial ovarian cancer::familial prostate carcinoma::hereditary breast carcinoma::hereditary diffuse gastric adenocarcinoma::hereditary nonpolyposis colon cancer::ovarian cancer::prostate cancer	This gene encodes a classical cadherin of the cadherin superfamily. Alternative splicing results in multiple transcript variants, at least one of which encodes a preproprotein that is proteolytically processed to generate the mature glycoprotein. This calcium-dependent cell-cell adhesion protein is comprised of five extracellular cadherin repeats, a transmembrane region and a highly conserved cytoplasmic tail. Mutations in this gene are correlated with gastric, breast, colorectal, thyroid and ovarian cancer. Loss of function of this gene is thought to contribute to cancer progression by increasing proliferation, invasion, and/or metastasis. The ectodomain of this protein mediates bacterial adhesion to mammalian cells and the cytoplasmic domain is required for internalization. This gene is present in a gene cluster with other members of the cadherin family on chromosome 16. [provided by RefSeq, Nov 2015]		PASS	AutosomalDominant, SomaticMutation, SomaticMutation
CDH1	INDEL	16	68833394	68833394	G	GA		NM_004360.5	p.Asn849Lysfs*12	c.2546dup	16	het	EXONIC	FRAMESHIFT	HIGH	0.0		52	-1	-1									0.010000000000000009	Benign											0.0	Benign																			LIKELY_PATHOGENIC	PM2, PVS1, PM2, PVS1	0.14631	0.43	3	0	#114480, #119570, #119580, #129400, #137215, #167000, #176807, #225060, #300147, #300704, #600048, #600625, #601518, #602759, #603688, #604370, #605365, #608089, #608656, #608658, #608864, #608874, #609299, #609558, #610321, #610997, #611100, #611868, #611928, #611955, #611958, #611959, #612555, #613399, #613705, #614731, #616788, #genemap2	cadherin 1	Blepharo-cheiro-dontic syndrome::blepharocheilodontic syndrome::blepharocheilodontic syndrome 1::breast cancer::cleft lip/palate::cleft soft palate::endometrial cancer::familial ovarian cancer::familial prostate carcinoma::hereditary breast carcinoma::hereditary diffuse gastric adenocarcinoma::hereditary nonpolyposis colon cancer::ovarian cancer::prostate cancer	This gene encodes a classical cadherin of the cadherin superfamily. Alternative splicing results in multiple transcript variants, at least one of which encodes a preproprotein that is proteolytically processed to generate the mature glycoprotein. This calcium-dependent cell-cell adhesion protein is comprised of five extracellular cadherin repeats, a transmembrane region and a highly conserved cytoplasmic tail. Mutations in this gene are correlated with gastric, breast, colorectal, thyroid and ovarian cancer. Loss of function of this gene is thought to contribute to cancer progression by increasing proliferation, invasion, and/or metastasis. The ectodomain of this protein mediates bacterial adhesion to mammalian cells and the cytoplasmic domain is required for internalization. This gene is present in a gene cluster with other members of the cadherin family on chromosome 16. [provided by RefSeq, Nov 2015]		PASS	AutosomalDominant, SomaticMutation, SomaticMutation
ACADVL	SNP	17	7220168	7220168	C	T	rs536992268	NM_000018.4	p.Arg37Trp	c.109C>T	2	hom	EXONIC	NON_SYNONYMOUS	HIGH	0.0		78	-1	-1	4.160279E-5			0.0	4.1843297E-5	3.9392307E-5			0.4198757763975155	Uncertain	0.033	Benign (Moderate)			1.0	Deleterious	0.69	Neutral	-4.18	Uncertain	0.0	Benign	-0.944	Benign (Supporting)	0.316	Benign (Supporting)	-0.208909	Deleterious (Supporting)							http://www.ncbi.nlm.nih.gov/clinvar/RCV002450886, http://www.ncbi.nlm.nih.gov/clinvar/RCV000367977	CV_SIG_UNCERTAIN_SIGNIFICANCE					POSSIBLY_PATHOGENIC_MODERATE	PP2, PM2, PP2, PM2	4.2385E-15	1.05	30	0	#201475	acyl-CoA dehydrogenase very long chain	very long chain acyl-CoA dehydrogenase deficiency	The protein encoded by this gene is targeted to the inner mitochondrial membrane where it catalyzes the first step of the mitochondrial fatty acid beta-oxidation pathway. This acyl-Coenzyme A dehydrogenase is specific to long-chain and very-long-chain fatty acids. A deficiency in this gene product reduces myocardial fatty acid beta-oxidation and is associated with cardiomyopathy. Alternative splicing results in multiple transcript variants encoding different isoforms. [provided by RefSeq, Jul 2008]		PASS	AutosomalRecessive
ACADVL	SNP	17	7225096	7225096	G	C		NM_000018.4	p.*656Serext*54	c.1967G>C	20	hom	EXONIC	STOP_LOSS	HIGH	0.0		24	-1	-1															1.0						0.0	Benign	4.01	Benign (Supporting)			-0.589503	Uncertain							http://www.ncbi.nlm.nih.gov/clinvar/RCV001200793	CV_SIG_PATHOGENIC, CV_SIG_UNCERTAIN_SIGNIFICANCE					POSSIBLY_PATHOGENIC_MODERATE	PM4, PM2, PM4, PM2	4.2385E-15	1.05	30	0	#201475	acyl-CoA dehydrogenase very long chain	very long chain acyl-CoA dehydrogenase deficiency	The protein encoded by this gene is targeted to the inner mitochondrial membrane where it catalyzes the first step of the mitochondrial fatty acid beta-oxidation pathway. This acyl-Coenzyme A dehydrogenase is specific to long-chain and very-long-chain fatty acids. A deficiency in this gene product reduces myocardial fatty acid beta-oxidation and is associated with cardiomyopathy. Alternative splicing results in multiple transcript variants encoding different isoforms. [provided by RefSeq, Jul 2008]		PASS	AutosomalRecessive
TP53	SNP	17	7674220	7674220	C	A	rs11540652	NM_000546.6	p.Arg248Leu	c.743G>T	7	het	EXONIC	NON_SYNONYMOUS	HIGH	0.0		44	-1	-1									0.9887640449438202	Deleterious	0.0	Benign (Moderate)			0.999999		3.28	Neutral	-7.3	Uncertain	0.0	Benign	3.65	Benign (Supporting)	0.96	Deleterious (Strong)	0.570318	Deleterious (Strong)							http://www.ncbi.nlm.nih.gov/clinvar/RCV000422821, http://www.ncbi.nlm.nih.gov/clinvar/RCV000435726, http://www.ncbi.nlm.nih.gov/clinvar/RCV000433237, http://www.ncbi.nlm.nih.gov/clinvar/RCV000423468, http://www.ncbi.nlm.nih.gov/clinvar/RCV000417894, http://www.ncbi.nlm.nih.gov/clinvar/RCV000418531, http://www.ncbi.nlm.nih.gov/clinvar/RCV000424394, http://www.ncbi.nlm.nih.gov/clinvar/RCV000445145, http://www.ncbi.nlm.nih.gov/clinvar/RCV000439901, http://www.ncbi.nlm.nih.gov/clinvar/RCV000991149, http://www.ncbi.nlm.nih.gov/clinvar/RCV000422303, http://www.ncbi.nlm.nih.gov/clinvar/RCV004020650, http://www.ncbi.nlm.nih.gov/clinvar/RCV000443712, http://www.ncbi.nlm.nih.gov/clinvar/RCV000424119, http://www.ncbi.nlm.nih.gov/clinvar/RCV000435101, http://www.ncbi.nlm.nih.gov/clinvar/RCV000437940, http://www.ncbi.nlm.nih.gov/clinvar/RCV000440686, http://www.ncbi.nlm.nih.gov/clinvar/RCV000439516, http://www.ncbi.nlm.nih.gov/clinvar/RCV000443630, http://www.ncbi.nlm.nih.gov/clinvar/RCV000427307, http://www.ncbi.nlm.nih.gov/clinvar/RCV003475005, http://www.ncbi.nlm.nih.gov/clinvar/RCV000433865, http://www.ncbi.nlm.nih.gov/clinvar/RCV000429221, http://www.ncbi.nlm.nih.gov/clinvar/RCV000430044, http://www.ncbi.nlm.nih.gov/clinvar/RCV000434177, http://www.ncbi.nlm.nih.gov/clinvar/RCV000445266, http://www.ncbi.nlm.nih.gov/clinvar/RCV000428586, http://www.ncbi.nlm.nih.gov/clinvar/RCV000219834, http://www.ncbi.nlm.nih.gov/clinvar/RCV000423159	CV_SIG_PATHOGENIC, CV_SIG_LIKELY_PATHOGENIC					PATHOGENIC	PM1, PP5, PM5, PS3, PM2, PS4, PP3, PM1, PP5, PM5, PS3, PM2, PS4, PP3	0.53235	0.469	3	0	#109543, #114480, #114500, #114550, #137800, #151400, #151623, #161550, #182280, #187950, #202300, #259500, #260350, #260500, #268210, #268220, #600048, #601977, #604370, #605365, #606856, #607107, #609265, #609266, #609630, #612555, #612557, #612558, #612559, #613029, #613347, #613348, #613399, #614291, #614320, #614521, #614740, #616568, #617075, #618165, #genemap2	tumor protein p53	B-cell chronic lymphocytic leukemia::B-lymphoblastic leukemia/lymphoma with recurrent genetic abnormality::Li-Fraumeni syndrome::Li-Fraumeni syndrome 1::adrenal cortex carcinoma::adrenocortical carcinoma, hereditary::adult hepatocellular carcinoma::alveolar rhabdomyosarcoma::anaplastic oligodendroglioma::astrocytic tumor::basal cell carcinoma, susceptibility to, 7::bone marrow failure syndrome 5::bone osteosarcoma::breast cancer::childhood pleomorphic rhabdomyosarcoma::choroid plexus carcinoma::choroid plexus papilloma::colorectal cancer::embryonal rhabdomyosarcoma::ependymal tumor::essential thrombocythemia::familial ovarian cancer::familial pancreatic carcinoma::giant cell glioblastoma::glioblastoma::glioma susceptibility 1::gliosarcoma::hepatoblastoma::hepatocellular carcinoma::hereditary breast carcinoma::hereditary breast ovarian cancer syndrome::malignant pancreatic neoplasm::nasopharyngeal carcinoma::nasopharyngeal carcinoma, susceptibility to, 1::oligodendroglioma::osteosarcoma::pleomorphic rhabdomyosarcoma::sarcoma::small cell lung carcinoma	This gene encodes a tumor suppressor protein containing transcriptional activation, DNA binding, and oligomerization domains. The encoded protein responds to diverse cellular stresses to regulate expression of target genes, thereby inducing cell cycle arrest, apoptosis, senescence, DNA repair, or changes in metabolism. Mutations in this gene are associated with a variety of human cancers, including hereditary cancers such as Li-Fraumeni syndrome. Alternative splicing of this gene and the use of alternate promoters result in multiple transcript variants and isoforms. Additional isoforms have also been shown to result from the use of alternate translation initiation codons from identical transcript variants (PMIDs: 12032546, 20937277). [provided by RefSeq, Dec 2016]		PASS	AutosomalRecessive, AutosomalDominant, SomaticMutation, SomaticMutation
TP53	SNP	17	7675157	7675157	G	A	rs587782705	NM_000546.6	p.Pro152Leu	c.455C>T	5	het	EXONIC	NON_SYNONYMOUS	HIGH	0.0		73	-1	-1	1.8800981E-6			3.3010383E-5	1.3681182E-6	6.570993E-6			0.8657303370786518	Deleterious	0.0	Benign (Moderate)			1.0		2.315	Neutral	-7.5	Uncertain	0.0	Benign	5.59	Benign (Supporting)	0.878	Deleterious (Moderate)	0.558078	Deleterious (Strong)							http://www.ncbi.nlm.nih.gov/clinvar/RCV000132156, http://www.ncbi.nlm.nih.gov/clinvar/RCV000677669, http://www.ncbi.nlm.nih.gov/clinvar/RCV000755703, http://www.ncbi.nlm.nih.gov/clinvar/RCV000583667, http://www.ncbi.nlm.nih.gov/clinvar/RCV001255632, http://www.ncbi.nlm.nih.gov/clinvar/RCV003462034, http://www.ncbi.nlm.nih.gov/clinvar/RCV000168122, http://www.ncbi.nlm.nih.gov/clinvar/RCV001270267	CV_SIG_PATHOGENIC, CV_SIG_LIKELY_PATHOGENIC					PATHOGENIC	PM1, PP5, PM5, PP1, PS3, PM2, PS4, PP3, PM1, PP5, PM5, PP1, PS3, PM2, PS4, PP3	0.53235	0.469	3	0	#109543, #114480, #114500, #114550, #137800, #151400, #151623, #161550, #182280, #187950, #202300, #259500, #260350, #260500, #268210, #268220, #600048, #601977, #604370, #605365, #606856, #607107, #609265, #609266, #609630, #612555, #612557, #612558, #612559, #613029, #613347, #613348, #613399, #614291, #614320, #614521, #614740, #616568, #617075, #618165, #genemap2	tumor protein p53	B-cell chronic lymphocytic leukemia::B-lymphoblastic leukemia/lymphoma with recurrent genetic abnormality::Li-Fraumeni syndrome::Li-Fraumeni syndrome 1::adrenal cortex carcinoma::adrenocortical carcinoma, hereditary::adult hepatocellular carcinoma::alveolar rhabdomyosarcoma::anaplastic oligodendroglioma::astrocytic tumor::basal cell carcinoma, susceptibility to, 7::bone marrow failure syndrome 5::bone osteosarcoma::breast cancer::childhood pleomorphic rhabdomyosarcoma::choroid plexus carcinoma::choroid plexus papilloma::colorectal cancer::embryonal rhabdomyosarcoma::ependymal tumor::essential thrombocythemia::familial ovarian cancer::familial pancreatic carcinoma::giant cell glioblastoma::glioblastoma::glioma susceptibility 1::gliosarcoma::hepatoblastoma::hepatocellular carcinoma::hereditary breast carcinoma::hereditary breast ovarian cancer syndrome::malignant pancreatic neoplasm::nasopharyngeal carcinoma::nasopharyngeal carcinoma, susceptibility to, 1::oligodendroglioma::osteosarcoma::pleomorphic rhabdomyosarcoma::sarcoma::small cell lung carcinoma	This gene encodes a tumor suppressor protein containing transcriptional activation, DNA binding, and oligomerization domains. The encoded protein responds to diverse cellular stresses to regulate expression of target genes, thereby inducing cell cycle arrest, apoptosis, senescence, DNA repair, or changes in metabolism. Mutations in this gene are associated with a variety of human cancers, including hereditary cancers such as Li-Fraumeni syndrome. Alternative splicing of this gene and the use of alternate promoters result in multiple transcript variants and isoforms. Additional isoforms have also been shown to result from the use of alternate translation initiation codons from identical transcript variants (PMIDs: 12032546, 20937277). [provided by RefSeq, Dec 2016]		PASS	AutosomalRecessive, AutosomalDominant, SomaticMutation, SomaticMutation
TP53	SNP	17	7675216	7675216	C	G	rs866775781	NM_000546.6	p.Lys132Asn	c.396G>C	5	het	EXONIC	NON_SYNONYMOUS	HIGH	0.0		71	-1	-1									0.8705056179775281	Deleterious					0.999999		3.265	Neutral			0.0	Benign	3.5	Benign (Supporting)	0.895	Deleterious (Moderate)	0.42532	Deleterious (Strong)							http://www.ncbi.nlm.nih.gov/clinvar/RCV000432417, http://www.ncbi.nlm.nih.gov/clinvar/RCV000709407, http://www.ncbi.nlm.nih.gov/clinvar/RCV000427056, http://www.ncbi.nlm.nih.gov/clinvar/RCV000430184, http://www.ncbi.nlm.nih.gov/clinvar/RCV000419339, http://www.ncbi.nlm.nih.gov/clinvar/RCV000434424, http://www.ncbi.nlm.nih.gov/clinvar/RCV000437720, http://www.ncbi.nlm.nih.gov/clinvar/RCV004022223, http://www.ncbi.nlm.nih.gov/clinvar/RCV000440843, http://www.ncbi.nlm.nih.gov/clinvar/RCV000442734, http://www.ncbi.nlm.nih.gov/clinvar/RCV000421516, http://www.ncbi.nlm.nih.gov/clinvar/RCV000422634, http://www.ncbi.nlm.nih.gov/clinvar/RCV000430063, http://www.ncbi.nlm.nih.gov/clinvar/RCV000442346, http://www.ncbi.nlm.nih.gov/clinvar/RCV000432219, http://www.ncbi.nlm.nih.gov/clinvar/RCV000424592, http://www.ncbi.nlm.nih.gov/clinvar/RCV000439586, http://www.ncbi.nlm.nih.gov/clinvar/RCV000439834	CV_SIG_LIKELY_PATHOGENIC					PATHOGENIC	PM1, PS1, PP5, PM5, PS3, PM2, PS4, PP3, PM1, PS1, PP5, PM5, PS3, PM2, PS4, PP3	0.53235	0.469	3	0	#109543, #114480, #114500, #114550, #137800, #151400, #151623, #161550, #182280, #187950, #202300, #259500, #260350, #260500, #268210, #268220, #600048, #601977, #604370, #605365, #606856, #607107, #609265, #609266, #609630, #612555, #612557, #612558, #612559, #613029, #613347, #613348, #613399, #614291, #614320, #614521, #614740, #616568, #617075, #618165, #genemap2	tumor protein p53	B-cell chronic lymphocytic leukemia::B-lymphoblastic leukemia/lymphoma with recurrent genetic abnormality::Li-Fraumeni syndrome::Li-Fraumeni syndrome 1::adrenal cortex carcinoma::adrenocortical carcinoma, hereditary::adult hepatocellular carcinoma::alveolar rhabdomyosarcoma::anaplastic oligodendroglioma::astrocytic tumor::basal cell carcinoma, susceptibility to, 7::bone marrow failure syndrome 5::bone osteosarcoma::breast cancer::childhood pleomorphic rhabdomyosarcoma::choroid plexus carcinoma::choroid plexus papilloma::colorectal cancer::embryonal rhabdomyosarcoma::ependymal tumor::essential thrombocythemia::familial ovarian cancer::familial pancreatic carcinoma::giant cell glioblastoma::glioblastoma::glioma susceptibility 1::gliosarcoma::hepatoblastoma::hepatocellular carcinoma::hereditary breast carcinoma::hereditary breast ovarian cancer syndrome::malignant pancreatic neoplasm::nasopharyngeal carcinoma::nasopharyngeal carcinoma, susceptibility to, 1::oligodendroglioma::osteosarcoma::pleomorphic rhabdomyosarcoma::sarcoma::small cell lung carcinoma	This gene encodes a tumor suppressor protein containing transcriptional activation, DNA binding, and oligomerization domains. The encoded protein responds to diverse cellular stresses to regulate expression of target genes, thereby inducing cell cycle arrest, apoptosis, senescence, DNA repair, or changes in metabolism. Mutations in this gene are associated with a variety of human cancers, including hereditary cancers such as Li-Fraumeni syndrome. Alternative splicing of this gene and the use of alternate promoters result in multiple transcript variants and isoforms. Additional isoforms have also been shown to result from the use of alternate translation initiation codons from identical transcript variants (PMIDs: 12032546, 20937277). [provided by RefSeq, Dec 2016]		PASS	AutosomalRecessive, AutosomalDominant, SomaticMutation, SomaticMutation
TP53	SNP	17	7676273	7676273	C	T	rs1597375294	NM_000546.6		c.97-1G>A	4	het	SPLICE_ACCEPTOR	OTHER	HIGH	0.0		13	-1	-1									0.7999938892635448	Deleterious					0.979434						0.99	Splice-Altering / strong	2.49	Benign (Supporting)			0.66	Deleterious (Strong)					0.999981667790634	Deleterious	http://www.ncbi.nlm.nih.gov/clinvar/RCV001019679, http://www.ncbi.nlm.nih.gov/clinvar/RCV000791520, http://www.ncbi.nlm.nih.gov/clinvar/RCV001725199	CV_SIG_PATHOGENIC, CV_SIG_LIKELY_PATHOGENIC, CV_SIG_NOT_PROVIDED					PATHOGENIC	PP5, PS2, PM2, PVS1, PP5, PS2, PM2, PVS1	0.53235	0.469	3	0	#109543, #114480, #114500, #114550, #137800, #151400, #151623, #161550, #182280, #187950, #202300, #259500, #260350, #260500, #268210, #268220, #600048, #601977, #604370, #605365, #606856, #607107, #609265, #609266, #609630, #612555, #612557, #612558, #612559, #613029, #613347, #613348, #613399, #614291, #614320, #614521, #614740, #616568, #617075, #618165, #genemap2	tumor protein p53	B-cell chronic lymphocytic leukemia::B-lymphoblastic leukemia/lymphoma with recurrent genetic abnormality::Li-Fraumeni syndrome::Li-Fraumeni syndrome 1::adrenal cortex carcinoma::adrenocortical carcinoma, hereditary::adult hepatocellular carcinoma::alveolar rhabdomyosarcoma::anaplastic oligodendroglioma::astrocytic tumor::basal cell carcinoma, susceptibility to, 7::bone marrow failure syndrome 5::bone osteosarcoma::breast cancer::childhood pleomorphic rhabdomyosarcoma::choroid plexus carcinoma::choroid plexus papilloma::colorectal cancer::embryonal rhabdomyosarcoma::ependymal tumor::essential thrombocythemia::familial ovarian cancer::familial pancreatic carcinoma::giant cell glioblastoma::glioblastoma::glioma susceptibility 1::gliosarcoma::hepatoblastoma::hepatocellular carcinoma::hereditary breast carcinoma::hereditary breast ovarian cancer syndrome::malignant pancreatic neoplasm::nasopharyngeal carcinoma::nasopharyngeal carcinoma, susceptibility to, 1::oligodendroglioma::osteosarcoma::pleomorphic rhabdomyosarcoma::sarcoma::small cell lung carcinoma	This gene encodes a tumor suppressor protein containing transcriptional activation, DNA binding, and oligomerization domains. The encoded protein responds to diverse cellular stresses to regulate expression of target genes, thereby inducing cell cycle arrest, apoptosis, senescence, DNA repair, or changes in metabolism. Mutations in this gene are associated with a variety of human cancers, including hereditary cancers such as Li-Fraumeni syndrome. Alternative splicing of this gene and the use of alternate promoters result in multiple transcript variants and isoforms. Additional isoforms have also been shown to result from the use of alternate translation initiation codons from identical transcript variants (PMIDs: 12032546, 20937277). [provided by RefSeq, Dec 2016]		PASS	AutosomalRecessive, AutosomalDominant, SomaticMutation, SomaticMutation
ITGA2B	INDEL	17	44372407	44372408	CG	GC		NM_000419.5	p.Arg1026Ala	c.3076_3077delinsGC	30	hom	EXONIC	NON_SYNONYMOUS	HIGH	0.0		65	-1	-1																																			http://www.ncbi.nlm.nih.gov/clinvar/RCV001290454	CV_SIG_UNCERTAIN_SIGNIFICANCE					POSSIBLY_PATHOGENIC_MODERATE	PM5, PP2, PM2, PM5, PP2, PM2	1.5205E-16	0.756			#187800, #273800, #613112, #615193, #genemap2	integrin subunit alpha 2b	Glanzmann thrombasthenia::Glanzmann thrombasthenia 1::Glanzmann's thrombasthenia::autosomal dominant macrothrombocytopenia::fetal and neonatal alloimmune thrombocytopenia::platelet-type bleeding disorder 16	This gene encodes a member of the integrin alpha chain family of proteins. The encoded preproprotein is proteolytically processed to generate light and heavy chains that associate through disulfide linkages to form a subunit of the alpha-IIb/beta-3 integrin cell adhesion receptor. This receptor plays a crucial role in the blood coagulation system, by mediating platelet aggregation. Mutations in this gene are associated with platelet-type bleeding disorders, which are characterized by a failure of platelet aggregation, including Glanzmann thrombasthenia. [provided by RefSeq, Jan 2016]		PASS	AutosomalRecessive, AutosomalDominant
ITGA2B	SNP	17	44375930	44375930	G	A	rs369457651	NM_000419.5	p.Pro835Leu	c.2504C>T	25	hom	EXONIC	NON_SYNONYMOUS	HIGH	0.0		86	-1	-1	9.306345E-6		7.6899414E-5	8.776549E-6	7.5257412E-6	2.6282245E-5			0.7334269662921349	Deleterious	0.0	Benign (Moderate)			1.0		3.185	Neutral	-2.35	Uncertain	0.04	Benign	4.58	Benign (Supporting)	0.763	Deleterious (Moderate)	0.366803	Deleterious (Strong)							http://www.ncbi.nlm.nih.gov/clinvar/RCV001122398	CV_SIG_UNCERTAIN_SIGNIFICANCE					POSSIBLY_PATHOGENIC_MODERATE	PP2, PM2, PP3, PP2, PM2, PP3	1.5205E-16	0.756			#187800, #273800, #613112, #615193, #genemap2	integrin subunit alpha 2b	Glanzmann thrombasthenia::Glanzmann thrombasthenia 1::Glanzmann's thrombasthenia::autosomal dominant macrothrombocytopenia::fetal and neonatal alloimmune thrombocytopenia::platelet-type bleeding disorder 16	This gene encodes a member of the integrin alpha chain family of proteins. The encoded preproprotein is proteolytically processed to generate light and heavy chains that associate through disulfide linkages to form a subunit of the alpha-IIb/beta-3 integrin cell adhesion receptor. This receptor plays a crucial role in the blood coagulation system, by mediating platelet aggregation. Mutations in this gene are associated with platelet-type bleeding disorders, which are characterized by a failure of platelet aggregation, including Glanzmann thrombasthenia. [provided by RefSeq, Jan 2016]		PASS	AutosomalRecessive, AutosomalDominant
ITGA2B	SNP	17	44378498	44378498	G	A	rs375936260	NM_000419.5	p.Pro653Leu	c.1958C>T	20	hom	EXONIC	NON_SYNONYMOUS	HIGH	0.0		26	-1	-1	2.2959804E-5		7.688759E-5	8.909162E-6	2.18975E-5	3.2838136E-5			0.3353260869565218	Uncertain	0.024	Benign (Moderate)			0.999999		2.825	Neutral	0.91	Uncertain	0.0	Benign	3.9	Benign (Supporting)	0.217	Benign (Moderate)	-0.428666	Uncertain							http://www.ncbi.nlm.nih.gov/clinvar/RCV004021705, http://www.ncbi.nlm.nih.gov/clinvar/RCV000341629	CV_SIG_UNCERTAIN_SIGNIFICANCE					POSSIBLY_PATHOGENIC_MODERATE	PP2, PM2, PP2, PM2	1.5205E-16	0.756			#187800, #273800, #613112, #615193, #genemap2	integrin subunit alpha 2b	Glanzmann thrombasthenia::Glanzmann thrombasthenia 1::Glanzmann's thrombasthenia::autosomal dominant macrothrombocytopenia::fetal and neonatal alloimmune thrombocytopenia::platelet-type bleeding disorder 16	This gene encodes a member of the integrin alpha chain family of proteins. The encoded preproprotein is proteolytically processed to generate light and heavy chains that associate through disulfide linkages to form a subunit of the alpha-IIb/beta-3 integrin cell adhesion receptor. This receptor plays a crucial role in the blood coagulation system, by mediating platelet aggregation. Mutations in this gene are associated with platelet-type bleeding disorders, which are characterized by a failure of platelet aggregation, including Glanzmann thrombasthenia. [provided by RefSeq, Jan 2016]		PASS	AutosomalRecessive, AutosomalDominant
ITGA2B	SNP	17	44380132	44380132	A	T		NM_000419.5	p.Leu541Gln	c.1622T>A	17	hom	EXONIC	NON_SYNONYMOUS	HIGH	0.0		88	-1	-1									0.6692546583850931	Uncertain	0.0	Benign (Moderate)			1.0		3.54	Neutral	0.49	Uncertain	0.02	Benign	5.38	Benign (Supporting)	0.608	Deleterious (Supporting)	0.191046	Deleterious (Strong)							http://www.ncbi.nlm.nih.gov/clinvar/RCV001803411	CV_SIG_UNCERTAIN_SIGNIFICANCE					POSSIBLY_PATHOGENIC_MODERATE	PP2, PM2, PP2, PM2	1.5205E-16	0.756			#187800, #273800, #613112, #615193, #genemap2	integrin subunit alpha 2b	Glanzmann thrombasthenia::Glanzmann thrombasthenia 1::Glanzmann's thrombasthenia::autosomal dominant macrothrombocytopenia::fetal and neonatal alloimmune thrombocytopenia::platelet-type bleeding disorder 16	This gene encodes a member of the integrin alpha chain family of proteins. The encoded preproprotein is proteolytically processed to generate light and heavy chains that associate through disulfide linkages to form a subunit of the alpha-IIb/beta-3 integrin cell adhesion receptor. This receptor plays a crucial role in the blood coagulation system, by mediating platelet aggregation. Mutations in this gene are associated with platelet-type bleeding disorders, which are characterized by a failure of platelet aggregation, including Glanzmann thrombasthenia. [provided by RefSeq, Jan 2016]		PASS	AutosomalRecessive, AutosomalDominant
ITGA2B	SNP	17	44383519	44383519	C	A		NM_000419.5	p.Gly395Val	c.1184G>T	12	hom	EXONIC	NON_SYNONYMOUS	HIGH	0.0		74	-1	-1									0.852247191011236	Deleterious	0.0	Benign (Moderate)			1.0		2.855	Neutral	-0.99	Uncertain	0.0	Benign	5.8	Benign (Supporting)	0.83	Deleterious (Moderate)	0.326718	Deleterious (Strong)							http://www.ncbi.nlm.nih.gov/clinvar/RCV002511525	CV_SIG_UNCERTAIN_SIGNIFICANCE					POSSIBLY_PATHOGENIC_MODERATE	PM1, PP2, PM2, PP3, PM1, PP2, PM2, PP3	1.5205E-16	0.756			#187800, #273800, #613112, #615193, #genemap2	integrin subunit alpha 2b	Glanzmann thrombasthenia::Glanzmann thrombasthenia 1::Glanzmann's thrombasthenia::autosomal dominant macrothrombocytopenia::fetal and neonatal alloimmune thrombocytopenia::platelet-type bleeding disorder 16	This gene encodes a member of the integrin alpha chain family of proteins. The encoded preproprotein is proteolytically processed to generate light and heavy chains that associate through disulfide linkages to form a subunit of the alpha-IIb/beta-3 integrin cell adhesion receptor. This receptor plays a crucial role in the blood coagulation system, by mediating platelet aggregation. Mutations in this gene are associated with platelet-type bleeding disorders, which are characterized by a failure of platelet aggregation, including Glanzmann thrombasthenia. [provided by RefSeq, Jan 2016]		PASS	AutosomalRecessive, AutosomalDominant
ITGA2B	SNP	17	44385168	44385168	G	T		NM_000419.5	p.Phe222Leu	c.666C>A	6	hom	EXONIC	NON_SYNONYMOUS	HIGH	0.0		49	-1	-1	6.2404405E-7				0.0	6.5695253E-6			0.6222826086956521	Uncertain	0.008	Benign (Moderate)			0.967314		2.215	Neutral	-0.57	Uncertain	0.0	Benign	3.14	Benign (Supporting)	0.553	Uncertain	-0.0486491	Deleterious (Moderate)							http://www.ncbi.nlm.nih.gov/clinvar/RCV002511512	CV_SIG_UNCERTAIN_SIGNIFICANCE					POSSIBLY_PATHOGENIC_MODERATE	PM1, PP2, PM2, PM1, PP2, PM2	1.5205E-16	0.756			#187800, #273800, #613112, #615193, #genemap2	integrin subunit alpha 2b	Glanzmann thrombasthenia::Glanzmann thrombasthenia 1::Glanzmann's thrombasthenia::autosomal dominant macrothrombocytopenia::fetal and neonatal alloimmune thrombocytopenia::platelet-type bleeding disorder 16	This gene encodes a member of the integrin alpha chain family of proteins. The encoded preproprotein is proteolytically processed to generate light and heavy chains that associate through disulfide linkages to form a subunit of the alpha-IIb/beta-3 integrin cell adhesion receptor. This receptor plays a crucial role in the blood coagulation system, by mediating platelet aggregation. Mutations in this gene are associated with platelet-type bleeding disorders, which are characterized by a failure of platelet aggregation, including Glanzmann thrombasthenia. [provided by RefSeq, Jan 2016]		PASS	AutosomalRecessive, AutosomalDominant
ITGA2B	SNP	17	44385281	44385281	C	T	rs373730428	NM_000419.5		c.624+5G>A	5	hom	SPLICE_REGION	OTHER	HIGH	0.0		31	-1	-1	3.0340641E-5		7.6923076E-5	8.647677E-6	3.2165477E-5	1.313836E-5			0.754	Deleterious											0.77	Splice-Altering / strong													http://www.ncbi.nlm.nih.gov/clinvar/RCV000851834	CV_SIG_UNCERTAIN_SIGNIFICANCE					POSSIBLY_PATHOGENIC_MODERATE	PM2, PP3, PM2, PP3	1.5205E-16	0.756			#187800, #273800, #613112, #615193, #genemap2	integrin subunit alpha 2b	Glanzmann thrombasthenia::Glanzmann thrombasthenia 1::Glanzmann's thrombasthenia::autosomal dominant macrothrombocytopenia::fetal and neonatal alloimmune thrombocytopenia::platelet-type bleeding disorder 16	This gene encodes a member of the integrin alpha chain family of proteins. The encoded preproprotein is proteolytically processed to generate light and heavy chains that associate through disulfide linkages to form a subunit of the alpha-IIb/beta-3 integrin cell adhesion receptor. This receptor plays a crucial role in the blood coagulation system, by mediating platelet aggregation. Mutations in this gene are associated with platelet-type bleeding disorders, which are characterized by a failure of platelet aggregation, including Glanzmann thrombasthenia. [provided by RefSeq, Jan 2016]		PASS	AutosomalRecessive, AutosomalDominant
ITGA2B	SNP	17	44385565	44385565	A	G		NM_000419.5	p.Val187Ala	c.560T>C	4	hom	EXONIC	NON_SYNONYMOUS	HIGH	0.0		26	-1	-1	1.8884717E-6				2.0853781E-6	0.0			0.4121894409937888	Uncertain	0.872	Uncertain			1.0	Benign	0.205	Neutral	-2.9	Uncertain	0.0	Benign	-11.1	Benign (Supporting)	0.307	Benign (Moderate)	-0.50845	Uncertain							http://www.ncbi.nlm.nih.gov/clinvar/RCV001126257	CV_SIG_UNCERTAIN_SIGNIFICANCE					POSSIBLY_PATHOGENIC_MODERATE	PM1, PP2, PM2, PM1, PP2, PM2	1.5205E-16	0.756			#187800, #273800, #613112, #615193, #genemap2	integrin subunit alpha 2b	Glanzmann thrombasthenia::Glanzmann thrombasthenia 1::Glanzmann's thrombasthenia::autosomal dominant macrothrombocytopenia::fetal and neonatal alloimmune thrombocytopenia::platelet-type bleeding disorder 16	This gene encodes a member of the integrin alpha chain family of proteins. The encoded preproprotein is proteolytically processed to generate light and heavy chains that associate through disulfide linkages to form a subunit of the alpha-IIb/beta-3 integrin cell adhesion receptor. This receptor plays a crucial role in the blood coagulation system, by mediating platelet aggregation. Mutations in this gene are associated with platelet-type bleeding disorders, which are characterized by a failure of platelet aggregation, including Glanzmann thrombasthenia. [provided by RefSeq, Jan 2016]		PASS	AutosomalRecessive, AutosomalDominant
ITGA2B	SNP	17	44386090	44386090	C	T	rs886053010	NM_000419.5	p.Ser77Asn	c.230G>A	2	hom	EXONIC	NON_SYNONYMOUS	HIGH	0.0		37	-1	-1	2.484997E-6				2.7446401E-6	0.0			0.27895962732919255	Uncertain	0.549	Uncertain			1.0	Benign	0.345	Neutral	-1.54	Uncertain	0.0	Benign	-1.09	Benign (Supporting)	0.151	Benign (Moderate)	-0.576856	Uncertain							http://www.ncbi.nlm.nih.gov/clinvar/RCV000270766	CV_SIG_UNCERTAIN_SIGNIFICANCE					POSSIBLY_PATHOGENIC_MODERATE	PP2, PM2, PP2, PM2	1.5205E-16	0.756			#187800, #273800, #613112, #615193, #genemap2	integrin subunit alpha 2b	Glanzmann thrombasthenia::Glanzmann thrombasthenia 1::Glanzmann's thrombasthenia::autosomal dominant macrothrombocytopenia::fetal and neonatal alloimmune thrombocytopenia::platelet-type bleeding disorder 16	This gene encodes a member of the integrin alpha chain family of proteins. The encoded preproprotein is proteolytically processed to generate light and heavy chains that associate through disulfide linkages to form a subunit of the alpha-IIb/beta-3 integrin cell adhesion receptor. This receptor plays a crucial role in the blood coagulation system, by mediating platelet aggregation. Mutations in this gene are associated with platelet-type bleeding disorders, which are characterized by a failure of platelet aggregation, including Glanzmann thrombasthenia. [provided by RefSeq, Jan 2016]		PASS	AutosomalRecessive, AutosomalDominant
ITGB3	SNP	17	47253863	47253863	T	C	rs1239823207	NM_000212.3	p.Met1?	c.2T>C	1	hom	EXONIC	START_LOSS	HIGH	0.0		90	-1	-1	1.1325605E-5				1.1997645E-5	6.616557E-6			0.3370341614906832	Uncertain	0.0	Benign (Moderate)			1.0				-3.51	Uncertain	0.0	Benign	2.11	Benign (Supporting)	0.219	Benign (Moderate)	0.66	Deleterious (Strong)							http://www.ncbi.nlm.nih.gov/clinvar/RCV003222578	CV_SIG_UNCERTAIN_SIGNIFICANCE					POSSIBLY_PATHOGENIC_MODERATE	PM2, PVS1, PM2, PVS1	0.0017189	0.519	0	0	#187800, #209850, #273800, #608446, #613112, #615193, #619267, #619271, #genemap2	integrin subunit beta 3	Glanzmann thrombasthenia::Glanzmann thrombasthenia 1::Glanzmann thrombasthenia 2::Glanzmann's thrombasthenia::autism::autosomal dominant macrothrombocytopenia::bleeding disorder, platelet-type, 24::fetal and neonatal alloimmune thrombocytopenia::myocardial infarction, susceptibility to::platelet-type bleeding disorder 16	The ITGB3 protein product is the integrin beta chain beta 3. Integrins are integral cell-surface proteins composed of an alpha chain and a beta chain. A given chain may combine with multiple partners resulting in different integrins. Integrin beta 3 is found along with the alpha IIb chain in platelets. Integrins are known to participate in cell adhesion as well as cell-surface mediated signalling. [provided by RefSeq, Jul 2008]		PASS	AutosomalRecessive, AutosomalDominant
ITGB3	SNP	17	47284554	47284554	A	G	rs748901429	NM_000212.3	p.Gln158Arg	c.473A>G	4	hom	EXONIC	NON_SYNONYMOUS	HIGH	0.0		97	-1	-1	3.101698E-6			8.23669E-6	2.7361764E-6	6.5695253E-6			0.46257763975155275	Uncertain	0.551	Uncertain			0.917739		-0.475	Neutral	-4.36	Uncertain	0.01	Benign	3.66	Benign (Supporting)	0.366	Benign (Supporting)	-0.21239	Deleterious (Supporting)							http://www.ncbi.nlm.nih.gov/clinvar/RCV002603158, http://www.ncbi.nlm.nih.gov/clinvar/RCV003235771	CV_SIG_UNCERTAIN_SIGNIFICANCE					POSSIBLY_PATHOGENIC_MODERATE	PM1, PP2, PM2, PM1, PP2, PM2	0.0017189	0.519	0	0	#187800, #209850, #273800, #608446, #613112, #615193, #619267, #619271, #genemap2	integrin subunit beta 3	Glanzmann thrombasthenia::Glanzmann thrombasthenia 1::Glanzmann thrombasthenia 2::Glanzmann's thrombasthenia::autism::autosomal dominant macrothrombocytopenia::bleeding disorder, platelet-type, 24::fetal and neonatal alloimmune thrombocytopenia::myocardial infarction, susceptibility to::platelet-type bleeding disorder 16	The ITGB3 protein product is the integrin beta chain beta 3. Integrins are integral cell-surface proteins composed of an alpha chain and a beta chain. A given chain may combine with multiple partners resulting in different integrins. Integrin beta 3 is found along with the alpha IIb chain in platelets. Integrins are known to participate in cell adhesion as well as cell-surface mediated signalling. [provided by RefSeq, Jul 2008]		PASS	AutosomalRecessive, AutosomalDominant
ITGB3	SNP	17	47284568	47284568	A	C	rs80115510	NM_000212.3	p.Lys163Gln	c.487A>C	4	hom	EXONIC	NON_SYNONYMOUS	HIGH	0.0		32	-1	-1	6.2927614E-7				6.84046E-7	0.0			0.6564440993788819	Uncertain	0.237	Benign (Supporting)			0.981444		1.105	Neutral	-4.5	Uncertain	0.0	Benign	4.77	Benign (Supporting)	0.593	Uncertain	0.133657	Deleterious (Strong)							http://www.ncbi.nlm.nih.gov/clinvar/RCV003222570	CV_SIG_UNCERTAIN_SIGNIFICANCE					POSSIBLY_PATHOGENIC_MODERATE	PP2, PM2, PP2, PM2	0.0017189	0.519	0	0	#187800, #209850, #273800, #608446, #613112, #615193, #619267, #619271, #genemap2	integrin subunit beta 3	Glanzmann thrombasthenia::Glanzmann thrombasthenia 1::Glanzmann thrombasthenia 2::Glanzmann's thrombasthenia::autism::autosomal dominant macrothrombocytopenia::bleeding disorder, platelet-type, 24::fetal and neonatal alloimmune thrombocytopenia::myocardial infarction, susceptibility to::platelet-type bleeding disorder 16	The ITGB3 protein product is the integrin beta chain beta 3. Integrins are integral cell-surface proteins composed of an alpha chain and a beta chain. A given chain may combine with multiple partners resulting in different integrins. Integrin beta 3 is found along with the alpha IIb chain in platelets. Integrins are known to participate in cell adhesion as well as cell-surface mediated signalling. [provided by RefSeq, Jul 2008]		PASS	AutosomalRecessive, AutosomalDominant
ITGB3	INDEL	17	47290274	47290278	GGTAA	G	rs76562369	NM_000212.3		c.1125+3_1125+6del	8	hom	SPLICE_REGION	OTHER	HIGH	0.0		20	-1	-1									0.8	Deleterious											1.0	Splice-Altering / strong													http://www.ncbi.nlm.nih.gov/clinvar/RCV001290499	CV_SIG_UNCERTAIN_SIGNIFICANCE					POSSIBLY_PATHOGENIC_MODERATE	PM2, PP3, PM2, PP3	0.0017189	0.519	0	0	#187800, #209850, #273800, #608446, #613112, #615193, #619267, #619271, #genemap2	integrin subunit beta 3	Glanzmann thrombasthenia::Glanzmann thrombasthenia 1::Glanzmann thrombasthenia 2::Glanzmann's thrombasthenia::autism::autosomal dominant macrothrombocytopenia::bleeding disorder, platelet-type, 24::fetal and neonatal alloimmune thrombocytopenia::myocardial infarction, susceptibility to::platelet-type bleeding disorder 16	The ITGB3 protein product is the integrin beta chain beta 3. Integrins are integral cell-surface proteins composed of an alpha chain and a beta chain. A given chain may combine with multiple partners resulting in different integrins. Integrin beta 3 is found along with the alpha IIb chain in platelets. Integrins are known to participate in cell adhesion as well as cell-surface mediated signalling. [provided by RefSeq, Jul 2008]		PASS	AutosomalRecessive, AutosomalDominant
ITGB3	SNP	17	47292139	47292139	G	A		NM_000212.3	p.Val421Met	c.1261G>A	10	hom	EXONIC	NON_SYNONYMOUS	HIGH	0.0		97	-1	-1	1.239073E-6				1.3681406E-6	0.0			0.7977027590197396	Deleterious	0.001	Benign (Moderate)			1.0		3.76	Neutral	-0.53	Uncertain	0.0	Benign	5.62	Benign (Supporting)	0.738	Deleterious (Moderate)	0.327423	Deleterious (Strong)					0.993108277059219	Deleterious	http://www.ncbi.nlm.nih.gov/clinvar/RCV001580214	CV_SIG_UNCERTAIN_SIGNIFICANCE					POSSIBLY_PATHOGENIC_MODERATE	PP2, PM2, PP3, PP2, PM2, PP3	0.0017189	0.519	0	0	#187800, #209850, #273800, #608446, #613112, #615193, #619267, #619271, #genemap2	integrin subunit beta 3	Glanzmann thrombasthenia::Glanzmann thrombasthenia 1::Glanzmann thrombasthenia 2::Glanzmann's thrombasthenia::autism::autosomal dominant macrothrombocytopenia::bleeding disorder, platelet-type, 24::fetal and neonatal alloimmune thrombocytopenia::myocardial infarction, susceptibility to::platelet-type bleeding disorder 16	The ITGB3 protein product is the integrin beta chain beta 3. Integrins are integral cell-surface proteins composed of an alpha chain and a beta chain. A given chain may combine with multiple partners resulting in different integrins. Integrin beta 3 is found along with the alpha IIb chain in platelets. Integrins are known to participate in cell adhesion as well as cell-surface mediated signalling. [provided by RefSeq, Jul 2008]		PASS	AutosomalRecessive, AutosomalDominant
ITGB3	SNP	17	47310138	47310138	G	A		NM_000212.3		c.2302-1G>A	15	hom	SPLICE_ACCEPTOR	OTHER	HIGH	0.0		57	-1	-1									0.7999967871281317	Deleterious					1.0						0.91	Splice-Altering / strong	6.05	Benign (Supporting)			0.66	Deleterious (Strong)					0.999990361384395	Deleterious	http://www.ncbi.nlm.nih.gov/clinvar/RCV001580256	CV_SIG_UNCERTAIN_SIGNIFICANCE					POSSIBLY_PATHOGENIC_MODERATE	PM2, PVS1, PM2, PVS1	0.0017189	0.519	0	0	#187800, #209850, #273800, #608446, #613112, #615193, #619267, #619271, #genemap2	integrin subunit beta 3	Glanzmann thrombasthenia::Glanzmann thrombasthenia 1::Glanzmann thrombasthenia 2::Glanzmann's thrombasthenia::autism::autosomal dominant macrothrombocytopenia::bleeding disorder, platelet-type, 24::fetal and neonatal alloimmune thrombocytopenia::myocardial infarction, susceptibility to::platelet-type bleeding disorder 16	The ITGB3 protein product is the integrin beta chain beta 3. Integrins are integral cell-surface proteins composed of an alpha chain and a beta chain. A given chain may combine with multiple partners resulting in different integrins. Integrin beta 3 is found along with the alpha IIb chain in platelets. Integrins are known to participate in cell adhesion as well as cell-surface mediated signalling. [provided by RefSeq, Jul 2008]		PASS	AutosomalRecessive, AutosomalDominant
GAA	SNP	17	80105131	80105131	C	G	rs200524747	NM_000152.5	p.Thr182Arg	c.545C>G	2	hom	EXONIC	NON_SYNONYMOUS	HIGH	0.0		65	-1	-1	3.3039512E-5			6.273863E-5	3.5817706E-5	6.5686622E-6			0.4873447204968944	Uncertain	0.115	Benign (Supporting)			1.0		1.31	Neutral	-1.78	Uncertain	0.15	Splice-Altering / moderate	1.66	Benign (Supporting)	0.395	Uncertain	-0.0779905	Deleterious (Moderate)					0.0103610701238241	Benign	http://www.ncbi.nlm.nih.gov/clinvar/RCV000594745, http://www.ncbi.nlm.nih.gov/clinvar/RCV000631066	CV_SIG_UNCERTAIN_SIGNIFICANCE					POSSIBLY_PATHOGENIC_MODERATE	PM5, PP2, PM2, PM5, PP2, PM2	2.8174E-18	0.981	30		#232300	alpha glucosidase	glycogen storage disease II::glycogen storage disease due to acid maltase deficiency, infantile onset::glycogen storage disease due to acid maltase deficiency, late-onset	This gene encodes lysosomal alpha-glucosidase, which is essential for the degradation of glycogen to glucose in lysosomes. The encoded preproprotein is proteolytically processed to generate multiple intermediate forms and the mature form of the enzyme. Defects in this gene are the cause of glycogen storage disease II, also known as Pompe's disease, which is an autosomal recessive disorder with a broad clinical spectrum. Alternative splicing results in multiple transcript variants. [provided by RefSeq, Jan 2016]		PASS	AutosomalRecessive
GAA	SNP	17	80105137	80105137	G	T	rs756024023	NM_000152.5		c.546+5G>T	2	hom	SPLICE_REGION	OTHER	HIGH	0.0		23	-1	-1	8.138046E-6			2.743434E-5	8.275086E-6	6.568317E-6			0.799990127654507	Deleterious											0.64	Splice-Altering / strong											0.999970382963521	Deleterious	http://www.ncbi.nlm.nih.gov/clinvar/RCV000673997, http://www.ncbi.nlm.nih.gov/clinvar/RCV003140073	CV_SIG_PATHOGENIC, CV_SIG_LIKELY_PATHOGENIC, CV_SIG_UNCERTAIN_SIGNIFICANCE					POSSIBLY_PATHOGENIC_MODERATE	PM2, PP3, PM2, PP3	2.8174E-18	0.981	30		#232300	alpha glucosidase	glycogen storage disease II::glycogen storage disease due to acid maltase deficiency, infantile onset::glycogen storage disease due to acid maltase deficiency, late-onset	This gene encodes lysosomal alpha-glucosidase, which is essential for the degradation of glycogen to glucose in lysosomes. The encoded preproprotein is proteolytically processed to generate multiple intermediate forms and the mature form of the enzyme. Defects in this gene are the cause of glycogen storage disease II, also known as Pompe's disease, which is an autosomal recessive disorder with a broad clinical spectrum. Alternative splicing results in multiple transcript variants. [provided by RefSeq, Jan 2016]		PASS	AutosomalRecessive
GAA	SNP	17	80105137	80105137	G	A	rs756024023	NM_000152.5		c.546+5G>A	2	hom	SPLICE_REGION	OTHER	HIGH	0.0		24	-1	-1	5.0185363E-6			9.14478E-6	4.137543E-6	1.3136634E-5			0.7999908541140387	Deleterious											0.57	Splice-Altering / strong											0.999972562342116	Deleterious	http://www.ncbi.nlm.nih.gov/clinvar/RCV003314053, http://www.ncbi.nlm.nih.gov/clinvar/RCV003061440	CV_SIG_UNCERTAIN_SIGNIFICANCE					POSSIBLY_PATHOGENIC_MODERATE	PM2, PP3, PM2, PP3	2.8174E-18	0.981	30		#232300	alpha glucosidase	glycogen storage disease II::glycogen storage disease due to acid maltase deficiency, infantile onset::glycogen storage disease due to acid maltase deficiency, late-onset	This gene encodes lysosomal alpha-glucosidase, which is essential for the degradation of glycogen to glucose in lysosomes. The encoded preproprotein is proteolytically processed to generate multiple intermediate forms and the mature form of the enzyme. Defects in this gene are the cause of glycogen storage disease II, also known as Pompe's disease, which is an autosomal recessive disorder with a broad clinical spectrum. Alternative splicing results in multiple transcript variants. [provided by RefSeq, Jan 2016]		PASS	AutosomalRecessive
GAA	SNP	17	80117685	80117685	C	T	rs139850074	NM_000152.5	p.Thr806Met	c.2417C>T	17	hom	EXONIC	NON_SYNONYMOUS	HIGH	0.0		59	-1	-1	3.2918205E-4		3.8455622E-4	3.6964673E-4	3.0405918E-4	5.648011E-4			0.5215062111801242	Uncertain	0.062	Benign (Supporting)			0.925916		2.045	Neutral	-3.02	Uncertain	0.0	Benign	3.66	Benign (Supporting)	0.435	Uncertain	-0.105653	Deleterious (Moderate)							http://www.ncbi.nlm.nih.gov/clinvar/RCV000238987, http://www.ncbi.nlm.nih.gov/clinvar/RCV000725668, http://www.ncbi.nlm.nih.gov/clinvar/RCV004020975, http://www.ncbi.nlm.nih.gov/clinvar/RCV000542072	CV_SIG_UNCERTAIN_SIGNIFICANCE, CV_SIG_LIKELY_BENIGN, CV_CONFLICTING_INTERPRETATIONS_OF_PATHOGENICITY					POSSIBLY_PATHOGENIC_MODERATE	PP2, PM2, PP2, PM2	2.8174E-18	0.981	30		#232300	alpha glucosidase	glycogen storage disease II::glycogen storage disease due to acid maltase deficiency, infantile onset::glycogen storage disease due to acid maltase deficiency, late-onset	This gene encodes lysosomal alpha-glucosidase, which is essential for the degradation of glycogen to glucose in lysosomes. The encoded preproprotein is proteolytically processed to generate multiple intermediate forms and the mature form of the enzyme. Defects in this gene are the cause of glycogen storage disease II, also known as Pompe's disease, which is an autosomal recessive disorder with a broad clinical spectrum. Alternative splicing results in multiple transcript variants. [provided by RefSeq, Jan 2016]		PASS	AutosomalRecessive
LDLR	SNP	19	11089552	11089552	G	A	rs5931	NM_000527.5	p.Gly2Arg	c.4G>A	1	het	EXONIC	NON_SYNONYMOUS	HIGH	0.0		96	-1	-1									0.5949534161490684	Uncertain	0.019	Benign (Moderate)			0.999999	Deleterious	0.9	Neutral	-2.88	Uncertain	0.0	Benign	1.42	Benign (Supporting)	0.521	Uncertain	-0.107381	Deleterious (Moderate)							http://www.ncbi.nlm.nih.gov/clinvar/RCV000238070	CV_SIG_PATHOGENIC, CV_SIG_UNCERTAIN_SIGNIFICANCE, CV_SIG_LIKELY_BENIGN					POSSIBLY_PATHOGENIC_MODERATE	PP2, PM2, PP2, PM2	9.841E-24	1.128	3	0	#143890, #209850, #602247, #603813, #genemap2	low density lipoprotein receptor	Hypercholesterolaemia, autosomal dominant::NON RARE IN EUROPE: Heterozygous familial hypercholesterolemia::autism::familial hypercholesterolemia::homozygous familial hypercholesterolemia::hypercholesterolemia, familial, 1	The low density lipoprotein receptor (LDLR) gene family consists of cell surface proteins involved in receptor-mediated endocytosis of specific ligands. The encoded protein is normally bound at the cell membrane, where it binds low density lipoprotein/cholesterol and is taken into the cell. Lysosomes release the cholesterol, which is made available for repression of microsomal enzyme 3-hydroxy-3-methylglutaryl coenzyme A (HMG CoA) reductase, the rate-limiting step in cholesterol synthesis. At the same time, a reciprocal stimulation of cholesterol ester synthesis takes place. Mutations in this gene cause the autosomal dominant disorder, familial hypercholesterolemia. Alternate splicing results in multiple transcript variants.[provided by RefSeq, May 2022]		PASS	AutosomalRecessive, AutosomalDominant
LDLR	SNP	19	11089595	11089595	T	C	rs879254391	NM_000527.5	p.Leu16Pro	c.47T>C	1	hom	EXONIC	NON_SYNONYMOUS	HIGH	0.0		27	-1	-1									0.7084269662921348	Deleterious	0.0	Benign (Moderate)			0.999993		2.505	Neutral	-2.84	Uncertain	0.0	Benign	3.67	Benign (Supporting)	0.674	Deleterious (Supporting)	0.331824	Deleterious (Strong)							http://www.ncbi.nlm.nih.gov/clinvar/RCV000237870	CV_SIG_LIKELY_PATHOGENIC, CV_SIG_UNCERTAIN_SIGNIFICANCE					POSSIBLY_PATHOGENIC_MODERATE	PP2, PM2, PP3, PP2, PM2, PP3	9.841E-24	1.128	3	0	#143890, #209850, #602247, #603813, #genemap2	low density lipoprotein receptor	Hypercholesterolaemia, autosomal dominant::NON RARE IN EUROPE: Heterozygous familial hypercholesterolemia::autism::familial hypercholesterolemia::homozygous familial hypercholesterolemia::hypercholesterolemia, familial, 1	The low density lipoprotein receptor (LDLR) gene family consists of cell surface proteins involved in receptor-mediated endocytosis of specific ligands. The encoded protein is normally bound at the cell membrane, where it binds low density lipoprotein/cholesterol and is taken into the cell. Lysosomes release the cholesterol, which is made available for repression of microsomal enzyme 3-hydroxy-3-methylglutaryl coenzyme A (HMG CoA) reductase, the rate-limiting step in cholesterol synthesis. At the same time, a reciprocal stimulation of cholesterol ester synthesis takes place. Mutations in this gene cause the autosomal dominant disorder, familial hypercholesterolemia. Alternate splicing results in multiple transcript variants.[provided by RefSeq, May 2022]		PASS	AutosomalRecessive, AutosomalDominant
LDLR	SNP	19	11106628	11106628	G	A	rs139507589	NM_000527.5	p.Arg253Gln	c.758G>A	5	het	EXONIC	NON_SYNONYMOUS	HIGH	0.0		63	-1	-1	4.383036E-6		1.5377518E-4	8.237504E-6	3.4203235E-6	1.3143022E-5			0.5240683229813664	Uncertain	0.139	Benign (Supporting)			1.0	Benign	0.43	Neutral	-3.55	Uncertain	0.0	Benign	4.0	Benign (Supporting)	0.438	Uncertain	-0.0774787	Deleterious (Moderate)							http://www.ncbi.nlm.nih.gov/clinvar/RCV002227241, http://www.ncbi.nlm.nih.gov/clinvar/RCV004031422, http://www.ncbi.nlm.nih.gov/clinvar/RCV001046025	CV_SIG_UNCERTAIN_SIGNIFICANCE					POSSIBLY_PATHOGENIC_MODERATE	PP2, PM2, PP2, PM2	9.841E-24	1.128	3	0	#143890, #209850, #602247, #603813, #genemap2	low density lipoprotein receptor	Hypercholesterolaemia, autosomal dominant::NON RARE IN EUROPE: Heterozygous familial hypercholesterolemia::autism::familial hypercholesterolemia::homozygous familial hypercholesterolemia::hypercholesterolemia, familial, 1	The low density lipoprotein receptor (LDLR) gene family consists of cell surface proteins involved in receptor-mediated endocytosis of specific ligands. The encoded protein is normally bound at the cell membrane, where it binds low density lipoprotein/cholesterol and is taken into the cell. Lysosomes release the cholesterol, which is made available for repression of microsomal enzyme 3-hydroxy-3-methylglutaryl coenzyme A (HMG CoA) reductase, the rate-limiting step in cholesterol synthesis. At the same time, a reciprocal stimulation of cholesterol ester synthesis takes place. Mutations in this gene cause the autosomal dominant disorder, familial hypercholesterolemia. Alternate splicing results in multiple transcript variants.[provided by RefSeq, May 2022]		PASS	AutosomalRecessive, AutosomalDominant
LDLR	SNP	19	11110681	11110681	G	T		NM_000527.5	p.Gly324Cys	c.970G>T	7	het	EXONIC	NON_SYNONYMOUS	HIGH	0.0		20	-1	-1	3.0982083E-6				2.7367455E-6	6.568317E-6			0.8620786516853933	Deleterious	0.0	Benign (Moderate)			1.0		3.655	Neutral	-4.83	Uncertain	0.0	Benign	4.37	Benign (Supporting)	0.865	Deleterious (Moderate)	0.55652	Deleterious (Strong)							http://www.ncbi.nlm.nih.gov/clinvar/RCV002227253, http://www.ncbi.nlm.nih.gov/clinvar/RCV001178539	CV_SIG_UNCERTAIN_SIGNIFICANCE					POSSIBLY_PATHOGENIC_MODERATE	PP2, PM2, PP3, PP2, PM2, PP3	9.841E-24	1.128	3	0	#143890, #209850, #602247, #603813, #genemap2	low density lipoprotein receptor	Hypercholesterolaemia, autosomal dominant::NON RARE IN EUROPE: Heterozygous familial hypercholesterolemia::autism::familial hypercholesterolemia::homozygous familial hypercholesterolemia::hypercholesterolemia, familial, 1	The low density lipoprotein receptor (LDLR) gene family consists of cell surface proteins involved in receptor-mediated endocytosis of specific ligands. The encoded protein is normally bound at the cell membrane, where it binds low density lipoprotein/cholesterol and is taken into the cell. Lysosomes release the cholesterol, which is made available for repression of microsomal enzyme 3-hydroxy-3-methylglutaryl coenzyme A (HMG CoA) reductase, the rate-limiting step in cholesterol synthesis. At the same time, a reciprocal stimulation of cholesterol ester synthesis takes place. Mutations in this gene cause the autosomal dominant disorder, familial hypercholesterolemia. Alternate splicing results in multiple transcript variants.[provided by RefSeq, May 2022]		PASS	AutosomalRecessive, AutosomalDominant
LDLR	SNP	19	11110692	11110692	C	A	rs1060499933	NM_000527.5	p.His327Gln	c.981C>A	7	het	EXONIC	NON_SYNONYMOUS	HIGH	0.0		89	-1	-1	1.8588788E-6				2.0525592E-6	0.0			0.6974378881987577	Uncertain	0.058	Benign (Supporting)			0.986062	Deleterious	0.915	Neutral	-4.34	Uncertain	0.0	Benign	-2.6	Benign (Supporting)	0.641	Deleterious (Supporting)	0.360371	Deleterious (Strong)							http://www.ncbi.nlm.nih.gov/clinvar/RCV000455675, http://www.ncbi.nlm.nih.gov/clinvar/RCV003418148	CV_SIG_LIKELY_PATHOGENIC, CV_SIG_UNCERTAIN_SIGNIFICANCE					POSSIBLY_PATHOGENIC_MODERATE	PM1, PM5, PP2, PM2, PM1, PM5, PP2, PM2	9.841E-24	1.128	3	0	#143890, #209850, #602247, #603813, #genemap2	low density lipoprotein receptor	Hypercholesterolaemia, autosomal dominant::NON RARE IN EUROPE: Heterozygous familial hypercholesterolemia::autism::familial hypercholesterolemia::homozygous familial hypercholesterolemia::hypercholesterolemia, familial, 1	The low density lipoprotein receptor (LDLR) gene family consists of cell surface proteins involved in receptor-mediated endocytosis of specific ligands. The encoded protein is normally bound at the cell membrane, where it binds low density lipoprotein/cholesterol and is taken into the cell. Lysosomes release the cholesterol, which is made available for repression of microsomal enzyme 3-hydroxy-3-methylglutaryl coenzyme A (HMG CoA) reductase, the rate-limiting step in cholesterol synthesis. At the same time, a reciprocal stimulation of cholesterol ester synthesis takes place. Mutations in this gene cause the autosomal dominant disorder, familial hypercholesterolemia. Alternate splicing results in multiple transcript variants.[provided by RefSeq, May 2022]		PASS	AutosomalRecessive, AutosomalDominant
LDLR	SNP	19	11110735	11110735	G	T	rs139361635	NM_000527.5	p.Asp342Tyr	c.1024G>T	7	hom	EXONIC	NON_SYNONYMOUS	HIGH	0.0		58	-1	-1	5.5748615E-6				4.7896783E-6	1.3142331E-5			0.6308229813664595	Uncertain	0.004	Benign (Moderate)			1.0		1.2	Neutral	-4.51	Uncertain	0.0	Benign	-0.687	Benign (Supporting)	0.563	Uncertain	0.12643	Deleterious (Strong)							http://www.ncbi.nlm.nih.gov/clinvar/RCV001191369, http://www.ncbi.nlm.nih.gov/clinvar/RCV000454858, http://www.ncbi.nlm.nih.gov/clinvar/RCV000238495	CV_SIG_LIKELY_PATHOGENIC, CV_SIG_UNCERTAIN_SIGNIFICANCE					POSSIBLY_PATHOGENIC_MODERATE	PP2, PM2, PP2, PM2	9.841E-24	1.128	3	0	#143890, #209850, #602247, #603813, #genemap2	low density lipoprotein receptor	Hypercholesterolaemia, autosomal dominant::NON RARE IN EUROPE: Heterozygous familial hypercholesterolemia::autism::familial hypercholesterolemia::homozygous familial hypercholesterolemia::hypercholesterolemia, familial, 1	The low density lipoprotein receptor (LDLR) gene family consists of cell surface proteins involved in receptor-mediated endocytosis of specific ligands. The encoded protein is normally bound at the cell membrane, where it binds low density lipoprotein/cholesterol and is taken into the cell. Lysosomes release the cholesterol, which is made available for repression of microsomal enzyme 3-hydroxy-3-methylglutaryl coenzyme A (HMG CoA) reductase, the rate-limiting step in cholesterol synthesis. At the same time, a reciprocal stimulation of cholesterol ester synthesis takes place. Mutations in this gene cause the autosomal dominant disorder, familial hypercholesterolemia. Alternate splicing results in multiple transcript variants.[provided by RefSeq, May 2022]		PASS	AutosomalRecessive, AutosomalDominant
LDLR	SNP	19	11113569	11113569	T	A	rs730882101	NM_000527.5	p.Tyr465Asn	c.1393T>A	10	hom	EXONIC	NON_SYNONYMOUS	HIGH	0.0		15	-1	-1	1.2567948E-6			1.653822E-5	1.3682436E-6	0.0			0.8494382022471911	Deleterious	0.045	Benign (Moderate)			0.993767		1.495	Neutral	-3.95	Uncertain	0.0	Benign	0.712	Benign (Supporting)	0.82	Deleterious (Moderate)	0.104465	Deleterious (Strong)							http://www.ncbi.nlm.nih.gov/clinvar/RCV002390393, http://www.ncbi.nlm.nih.gov/clinvar/RCV000161986, http://www.ncbi.nlm.nih.gov/clinvar/RCV001041965, http://www.ncbi.nlm.nih.gov/clinvar/RCV003895080, http://www.ncbi.nlm.nih.gov/clinvar/RCV000237809	CV_SIG_PATHOGENIC, CV_SIG_UNCERTAIN_SIGNIFICANCE, CV_SIG_LIKELY_BENIGN, CV_SIG_NOT_PROVIDED					POSSIBLY_PATHOGENIC_MODERATE	PP2, PM2, PP3, PP2, PM2, PP3	9.841E-24	1.128	3	0	#143890, #209850, #602247, #603813, #genemap2	low density lipoprotein receptor	Hypercholesterolaemia, autosomal dominant::NON RARE IN EUROPE: Heterozygous familial hypercholesterolemia::autism::familial hypercholesterolemia::homozygous familial hypercholesterolemia::hypercholesterolemia, familial, 1	The low density lipoprotein receptor (LDLR) gene family consists of cell surface proteins involved in receptor-mediated endocytosis of specific ligands. The encoded protein is normally bound at the cell membrane, where it binds low density lipoprotein/cholesterol and is taken into the cell. Lysosomes release the cholesterol, which is made available for repression of microsomal enzyme 3-hydroxy-3-methylglutaryl coenzyme A (HMG CoA) reductase, the rate-limiting step in cholesterol synthesis. At the same time, a reciprocal stimulation of cholesterol ester synthesis takes place. Mutations in this gene cause the autosomal dominant disorder, familial hypercholesterolemia. Alternate splicing results in multiple transcript variants.[provided by RefSeq, May 2022]		PASS	AutosomalRecessive, AutosomalDominant
LDLR	SNP	19	11116945	11116945	A	C	rs879255023	NM_000527.5	p.Ile598Leu	c.1792A>C	12	het	EXONIC	NON_SYNONYMOUS	HIGH	0.0		62	-1	-1									0.5659161490683229	Uncertain	0.338	Benign (Supporting)			1.0		-0.11	Neutral	-3.48	Uncertain	0.0	Benign	-7.71	Benign (Supporting)	0.487	Uncertain	9.15403E-4	Deleterious (Moderate)							http://www.ncbi.nlm.nih.gov/clinvar/RCV000237670	CV_SIG_PATHOGENIC, CV_SIG_UNCERTAIN_SIGNIFICANCE, CV_SIG_LIKELY_BENIGN					POSSIBLY_PATHOGENIC_MODERATE	PM1, PP2, PM2, PM1, PP2, PM2	9.841E-24	1.128	3	0	#143890, #209850, #602247, #603813, #genemap2	low density lipoprotein receptor	Hypercholesterolaemia, autosomal dominant::NON RARE IN EUROPE: Heterozygous familial hypercholesterolemia::autism::familial hypercholesterolemia::homozygous familial hypercholesterolemia::hypercholesterolemia, familial, 1	The low density lipoprotein receptor (LDLR) gene family consists of cell surface proteins involved in receptor-mediated endocytosis of specific ligands. The encoded protein is normally bound at the cell membrane, where it binds low density lipoprotein/cholesterol and is taken into the cell. Lysosomes release the cholesterol, which is made available for repression of microsomal enzyme 3-hydroxy-3-methylglutaryl coenzyme A (HMG CoA) reductase, the rate-limiting step in cholesterol synthesis. At the same time, a reciprocal stimulation of cholesterol ester synthesis takes place. Mutations in this gene cause the autosomal dominant disorder, familial hypercholesterolemia. Alternate splicing results in multiple transcript variants.[provided by RefSeq, May 2022]		PASS	AutosomalRecessive, AutosomalDominant
LDLR	SNP	19	11116946	11116946	T	A	rs879255024	NM_000527.5	p.Ile598Asn	c.1793T>A	12	het	EXONIC	NON_SYNONYMOUS	HIGH	0.0		35	-1	-1									0.6197204968944099	Uncertain	0.0	Benign (Moderate)			0.999999		2.765	Neutral	-4.12	Uncertain	0.01	Benign	5.48	Benign (Supporting)	0.55	Uncertain	0.133253	Deleterious (Strong)							http://www.ncbi.nlm.nih.gov/clinvar/RCV000238239	CV_SIG_PATHOGENIC, CV_SIG_UNCERTAIN_SIGNIFICANCE					POSSIBLY_PATHOGENIC_MODERATE	PM1, PP2, PM2, PM1, PP2, PM2	9.841E-24	1.128	3	0	#143890, #209850, #602247, #603813, #genemap2	low density lipoprotein receptor	Hypercholesterolaemia, autosomal dominant::NON RARE IN EUROPE: Heterozygous familial hypercholesterolemia::autism::familial hypercholesterolemia::homozygous familial hypercholesterolemia::hypercholesterolemia, familial, 1	The low density lipoprotein receptor (LDLR) gene family consists of cell surface proteins involved in receptor-mediated endocytosis of specific ligands. The encoded protein is normally bound at the cell membrane, where it binds low density lipoprotein/cholesterol and is taken into the cell. Lysosomes release the cholesterol, which is made available for repression of microsomal enzyme 3-hydroxy-3-methylglutaryl coenzyme A (HMG CoA) reductase, the rate-limiting step in cholesterol synthesis. At the same time, a reciprocal stimulation of cholesterol ester synthesis takes place. Mutations in this gene cause the autosomal dominant disorder, familial hypercholesterolemia. Alternate splicing results in multiple transcript variants.[provided by RefSeq, May 2022]		PASS	AutosomalRecessive, AutosomalDominant
LDLR	SNP	19	11116969	11116969	G	T	rs72658865	NM_000527.5	p.Ala606Ser	c.1816G>T	12	hom	EXONIC	NON_SYNONYMOUS	HIGH	0.0		63	-1	-1	2.6606154E-4		2.3066277E-4	7.4133866E-5	2.784086E-4	1.5116463E-4			0.6624223602484471	Uncertain	0.413	Benign (Supporting)			0.99918	Deleterious	0.575	Neutral	-3.87	Uncertain	0.01	Benign	4.44	Benign (Supporting)	0.6	Uncertain	0.0745649	Deleterious (Strong)							http://www.ncbi.nlm.nih.gov/clinvar/RCV002247540, http://www.ncbi.nlm.nih.gov/clinvar/RCV002051657, http://www.ncbi.nlm.nih.gov/clinvar/RCV000791434, http://www.ncbi.nlm.nih.gov/clinvar/RCV002408656, http://www.ncbi.nlm.nih.gov/clinvar/RCV000162003, http://www.ncbi.nlm.nih.gov/clinvar/RCV000211562	CV_SIG_LIKELY_PATHOGENIC, CV_SIG_UNCERTAIN_SIGNIFICANCE, CV_SIG_BENIGN, CV_SIG_NOT_PROVIDED					POSSIBLY_PATHOGENIC_MODERATE	PM1, PP2, PM2, PM1, PP2, PM2	9.841E-24	1.128	3	0	#143890, #209850, #602247, #603813, #genemap2	low density lipoprotein receptor	Hypercholesterolaemia, autosomal dominant::NON RARE IN EUROPE: Heterozygous familial hypercholesterolemia::autism::familial hypercholesterolemia::homozygous familial hypercholesterolemia::hypercholesterolemia, familial, 1	The low density lipoprotein receptor (LDLR) gene family consists of cell surface proteins involved in receptor-mediated endocytosis of specific ligands. The encoded protein is normally bound at the cell membrane, where it binds low density lipoprotein/cholesterol and is taken into the cell. Lysosomes release the cholesterol, which is made available for repression of microsomal enzyme 3-hydroxy-3-methylglutaryl coenzyme A (HMG CoA) reductase, the rate-limiting step in cholesterol synthesis. At the same time, a reciprocal stimulation of cholesterol ester synthesis takes place. Mutations in this gene cause the autosomal dominant disorder, familial hypercholesterolemia. Alternate splicing results in multiple transcript variants.[provided by RefSeq, May 2022]		PASS	AutosomalRecessive, AutosomalDominant
LDLR	SNP	19	11116998	11116998	G	A	rs879255047	NM_000527.5	p.Glu615=	c.1845G>A	12	het	SPLICE_REGION	OTHER	HIGH	0.0		44	-1	-1	1.2427237E-6				0.0	1.3144577E-5			0.7999932614515151	Deleterious											0.96	Splice-Altering / strong											0.999979784354545	Deleterious	http://www.ncbi.nlm.nih.gov/clinvar/RCV000237596, http://www.ncbi.nlm.nih.gov/clinvar/RCV002411096, http://www.ncbi.nlm.nih.gov/clinvar/RCV001034634, http://www.ncbi.nlm.nih.gov/clinvar/RCV003235161	CV_SIG_PATHOGENIC, CV_SIG_LIKELY_PATHOGENIC, CV_SIG_UNCERTAIN_SIGNIFICANCE, CV_CONFLICTING_INTERPRETATIONS_OF_PATHOGENICITY					POSSIBLY_PATHOGENIC_MODERATE	PM2, PP3, PM2, PP3	9.841E-24	1.128	3	0	#143890, #209850, #602247, #603813, #genemap2	low density lipoprotein receptor	Hypercholesterolaemia, autosomal dominant::NON RARE IN EUROPE: Heterozygous familial hypercholesterolemia::autism::familial hypercholesterolemia::homozygous familial hypercholesterolemia::hypercholesterolemia, familial, 1	The low density lipoprotein receptor (LDLR) gene family consists of cell surface proteins involved in receptor-mediated endocytosis of specific ligands. The encoded protein is normally bound at the cell membrane, where it binds low density lipoprotein/cholesterol and is taken into the cell. Lysosomes release the cholesterol, which is made available for repression of microsomal enzyme 3-hydroxy-3-methylglutaryl coenzyme A (HMG CoA) reductase, the rate-limiting step in cholesterol synthesis. At the same time, a reciprocal stimulation of cholesterol ester synthesis takes place. Mutations in this gene cause the autosomal dominant disorder, familial hypercholesterolemia. Alternate splicing results in multiple transcript variants.[provided by RefSeq, May 2022]		PASS	AutosomalRecessive, AutosomalDominant
LDLR	SNP	19	11120114	11120114	T	C	rs141155833	NM_000527.5	p.Ile623Thr	c.1868T>C	13	hom	EXONIC	NON_SYNONYMOUS	HIGH	0.0		51	-1	-1	2.416974E-5		7.688759E-5	2.4709661E-5	2.3942297E-5	2.6282936E-5			0.6496118012422359	Uncertain	0.036	Benign (Moderate)			1.0		1.32	Neutral	-3.88	Uncertain	0.0	Benign	5.37	Benign (Supporting)	0.585	Uncertain	0.0143161	Deleterious (Moderate)							http://www.ncbi.nlm.nih.gov/clinvar/RCV000816915, http://www.ncbi.nlm.nih.gov/clinvar/RCV001770290, http://www.ncbi.nlm.nih.gov/clinvar/RCV002411268, http://www.ncbi.nlm.nih.gov/clinvar/RCV000408811	CV_SIG_PATHOGENIC, CV_SIG_LIKELY_PATHOGENIC, CV_SIG_UNCERTAIN_SIGNIFICANCE, CV_CONFLICTING_INTERPRETATIONS_OF_PATHOGENICITY					POSSIBLY_PATHOGENIC_MODERATE	PM1, PP2, PM2, PM1, PP2, PM2	9.841E-24	1.128	3	0	#143890, #209850, #602247, #603813, #genemap2	low density lipoprotein receptor	Hypercholesterolaemia, autosomal dominant::NON RARE IN EUROPE: Heterozygous familial hypercholesterolemia::autism::familial hypercholesterolemia::homozygous familial hypercholesterolemia::hypercholesterolemia, familial, 1	The low density lipoprotein receptor (LDLR) gene family consists of cell surface proteins involved in receptor-mediated endocytosis of specific ligands. The encoded protein is normally bound at the cell membrane, where it binds low density lipoprotein/cholesterol and is taken into the cell. Lysosomes release the cholesterol, which is made available for repression of microsomal enzyme 3-hydroxy-3-methylglutaryl coenzyme A (HMG CoA) reductase, the rate-limiting step in cholesterol synthesis. At the same time, a reciprocal stimulation of cholesterol ester synthesis takes place. Mutations in this gene cause the autosomal dominant disorder, familial hypercholesterolemia. Alternate splicing results in multiple transcript variants.[provided by RefSeq, May 2022]		PASS	AutosomalRecessive, AutosomalDominant
LDLR	SNP	19	11128090	11128090	G	A	rs879255191	NM_000527.5		c.2389+5G>A	16	het	SPLICE_REGION	OTHER	HIGH	0.0		93	-1	-1									0.7994358479156187	Deleterious											0.41	Splice-Altering / strong											0.998307543746856	Deleterious	http://www.ncbi.nlm.nih.gov/clinvar/RCV000237473	CV_SIG_PATHOGENIC, CV_SIG_UNCERTAIN_SIGNIFICANCE, CV_SIG_LIKELY_BENIGN, CV_SIG_BENIGN					POSSIBLY_PATHOGENIC_MODERATE	PM2, PP3, PM2, PP3	9.841E-24	1.128	3	0	#143890, #209850, #602247, #603813, #genemap2	low density lipoprotein receptor	Hypercholesterolaemia, autosomal dominant::NON RARE IN EUROPE: Heterozygous familial hypercholesterolemia::autism::familial hypercholesterolemia::homozygous familial hypercholesterolemia::hypercholesterolemia, familial, 1	The low density lipoprotein receptor (LDLR) gene family consists of cell surface proteins involved in receptor-mediated endocytosis of specific ligands. The encoded protein is normally bound at the cell membrane, where it binds low density lipoprotein/cholesterol and is taken into the cell. Lysosomes release the cholesterol, which is made available for repression of microsomal enzyme 3-hydroxy-3-methylglutaryl coenzyme A (HMG CoA) reductase, the rate-limiting step in cholesterol synthesis. At the same time, a reciprocal stimulation of cholesterol ester synthesis takes place. Mutations in this gene cause the autosomal dominant disorder, familial hypercholesterolemia. Alternate splicing results in multiple transcript variants.[provided by RefSeq, May 2022]		PASS	AutosomalRecessive, AutosomalDominant
LDLR	SNP	19	11129569	11129569	A	C	rs879255213	NM_000527.5	p.Lys816Gln	c.2446A>C	17	het	EXONIC	NON_SYNONYMOUS	HIGH	0.0		65	-1	-1									0.6214285714285714	Uncertain	0.0	Benign (Moderate)			0.966294		2.72	Neutral	-3.03	Uncertain	0.0	Benign	3.74	Benign (Supporting)	0.552	Uncertain	-0.0778417	Deleterious (Moderate)							http://www.ncbi.nlm.nih.gov/clinvar/RCV001796085, http://www.ncbi.nlm.nih.gov/clinvar/RCV000508875	CV_SIG_PATHOGENIC, CV_SIG_UNCERTAIN_SIGNIFICANCE					POSSIBLY_PATHOGENIC_MODERATE	PM1, PP2, PM2, PM1, PP2, PM2	9.841E-24	1.128	3	0	#143890, #209850, #602247, #603813, #genemap2	low density lipoprotein receptor	Hypercholesterolaemia, autosomal dominant::NON RARE IN EUROPE: Heterozygous familial hypercholesterolemia::autism::familial hypercholesterolemia::homozygous familial hypercholesterolemia::hypercholesterolemia, familial, 1	The low density lipoprotein receptor (LDLR) gene family consists of cell surface proteins involved in receptor-mediated endocytosis of specific ligands. The encoded protein is normally bound at the cell membrane, where it binds low density lipoprotein/cholesterol and is taken into the cell. Lysosomes release the cholesterol, which is made available for repression of microsomal enzyme 3-hydroxy-3-methylglutaryl coenzyme A (HMG CoA) reductase, the rate-limiting step in cholesterol synthesis. At the same time, a reciprocal stimulation of cholesterol ester synthesis takes place. Mutations in this gene cause the autosomal dominant disorder, familial hypercholesterolemia. Alternate splicing results in multiple transcript variants.[provided by RefSeq, May 2022]		PASS	AutosomalRecessive, AutosomalDominant
LDLR	SNP	19	11129602	11129602	G	T	rs137853964	NM_000527.5	p.Val827Phe	c.2479G>T	17	het	EXONIC	NON_SYNONYMOUS	HIGH	0.0		34	-1	-1	6.1962015E-7				6.8406473E-7	0.0			0.8606741573033709	Deleterious	0.0	Benign (Moderate)			1.0		3.205	Neutral	-3.58	Uncertain	0.01	Benign	4.78	Benign (Supporting)	0.86	Deleterious (Moderate)	0.490339	Deleterious (Strong)							http://www.ncbi.nlm.nih.gov/clinvar/RCV000417325, http://www.ncbi.nlm.nih.gov/clinvar/RCV001248957	CV_SIG_LIKELY_PATHOGENIC, CV_SIG_UNCERTAIN_SIGNIFICANCE, CV_CONFLICTING_INTERPRETATIONS_OF_PATHOGENICITY					POSSIBLY_PATHOGENIC_MODERATE	PP2, PM2, PP3, PP2, PM2, PP3	9.841E-24	1.128	3	0	#143890, #209850, #602247, #603813, #genemap2	low density lipoprotein receptor	Hypercholesterolaemia, autosomal dominant::NON RARE IN EUROPE: Heterozygous familial hypercholesterolemia::autism::familial hypercholesterolemia::homozygous familial hypercholesterolemia::hypercholesterolemia, familial, 1	The low density lipoprotein receptor (LDLR) gene family consists of cell surface proteins involved in receptor-mediated endocytosis of specific ligands. The encoded protein is normally bound at the cell membrane, where it binds low density lipoprotein/cholesterol and is taken into the cell. Lysosomes release the cholesterol, which is made available for repression of microsomal enzyme 3-hydroxy-3-methylglutaryl coenzyme A (HMG CoA) reductase, the rate-limiting step in cholesterol synthesis. At the same time, a reciprocal stimulation of cholesterol ester synthesis takes place. Mutations in this gene cause the autosomal dominant disorder, familial hypercholesterolemia. Alternate splicing results in multiple transcript variants.[provided by RefSeq, May 2022]		PASS	AutosomalRecessive, AutosomalDominant
RYR1	SNP	19	38442373	38442373	T	C	rs995399438	NM_000540.3	p.Cys64Arg	c.190T>C	3	hom	EXONIC	NON_SYNONYMOUS	HIGH	0.0		33	-1	-1	1.2401825E-6				1.3688655E-6	0.0			0.8463483146067416	Deleterious	0.001	Benign (Moderate)			1.0		2.965	Neutral	-5.56	Uncertain	0.0	Benign	2.62	Benign (Supporting)	0.809	Deleterious (Moderate)	0.233836	Deleterious (Strong)							http://www.ncbi.nlm.nih.gov/clinvar/RCV000721434, http://www.ncbi.nlm.nih.gov/clinvar/RCV001803955	CV_SIG_UNCERTAIN_SIGNIFICANCE					POSSIBLY_PATHOGENIC_MODERATE	PM2, PP3, PM2, PP3	1.5944E-29	0.456	0	0	#117000, #145600, #154275, #154276, #160150, #253290, #255200, #255320, #600467, #601887, #601888, #602771, #614408, #615959, #619542, #genemap2	ryanodine receptor 1	King-Denborough syndrome::RYR1-related myopathy::autosomal dominant centronuclear myopathy::autosomal recessive centronuclear myopathy::benign Samaritan congenital myopathy::central core myopathy::congenital multicore myopathy with external ophthalmoplegia::congenital myopathy with myasthenic-like onset::exercise-induced malignant hyperthermia::lethal multiple pterygium syndrome::malignant hyperthermia of anesthesia::malignant hyperthermia, susceptibility to, 1::mhs::moderate multiminicore disease with hand involvement::multiminicore myopathy	This gene encodes a ryanodine receptor found in skeletal muscle. The encoded protein functions as a calcium release channel in the sarcoplasmic reticulum but also serves to connect the sarcoplasmic reticulum and transverse tubule. Mutations in this gene are associated with malignant hyperthermia susceptibility, central core disease, and minicore myopathy with external ophthalmoplegia. Alternatively spliced transcripts encoding different isoforms have been described. [provided by RefSeq, Jul 2008]		PASS	AutosomalRecessive, AutosomalDominant
RYR1	SNP	19	38455269	38455269	G	A	rs901087791	NM_000540.3	p.Arg492His	c.1475G>A	14	hom	EXONIC	NON_SYNONYMOUS	HIGH	0.0		78	-1	-1	2.2952197E-5				1.7785342E-5	7.2361756E-5			0.8466292134831461	Deleterious	0.116	Benign (Supporting)			0.999997		1.905	Neutral	-3.73	Uncertain	0.0	Benign	3.97	Benign (Supporting)	0.81	Deleterious (Moderate)	0.0594908	Deleterious (Strong)							http://www.ncbi.nlm.nih.gov/clinvar/RCV001580397, http://www.ncbi.nlm.nih.gov/clinvar/RCV002504585, http://www.ncbi.nlm.nih.gov/clinvar/RCV004005259, http://www.ncbi.nlm.nih.gov/clinvar/RCV001358912, http://www.ncbi.nlm.nih.gov/clinvar/RCV003298562	CV_SIG_UNCERTAIN_SIGNIFICANCE					POSSIBLY_PATHOGENIC_MODERATE	PM2, PP3, PM2, PP3	1.5944E-29	0.456	0	0	#117000, #145600, #154275, #154276, #160150, #253290, #255200, #255320, #600467, #601887, #601888, #602771, #614408, #615959, #619542, #genemap2	ryanodine receptor 1	King-Denborough syndrome::RYR1-related myopathy::autosomal dominant centronuclear myopathy::autosomal recessive centronuclear myopathy::benign Samaritan congenital myopathy::central core myopathy::congenital multicore myopathy with external ophthalmoplegia::congenital myopathy with myasthenic-like onset::exercise-induced malignant hyperthermia::lethal multiple pterygium syndrome::malignant hyperthermia of anesthesia::malignant hyperthermia, susceptibility to, 1::mhs::moderate multiminicore disease with hand involvement::multiminicore myopathy	This gene encodes a ryanodine receptor found in skeletal muscle. The encoded protein functions as a calcium release channel in the sarcoplasmic reticulum but also serves to connect the sarcoplasmic reticulum and transverse tubule. Mutations in this gene are associated with malignant hyperthermia susceptibility, central core disease, and minicore myopathy with external ophthalmoplegia. Alternatively spliced transcripts encoding different isoforms have been described. [provided by RefSeq, Jul 2008]		PASS	AutosomalRecessive, AutosomalDominant
RYR1	SNP	19	38455347	38455347	T	C	rs1195513704	NM_000540.3	p.Val518Ala	c.1553T>C	14	hom	EXONIC	NON_SYNONYMOUS	HIGH	0.0		91	-1	-1	9.291359E-6				8.8925735E-6	1.3150628E-5			0.7264044943820225	Deleterious	0.202	Benign (Supporting)			0.997229		2.34	Neutral	-3.87	Uncertain	0.0	Benign	4.12	Benign (Supporting)	0.738	Deleterious (Moderate)	0.0371317	Deleterious (Strong)							http://www.ncbi.nlm.nih.gov/clinvar/RCV000811413, http://www.ncbi.nlm.nih.gov/clinvar/RCV001580396, http://www.ncbi.nlm.nih.gov/clinvar/RCV000721417, http://www.ncbi.nlm.nih.gov/clinvar/RCV003999827	CV_SIG_UNCERTAIN_SIGNIFICANCE, CV_SIG_NOT_PROVIDED					POSSIBLY_PATHOGENIC_MODERATE	PM2, PP3, PM2, PP3	1.5944E-29	0.456	0	0	#117000, #145600, #154275, #154276, #160150, #253290, #255200, #255320, #600467, #601887, #601888, #602771, #614408, #615959, #619542, #genemap2	ryanodine receptor 1	King-Denborough syndrome::RYR1-related myopathy::autosomal dominant centronuclear myopathy::autosomal recessive centronuclear myopathy::benign Samaritan congenital myopathy::central core myopathy::congenital multicore myopathy with external ophthalmoplegia::congenital myopathy with myasthenic-like onset::exercise-induced malignant hyperthermia::lethal multiple pterygium syndrome::malignant hyperthermia of anesthesia::malignant hyperthermia, susceptibility to, 1::mhs::moderate multiminicore disease with hand involvement::multiminicore myopathy	This gene encodes a ryanodine receptor found in skeletal muscle. The encoded protein functions as a calcium release channel in the sarcoplasmic reticulum but also serves to connect the sarcoplasmic reticulum and transverse tubule. Mutations in this gene are associated with malignant hyperthermia susceptibility, central core disease, and minicore myopathy with external ophthalmoplegia. Alternatively spliced transcripts encoding different isoforms have been described. [provided by RefSeq, Jul 2008]		PASS	AutosomalRecessive, AutosomalDominant
RYR1	SNP	19	38466216	38466216	G	A	rs180714609	NM_000540.3	p.Arg999His	c.2996G>A	24	hom	EXONIC	NON_SYNONYMOUS	HIGH	0.0		37	-1	-1	7.9969264E-5			1.1013776E-4	8.2128776E-5	5.908458E-5			0.8485955056179776	Deleterious	0.001	Benign (Moderate)			0.999715		3.465	Neutral	-3.07	Uncertain	0.0	Benign	3.8	Benign (Supporting)	0.817	Deleterious (Moderate)	0.162841	Deleterious (Strong)							http://www.ncbi.nlm.nih.gov/clinvar/RCV002492408, http://www.ncbi.nlm.nih.gov/clinvar/RCV000119605, http://www.ncbi.nlm.nih.gov/clinvar/RCV000391226, http://www.ncbi.nlm.nih.gov/clinvar/RCV000822159, http://www.ncbi.nlm.nih.gov/clinvar/RCV000310667, http://www.ncbi.nlm.nih.gov/clinvar/RCV000346959, http://www.ncbi.nlm.nih.gov/clinvar/RCV000307345	CV_SIG_UNCERTAIN_SIGNIFICANCE, CV_SIG_LIKELY_BENIGN, CV_SIG_NOT_PROVIDED, CV_CONFLICTING_INTERPRETATIONS_OF_PATHOGENICITY					POSSIBLY_PATHOGENIC_MODERATE	PM2, PP3, PM2, PP3	1.5944E-29	0.456	0	0	#117000, #145600, #154275, #154276, #160150, #253290, #255200, #255320, #600467, #601887, #601888, #602771, #614408, #615959, #619542, #genemap2	ryanodine receptor 1	King-Denborough syndrome::RYR1-related myopathy::autosomal dominant centronuclear myopathy::autosomal recessive centronuclear myopathy::benign Samaritan congenital myopathy::central core myopathy::congenital multicore myopathy with external ophthalmoplegia::congenital myopathy with myasthenic-like onset::exercise-induced malignant hyperthermia::lethal multiple pterygium syndrome::malignant hyperthermia of anesthesia::malignant hyperthermia, susceptibility to, 1::mhs::moderate multiminicore disease with hand involvement::multiminicore myopathy	This gene encodes a ryanodine receptor found in skeletal muscle. The encoded protein functions as a calcium release channel in the sarcoplasmic reticulum but also serves to connect the sarcoplasmic reticulum and transverse tubule. Mutations in this gene are associated with malignant hyperthermia susceptibility, central core disease, and minicore myopathy with external ophthalmoplegia. Alternatively spliced transcripts encoding different isoforms have been described. [provided by RefSeq, Jul 2008]		PASS	AutosomalRecessive, AutosomalDominant
RYR1	SNP	19	38485679	38485679	T	C		NM_000540.3	p.Leu1675Pro	c.5024T>C	34	hom	EXONIC	NON_SYNONYMOUS	HIGH	0.0		69	-1	-1									0.8432584269662922	Deleterious	0.175	Benign (Supporting)			0.999999		2.61	Neutral	-4.26	Uncertain	0.0	Benign	3.04	Benign (Supporting)	0.798	Deleterious (Moderate)	0.252851	Deleterious (Strong)							http://www.ncbi.nlm.nih.gov/clinvar/RCV001591774	CV_SIG_UNCERTAIN_SIGNIFICANCE					POSSIBLY_PATHOGENIC_MODERATE	PM2, PP3, PM2, PP3	1.5944E-29	0.456	0	0	#117000, #145600, #154275, #154276, #160150, #253290, #255200, #255320, #600467, #601887, #601888, #602771, #614408, #615959, #619542, #genemap2	ryanodine receptor 1	King-Denborough syndrome::RYR1-related myopathy::autosomal dominant centronuclear myopathy::autosomal recessive centronuclear myopathy::benign Samaritan congenital myopathy::central core myopathy::congenital multicore myopathy with external ophthalmoplegia::congenital myopathy with myasthenic-like onset::exercise-induced malignant hyperthermia::lethal multiple pterygium syndrome::malignant hyperthermia of anesthesia::malignant hyperthermia, susceptibility to, 1::mhs::moderate multiminicore disease with hand involvement::multiminicore myopathy	This gene encodes a ryanodine receptor found in skeletal muscle. The encoded protein functions as a calcium release channel in the sarcoplasmic reticulum but also serves to connect the sarcoplasmic reticulum and transverse tubule. Mutations in this gene are associated with malignant hyperthermia susceptibility, central core disease, and minicore myopathy with external ophthalmoplegia. Alternatively spliced transcripts encoding different isoforms have been described. [provided by RefSeq, Jul 2008]		PASS	AutosomalRecessive, AutosomalDominant
RYR1	SNP	19	38485841	38485841	T	G	rs193922782	NM_000540.3	p.Met1729Arg	c.5186T>G	34	hom	EXONIC	NON_SYNONYMOUS	HIGH	0.0		10	-1	-1	6.196539E-7				6.842201E-7	0.0			0.7191011235955056	Deleterious	0.048	Benign (Moderate)			0.993994		2.465	Neutral	-0.76	Uncertain	0.0	Benign	3.77	Benign (Supporting)	0.712	Deleterious (Supporting)	0.187835	Deleterious (Strong)							http://www.ncbi.nlm.nih.gov/clinvar/RCV000119634, http://www.ncbi.nlm.nih.gov/clinvar/RCV001580421	CV_SIG_UNCERTAIN_SIGNIFICANCE, CV_SIG_NOT_PROVIDED					POSSIBLY_PATHOGENIC_MODERATE	PM1, PM2, PP3, PM1, PM2, PP3	1.5944E-29	0.456	0	0	#117000, #145600, #154275, #154276, #160150, #253290, #255200, #255320, #600467, #601887, #601888, #602771, #614408, #615959, #619542, #genemap2	ryanodine receptor 1	King-Denborough syndrome::RYR1-related myopathy::autosomal dominant centronuclear myopathy::autosomal recessive centronuclear myopathy::benign Samaritan congenital myopathy::central core myopathy::congenital multicore myopathy with external ophthalmoplegia::congenital myopathy with myasthenic-like onset::exercise-induced malignant hyperthermia::lethal multiple pterygium syndrome::malignant hyperthermia of anesthesia::malignant hyperthermia, susceptibility to, 1::mhs::moderate multiminicore disease with hand involvement::multiminicore myopathy	This gene encodes a ryanodine receptor found in skeletal muscle. The encoded protein functions as a calcium release channel in the sarcoplasmic reticulum but also serves to connect the sarcoplasmic reticulum and transverse tubule. Mutations in this gene are associated with malignant hyperthermia susceptibility, central core disease, and minicore myopathy with external ophthalmoplegia. Alternatively spliced transcripts encoding different isoforms have been described. [provided by RefSeq, Jul 2008]		PASS	AutosomalRecessive, AutosomalDominant
RYR1	SNP	19	38506492	38506492	G	A	rs112772310	NM_000540.3	p.Glu2880Lys	c.8638G>A	56	hom	EXONIC	NON_SYNONYMOUS	HIGH	0.0		62	-1	-1	4.336317E-6				4.104332E-6	6.5741897E-6			0.8721910112359552	Deleterious	0.001	Benign (Moderate)			0.999873		2.38	Neutral	-3.51	Uncertain	0.01	Benign	3.14	Benign (Supporting)	0.901	Deleterious (Moderate)	0.311476	Deleterious (Strong)							http://www.ncbi.nlm.nih.gov/clinvar/RCV001802884, http://www.ncbi.nlm.nih.gov/clinvar/RCV003987366, http://www.ncbi.nlm.nih.gov/clinvar/RCV000119756, http://www.ncbi.nlm.nih.gov/clinvar/RCV001235904	CV_SIG_LIKELY_PATHOGENIC, CV_SIG_UNCERTAIN_SIGNIFICANCE, CV_SIG_NOT_PROVIDED					POSSIBLY_PATHOGENIC_MODERATE	PM2, PP3, PM2, PP3	1.5944E-29	0.456	0	0	#117000, #145600, #154275, #154276, #160150, #253290, #255200, #255320, #600467, #601887, #601888, #602771, #614408, #615959, #619542, #genemap2	ryanodine receptor 1	King-Denborough syndrome::RYR1-related myopathy::autosomal dominant centronuclear myopathy::autosomal recessive centronuclear myopathy::benign Samaritan congenital myopathy::central core myopathy::congenital multicore myopathy with external ophthalmoplegia::congenital myopathy with myasthenic-like onset::exercise-induced malignant hyperthermia::lethal multiple pterygium syndrome::malignant hyperthermia of anesthesia::malignant hyperthermia, susceptibility to, 1::mhs::moderate multiminicore disease with hand involvement::multiminicore myopathy	This gene encodes a ryanodine receptor found in skeletal muscle. The encoded protein functions as a calcium release channel in the sarcoplasmic reticulum but also serves to connect the sarcoplasmic reticulum and transverse tubule. Mutations in this gene are associated with malignant hyperthermia susceptibility, central core disease, and minicore myopathy with external ophthalmoplegia. Alternatively spliced transcripts encoding different isoforms have been described. [provided by RefSeq, Jul 2008]		PASS	AutosomalRecessive, AutosomalDominant
RYR1	SNP	19	38517431	38517431	T	C	rs375626634	NM_000540.3	p.Ile3253Thr	c.9758T>C	66	hom	EXONIC	NON_SYNONYMOUS	HIGH	0.0		49	-1	-1	2.4854711E-5		7.688759E-5	4.152548E-5	2.1889742E-5	5.261704E-5			0.8564606741573034	Deleterious	0.001	Benign (Moderate)			0.999924		2.67	Neutral	-2.47	Uncertain	0.0	Benign	4.16	Benign (Supporting)	0.845	Deleterious (Moderate)	0.158857	Deleterious (Strong)							http://www.ncbi.nlm.nih.gov/clinvar/RCV000148825, http://www.ncbi.nlm.nih.gov/clinvar/RCV001122767, http://www.ncbi.nlm.nih.gov/clinvar/RCV000990204, http://www.ncbi.nlm.nih.gov/clinvar/RCV000721757, http://www.ncbi.nlm.nih.gov/clinvar/RCV001850001, http://www.ncbi.nlm.nih.gov/clinvar/RCV000147452, http://www.ncbi.nlm.nih.gov/clinvar/RCV001122766	CV_SIG_LIKELY_PATHOGENIC, CV_SIG_UNCERTAIN_SIGNIFICANCE, CV_SIG_BENIGN					POSSIBLY_PATHOGENIC_MODERATE	PM2, PP3, PM2, PP3	1.5944E-29	0.456	0	0	#117000, #145600, #154275, #154276, #160150, #253290, #255200, #255320, #600467, #601887, #601888, #602771, #614408, #615959, #619542, #genemap2	ryanodine receptor 1	King-Denborough syndrome::RYR1-related myopathy::autosomal dominant centronuclear myopathy::autosomal recessive centronuclear myopathy::benign Samaritan congenital myopathy::central core myopathy::congenital multicore myopathy with external ophthalmoplegia::congenital myopathy with myasthenic-like onset::exercise-induced malignant hyperthermia::lethal multiple pterygium syndrome::malignant hyperthermia of anesthesia::malignant hyperthermia, susceptibility to, 1::mhs::moderate multiminicore disease with hand involvement::multiminicore myopathy	This gene encodes a ryanodine receptor found in skeletal muscle. The encoded protein functions as a calcium release channel in the sarcoplasmic reticulum but also serves to connect the sarcoplasmic reticulum and transverse tubule. Mutations in this gene are associated with malignant hyperthermia susceptibility, central core disease, and minicore myopathy with external ophthalmoplegia. Alternatively spliced transcripts encoding different isoforms have been described. [provided by RefSeq, Jul 2008]		PASS	AutosomalRecessive, AutosomalDominant
RYR1	SNP	19	38525432	38525432	C	T	rs1600921854	NM_000540.3	p.Pro3519Leu	c.10556C>T	71	hom	EXONIC	NON_SYNONYMOUS	HIGH	0.0		84	-1	-1	6.195948E-7				6.840619E-7	0.0			0.8463483146067416	Deleterious	0.001	Benign (Moderate)			1.0		2.395	Neutral	-5.01	Uncertain	0.0	Benign	4.3	Benign (Supporting)	0.809	Deleterious (Moderate)	0.155606	Deleterious (Strong)							http://www.ncbi.nlm.nih.gov/clinvar/RCV000990205	CV_SIG_LIKELY_PATHOGENIC, CV_SIG_UNCERTAIN_SIGNIFICANCE					POSSIBLY_PATHOGENIC_MODERATE	PM2, PP3, PM2, PP3	1.5944E-29	0.456	0	0	#117000, #145600, #154275, #154276, #160150, #253290, #255200, #255320, #600467, #601887, #601888, #602771, #614408, #615959, #619542, #genemap2	ryanodine receptor 1	King-Denborough syndrome::RYR1-related myopathy::autosomal dominant centronuclear myopathy::autosomal recessive centronuclear myopathy::benign Samaritan congenital myopathy::central core myopathy::congenital multicore myopathy with external ophthalmoplegia::congenital myopathy with myasthenic-like onset::exercise-induced malignant hyperthermia::lethal multiple pterygium syndrome::malignant hyperthermia of anesthesia::malignant hyperthermia, susceptibility to, 1::mhs::moderate multiminicore disease with hand involvement::multiminicore myopathy	This gene encodes a ryanodine receptor found in skeletal muscle. The encoded protein functions as a calcium release channel in the sarcoplasmic reticulum but also serves to connect the sarcoplasmic reticulum and transverse tubule. Mutations in this gene are associated with malignant hyperthermia susceptibility, central core disease, and minicore myopathy with external ophthalmoplegia. Alternatively spliced transcripts encoding different isoforms have been described. [provided by RefSeq, Jul 2008]		PASS	AutosomalRecessive, AutosomalDominant
RYR1	SNP	19	38543821	38543821	C	G	rs193922842	NM_000540.3	p.Asp3986Glu	c.11958C>G	87	hom	EXONIC	NON_SYNONYMOUS	HIGH	0.0		87	-1	-1	1.2391881E-6				1.3683223E-6	0.0			0.7334269662921349	Deleterious	0.0	Benign (Moderate)			0.994525		1.465	Neutral	-3.58	Uncertain	0.12	Uncertain	0.903	Benign (Supporting)	0.763	Deleterious (Moderate)	0.167067	Deleterious (Strong)							http://www.ncbi.nlm.nih.gov/clinvar/RCV000531152, http://www.ncbi.nlm.nih.gov/clinvar/RCV000210014, http://www.ncbi.nlm.nih.gov/clinvar/RCV000119446	CV_SIG_PATHOGENIC, CV_SIG_LIKELY_PATHOGENIC, CV_SIG_UNCERTAIN_SIGNIFICANCE, CV_SIG_NOT_PROVIDED					POSSIBLY_PATHOGENIC_MODERATE	PM2, PP3, PM2, PP3	1.5944E-29	0.456	0	0	#117000, #145600, #154275, #154276, #160150, #253290, #255200, #255320, #600467, #601887, #601888, #602771, #614408, #615959, #619542, #genemap2	ryanodine receptor 1	King-Denborough syndrome::RYR1-related myopathy::autosomal dominant centronuclear myopathy::autosomal recessive centronuclear myopathy::benign Samaritan congenital myopathy::central core myopathy::congenital multicore myopathy with external ophthalmoplegia::congenital myopathy with myasthenic-like onset::exercise-induced malignant hyperthermia::lethal multiple pterygium syndrome::malignant hyperthermia of anesthesia::malignant hyperthermia, susceptibility to, 1::mhs::moderate multiminicore disease with hand involvement::multiminicore myopathy	This gene encodes a ryanodine receptor found in skeletal muscle. The encoded protein functions as a calcium release channel in the sarcoplasmic reticulum but also serves to connect the sarcoplasmic reticulum and transverse tubule. Mutations in this gene are associated with malignant hyperthermia susceptibility, central core disease, and minicore myopathy with external ophthalmoplegia. Alternatively spliced transcripts encoding different isoforms have been described. [provided by RefSeq, Jul 2008]		PASS	AutosomalRecessive, AutosomalDominant
RYR1	SNP	19	38577946	38577946	G	A	rs193922866	NM_000540.3	p.Gly4734Glu	c.14201G>A	98	hom	EXONIC	NON_SYNONYMOUS	HIGH	0.0		32	-1	-1									0.8637640449438203	Deleterious	0.107	Benign (Supporting)			1.0		2.195	Neutral	-4.21	Uncertain	0.0	Benign	4.94	Benign (Supporting)	0.871	Deleterious (Moderate)	0.449999	Deleterious (Strong)							http://www.ncbi.nlm.nih.gov/clinvar/RCV000119501, http://www.ncbi.nlm.nih.gov/clinvar/RCV001449997	CV_SIG_UNCERTAIN_SIGNIFICANCE, CV_SIG_NOT_PROVIDED					POSSIBLY_PATHOGENIC_MODERATE	PM2, PP3, PM2, PP3	1.5944E-29	0.456	0	0	#117000, #145600, #154275, #154276, #160150, #253290, #255200, #255320, #600467, #601887, #601888, #602771, #614408, #615959, #619542, #genemap2	ryanodine receptor 1	King-Denborough syndrome::RYR1-related myopathy::autosomal dominant centronuclear myopathy::autosomal recessive centronuclear myopathy::benign Samaritan congenital myopathy::central core myopathy::congenital multicore myopathy with external ophthalmoplegia::congenital myopathy with myasthenic-like onset::exercise-induced malignant hyperthermia::lethal multiple pterygium syndrome::malignant hyperthermia of anesthesia::malignant hyperthermia, susceptibility to, 1::mhs::moderate multiminicore disease with hand involvement::multiminicore myopathy	This gene encodes a ryanodine receptor found in skeletal muscle. The encoded protein functions as a calcium release channel in the sarcoplasmic reticulum but also serves to connect the sarcoplasmic reticulum and transverse tubule. Mutations in this gene are associated with malignant hyperthermia susceptibility, central core disease, and minicore myopathy with external ophthalmoplegia. Alternatively spliced transcripts encoding different isoforms have been described. [provided by RefSeq, Jul 2008]		PASS	AutosomalRecessive, AutosomalDominant
RYR1	SNP	19	38580066	38580066	A	T	rs143988412	NM_000540.3	p.Ile4817Phe	c.14449A>T	100	hom	EXONIC	NON_SYNONYMOUS	HIGH	0.0		70	-1	-1									0.8750000000000001	Deleterious	0.001	Benign (Moderate)			0.999999		1.7	Neutral	-5.09	Uncertain	0.01	Benign	4.57	Benign (Supporting)	0.911	Deleterious (Moderate)	0.51649	Deleterious (Strong)							http://www.ncbi.nlm.nih.gov/clinvar/RCV001449992, http://www.ncbi.nlm.nih.gov/clinvar/RCV000119515	CV_SIG_UNCERTAIN_SIGNIFICANCE, CV_SIG_NOT_PROVIDED					POSSIBLY_PATHOGENIC_MODERATE	PM1, PM2, PP3, PM1, PM2, PP3	1.5944E-29	0.456	0	0	#117000, #145600, #154275, #154276, #160150, #253290, #255200, #255320, #600467, #601887, #601888, #602771, #614408, #615959, #619542, #genemap2	ryanodine receptor 1	King-Denborough syndrome::RYR1-related myopathy::autosomal dominant centronuclear myopathy::autosomal recessive centronuclear myopathy::benign Samaritan congenital myopathy::central core myopathy::congenital multicore myopathy with external ophthalmoplegia::congenital myopathy with myasthenic-like onset::exercise-induced malignant hyperthermia::lethal multiple pterygium syndrome::malignant hyperthermia of anesthesia::malignant hyperthermia, susceptibility to, 1::mhs::moderate multiminicore disease with hand involvement::multiminicore myopathy	This gene encodes a ryanodine receptor found in skeletal muscle. The encoded protein functions as a calcium release channel in the sarcoplasmic reticulum but also serves to connect the sarcoplasmic reticulum and transverse tubule. Mutations in this gene are associated with malignant hyperthermia susceptibility, central core disease, and minicore myopathy with external ophthalmoplegia. Alternatively spliced transcripts encoding different isoforms have been described. [provided by RefSeq, Jul 2008]		PASS	AutosomalRecessive, AutosomalDominant
RUNX1	INDEL	21	34792349	34792349	G	GCCGA		NM_001754.5	p.Ser410Phefs*191	c.1228_1229insTCGG	9	het	EXONIC	FRAMESHIFT	HIGH	0.0		24	-1	-1																																									LIKELY_PATHOGENIC	PM2, PVS1, PM2, PVS1	0.65377	0.438	3	0	#601399, #601626, #608232, #genemap2	RUNX family transcription factor 1	B-lymphoblastic leukemia/lymphoma with recurrent genetic abnormality::acute myeloid leukemia::acute myeloid leukemia with t(8;21)(q22;q22) translocation::aggressive systemic mastocytosis::chronic myelogenous leukemia, BCR-ABL1 positive::hereditary thrombocytopenia and hematologic cancer predisposition syndrome::hereditary thrombocytopenia and hematological cancer predisposition syndrome associated with RUNX1::runx1	Core binding factor (CBF) is a heterodimeric transcription factor that binds to the core element of many enhancers and promoters. The protein encoded by this gene represents the alpha subunit of CBF and is thought to be involved in the development of normal hematopoiesis. Chromosomal translocations involving this gene are well-documented and have been associated with several types of leukemia. Three transcript variants encoding different isoforms have been found for this gene. [provided by RefSeq, Jul 2008]		PASS	AutosomalDominant, SomaticMutation, SomaticMutation
RUNX1	INDEL	21	34792609	34792610	CG	C		NM_001754.5	p.Thr323Argfs*5	c.968del	9	het	EXONIC	FRAMESHIFT	HIGH	0.0		96	-1	-1									0.8	Deleterious											1.0	Splice-Altering / strong													http://www.ncbi.nlm.nih.gov/clinvar/RCV003448649	CV_SIG_LIKELY_PATHOGENIC					LIKELY_PATHOGENIC	PP5, PM2, PVS1, PP5, PM2, PVS1	0.65377	0.438	3	0	#601399, #601626, #608232, #genemap2	RUNX family transcription factor 1	B-lymphoblastic leukemia/lymphoma with recurrent genetic abnormality::acute myeloid leukemia::acute myeloid leukemia with t(8;21)(q22;q22) translocation::aggressive systemic mastocytosis::chronic myelogenous leukemia, BCR-ABL1 positive::hereditary thrombocytopenia and hematologic cancer predisposition syndrome::hereditary thrombocytopenia and hematological cancer predisposition syndrome associated with RUNX1::runx1	Core binding factor (CBF) is a heterodimeric transcription factor that binds to the core element of many enhancers and promoters. The protein encoded by this gene represents the alpha subunit of CBF and is thought to be involved in the development of normal hematopoiesis. Chromosomal translocations involving this gene are well-documented and have been associated with several types of leukemia. Three transcript variants encoding different isoforms have been found for this gene. [provided by RefSeq, Jul 2008]		PASS	AutosomalDominant, SomaticMutation, SomaticMutation
RUNX1	SNP	21	34799407	34799407	G	C	rs121912499	NM_001754.5	p.Tyr287*	c.861C>G	8	het	EXONIC	STOP_GAIN	HIGH	0.0		68	-1	-1															1.0						0.0	Benign	5.78	Benign (Supporting)			0.66	Deleterious (Strong)							http://www.ncbi.nlm.nih.gov/clinvar/RCV003448344, http://www.ncbi.nlm.nih.gov/clinvar/RCV000851904	CV_SIG_PATHOGENIC, CV_SIG_LIKELY_PATHOGENIC					PATHOGENIC	PP5, PM2, PS4, PVS1, PP5, PM2, PS4, PVS1	0.65377	0.438	3	0	#601399, #601626, #608232, #genemap2	RUNX family transcription factor 1	B-lymphoblastic leukemia/lymphoma with recurrent genetic abnormality::acute myeloid leukemia::acute myeloid leukemia with t(8;21)(q22;q22) translocation::aggressive systemic mastocytosis::chronic myelogenous leukemia, BCR-ABL1 positive::hereditary thrombocytopenia and hematologic cancer predisposition syndrome::hereditary thrombocytopenia and hematological cancer predisposition syndrome associated with RUNX1::runx1	Core binding factor (CBF) is a heterodimeric transcription factor that binds to the core element of many enhancers and promoters. The protein encoded by this gene represents the alpha subunit of CBF and is thought to be involved in the development of normal hematopoiesis. Chromosomal translocations involving this gene are well-documented and have been associated with several types of leukemia. Three transcript variants encoding different isoforms have been found for this gene. [provided by RefSeq, Jul 2008]		PASS	AutosomalDominant, SomaticMutation, SomaticMutation
RUNX1	SNP	21	34834536	34834536	C	A	rs1555889984	NM_001754.5	p.Glu227*	c.679G>T	7	het	EXONIC	STOP_GAIN	HIGH	0.0		14	-1	-1															1.0						0.0	Benign	4.86	Benign (Supporting)			0.66	Deleterious (Strong)							http://www.ncbi.nlm.nih.gov/clinvar/RCV000656502	CV_SIG_PATHOGENIC, CV_SIG_LIKELY_PATHOGENIC					PATHOGENIC	PP5, PM2, PS4, PVS1, PP5, PM2, PS4, PVS1	0.65377	0.438	3	0	#601399, #601626, #608232, #genemap2	RUNX family transcription factor 1	B-lymphoblastic leukemia/lymphoma with recurrent genetic abnormality::acute myeloid leukemia::acute myeloid leukemia with t(8;21)(q22;q22) translocation::aggressive systemic mastocytosis::chronic myelogenous leukemia, BCR-ABL1 positive::hereditary thrombocytopenia and hematologic cancer predisposition syndrome::hereditary thrombocytopenia and hematological cancer predisposition syndrome associated with RUNX1::runx1	Core binding factor (CBF) is a heterodimeric transcription factor that binds to the core element of many enhancers and promoters. The protein encoded by this gene represents the alpha subunit of CBF and is thought to be involved in the development of normal hematopoiesis. Chromosomal translocations involving this gene are well-documented and have been associated with several types of leukemia. Three transcript variants encoding different isoforms have been found for this gene. [provided by RefSeq, Jul 2008]		PASS	AutosomalDominant, SomaticMutation, SomaticMutation
RUNX1	SNP	21	34859485	34859485	C	T	rs74315450	NM_001754.5	p.Arg201Gln	c.602G>A	6	het	EXONIC	NON_SYNONYMOUS	HIGH	0.0		40	-1	-1	6.1990823E-7				6.845133E-7	0.0			0.9831460674157303	Deleterious	0.043	Benign (Moderate)			1.0		2.91	Neutral	-6.47	Uncertain	0.0	Benign	5.12	Benign (Supporting)	0.94	Deleterious (Strong)	0.532675	Deleterious (Strong)							http://www.ncbi.nlm.nih.gov/clinvar/RCV000680425, http://www.ncbi.nlm.nih.gov/clinvar/RCV000015550	CV_SIG_PATHOGENIC					PATHOGENIC	PM1, PP5, PP1, PS3, PM2, PS4, PP3, PM1, PP5, PP1, PS3, PM2, PS4, PP3	0.65377	0.438	3	0	#601399, #601626, #608232, #genemap2	RUNX family transcription factor 1	B-lymphoblastic leukemia/lymphoma with recurrent genetic abnormality::acute myeloid leukemia::acute myeloid leukemia with t(8;21)(q22;q22) translocation::aggressive systemic mastocytosis::chronic myelogenous leukemia, BCR-ABL1 positive::hereditary thrombocytopenia and hematologic cancer predisposition syndrome::hereditary thrombocytopenia and hematological cancer predisposition syndrome associated with RUNX1::runx1	Core binding factor (CBF) is a heterodimeric transcription factor that binds to the core element of many enhancers and promoters. The protein encoded by this gene represents the alpha subunit of CBF and is thought to be involved in the development of normal hematopoiesis. Chromosomal translocations involving this gene are well-documented and have been associated with several types of leukemia. Three transcript variants encoding different isoforms have been found for this gene. [provided by RefSeq, Jul 2008]		PASS	AutosomalDominant, SomaticMutation, SomaticMutation
RUNX1	SNP	21	34880555	34880555	A	G	rs1601515707	NM_001754.5		c.508+2T>C	5	het	SPLICE_DONOR	OTHER	HIGH	0.0		14	-1	-1									0.7971017724402747	Deleterious					1.0						0.95	Splice-Altering / strong	5.18	Benign (Supporting)			0.66	Deleterious (Strong)					0.991305317320824	Deleterious	http://www.ncbi.nlm.nih.gov/clinvar/RCV000796520, http://www.ncbi.nlm.nih.gov/clinvar/RCV002495048, http://www.ncbi.nlm.nih.gov/clinvar/RCV001195662	CV_SIG_LIKELY_PATHOGENIC					PATHOGENIC	PP5, PM2, PVS1, PP5, PM2, PVS1	0.65377	0.438	3	0	#601399, #601626, #608232, #genemap2	RUNX family transcription factor 1	B-lymphoblastic leukemia/lymphoma with recurrent genetic abnormality::acute myeloid leukemia::acute myeloid leukemia with t(8;21)(q22;q22) translocation::aggressive systemic mastocytosis::chronic myelogenous leukemia, BCR-ABL1 positive::hereditary thrombocytopenia and hematologic cancer predisposition syndrome::hereditary thrombocytopenia and hematological cancer predisposition syndrome associated with RUNX1::runx1	Core binding factor (CBF) is a heterodimeric transcription factor that binds to the core element of many enhancers and promoters. The protein encoded by this gene represents the alpha subunit of CBF and is thought to be involved in the development of normal hematopoiesis. Chromosomal translocations involving this gene are well-documented and have been associated with several types of leukemia. Three transcript variants encoding different isoforms have been found for this gene. [provided by RefSeq, Jul 2008]		PASS	AutosomalDominant, SomaticMutation, SomaticMutation
RUNX1	SNP	21	34880556	34880556	C	A		NM_001754.5		c.508+1G>T	5	het	SPLICE_DONOR	OTHER	HIGH	0.0		24	-1	-1									0.8	Deleterious					1.0						1.0	Splice-Altering / strong	5.31	Benign (Supporting)			0.66	Deleterious (Strong)					0.999985532734767	Deleterious	http://www.ncbi.nlm.nih.gov/clinvar/RCV001270488, http://www.ncbi.nlm.nih.gov/clinvar/RCV003448387	CV_SIG_PATHOGENIC, CV_SIG_LIKELY_PATHOGENIC					PATHOGENIC	PP5, PM2, PS4, PVS1, PP5, PM2, PS4, PVS1	0.65377	0.438	3	0	#601399, #601626, #608232, #genemap2	RUNX family transcription factor 1	B-lymphoblastic leukemia/lymphoma with recurrent genetic abnormality::acute myeloid leukemia::acute myeloid leukemia with t(8;21)(q22;q22) translocation::aggressive systemic mastocytosis::chronic myelogenous leukemia, BCR-ABL1 positive::hereditary thrombocytopenia and hematologic cancer predisposition syndrome::hereditary thrombocytopenia and hematological cancer predisposition syndrome associated with RUNX1::runx1	Core binding factor (CBF) is a heterodimeric transcription factor that binds to the core element of many enhancers and promoters. The protein encoded by this gene represents the alpha subunit of CBF and is thought to be involved in the development of normal hematopoiesis. Chromosomal translocations involving this gene are well-documented and have been associated with several types of leukemia. Three transcript variants encoding different isoforms have been found for this gene. [provided by RefSeq, Jul 2008]		PASS	AutosomalDominant, SomaticMutation, SomaticMutation
RUNX1	SNP	21	34880559	34880559	C	A		NM_001754.5	p.Arg169Ile	c.506G>T	5	het	EXONIC	NON_SYNONYMOUS	HIGH	0.0		11	-1	-1									0.9828651685393257	Deleterious	0.032	Benign (Moderate)			1.0		2.91	Neutral	-6.5	Uncertain	0.04	Benign	5.31	Benign (Supporting)	0.939	Deleterious (Strong)	0.5428	Deleterious (Strong)					0.962079142275774	Deleterious	http://www.ncbi.nlm.nih.gov/clinvar/RCV001078212	CV_SIG_LIKELY_PATHOGENIC					PATHOGENIC	PM1, PP5, PP1, PM2, PS4, PP3, PM1, PP5, PP1, PM2, PS4, PP3	0.65377	0.438	3	0	#601399, #601626, #608232, #genemap2	RUNX family transcription factor 1	B-lymphoblastic leukemia/lymphoma with recurrent genetic abnormality::acute myeloid leukemia::acute myeloid leukemia with t(8;21)(q22;q22) translocation::aggressive systemic mastocytosis::chronic myelogenous leukemia, BCR-ABL1 positive::hereditary thrombocytopenia and hematologic cancer predisposition syndrome::hereditary thrombocytopenia and hematological cancer predisposition syndrome associated with RUNX1::runx1	Core binding factor (CBF) is a heterodimeric transcription factor that binds to the core element of many enhancers and promoters. The protein encoded by this gene represents the alpha subunit of CBF and is thought to be involved in the development of normal hematopoiesis. Chromosomal translocations involving this gene are well-documented and have been associated with several types of leukemia. Three transcript variants encoding different isoforms have been found for this gene. [provided by RefSeq, Jul 2008]		PASS	AutosomalDominant, SomaticMutation, SomaticMutation
RUNX1	SNP	21	34880598	34880598	G	T	rs267607026	NM_001754.5	p.Ala156Glu	c.467C>A	5	het	EXONIC	NON_SYNONYMOUS	HIGH	0.0		14	-1	-1									0.8735955056179776	Deleterious	0.0	Benign (Moderate)			1.0		2.91	Neutral	-6.47	Uncertain	0.0	Benign	5.31	Benign (Supporting)	0.906	Deleterious (Moderate)	0.587208	Deleterious (Strong)							http://www.ncbi.nlm.nih.gov/clinvar/RCV000015558	CV_SIG_PATHOGENIC, CV_SIG_LIKELY_PATHOGENIC					PATHOGENIC	PM1, PP5, PP1, PM2, PS4, PP3, PM1, PP5, PP1, PM2, PS4, PP3	0.65377	0.438	3	0	#601399, #601626, #608232, #genemap2	RUNX family transcription factor 1	B-lymphoblastic leukemia/lymphoma with recurrent genetic abnormality::acute myeloid leukemia::acute myeloid leukemia with t(8;21)(q22;q22) translocation::aggressive systemic mastocytosis::chronic myelogenous leukemia, BCR-ABL1 positive::hereditary thrombocytopenia and hematologic cancer predisposition syndrome::hereditary thrombocytopenia and hematological cancer predisposition syndrome associated with RUNX1::runx1	Core binding factor (CBF) is a heterodimeric transcription factor that binds to the core element of many enhancers and promoters. The protein encoded by this gene represents the alpha subunit of CBF and is thought to be involved in the development of normal hematopoiesis. Chromosomal translocations involving this gene are well-documented and have been associated with several types of leukemia. Three transcript variants encoding different isoforms have been found for this gene. [provided by RefSeq, Jul 2008]		PASS	AutosomalDominant, SomaticMutation, SomaticMutation
RUNX1	SNP	21	34880674	34880674	T	C	rs1555898641	NM_001754.5	p.Thr131Ala	c.391A>G	5	het	EXONIC	NON_SYNONYMOUS	HIGH	0.0		24	-1	-1	4.336653E-6				4.7884596E-6	0.0			0.9837078651685393	Deleterious	0.001	Benign (Moderate)			0.999997		2.715	Neutral	-6.06	Uncertain	0.0	Benign	5.31	Benign (Supporting)	0.942	Deleterious (Strong)	0.486373	Deleterious (Strong)							http://www.ncbi.nlm.nih.gov/clinvar/RCV000541117	CV_SIG_UNCERTAIN_SIGNIFICANCE					LIKELY_PATHOGENIC	PM1, PM2, PP3, PM1, PM2, PP3	0.65377	0.438	3	0	#601399, #601626, #608232, #genemap2	RUNX family transcription factor 1	B-lymphoblastic leukemia/lymphoma with recurrent genetic abnormality::acute myeloid leukemia::acute myeloid leukemia with t(8;21)(q22;q22) translocation::aggressive systemic mastocytosis::chronic myelogenous leukemia, BCR-ABL1 positive::hereditary thrombocytopenia and hematologic cancer predisposition syndrome::hereditary thrombocytopenia and hematological cancer predisposition syndrome associated with RUNX1::runx1	Core binding factor (CBF) is a heterodimeric transcription factor that binds to the core element of many enhancers and promoters. The protein encoded by this gene represents the alpha subunit of CBF and is thought to be involved in the development of normal hematopoiesis. Chromosomal translocations involving this gene are well-documented and have been associated with several types of leukemia. Three transcript variants encoding different isoforms have been found for this gene. [provided by RefSeq, Jul 2008]		PASS	AutosomalDominant, SomaticMutation, SomaticMutation
RUNX1	INDEL	21	34886854	34886855	TG	T	rs1569084032	NM_001754.5	p.Ile114Serfs*8	c.339del	4	het	EXONIC	FRAMESHIFT	HIGH	0.0		72	-1	-1									0.010000000000000009	Benign											0.0	Benign													http://www.ncbi.nlm.nih.gov/clinvar/RCV000680405, http://www.ncbi.nlm.nih.gov/clinvar/RCV002264724	CV_SIG_LIKELY_PATHOGENIC					PATHOGENIC	PP5, PM2, PVS1, PP5, PM2, PVS1	0.65377	0.438	3	0	#601399, #601626, #608232, #genemap2	RUNX family transcription factor 1	B-lymphoblastic leukemia/lymphoma with recurrent genetic abnormality::acute myeloid leukemia::acute myeloid leukemia with t(8;21)(q22;q22) translocation::aggressive systemic mastocytosis::chronic myelogenous leukemia, BCR-ABL1 positive::hereditary thrombocytopenia and hematologic cancer predisposition syndrome::hereditary thrombocytopenia and hematological cancer predisposition syndrome associated with RUNX1::runx1	Core binding factor (CBF) is a heterodimeric transcription factor that binds to the core element of many enhancers and promoters. The protein encoded by this gene represents the alpha subunit of CBF and is thought to be involved in the development of normal hematopoiesis. Chromosomal translocations involving this gene are well-documented and have been associated with several types of leukemia. Three transcript variants encoding different isoforms have been found for this gene. [provided by RefSeq, Jul 2008]		PASS	AutosomalDominant, SomaticMutation, SomaticMutation
RUNX1	SNP	21	34886864	34886864	C	A		NM_001754.5	p.Lys110Asn	c.330G>T	4	het	EXONIC	NON_SYNONYMOUS	HIGH	0.0		41	-1	-1									0.8674157303370787	Deleterious	0.0	Benign (Moderate)			0.999999		2.82	Neutral	-6.62	Uncertain	0.0	Benign	2.73	Benign (Supporting)	0.884	Deleterious (Moderate)	0.314706	Deleterious (Strong)							http://www.ncbi.nlm.nih.gov/clinvar/RCV003448447, http://www.ncbi.nlm.nih.gov/clinvar/RCV002024005	CV_SIG_PATHOGENIC, CV_SIG_LIKELY_PATHOGENIC					PATHOGENIC	PM1, PS1, PP5, PM5, PS3, PM2, PS4, PP3, PM1, PS1, PP5, PM5, PS3, PM2, PS4, PP3	0.65377	0.438	3	0	#601399, #601626, #608232, #genemap2	RUNX family transcription factor 1	B-lymphoblastic leukemia/lymphoma with recurrent genetic abnormality::acute myeloid leukemia::acute myeloid leukemia with t(8;21)(q22;q22) translocation::aggressive systemic mastocytosis::chronic myelogenous leukemia, BCR-ABL1 positive::hereditary thrombocytopenia and hematologic cancer predisposition syndrome::hereditary thrombocytopenia and hematological cancer predisposition syndrome associated with RUNX1::runx1	Core binding factor (CBF) is a heterodimeric transcription factor that binds to the core element of many enhancers and promoters. The protein encoded by this gene represents the alpha subunit of CBF and is thought to be involved in the development of normal hematopoiesis. Chromosomal translocations involving this gene are well-documented and have been associated with several types of leukemia. Three transcript variants encoding different isoforms have been found for this gene. [provided by RefSeq, Jul 2008]		PASS	AutosomalDominant, SomaticMutation, SomaticMutation
PIK3CA	SNP	3	179221146	179221146	G	A	rs867262025	NM_006218.4	p.Glu726Lys	c.2176G>A	14	het	EXONIC	NON_SYNONYMOUS	HIGH	0.0		54	-1	-1									0.5274844720496894	Uncertain	0.808	Uncertain			1.0	Deleterious	0.635	Neutral	-1.4	Uncertain	0.0	Benign	5.67	Benign (Supporting)	0.442	Uncertain	0.266518	Deleterious (Strong)							http://www.ncbi.nlm.nih.gov/clinvar/RCV000437047, http://www.ncbi.nlm.nih.gov/clinvar/RCV000423869, http://www.ncbi.nlm.nih.gov/clinvar/RCV003152707, http://www.ncbi.nlm.nih.gov/clinvar/RCV000440466, http://www.ncbi.nlm.nih.gov/clinvar/RCV003233633, http://www.ncbi.nlm.nih.gov/clinvar/RCV000429813, http://www.ncbi.nlm.nih.gov/clinvar/RCV000424090, http://www.ncbi.nlm.nih.gov/clinvar/RCV001836817, http://www.ncbi.nlm.nih.gov/clinvar/RCV000419986, http://www.ncbi.nlm.nih.gov/clinvar/RCV001851018, http://www.ncbi.nlm.nih.gov/clinvar/RCV000441124, http://www.ncbi.nlm.nih.gov/clinvar/RCV000431306, http://www.ncbi.nlm.nih.gov/clinvar/RCV000484330, http://www.ncbi.nlm.nih.gov/clinvar/RCV000624735	CV_SIG_PATHOGENIC, CV_SIG_LIKELY_PATHOGENIC					PATHOGENIC	PM1, PP5, PM5, PS2, PP2, PM2, PM1, PP5, PM5, PS2, PP2, PM2	1.0	0.117	0	0	#114480, #114500, #114550, #120435, #155500, #162900, #167000, #182000, #209850, #211980, #600048, #602501, #604370, #605365, #606190, #609310, #612359, #612555, #612918, #613089, #613244, #613399, #613659, #614331, #614337, #614350, #614385, #615106, #615107, #615108, #615109, #616858, #619538, #genemap2	phosphatidylinositol-4,5-bisphosphate 3-kinase catalytic subunit alpha	CEREBRAL CAVERNOUS MALFORMATIONS 4::CLAPO syndrome::CLOVES syndrome::Cowden disease::Cowden syndrome 5::HEMIMEGALENCEPHALY PIK3CA::Lynch syndrome::adult hepatocellular carcinoma::autism::breast cancer::colorectal cancer::familial ovarian cancer::gastric cancer::hemihyperplasia-multiple lipomatosis syndrome::hemimegalencephaly::hepatoblastoma::hepatocellular carcinoma::hereditary breast carcinoma::lung cancer::macrodactyly of fingers, unilateral::macrodactyly of toes, unilateral::megalencephaly-capillary malformation-polymicrogyria syndrome::megalodactyly::meningioma::nevus, epidermal::ovarian cancer::overgrowth syndrome and/or cerebral malformations due to abnormalities in MTOR pathway genes::pik3ca-overgrowth::seborrheic keratosis::segmental progressive overgrowth syndrome with fibroadipose hyperplasia::vascular malformation::woolly hair nevus	Phosphatidylinositol 3-kinase is composed of an 85 kDa regulatory subunit and a 110 kDa catalytic subunit. The protein encoded by this gene represents the catalytic subunit, which uses ATP to phosphorylate PtdIns, PtdIns4P and PtdIns(4,5)P2. This gene has been found to be oncogenic and has been implicated in cervical cancers. A pseudogene of this gene has been defined on chromosome 22. [provided by RefSeq, Apr 2016]		PASS	AutosomalDominant, SomaticMosaicism
PIK3CA	SNP	3	179234297	179234297	A	G	rs121913279	NM_006218.4	p.His1047Arg	c.3140A>G	21	het	EXONIC	NON_SYNONYMOUS	HIGH	0.0		16	-1	-1	8.317392E-6			8.317392E-6					0.5385869565217392	Uncertain	0.019	Benign (Moderate)			1.0	Deleterious	0.6	Neutral	-1.35	Uncertain	0.0	Benign	6.08	Benign (Supporting)	0.455	Uncertain	0.247638	Deleterious (Strong)							http://www.ncbi.nlm.nih.gov/clinvar/RCV000426498, http://www.ncbi.nlm.nih.gov/clinvar/RCV002508124, http://www.ncbi.nlm.nih.gov/clinvar/RCV000442736, http://www.ncbi.nlm.nih.gov/clinvar/RCV000201231, http://www.ncbi.nlm.nih.gov/clinvar/RCV001730472, http://www.ncbi.nlm.nih.gov/clinvar/RCV001526648, http://www.ncbi.nlm.nih.gov/clinvar/RCV001729349, http://www.ncbi.nlm.nih.gov/clinvar/RCV000419938, http://www.ncbi.nlm.nih.gov/clinvar/RCV000432506, http://www.ncbi.nlm.nih.gov/clinvar/RCV000428372, http://www.ncbi.nlm.nih.gov/clinvar/RCV000436234, http://www.ncbi.nlm.nih.gov/clinvar/RCV001327968, http://www.ncbi.nlm.nih.gov/clinvar/RCV000014624, http://www.ncbi.nlm.nih.gov/clinvar/RCV001728091, http://www.ncbi.nlm.nih.gov/clinvar/RCV003128082, http://www.ncbi.nlm.nih.gov/clinvar/RCV001705590, http://www.ncbi.nlm.nih.gov/clinvar/RCV000487449, http://www.ncbi.nlm.nih.gov/clinvar/RCV000014626, http://www.ncbi.nlm.nih.gov/clinvar/RCV000430589, http://www.ncbi.nlm.nih.gov/clinvar/RCV004527290, http://www.ncbi.nlm.nih.gov/clinvar/RCV000437287, http://www.ncbi.nlm.nih.gov/clinvar/RCV000442164, http://www.ncbi.nlm.nih.gov/clinvar/RCV004527291, http://www.ncbi.nlm.nih.gov/clinvar/RCV000420562, http://www.ncbi.nlm.nih.gov/clinvar/RCV000437153, http://www.ncbi.nlm.nih.gov/clinvar/RCV001807727, http://www.ncbi.nlm.nih.gov/clinvar/RCV000438435, http://www.ncbi.nlm.nih.gov/clinvar/RCV001092442, http://www.ncbi.nlm.nih.gov/clinvar/RCV003325939, http://www.ncbi.nlm.nih.gov/clinvar/RCV001836707, http://www.ncbi.nlm.nih.gov/clinvar/RCV000014622, http://www.ncbi.nlm.nih.gov/clinvar/RCV001255686, http://www.ncbi.nlm.nih.gov/clinvar/RCV000431232, http://www.ncbi.nlm.nih.gov/clinvar/RCV000442731, http://www.ncbi.nlm.nih.gov/clinvar/RCV000443546, http://www.ncbi.nlm.nih.gov/clinvar/RCV000709691, http://www.ncbi.nlm.nih.gov/clinvar/RCV000432543, http://www.ncbi.nlm.nih.gov/clinvar/RCV000014628, http://www.ncbi.nlm.nih.gov/clinvar/RCV000024621, http://www.ncbi.nlm.nih.gov/clinvar/RCV000154516, http://www.ncbi.nlm.nih.gov/clinvar/RCV000437782, http://www.ncbi.nlm.nih.gov/clinvar/RCV000426614, http://www.ncbi.nlm.nih.gov/clinvar/RCV000014623, http://www.ncbi.nlm.nih.gov/clinvar/RCV000421855, http://www.ncbi.nlm.nih.gov/clinvar/RCV000422442, http://www.ncbi.nlm.nih.gov/clinvar/RCV001705589, http://www.ncbi.nlm.nih.gov/clinvar/RCV000425956, http://www.ncbi.nlm.nih.gov/clinvar/RCV000014627, http://www.ncbi.nlm.nih.gov/clinvar/RCV000433127	CV_SIG_PATHOGENIC, CV_SIG_LIKELY_PATHOGENIC, CV_SIG_NOT_PROVIDED					PATHOGENIC	PM1, PP5, PM5, PS2, PP2, PM2, PM1, PP5, PM5, PS2, PP2, PM2	1.0	0.117	0	0	#114480, #114500, #114550, #120435, #155500, #162900, #167000, #182000, #209850, #211980, #600048, #602501, #604370, #605365, #606190, #609310, #612359, #612555, #612918, #613089, #613244, #613399, #613659, #614331, #614337, #614350, #614385, #615106, #615107, #615108, #615109, #616858, #619538, #genemap2	phosphatidylinositol-4,5-bisphosphate 3-kinase catalytic subunit alpha	CEREBRAL CAVERNOUS MALFORMATIONS 4::CLAPO syndrome::CLOVES syndrome::Cowden disease::Cowden syndrome 5::HEMIMEGALENCEPHALY PIK3CA::Lynch syndrome::adult hepatocellular carcinoma::autism::breast cancer::colorectal cancer::familial ovarian cancer::gastric cancer::hemihyperplasia-multiple lipomatosis syndrome::hemimegalencephaly::hepatoblastoma::hepatocellular carcinoma::hereditary breast carcinoma::lung cancer::macrodactyly of fingers, unilateral::macrodactyly of toes, unilateral::megalencephaly-capillary malformation-polymicrogyria syndrome::megalodactyly::meningioma::nevus, epidermal::ovarian cancer::overgrowth syndrome and/or cerebral malformations due to abnormalities in MTOR pathway genes::pik3ca-overgrowth::seborrheic keratosis::segmental progressive overgrowth syndrome with fibroadipose hyperplasia::vascular malformation::woolly hair nevus	Phosphatidylinositol 3-kinase is composed of an 85 kDa regulatory subunit and a 110 kDa catalytic subunit. The protein encoded by this gene represents the catalytic subunit, which uses ATP to phosphorylate PtdIns, PtdIns4P and PtdIns(4,5)P2. This gene has been found to be oncogenic and has been implicated in cervical cancers. A pseudogene of this gene has been defined on chromosome 22. [provided by RefSeq, Apr 2016]		PASS	AutosomalDominant, SomaticMosaicism
APC	INDEL	5	112775624	112775626	AAT	A	rs863225354	NM_000038.6		c.423-3_423-2del	5	het	SPLICE_ACCEPTOR	OTHER	HIGH	0.0		84	-1	-1	6.376315E-7			8.335973E-6	6.994954E-7	0.0			0.381	Uncertain											0.21	Splice-Altering / moderate													http://www.ncbi.nlm.nih.gov/clinvar/RCV001705159, http://www.ncbi.nlm.nih.gov/clinvar/RCV000775120, http://www.ncbi.nlm.nih.gov/clinvar/RCV000201990, http://www.ncbi.nlm.nih.gov/clinvar/RCV003650456, http://www.ncbi.nlm.nih.gov/clinvar/RCV002519588	CV_SIG_PATHOGENIC, CV_SIG_LIKELY_PATHOGENIC, CV_SIG_UNCERTAIN_SIGNIFICANCE					LIKELY_PATHOGENIC	PM2, PVS1, PM2, PVS1	1.0	0.161	3	0	#114500, #114550, #135290, #175020, #175100, #212780, #608456, #612591, #613659, #615083, #616415, #619182, #genemap2	APC regulator of WNT signaling pathway	APC-related attenuated familial adenomatous polyposis::Cenani-Lenz syndactyly syndrome::Cenani-Lenz syndrome::Gardner syndrome::Turcot syndrome with polyposis::attenuated familial adenomatous polyposis::classic familial adenomatous polyposis::classic or attenuated familial adenomatous polyposis::colorectal cancer::desmoid tumor::familial adenomatous polyposis 1::familial adenomatous polyposis due to 5q22.2 microdeletion::fap::gastric adenocarcinoma and proximal polyposis of the stomach::gastric cancer::hepatoblastoma::hepatocellular carcinoma::sarcoma	This gene encodes a tumor suppressor protein that acts as an antagonist of the Wnt signaling pathway. It is also involved in other processes including cell migration and adhesion, transcriptional activation, and apoptosis. Defects in this gene cause familial adenomatous polyposis (FAP), an autosomal dominant pre-malignant disease that usually progresses to malignancy. Mutations in the APC gene have been found to occur in most colorectal cancers, where disease-associated mutations tend to be clustered in a small region designated the mutation cluster region (MCR) and result in a truncated protein product. [provided by RefSeq, Jun 2022]		PASS	AutosomalRecessive, AutosomalDominant
APC	INDEL	5	112819271	112819272	AC	A	rs1554080082	NM_000038.6	p.Arg414Alafs*40	c.1240del	10	het	EXONIC	FRAMESHIFT	HIGH	0.0		64	-1	-1									0.010000000000000009	Benign											0.0	Benign													http://www.ncbi.nlm.nih.gov/clinvar/RCV000505855, http://www.ncbi.nlm.nih.gov/clinvar/RCV003743763, http://www.ncbi.nlm.nih.gov/clinvar/RCV002524426, http://www.ncbi.nlm.nih.gov/clinvar/RCV003337303	CV_SIG_PATHOGENIC, CV_SIG_LIKELY_PATHOGENIC					PATHOGENIC	PP5, PM2, PVS1, PP5, PM2, PVS1	1.0	0.161	3	0	#114500, #114550, #135290, #175020, #175100, #212780, #608456, #612591, #613659, #615083, #616415, #619182, #genemap2	APC regulator of WNT signaling pathway	APC-related attenuated familial adenomatous polyposis::Cenani-Lenz syndactyly syndrome::Cenani-Lenz syndrome::Gardner syndrome::Turcot syndrome with polyposis::attenuated familial adenomatous polyposis::classic familial adenomatous polyposis::classic or attenuated familial adenomatous polyposis::colorectal cancer::desmoid tumor::familial adenomatous polyposis 1::familial adenomatous polyposis due to 5q22.2 microdeletion::fap::gastric adenocarcinoma and proximal polyposis of the stomach::gastric cancer::hepatoblastoma::hepatocellular carcinoma::sarcoma	This gene encodes a tumor suppressor protein that acts as an antagonist of the Wnt signaling pathway. It is also involved in other processes including cell migration and adhesion, transcriptional activation, and apoptosis. Defects in this gene cause familial adenomatous polyposis (FAP), an autosomal dominant pre-malignant disease that usually progresses to malignancy. Mutations in the APC gene have been found to occur in most colorectal cancers, where disease-associated mutations tend to be clustered in a small region designated the mutation cluster region (MCR) and result in a truncated protein product. [provided by RefSeq, Jun 2022]		PASS	AutosomalRecessive, AutosomalDominant
APC	SNP	5	112828006	112828006	G	C	rs1580569744	NM_000038.6	p.Gln542His	c.1626G>C	13	het	EXONIC	NON_SYNONYMOUS	HIGH	0.0		64	-1	-1									0.799999120142816	Deleterious	0.0	Benign (Moderate)			1.0		2.07	Neutral	-0.41	Uncertain	0.92	Splice-Altering / strong	5.44	Benign (Supporting)	0.611	Deleterious (Supporting)	0.0930552	Deleterious (Strong)					0.999997360428448	Deleterious	http://www.ncbi.nlm.nih.gov/clinvar/RCV003535947, http://www.ncbi.nlm.nih.gov/clinvar/RCV002537180	CV_SIG_LIKELY_PATHOGENIC					LIKELY_PATHOGENIC	PP5, PP1, PS3, PM2, PS4, PP3, PP5, PP1, PS3, PM2, PS4, PP3	1.0	0.161	3	0	#114500, #114550, #135290, #175020, #175100, #212780, #608456, #612591, #613659, #615083, #616415, #619182, #genemap2	APC regulator of WNT signaling pathway	APC-related attenuated familial adenomatous polyposis::Cenani-Lenz syndactyly syndrome::Cenani-Lenz syndrome::Gardner syndrome::Turcot syndrome with polyposis::attenuated familial adenomatous polyposis::classic familial adenomatous polyposis::classic or attenuated familial adenomatous polyposis::colorectal cancer::desmoid tumor::familial adenomatous polyposis 1::familial adenomatous polyposis due to 5q22.2 microdeletion::fap::gastric adenocarcinoma and proximal polyposis of the stomach::gastric cancer::hepatoblastoma::hepatocellular carcinoma::sarcoma	This gene encodes a tumor suppressor protein that acts as an antagonist of the Wnt signaling pathway. It is also involved in other processes including cell migration and adhesion, transcriptional activation, and apoptosis. Defects in this gene cause familial adenomatous polyposis (FAP), an autosomal dominant pre-malignant disease that usually progresses to malignancy. Mutations in the APC gene have been found to occur in most colorectal cancers, where disease-associated mutations tend to be clustered in a small region designated the mutation cluster region (MCR) and result in a truncated protein product. [provided by RefSeq, Jun 2022]		PASS	AutosomalRecessive, AutosomalDominant
APC	INDEL	5	112835104	112835104	G	GA		NM_000038.6	p.Ser634Lysfs*17	c.1900dup	15	het	EXONIC	FRAMESHIFT	HIGH	0.0		14	-1	-1									0.010000000000000009	Benign											0.0	Benign													http://www.ncbi.nlm.nih.gov/clinvar/RCV003149087	CV_SIG_PATHOGENIC					PATHOGENIC	PP5, PS2, PM2, PVS1, PP5, PS2, PM2, PVS1	1.0	0.161	3	0	#114500, #114550, #135290, #175020, #175100, #212780, #608456, #612591, #613659, #615083, #616415, #619182, #genemap2	APC regulator of WNT signaling pathway	APC-related attenuated familial adenomatous polyposis::Cenani-Lenz syndactyly syndrome::Cenani-Lenz syndrome::Gardner syndrome::Turcot syndrome with polyposis::attenuated familial adenomatous polyposis::classic familial adenomatous polyposis::classic or attenuated familial adenomatous polyposis::colorectal cancer::desmoid tumor::familial adenomatous polyposis 1::familial adenomatous polyposis due to 5q22.2 microdeletion::fap::gastric adenocarcinoma and proximal polyposis of the stomach::gastric cancer::hepatoblastoma::hepatocellular carcinoma::sarcoma	This gene encodes a tumor suppressor protein that acts as an antagonist of the Wnt signaling pathway. It is also involved in other processes including cell migration and adhesion, transcriptional activation, and apoptosis. Defects in this gene cause familial adenomatous polyposis (FAP), an autosomal dominant pre-malignant disease that usually progresses to malignancy. Mutations in the APC gene have been found to occur in most colorectal cancers, where disease-associated mutations tend to be clustered in a small region designated the mutation cluster region (MCR) and result in a truncated protein product. [provided by RefSeq, Jun 2022]		PASS	AutosomalRecessive, AutosomalDominant
APC	SNP	5	112838677	112838677	G	A	rs1114167617	NM_000038.6	p.Ser1028Asn	c.3083G>A	16	het	EXONIC	NON_SYNONYMOUS	HIGH	0.0		69	-1	-1									0.7098314606741573	Deleterious	0.0	Benign (Moderate)			1.0	Deleterious	0.695	Neutral	-6.56	Uncertain	0.0	Benign	5.76	Benign (Supporting)	0.679	Deleterious (Supporting)	0.128639	Deleterious (Strong)							http://www.ncbi.nlm.nih.gov/clinvar/RCV002523975, http://www.ncbi.nlm.nih.gov/clinvar/RCV000491338	CV_SIG_PATHOGENIC, CV_SIG_UNCERTAIN_SIGNIFICANCE					LIKELY_PATHOGENIC	PM1, PM5, PM2, PP3, PM1, PM5, PM2, PP3	1.0	0.161	3	0	#114500, #114550, #135290, #175020, #175100, #212780, #608456, #612591, #613659, #615083, #616415, #619182, #genemap2	APC regulator of WNT signaling pathway	APC-related attenuated familial adenomatous polyposis::Cenani-Lenz syndactyly syndrome::Cenani-Lenz syndrome::Gardner syndrome::Turcot syndrome with polyposis::attenuated familial adenomatous polyposis::classic familial adenomatous polyposis::classic or attenuated familial adenomatous polyposis::colorectal cancer::desmoid tumor::familial adenomatous polyposis 1::familial adenomatous polyposis due to 5q22.2 microdeletion::fap::gastric adenocarcinoma and proximal polyposis of the stomach::gastric cancer::hepatoblastoma::hepatocellular carcinoma::sarcoma	This gene encodes a tumor suppressor protein that acts as an antagonist of the Wnt signaling pathway. It is also involved in other processes including cell migration and adhesion, transcriptional activation, and apoptosis. Defects in this gene cause familial adenomatous polyposis (FAP), an autosomal dominant pre-malignant disease that usually progresses to malignancy. Mutations in the APC gene have been found to occur in most colorectal cancers, where disease-associated mutations tend to be clustered in a small region designated the mutation cluster region (MCR) and result in a truncated protein product. [provided by RefSeq, Jun 2022]		PASS	AutosomalRecessive, AutosomalDominant
BRAF	SNP	7	140753350	140753350	A	C	rs121913341	NM_004333.6	p.Phe595Leu	c.1785T>G	15	het	EXONIC	NON_SYNONYMOUS	HIGH	0.0		84	-1	-1									0.8741573033707866	Deleterious	0.002	Benign (Moderate)			1.0		1.925	Neutral	-1.55	Uncertain	0.03	Benign	4.51	Benign (Supporting)	0.908	Deleterious (Moderate)	0.484873	Deleterious (Strong)							http://www.ncbi.nlm.nih.gov/clinvar/RCV000445270, http://www.ncbi.nlm.nih.gov/clinvar/RCV000154266, http://www.ncbi.nlm.nih.gov/clinvar/RCV000426478, http://www.ncbi.nlm.nih.gov/clinvar/RCV000522002, http://www.ncbi.nlm.nih.gov/clinvar/RCV000157825	CV_SIG_PATHOGENIC, CV_SIG_LIKELY_PATHOGENIC, CV_SIG_NOT_PROVIDED					PATHOGENIC	PM1, PS1, PP5, PM5, PS2, PP2, PM2, PP3, PM1, PS1, PP5, PM5, PS2, PP2, PM2, PP3	0.99995	0.209	1	0	#114500, #115150, #155600, #155601, #155700, #188550, #209850, #211980, #218040, #604856, #605275, #606719, #607464, #608035, #609048, #609942, #610733, #611553, #611554, #613099, #613224, #613706, #613707, #613972, #615134, #615278, #615279, #615280, #615355, #615848, #616559, #616564, #genemap2	B-Raf proto-oncogene, serine/threonine kinase	Classic hairy cell leukemia::Costello syndrome::LEOPARD syndrome 3::Langerhans cell histiocytosis::NON RARE IN EUROPE: Melanoma::Noonan syndrome::Noonan syndrome 7::Noonan syndrome with multiple lentigines::anaplastic astrocytoma::autism::cardiofaciocutaneous syndrome::cardiofaciocutaneous syndrome 1::colorectal cancer::craniopharyngioma::differentiated thyroid carcinoma::familial atypical multiple mole melanoma syndrome::familial melanoma::lung cancer::melanoma, cutaneous malignant, susceptibility to, 1::pilomyxoid astrocytoma::syringocystadenoma papilliferum	This gene encodes a protein belonging to the RAF family of serine/threonine protein kinases. This protein plays a role in regulating the MAP kinase/ERK signaling pathway, which affects cell division, differentiation, and secretion. Mutations in this gene, most commonly the V600E mutation, are the most frequently identified cancer-causing mutations in melanoma, and have been identified in various other cancers as well, including non-Hodgkin lymphoma, colorectal cancer, thyroid carcinoma, non-small cell lung carcinoma, hairy cell leukemia and adenocarcinoma of lung. Mutations in this gene are also associated with cardiofaciocutaneous, Noonan, and Costello syndromes, which exhibit overlapping phenotypes. A pseudogene of this gene has been identified on the X chromosome. [provided by RefSeq, Aug 2017]		PASS	AutosomalDominant
BRAF	SNP	7	140754187	140754187	T	C	rs180177040	NM_004333.6	p.Asn581Asp	c.1741A>G	14	het	EXONIC	NON_SYNONYMOUS	HIGH	0.0		97	-1	-1	0.0				0.0	0.0			0.9808988764044944	Deleterious					1.0		3.385	Neutral			0.15	Splice-Altering / moderate	5.26	Benign (Supporting)	0.932	Deleterious (Strong)	0.151713	Deleterious (Strong)					0.444618108502462	Benign (low)	http://www.ncbi.nlm.nih.gov/clinvar/RCV000015013, http://www.ncbi.nlm.nih.gov/clinvar/RCV004018631, http://www.ncbi.nlm.nih.gov/clinvar/RCV003450642, http://www.ncbi.nlm.nih.gov/clinvar/RCV000033329, http://www.ncbi.nlm.nih.gov/clinvar/RCV000211751, http://www.ncbi.nlm.nih.gov/clinvar/RCV000474979	CV_SIG_PATHOGENIC, CV_SIG_NOT_PROVIDED					PATHOGENIC	PP5, PM5, PS2, PP1, PP2, PS3, PM2, PP3, PP5, PM5, PS2, PP1, PP2, PS3, PM2, PP3	0.99995	0.209	1	0	#114500, #115150, #155600, #155601, #155700, #188550, #209850, #211980, #218040, #604856, #605275, #606719, #607464, #608035, #609048, #609942, #610733, #611553, #611554, #613099, #613224, #613706, #613707, #613972, #615134, #615278, #615279, #615280, #615355, #615848, #616559, #616564, #genemap2	B-Raf proto-oncogene, serine/threonine kinase	Classic hairy cell leukemia::Costello syndrome::LEOPARD syndrome 3::Langerhans cell histiocytosis::NON RARE IN EUROPE: Melanoma::Noonan syndrome::Noonan syndrome 7::Noonan syndrome with multiple lentigines::anaplastic astrocytoma::autism::cardiofaciocutaneous syndrome::cardiofaciocutaneous syndrome 1::colorectal cancer::craniopharyngioma::differentiated thyroid carcinoma::familial atypical multiple mole melanoma syndrome::familial melanoma::lung cancer::melanoma, cutaneous malignant, susceptibility to, 1::pilomyxoid astrocytoma::syringocystadenoma papilliferum	This gene encodes a protein belonging to the RAF family of serine/threonine protein kinases. This protein plays a role in regulating the MAP kinase/ERK signaling pathway, which affects cell division, differentiation, and secretion. Mutations in this gene, most commonly the V600E mutation, are the most frequently identified cancer-causing mutations in melanoma, and have been identified in various other cancers as well, including non-Hodgkin lymphoma, colorectal cancer, thyroid carcinoma, non-small cell lung carcinoma, hairy cell leukemia and adenocarcinoma of lung. Mutations in this gene are also associated with cardiofaciocutaneous, Noonan, and Costello syndromes, which exhibit overlapping phenotypes. A pseudogene of this gene has been identified on the X chromosome. [provided by RefSeq, Aug 2017]		PASS	AutosomalDominant
BRAF	SNP	7	140801502	140801502	T	C	rs180177035	NM_004333.6	p.Gln257Arg	c.770A>G	6	het	EXONIC	NON_SYNONYMOUS	HIGH	0.0		35	-1	-1	6.195871E-9				6.84148E-7	0.0			0.854494382022472	Deleterious	0.022	Benign (Moderate)			1.0		3.07	Neutral	-3.39	Uncertain	0.0	Benign	5.43	Benign (Supporting)	0.838	Deleterious (Moderate)	0.476355	Deleterious (Strong)							http://www.ncbi.nlm.nih.gov/clinvar/RCV000015007, http://www.ncbi.nlm.nih.gov/clinvar/RCV001329219, http://www.ncbi.nlm.nih.gov/clinvar/RCV001813208, http://www.ncbi.nlm.nih.gov/clinvar/RCV003224098, http://www.ncbi.nlm.nih.gov/clinvar/RCV000208766, http://www.ncbi.nlm.nih.gov/clinvar/RCV000033289, http://www.ncbi.nlm.nih.gov/clinvar/RCV001813744, http://www.ncbi.nlm.nih.gov/clinvar/RCV000080904, http://www.ncbi.nlm.nih.gov/clinvar/RCV001027771, http://www.ncbi.nlm.nih.gov/clinvar/RCV004018628, http://www.ncbi.nlm.nih.gov/clinvar/RCV001261967	CV_SIG_PATHOGENIC, CV_SIG_NOT_PROVIDED					PATHOGENIC	PM1, PP5, PM5, PS2, PP2, PS3, PM2, PP3, PM1, PP5, PM5, PS2, PP2, PS3, PM2, PP3	0.99995	0.209	1	0	#114500, #115150, #155600, #155601, #155700, #188550, #209850, #211980, #218040, #604856, #605275, #606719, #607464, #608035, #609048, #609942, #610733, #611553, #611554, #613099, #613224, #613706, #613707, #613972, #615134, #615278, #615279, #615280, #615355, #615848, #616559, #616564, #genemap2	B-Raf proto-oncogene, serine/threonine kinase	Classic hairy cell leukemia::Costello syndrome::LEOPARD syndrome 3::Langerhans cell histiocytosis::NON RARE IN EUROPE: Melanoma::Noonan syndrome::Noonan syndrome 7::Noonan syndrome with multiple lentigines::anaplastic astrocytoma::autism::cardiofaciocutaneous syndrome::cardiofaciocutaneous syndrome 1::colorectal cancer::craniopharyngioma::differentiated thyroid carcinoma::familial atypical multiple mole melanoma syndrome::familial melanoma::lung cancer::melanoma, cutaneous malignant, susceptibility to, 1::pilomyxoid astrocytoma::syringocystadenoma papilliferum	This gene encodes a protein belonging to the RAF family of serine/threonine protein kinases. This protein plays a role in regulating the MAP kinase/ERK signaling pathway, which affects cell division, differentiation, and secretion. Mutations in this gene, most commonly the V600E mutation, are the most frequently identified cancer-causing mutations in melanoma, and have been identified in various other cancers as well, including non-Hodgkin lymphoma, colorectal cancer, thyroid carcinoma, non-small cell lung carcinoma, hairy cell leukemia and adenocarcinoma of lung. Mutations in this gene are also associated with cardiofaciocutaneous, Noonan, and Costello syndromes, which exhibit overlapping phenotypes. A pseudogene of this gene has been identified on the X chromosome. [provided by RefSeq, Aug 2017]		PASS	AutosomalDominant
BRAF	SNP	7	140801536	140801536	C	G	rs180177034	NM_004333.6	p.Ala246Pro	c.736G>C	6	het	EXONIC	NON_SYNONYMOUS	HIGH	0.0		47	-1	-1									0.8797752808988766	Deleterious	0.002	Benign (Moderate)			1.0		2.38	Neutral	-3.25	Uncertain	0.05	Benign	5.43	Benign (Supporting)	0.928	Deleterious (Strong)	0.460772	Deleterious (Strong)							http://www.ncbi.nlm.nih.gov/clinvar/RCV000678900, http://www.ncbi.nlm.nih.gov/clinvar/RCV000033285, http://www.ncbi.nlm.nih.gov/clinvar/RCV003150930, http://www.ncbi.nlm.nih.gov/clinvar/RCV003338381, http://www.ncbi.nlm.nih.gov/clinvar/RCV000235118, http://www.ncbi.nlm.nih.gov/clinvar/RCV000014998, http://www.ncbi.nlm.nih.gov/clinvar/RCV001047900, http://www.ncbi.nlm.nih.gov/clinvar/RCV000208416	CV_SIG_PATHOGENIC					PATHOGENIC	PM1, PP5, PS2, PP2, PS3, PM2, PP3, PM1, PP5, PS2, PP2, PS3, PM2, PP3	0.99995	0.209	1	0	#114500, #115150, #155600, #155601, #155700, #188550, #209850, #211980, #218040, #604856, #605275, #606719, #607464, #608035, #609048, #609942, #610733, #611553, #611554, #613099, #613224, #613706, #613707, #613972, #615134, #615278, #615279, #615280, #615355, #615848, #616559, #616564, #genemap2	B-Raf proto-oncogene, serine/threonine kinase	Classic hairy cell leukemia::Costello syndrome::LEOPARD syndrome 3::Langerhans cell histiocytosis::NON RARE IN EUROPE: Melanoma::Noonan syndrome::Noonan syndrome 7::Noonan syndrome with multiple lentigines::anaplastic astrocytoma::autism::cardiofaciocutaneous syndrome::cardiofaciocutaneous syndrome 1::colorectal cancer::craniopharyngioma::differentiated thyroid carcinoma::familial atypical multiple mole melanoma syndrome::familial melanoma::lung cancer::melanoma, cutaneous malignant, susceptibility to, 1::pilomyxoid astrocytoma::syringocystadenoma papilliferum	This gene encodes a protein belonging to the RAF family of serine/threonine protein kinases. This protein plays a role in regulating the MAP kinase/ERK signaling pathway, which affects cell division, differentiation, and secretion. Mutations in this gene, most commonly the V600E mutation, are the most frequently identified cancer-causing mutations in melanoma, and have been identified in various other cancers as well, including non-Hodgkin lymphoma, colorectal cancer, thyroid carcinoma, non-small cell lung carcinoma, hairy cell leukemia and adenocarcinoma of lung. Mutations in this gene are also associated with cardiofaciocutaneous, Noonan, and Costello syndromes, which exhibit overlapping phenotypes. A pseudogene of this gene has been identified on the X chromosome. [provided by RefSeq, Aug 2017]		PASS	AutosomalDominant
CDKL5	SNP	X	18587977	18587977	A	G	rs267608500	NM_001323289.2	p.Asp193Gly	c.578A>G	9	het	EXONIC	NON_SYNONYMOUS	HIGH	0.0		80	-1	-1	8.256234E-7				9.1126304E-7	0.0			0.850561797752809	Deleterious	0.001	Benign (Moderate)			1.0		4.13	Neutral	-1.21	Uncertain	0.0	Benign	6.16	Benign (Supporting)	0.824	Deleterious (Moderate)	0.530334	Deleterious (Strong)							http://www.ncbi.nlm.nih.gov/clinvar/RCV000145543, http://www.ncbi.nlm.nih.gov/clinvar/RCV001090792, http://www.ncbi.nlm.nih.gov/clinvar/RCV001507046	CV_SIG_PATHOGENIC, CV_SIG_LIKELY_PATHOGENIC					PATHOGENIC	PM1, PP5, PM5, PS2, PP1, PM2, PP3, PM1, PP5, PM5, PS2, PP1, PM2, PP3	0.99932	0.226	3	0	#209850, #300672, #308350, #312750, #609304, #612164, #613402, #613454, #613477, #613721, #613722, #615006, #615473, #616139, #616341, #617065, #618468, #genemap2	cyclin dependent kinase like 5	CDKL5 disorder::CDKL5-deficiency disorder::Infantile spasms syndrome::West syndrome::atypical Rett syndrome::autism::developmental and epileptic encephalopathy::developmental and epileptic encephalopathy, 2::precocious puberty	This gene is a member of Ser/Thr protein kinase family and encodes a phosphorylated protein with protein kinase activity. Mutations in this gene have been associated with X-linked infantile spasm syndrome (ISSX), also known as X-linked West syndrome, and Rett syndrome (RTT). Alternate transcriptional splice variants have been characterized. [provided by RefSeq, Jul 2008]		PASS	XLinked, XLinkedDominant
CDKL5	SNP	X	18628716	18628716	C	T	rs1555955296	NM_001323289.2	p.Arg948*	c.2842C>T	18	het	EXONIC	STOP_GAIN	HIGH	0.0		97	-1	-1															1.0						0.0	Benign	1.72	Benign (Supporting)			-0.539788	Uncertain							http://www.ncbi.nlm.nih.gov/clinvar/RCV000735202, http://www.ncbi.nlm.nih.gov/clinvar/RCV000578897, http://www.ncbi.nlm.nih.gov/clinvar/RCV002281117, http://www.ncbi.nlm.nih.gov/clinvar/RCV004017682	CV_SIG_PATHOGENIC					PATHOGENIC	PP5, PS2, PM2, PVS1, PP5, PS2, PM2, PVS1	0.99932	0.226	3	0	#209850, #300672, #308350, #312750, #609304, #612164, #613402, #613454, #613477, #613721, #613722, #615006, #615473, #616139, #616341, #617065, #618468, #genemap2	cyclin dependent kinase like 5	CDKL5 disorder::CDKL5-deficiency disorder::Infantile spasms syndrome::West syndrome::atypical Rett syndrome::autism::developmental and epileptic encephalopathy::developmental and epileptic encephalopathy, 2::precocious puberty	This gene is a member of Ser/Thr protein kinase family and encodes a phosphorylated protein with protein kinase activity. Mutations in this gene have been associated with X-linked infantile spasm syndrome (ISSX), also known as X-linked West syndrome, and Rett syndrome (RTT). Alternate transcriptional splice variants have been characterized. [provided by RefSeq, Jul 2008]		PASS	XLinked, XLinkedDominant
MECP2	SNP	X	154031260	154031260	G	A	rs587783137	NM_001110792.2	p.Arg202Cys	c.604C>T	3	hom	EXONIC	NON_SYNONYMOUS	HIGH	0.0		22	-1	-1	6.610984E-6			1.1413831E-5	7.284488E-6	0.0			0.6846273291925465	Uncertain	0.0	Benign (Moderate)			1.0		2.25	Neutral	-3.3	Uncertain	0.0	Benign	5.48	Benign (Supporting)	0.626	Deleterious (Supporting)	0.342395	Deleterious (Strong)							http://www.ncbi.nlm.nih.gov/clinvar/RCV000680040, http://www.ncbi.nlm.nih.gov/clinvar/RCV000144810, http://www.ncbi.nlm.nih.gov/clinvar/RCV000645120	CV_SIG_UNCERTAIN_SIGNIFICANCE					POSSIBLY_PATHOGENIC_MODERATE	PM5, PM2, PM5, PM2	0.89382	0.407	3	0	#152700, #209850, #300046, #300047, #300055, #300062, #300114, #300115, #300143, #300210, #300260, #300271, #300324, #300355, #300372, #300387, #300419, #300428, #300433, #300436, #300454, #300496, #300498, #300504, #300505, #300518, #300558, #300672, #300673, #300705, #300716, #300802, #300803, #300815, #300844, #300848, #300849, #300850, #300851, #300852, #300919, #300928, #300978, #300983, #300984, #309530, #309549, #312750, #613454, #genemap2	methyl-CpG binding protein 2	NON RARE IN EUROPE: Autism::Proximal Xq28 duplication syndrome::Rett syndrome::X-linked intellectual disability-psychosis-macroorchidism syndrome::atypical Rett syndrome::autism::autism, susceptibility to, X-linked 3::chromosome Xq28 duplication syndrome::non-syndromic X-linked intellectual disability::rett::severe neonatal-onset encephalopathy with microcephaly::syndromic X-linked intellectual disability Lubs type::systemic lupus erythematosus	DNA methylation is the major modification of eukaryotic genomes and plays an essential role in mammalian development. Human proteins MECP2, MBD1, MBD2, MBD3, and MBD4 comprise a family of nuclear proteins related by the presence in each of a methyl-CpG binding domain (MBD). Each of these proteins, with the exception of MBD3, is capable of binding specifically to methylated DNA. MECP2, MBD1 and MBD2 can also repress transcription from methylated gene promoters. In contrast to other MBD family members, MECP2 is X-linked and subject to X inactivation. MECP2 is dispensible in stem cells, but is essential for embryonic development. MECP2 gene mutations are the cause of most cases of Rett syndrome, a progressive neurologic developmental disorder and one of the most common causes of cognitive disability in females. Alternative splicing results in multiple transcript variants encoding different isoforms. [provided by RefSeq, Oct 2015]		PASS	XLinked, XLinkedRecessive, XLinkedDominant
PTEN	INDEL	10	87961075	87961079	CAAAT	C	rs587782304	NM_000314.8	p.Asn329Lysfs*14	c.987_990del	8	het	EXONIC	FRAMESHIFT	HIGH	0.0		21	-1	-1																																			http://www.ncbi.nlm.nih.gov/clinvar/RCV003454438, http://www.ncbi.nlm.nih.gov/clinvar/RCV000169834, http://www.ncbi.nlm.nih.gov/clinvar/RCV000212887, http://www.ncbi.nlm.nih.gov/clinvar/RCV000710299	CV_SIG_PATHOGENIC					PATHOGENIC	PP5, PM2, PS4, PVS1, PP5, PM2, PS4, PVS1	0.25651	0.507	3	0	#153480, #158350, #176807, #176920, #209850, #300147, #300704, #601518, #602759, #603688, #604370, #605309, #606854, #607174, #607248, #608656, #608658, #609299, #609558, #610321, #610997, #611100, #611868, #611928, #611955, #611958, #611959, #612242, #612359, #612555, #613028, #613029, #613030, #613031, #613032, #613033, #613399, #614291, #614731, #615106, #615107, #615108, #615109, #615513, #616005, #616858, #genemap2	phosphatase and tensin homolog	Bannayan-Riley-Ruvalcaba syndrome::Cowden disease::Cowden syndrome 1::Lhermitte-Duclos disease::PTEN hamartoma tumor syndrome::Proteus syndrome::Proteus-like syndrome::Squamous cell carcinoma of salivary glands::Squamous cell carcinoma of the hypopharynx::Squamous cell carcinoma of the nasal cavity and paranasal sinuses::Squamous cell carcinoma of the oropharynx::activated PI3K-delta syndrome::autism::bilateral frontoparietal polymicrogyria::brain glioma::familial meningioma::familial multiple meningioma::familial prostate carcinoma::glioma susceptibility::glioma susceptibility 2::hereditary breast ovarian cancer syndrome::juvenile polyposis of infancy::laryngeal squamous cell carcinoma::leiomyosarcoma::macrocephaly-autism syndrome::oral cavity squamous cell carcinoma::prostate cancer::renal cell carcinoma::segmental outgrowth-lipomatosis-arteriovenous malformation-epidermal nevus syndrome::squamous cell carcinoma of lip	This gene was identified as a tumor suppressor that is mutated in a large number of cancers at high frequency. The protein encoded by this gene is a phosphatidylinositol-3,4,5-trisphosphate 3-phosphatase. It contains a tensin like domain as well as a catalytic domain similar to that of the dual specificity protein tyrosine phosphatases. Unlike most of the protein tyrosine phosphatases, this protein preferentially dephosphorylates phosphoinositide substrates. It negatively regulates intracellular levels of phosphatidylinositol-3,4,5-trisphosphate in cells and functions as a tumor suppressor by negatively regulating AKT/PKB signaling pathway. The use of a non-canonical (CUG) upstream initiation site produces a longer isoform that initiates translation with a leucine, and is thought to be preferentially associated with the mitochondrial inner membrane. This longer isoform may help regulate energy metabolism in the mitochondria. A pseudogene of this gene is found on chromosome 9. Alternative splicing and the use of multiple translation start codons results in multiple transcript variants encoding different isoforms. [provided by RefSeq, Feb 2015]		PASS	AutosomalRecessive, AutosomalDominant, SomaticMosaicism
MT-ATP6	SNP	M	8993	8993	T	G	rs199476133	ENST00000361899.2	p.Leu156Arg	c.467T>G	1	het	EXONIC	NON_SYNONYMOUS	HIGH	0.0		44	-1	-1						0.0			0.78	Deleterious					0.576775		5.335	Neutral	2.35	Uncertain			4.9	Benign (Supporting)			-0.0331239	Deleterious (Moderate)			0.95	Deleterious			http://www.ncbi.nlm.nih.gov/clinvar/RCV000224643, http://www.ncbi.nlm.nih.gov/clinvar/RCV000010274, http://www.ncbi.nlm.nih.gov/clinvar/RCV000754646, http://www.ncbi.nlm.nih.gov/clinvar/RCV000414771, http://www.ncbi.nlm.nih.gov/clinvar/RCV001376274, http://www.ncbi.nlm.nih.gov/clinvar/RCV001542706, http://www.ncbi.nlm.nih.gov/clinvar/RCV000191106, http://www.ncbi.nlm.nih.gov/clinvar/RCV000495419, http://www.ncbi.nlm.nih.gov/clinvar/RCV002285006, http://www.ncbi.nlm.nih.gov/clinvar/RCV000010273	CV_SIG_PATHOGENIC, CV_SIG_LIKELY_PATHOGENIC, CV_SIG_NOT_PROVIDED					PATHOGENIC	PM3, PP5, PM5, PS2, PM2, PP3, PM3, PP5, PM5, PS2, PM2, PP3					#256000, #271930, #308905, #500003, #530000, #535000, #551500, #604273, #614053, #615228, #616277	ATP synthase F0 subunit 6	Isolated ATP synthase deficiency::Kearns-Sayre syndrome::Leber hereditary optic neuropathy::Leigh syndrome::Leigh syndrome with cardiomyopathy::Leigh syndrome with leukodystrophy::Mitochondrial DNA-associated Leigh syndrome::NARP syndrome::NON RARE IN EUROPE: Familial isolated hypertrophic cardiomyopathy::familial infantile bilateral striatal necrosis::maternally-inherited Leigh syndrome::maternally-inherited spastic paraplegia::mitochondrial proton-transporting ATP synthase complex deficiency::mt-overview::narp::periodic paralysis with later-onset distal motor neuropathy			PASS	AutosomalRecessive, Mito
MT-ATP6	SNP	M	8993	8993	T	C	rs199476133	ENST00000361899.2	p.Leu156Pro	c.467T>C	1	het	EXONIC	NON_SYNONYMOUS	HIGH	0.0		92	-1	-1						1.77208E-5			0.78	Deleterious					0.999982		5.335	Neutral	2.34	Uncertain			4.9	Benign (Supporting)			-0.124101	Deleterious (Supporting)			0.95	Deleterious			http://www.ncbi.nlm.nih.gov/clinvar/RCV001268873, http://www.ncbi.nlm.nih.gov/clinvar/RCV000854390, http://www.ncbi.nlm.nih.gov/clinvar/RCV000754647, http://www.ncbi.nlm.nih.gov/clinvar/RCV000495030, http://www.ncbi.nlm.nih.gov/clinvar/RCV000010275, http://www.ncbi.nlm.nih.gov/clinvar/RCV000010276, http://www.ncbi.nlm.nih.gov/clinvar/RCV002247300	CV_SIG_PATHOGENIC, CV_SIG_NOT_PROVIDED					PATHOGENIC	PS1, PM3, PP5, PM5, PM2, PP3, PS1, PM3, PP5, PM5, PM2, PP3					#256000, #271930, #308905, #500003, #530000, #535000, #551500, #604273, #614053, #615228, #616277	ATP synthase F0 subunit 6	Isolated ATP synthase deficiency::Kearns-Sayre syndrome::Leber hereditary optic neuropathy::Leigh syndrome::Leigh syndrome with cardiomyopathy::Leigh syndrome with leukodystrophy::Mitochondrial DNA-associated Leigh syndrome::NARP syndrome::NON RARE IN EUROPE: Familial isolated hypertrophic cardiomyopathy::familial infantile bilateral striatal necrosis::maternally-inherited Leigh syndrome::maternally-inherited spastic paraplegia::mitochondrial proton-transporting ATP synthase complex deficiency::mt-overview::narp::periodic paralysis with later-onset distal motor neuropathy			PASS	AutosomalRecessive, Mito
MT-ATP6	SNP	M	9035	9035	T	C	rs1603222000	ENST00000361899.2	p.Leu170Pro	c.509T>C	1	het	EXONIC	NON_SYNONYMOUS	HIGH	0.0		88	-1	-1						0.0			0.712	Deleterious					0.987975		5.28	Neutral	3.87	Uncertain			4.9	Benign (Supporting)			-0.110321	Deleterious (Moderate)			0.78	Deleterious (low)			http://www.ncbi.nlm.nih.gov/clinvar/RCV001196557, http://www.ncbi.nlm.nih.gov/clinvar/RCV000851177, http://www.ncbi.nlm.nih.gov/clinvar/RCV002249546, http://www.ncbi.nlm.nih.gov/clinvar/RCV002466594, http://www.ncbi.nlm.nih.gov/clinvar/RCV000854406, http://www.ncbi.nlm.nih.gov/clinvar/RCV002260672	CV_SIG_PATHOGENIC, CV_SIG_LIKELY_PATHOGENIC, CV_SIG_UNCERTAIN_SIGNIFICANCE, CV_CONFLICTING_INTERPRETATIONS_OF_PATHOGENICITY					PATHOGENIC	PM3, PP5, PM2, PP3, PM3, PP5, PM2, PP3					#256000, #271930, #308905, #500003, #530000, #535000, #551500, #604273, #614053, #615228, #616277	ATP synthase F0 subunit 6	Isolated ATP synthase deficiency::Kearns-Sayre syndrome::Leber hereditary optic neuropathy::Leigh syndrome::Leigh syndrome with cardiomyopathy::Leigh syndrome with leukodystrophy::Mitochondrial DNA-associated Leigh syndrome::NARP syndrome::NON RARE IN EUROPE: Familial isolated hypertrophic cardiomyopathy::familial infantile bilateral striatal necrosis::maternally-inherited Leigh syndrome::maternally-inherited spastic paraplegia::mitochondrial proton-transporting ATP synthase complex deficiency::mt-overview::narp::periodic paralysis with later-onset distal motor neuropathy			PASS	AutosomalRecessive, Mito
MT-ATP6	SNP	M	9176	9176	T	C	rs199476135	ENST00000361899.2	p.Leu217Pro	c.650T>C	1	het	EXONIC	NON_SYNONYMOUS	HIGH	0.0		86	-1	-1						0.0			0.768	Deleterious					0.999997		4.985	Neutral	2.25	Uncertain			4.97	Benign (Supporting)			-0.118537	Deleterious (Supporting)			0.92	Deleterious			http://www.ncbi.nlm.nih.gov/clinvar/RCV004554599, http://www.ncbi.nlm.nih.gov/clinvar/RCV001542707, http://www.ncbi.nlm.nih.gov/clinvar/RCV000010278, http://www.ncbi.nlm.nih.gov/clinvar/RCV000754652, http://www.ncbi.nlm.nih.gov/clinvar/RCV001027501, http://www.ncbi.nlm.nih.gov/clinvar/RCV000010279, http://www.ncbi.nlm.nih.gov/clinvar/RCV002260585, http://www.ncbi.nlm.nih.gov/clinvar/RCV002251425	CV_SIG_PATHOGENIC, CV_SIG_LIKELY_PATHOGENIC, CV_SIG_UNCERTAIN_SIGNIFICANCE, CV_SIG_NOT_PROVIDED					PATHOGENIC	PM3, PP5, PM5, PM2, PP3, PM3, PP5, PM5, PM2, PP3					#256000, #271930, #308905, #500003, #530000, #535000, #551500, #604273, #614053, #615228, #616277	ATP synthase F0 subunit 6	Isolated ATP synthase deficiency::Kearns-Sayre syndrome::Leber hereditary optic neuropathy::Leigh syndrome::Leigh syndrome with cardiomyopathy::Leigh syndrome with leukodystrophy::Mitochondrial DNA-associated Leigh syndrome::NARP syndrome::NON RARE IN EUROPE: Familial isolated hypertrophic cardiomyopathy::familial infantile bilateral striatal necrosis::maternally-inherited Leigh syndrome::maternally-inherited spastic paraplegia::mitochondrial proton-transporting ATP synthase complex deficiency::mt-overview::narp::periodic paralysis with later-onset distal motor neuropathy			PASS	AutosomalRecessive, Mito
MT-ND4L	SNP	M	10663	10663	T	C	rs1556423844	ENST00000361335.1	p.Val65Ala	c.194T>C	1	het	EXONIC	NON_SYNONYMOUS	HIGH	0.0		23	-1	-1						0.0			0.76	Deleterious	0.009	Benign (Moderate)			0.119491				1.53	Uncertain			5.07	Benign (Supporting)			-0.5579	Uncertain			0.9	Deleterious			http://www.ncbi.nlm.nih.gov/clinvar/RCV003153302, http://www.ncbi.nlm.nih.gov/clinvar/RCV000010353	CV_SIG_PATHOGENIC, CV_SIG_LIKELY_PATHOGENIC, CV_SIG_NOT_PROVIDED					LIKELY_PATHOGENIC	PP5, PS2, PM2, PP3, PP5, PS2, PM2, PP3					#308905, #535000	NADH dehydrogenase subunit 4L	Leber hereditary optic neuropathy			PASS	Mito
MT-ND5	SNP	M	13042	13042	G	A	rs267606898	ENST00000361567.2	p.Ala236Thr	c.706G>A	1	het	EXONIC	NON_SYNONYMOUS	HIGH	0.0		25	-1	-1						0.0			0.74	Deleterious					0.0294022		4.56	Neutral	4.12	Uncertain			4.55	Benign (Supporting)			-0.0591834	Deleterious (Moderate)			0.85	Deleterious			http://www.ncbi.nlm.nih.gov/clinvar/RCV002260592, http://www.ncbi.nlm.nih.gov/clinvar/RCV000010349, http://www.ncbi.nlm.nih.gov/clinvar/RCV000010348, http://www.ncbi.nlm.nih.gov/clinvar/RCV000854885, http://www.ncbi.nlm.nih.gov/clinvar/RCV000010347	CV_SIG_PATHOGENIC, CV_SIG_LIKELY_PATHOGENIC, CV_SIG_NOT_PROVIDED					LIKELY_PATHOGENIC	PM1, PP5, PM2, PS4, PP3, PM1, PP5, PM2, PS4, PP3					#256000, #308905, #535000, #540000, #545000, #616277	NADH dehydrogenase subunit 5	Leber hereditary optic neuropathy::Leigh syndrome::Leigh syndrome with cardiomyopathy::Leigh syndrome with leukodystrophy::MELAS syndrome::MERRF syndrome::Mitochondrial DNA-associated Leigh syndrome::maternally-inherited Leigh syndrome::mt-overview::narp			PASS	Mito
MT-ND5	SNP	M	13513	13513	G	A	rs267606897	ENST00000361567.2	p.Asp393Asn	c.1177G>A	1	het	EXONIC	NON_SYNONYMOUS	HIGH	0.0		90	-1	-1						0.0			0.788	Deleterious					0.999904		4.265	Neutral	4.5	Uncertain			4.55	Benign (Supporting)			-0.00176434	Deleterious (Moderate)			0.97	Deleterious			http://www.ncbi.nlm.nih.gov/clinvar/RCV000494941, http://www.ncbi.nlm.nih.gov/clinvar/RCV000224472, http://www.ncbi.nlm.nih.gov/clinvar/RCV000144016, http://www.ncbi.nlm.nih.gov/clinvar/RCV000010345, http://www.ncbi.nlm.nih.gov/clinvar/RCV000010346	CV_SIG_PATHOGENIC, CV_SIG_NOT_PROVIDED					PATHOGENIC	PM1, PP5, PM5, PS2, PM2, PP3, PM1, PP5, PM5, PS2, PM2, PP3					#256000, #308905, #535000, #540000, #545000, #616277	NADH dehydrogenase subunit 5	Leber hereditary optic neuropathy::Leigh syndrome::Leigh syndrome with cardiomyopathy::Leigh syndrome with leukodystrophy::MELAS syndrome::MERRF syndrome::Mitochondrial DNA-associated Leigh syndrome::maternally-inherited Leigh syndrome::mt-overview::narp			PASS	Mito
MT-ND5	SNP	M	13514	13514	A	G	rs587776440	ENST00000361567.2	p.Asp393Gly	c.1178A>G	1	het	EXONIC	NON_SYNONYMOUS	HIGH	0.0		60	-1	-1									0.78	Deleterious					1.0		3.715	Neutral	4.5	Uncertain			4.55	Benign (Supporting)			-0.115781	Deleterious (Supporting)			0.95	Deleterious			http://www.ncbi.nlm.nih.gov/clinvar/RCV003333959, http://www.ncbi.nlm.nih.gov/clinvar/RCV002260618, http://www.ncbi.nlm.nih.gov/clinvar/RCV000144017	CV_SIG_PATHOGENIC, CV_SIG_LIKELY_PATHOGENIC, CV_SIG_NOT_PROVIDED					PATHOGENIC	PM1, PP5, PM5, PS2, PM2, PP3, PM1, PP5, PM5, PS2, PM2, PP3					#256000, #308905, #535000, #540000, #545000, #616277	NADH dehydrogenase subunit 5	Leber hereditary optic neuropathy::Leigh syndrome::Leigh syndrome with cardiomyopathy::Leigh syndrome with leukodystrophy::MELAS syndrome::MERRF syndrome::Mitochondrial DNA-associated Leigh syndrome::maternally-inherited Leigh syndrome::mt-overview::narp			PASS	Mito
MT-ND6	SNP	M	14459	14459	G	A	rs199476105	ENST00000361681.2	p.Ala72Val	c.215C>T	1	het	EXONIC	NON_SYNONYMOUS	HIGH	0.0		17	-1	-1						0.0			0.772	Deleterious	0.004	Benign (Moderate)			1.0		3.215	Neutral	2.27	Uncertain			4.05	Benign (Supporting)			-0.0969649	Deleterious (Moderate)			0.93	Deleterious			http://www.ncbi.nlm.nih.gov/clinvar/RCV000010327, http://www.ncbi.nlm.nih.gov/clinvar/RCV000010328, http://www.ncbi.nlm.nih.gov/clinvar/RCV000010326, http://www.ncbi.nlm.nih.gov/clinvar/RCV000144019, http://www.ncbi.nlm.nih.gov/clinvar/RCV001796715	CV_SIG_PATHOGENIC, CV_SIG_NOT_PROVIDED					LIKELY_PATHOGENIC	PP5, PS2, PM2, PP3, PP5, PS2, PM2, PP3					#165200, #256000, #308905, #500001, #535000, #540000, #616277	NADH dehydrogenase subunit 6	Leber hereditary optic neuropathy::Leber plus disease::Leigh syndrome::Leigh syndrome with cardiomyopathy::Leigh syndrome with leukodystrophy::MELAS syndrome::Mitochondrial DNA-associated Leigh syndrome::maternally-inherited Leigh syndrome::mt-overview::narp			PASS	Mito
MT-ND6	SNP	M	14568	14568	C	T	rs397515506	ENST00000361681.2	p.Gly36Ser	c.106G>A	1	het	EXONIC	NON_SYNONYMOUS	HIGH	0.0		31	-1	-1						1.77198E-5			0.76	Deleterious	0.007	Benign (Moderate)			1.0	Deleterious	0.565	Neutral	2.47	Uncertain			4.15	Benign (Supporting)			-0.0331239	Deleterious (Moderate)			0.9	Deleterious			http://www.ncbi.nlm.nih.gov/clinvar/RCV002260604, http://www.ncbi.nlm.nih.gov/clinvar/RCV000055703	CV_SIG_PATHOGENIC, CV_SIG_LIKELY_PATHOGENIC, CV_SIG_NOT_PROVIDED					PATHOGENIC	PP5, PM2, PP3, PP5, PM2, PP3					#165200, #256000, #308905, #500001, #535000, #540000, #616277	NADH dehydrogenase subunit 6	Leber hereditary optic neuropathy::Leber plus disease::Leigh syndrome::Leigh syndrome with cardiomyopathy::Leigh syndrome with leukodystrophy::MELAS syndrome::Mitochondrial DNA-associated Leigh syndrome::maternally-inherited Leigh syndrome::mt-overview::narp			PASS	Mito
HNF1A	INDEL	12	121001158	121001158	T	TCATCTCCACCCAGATGGCCTCTTCCTC		NM_000545.8	p.Ile622_Ser630dup	c.1864_1890dup	10	hom	EXONIC	NON_FRAMESHIFT	HIGH	0.0		69	-1	-1																																			http://www.ncbi.nlm.nih.gov/clinvar/RCV002250408	CV_SIG_UNCERTAIN_SIGNIFICANCE					POSSIBLY_PATHOGENIC_MODERATE	PM4, PM2, PM4, PM2	0.96115	0.33			#125850, #125851, #125853, #142330, #144700, #222100, #600496, #606391, #606392, #606394, #609812, #610508, #612225, #612520, #613370, #613375, #616329, #616511, #genemap2	HNF1 homeobox A	chromophobe renal cell carcinoma::clear cell papillary renal cell carcinoma::hepatic adenomas, familial::hereditary clear cell renal cell carcinoma::hyperinsulinism due to HNF1A deficiency::maturity-onset diabetes of the young::maturity-onset diabetes of the young type 3::mody-ov::monogenic diabetes::nonpapillary renal cell carcinoma::type 1 diabetes mellitus::type 1 diabetes mellitus 1::type 1 diabetes mellitus 20::type 2 diabetes mellitus	The protein encoded by this gene is a transcription factor required for the expression of several liver-specific genes. The encoded protein functions as a homodimer and binds to the inverted palindrome 5'-GTTAATNATTAAC-3'. Defects in this gene are a cause of maturity onset diabetes of the young type 3 (MODY3) and also can result in the appearance of hepatic adenomas. Alternative splicing results in multiple transcript variants encoding different isoforms. [provided by RefSeq, Apr 2015]		PASS	AutosomalRecessive, AutosomalDominant
RUNX1	INDEL	21	34834488	34834502	GGTGGTGTGGGCTGA	G		NM_001754.5	p.Val238Alafs*18	c.713_726del	7	het	EXONIC	FRAMESHIFT	HIGH	0.0		94	-1	-1																																			http://www.ncbi.nlm.nih.gov/clinvar/RCV001380693, http://www.ncbi.nlm.nih.gov/clinvar/RCV003405628	CV_SIG_PATHOGENIC					PATHOGENIC	PP5, PM2, PVS1, PP5, PM2, PVS1	0.65377	0.438	3	0	#601399, #601626, #608232, #genemap2	RUNX family transcription factor 1	B-lymphoblastic leukemia/lymphoma with recurrent genetic abnormality::acute myeloid leukemia::acute myeloid leukemia with t(8;21)(q22;q22) translocation::aggressive systemic mastocytosis::chronic myelogenous leukemia, BCR-ABL1 positive::hereditary thrombocytopenia and hematologic cancer predisposition syndrome::hereditary thrombocytopenia and hematological cancer predisposition syndrome associated with RUNX1::runx1	Core binding factor (CBF) is a heterodimeric transcription factor that binds to the core element of many enhancers and promoters. The protein encoded by this gene represents the alpha subunit of CBF and is thought to be involved in the development of normal hematopoiesis. Chromosomal translocations involving this gene are well-documented and have been associated with several types of leukemia. Three transcript variants encoding different isoforms have been found for this gene. [provided by RefSeq, Jul 2008]		PASS	AutosomalDominant, SomaticMutation, SomaticMutation
RUNX1	INDEL	21	34886970	34887023	TCGCCGCTCCTCAGCTTGCCGGCCAGGGCAGCGCCGGCGTCCGGGGCGCCCAGC	T	rs1569084451	NM_001754.5	p.Leu58Profs*62	c.171_223del	4	het	EXONIC	FRAMESHIFT	HIGH	0.0		58	-1	-1																																			http://www.ncbi.nlm.nih.gov/clinvar/RCV001290702, http://www.ncbi.nlm.nih.gov/clinvar/RCV000680396	CV_SIG_PATHOGENIC, CV_SIG_LIKELY_PATHOGENIC					PATHOGENIC	PP5, PM2, PS4, PVS1, PP5, PM2, PS4, PVS1	0.65377	0.438	3	0	#601399, #601626, #608232, #genemap2	RUNX family transcription factor 1	B-lymphoblastic leukemia/lymphoma with recurrent genetic abnormality::acute myeloid leukemia::acute myeloid leukemia with t(8;21)(q22;q22) translocation::aggressive systemic mastocytosis::chronic myelogenous leukemia, BCR-ABL1 positive::hereditary thrombocytopenia and hematologic cancer predisposition syndrome::hereditary thrombocytopenia and hematological cancer predisposition syndrome associated with RUNX1::runx1	Core binding factor (CBF) is a heterodimeric transcription factor that binds to the core element of many enhancers and promoters. The protein encoded by this gene represents the alpha subunit of CBF and is thought to be involved in the development of normal hematopoiesis. Chromosomal translocations involving this gene are well-documented and have been associated with several types of leukemia. Three transcript variants encoding different isoforms have been found for this gene. [provided by RefSeq, Jul 2008]		PASS	AutosomalDominant, SomaticMutation, SomaticMutation
RUNX1	INDEL	21	34887045	34887045	C	CCCTCATCTTG		NM_001754.5	p.Gly50Alafs*3	c.148_149insCAAGATGAGG	4	het	EXONIC	FRAMESHIFT	HIGH	0.0		83	-1	-1																																									LIKELY_PATHOGENIC	PM2, PVS1, PM2, PVS1	0.65377	0.438	3	0	#601399, #601626, #608232, #genemap2	RUNX family transcription factor 1	B-lymphoblastic leukemia/lymphoma with recurrent genetic abnormality::acute myeloid leukemia::acute myeloid leukemia with t(8;21)(q22;q22) translocation::aggressive systemic mastocytosis::chronic myelogenous leukemia, BCR-ABL1 positive::hereditary thrombocytopenia and hematologic cancer predisposition syndrome::hereditary thrombocytopenia and hematological cancer predisposition syndrome associated with RUNX1::runx1	Core binding factor (CBF) is a heterodimeric transcription factor that binds to the core element of many enhancers and promoters. The protein encoded by this gene represents the alpha subunit of CBF and is thought to be involved in the development of normal hematopoiesis. Chromosomal translocations involving this gene are well-documented and have been associated with several types of leukemia. Three transcript variants encoding different isoforms have been found for this gene. [provided by RefSeq, Jul 2008]		PASS	AutosomalDominant, SomaticMutation, SomaticMutation
MECP2	INDEL	X	154030427	154030667	TGGCATGGAGGATGAAACAATGTCTTTGCGCTCTCCCTCCCCTCGGTGTTTGTACTTTTCTGCGGCCGTGGCGGCGGTGGCAACCGCGGGCTGAGTCTTAGCTGGCTCCTTGGGGCAGCCGTCGCTCTCCAGTGAGCCTCCTCTGGGCATCTTCTCCTCTTTGCAGACGCTGCTGCTCAAGTCCTGGGGCTCAGGGGGGCTGGTGGGGTCCTCGGAGCTCTCGGGCTCAGGTGGAGGTGGG	T	rs1557134946	NM_001110792.2	p.Pro400_Pro479del	c.1197_1436del	3	hom	EXONIC	NON_FRAMESHIFT	HIGH	0.0		70	-1	-1																																			http://www.ncbi.nlm.nih.gov/clinvar/RCV002472329, http://www.ncbi.nlm.nih.gov/clinvar/RCV000170257	CV_SIG_PATHOGENIC, CV_SIG_UNCERTAIN_SIGNIFICANCE, CV_CONFLICTING_INTERPRETATIONS_OF_PATHOGENICITY					POSSIBLY_PATHOGENIC_MODERATE	PM4, PM2, PM4, PM2	0.89382	0.407	3	0	#152700, #209850, #300046, #300047, #300055, #300062, #300114, #300115, #300143, #300210, #300260, #300271, #300324, #300355, #300372, #300387, #300419, #300428, #300433, #300436, #300454, #300496, #300498, #300504, #300505, #300518, #300558, #300672, #300673, #300705, #300716, #300802, #300803, #300815, #300844, #300848, #300849, #300850, #300851, #300852, #300919, #300928, #300978, #300983, #300984, #309530, #309549, #312750, #613454, #genemap2	methyl-CpG binding protein 2	NON RARE IN EUROPE: Autism::Proximal Xq28 duplication syndrome::Rett syndrome::X-linked intellectual disability-psychosis-macroorchidism syndrome::atypical Rett syndrome::autism::autism, susceptibility to, X-linked 3::chromosome Xq28 duplication syndrome::non-syndromic X-linked intellectual disability::rett::severe neonatal-onset encephalopathy with microcephaly::syndromic X-linked intellectual disability Lubs type::systemic lupus erythematosus	DNA methylation is the major modification of eukaryotic genomes and plays an essential role in mammalian development. Human proteins MECP2, MBD1, MBD2, MBD3, and MBD4 comprise a family of nuclear proteins related by the presence in each of a methyl-CpG binding domain (MBD). Each of these proteins, with the exception of MBD3, is capable of binding specifically to methylated DNA. MECP2, MBD1 and MBD2 can also repress transcription from methylated gene promoters. In contrast to other MBD family members, MECP2 is X-linked and subject to X inactivation. MECP2 is dispensible in stem cells, but is essential for embryonic development. MECP2 gene mutations are the cause of most cases of Rett syndrome, a progressive neurologic developmental disorder and one of the most common causes of cognitive disability in females. Alternative splicing results in multiple transcript variants encoding different isoforms. [provided by RefSeq, Oct 2015]		PASS	XLinked, XLinkedRecessive, XLinkedDominant
MYOC	SNP	1	171636008	171636008	C	A		NM_000261.2	p.Asp478Tyr	c.1432G>T	3	hom	EXONIC	NON_SYNONYMOUS	HIGH	0.0		51	-1	-1									0.8702247191011236	Deleterious	0.0	Benign (Moderate)			1.0		3.855	Neutral	-2.64	Uncertain	0.0	Benign	4.88	Benign (Supporting)	0.894	Deleterious (Moderate)	0.388934	Deleterious (Strong)							http://www.ncbi.nlm.nih.gov/clinvar/RCV003226019	CV_SIG_UNCERTAIN_SIGNIFICANCE					POSSIBLY_PATHOGENIC_MODERATE	PM1, PM2, PP3, PM1, PM2, PP3	7.633E-12	1.253			#137750, #231300, #600975, #608695, #608696, #610535, #611274, #613085, #613086, #genemap2	myocilin	congenital glaucoma::glaucoma 1, open angle, A::glaucoma 3A::juvenile open angle glaucoma	MYOC encodes the protein myocilin, which is believed to have a role in cytoskeletal function. MYOC is expressed in many occular tissues, including the trabecular meshwork, and was revealed to be the trabecular meshwork glucocorticoid-inducible response protein (TIGR). The trabecular meshwork is a specialized eye tissue essential in regulating intraocular pressure, and mutations in MYOC have been identified as the cause of hereditary juvenile-onset open-angle glaucoma. [provided by RefSeq, Jul 2008]		PASS	AutosomalDominant
MYOC	INDEL	1	171636082	171636083	TA	T	rs576458696	NM_000261.2	p.Tyr453Metfs*11	c.1357del	3	hom	EXONIC	FRAMESHIFT	HIGH	0.0		72	-1	-1	3.6247602E-5		3.194888E-4	6.589135E-5	1.778517E-5	2.1010886E-4			0.010000000000000009	Benign											0.0	Benign													http://www.ncbi.nlm.nih.gov/clinvar/RCV002248289	CV_SIG_UNCERTAIN_SIGNIFICANCE					POSSIBLY_PATHOGENIC_MODERATE	PVS1, PVS1	7.633E-12	1.253			#137750, #231300, #600975, #608695, #608696, #610535, #611274, #613085, #613086, #genemap2	myocilin	congenital glaucoma::glaucoma 1, open angle, A::glaucoma 3A::juvenile open angle glaucoma	MYOC encodes the protein myocilin, which is believed to have a role in cytoskeletal function. MYOC is expressed in many occular tissues, including the trabecular meshwork, and was revealed to be the trabecular meshwork glucocorticoid-inducible response protein (TIGR). The trabecular meshwork is a specialized eye tissue essential in regulating intraocular pressure, and mutations in MYOC have been identified as the cause of hereditary juvenile-onset open-angle glaucoma. [provided by RefSeq, Jul 2008]		PASS	AutosomalDominant
MYOC	SNP	1	171636152	171636152	A	G		NM_000261.2	p.Phe430Leu	c.1288T>C	3	hom	EXONIC	NON_SYNONYMOUS	HIGH	0.0		53	-1	-1	3.7173938E-6				3.4202253E-6	6.572807E-6			0.878932584269663	Deleterious	0.0	Benign (Moderate)			0.999991		4.26	Neutral	-4.2	Uncertain	0.0	Benign	4.04	Benign (Supporting)	0.925	Deleterious (Strong)	0.560466	Deleterious (Strong)							http://www.ncbi.nlm.nih.gov/clinvar/RCV002272694, http://www.ncbi.nlm.nih.gov/clinvar/RCV003164396	CV_SIG_UNCERTAIN_SIGNIFICANCE					POSSIBLY_PATHOGENIC_MODERATE	PM1, PM2, PP3, PM1, PM2, PP3	7.633E-12	1.253			#137750, #231300, #600975, #608695, #608696, #610535, #611274, #613085, #613086, #genemap2	myocilin	congenital glaucoma::glaucoma 1, open angle, A::glaucoma 3A::juvenile open angle glaucoma	MYOC encodes the protein myocilin, which is believed to have a role in cytoskeletal function. MYOC is expressed in many occular tissues, including the trabecular meshwork, and was revealed to be the trabecular meshwork glucocorticoid-inducible response protein (TIGR). The trabecular meshwork is a specialized eye tissue essential in regulating intraocular pressure, and mutations in MYOC have been identified as the cause of hereditary juvenile-onset open-angle glaucoma. [provided by RefSeq, Jul 2008]		PASS	AutosomalDominant
MYOC	SNP	1	171636321	171636321	C	T	rs989306028	NM_000261.2	p.Trp373*	c.1119G>A	3	hom	EXONIC	STOP_GAIN	HIGH	0.0		27	-1	-1	4.9565865E-6				5.472488E-6	0.0									1.0						0.0	Benign	5.46	Benign (Supporting)			0.634849	Deleterious (Strong)							http://www.ncbi.nlm.nih.gov/clinvar/RCV001838868	CV_SIG_UNCERTAIN_SIGNIFICANCE					POSSIBLY_PATHOGENIC_MODERATE	PM2, PVS1, PM2, PVS1	7.633E-12	1.253			#137750, #231300, #600975, #608695, #608696, #610535, #611274, #613085, #613086, #genemap2	myocilin	congenital glaucoma::glaucoma 1, open angle, A::glaucoma 3A::juvenile open angle glaucoma	MYOC encodes the protein myocilin, which is believed to have a role in cytoskeletal function. MYOC is expressed in many occular tissues, including the trabecular meshwork, and was revealed to be the trabecular meshwork glucocorticoid-inducible response protein (TIGR). The trabecular meshwork is a specialized eye tissue essential in regulating intraocular pressure, and mutations in MYOC have been identified as the cause of hereditary juvenile-onset open-angle glaucoma. [provided by RefSeq, Jul 2008]		PASS	AutosomalDominant
MYOC	SNP	1	171636329	171636329	A	C		NM_000261.2	p.Tyr371Asp	c.1111T>G	3	hom	EXONIC	NON_SYNONYMOUS	HIGH	0.0		52	-1	-1									0.8696629213483147	Deleterious	0.0	Benign (Moderate)			1.0		4.1	Neutral	-3.11	Uncertain	0.0	Benign	5.46	Benign (Supporting)	0.892	Deleterious (Moderate)	0.465444	Deleterious (Strong)							http://www.ncbi.nlm.nih.gov/clinvar/RCV003226020	CV_SIG_UNCERTAIN_SIGNIFICANCE					POSSIBLY_PATHOGENIC_MODERATE	PM1, PM2, PP3, PM1, PM2, PP3	7.633E-12	1.253			#137750, #231300, #600975, #608695, #608696, #610535, #611274, #613085, #613086, #genemap2	myocilin	congenital glaucoma::glaucoma 1, open angle, A::glaucoma 3A::juvenile open angle glaucoma	MYOC encodes the protein myocilin, which is believed to have a role in cytoskeletal function. MYOC is expressed in many occular tissues, including the trabecular meshwork, and was revealed to be the trabecular meshwork glucocorticoid-inducible response protein (TIGR). The trabecular meshwork is a specialized eye tissue essential in regulating intraocular pressure, and mutations in MYOC have been identified as the cause of hereditary juvenile-onset open-angle glaucoma. [provided by RefSeq, Jul 2008]		PASS	AutosomalDominant
MYOC	SNP	1	171636429	171636429	C	A	rs1280400300	NM_000261.2	p.Gln337His	c.1011G>T	3	hom	EXONIC	NON_SYNONYMOUS	HIGH	0.0		36	-1	-1	2.042236E-5				2.1889531E-5	6.5731524E-6			0.7016853932584269	Deleterious	0.016	Benign (Moderate)			0.99915		1.14	Neutral	-2.61	Uncertain	0.0	Benign	4.85	Benign (Supporting)	0.65	Deleterious (Supporting)	0.0814092	Deleterious (Strong)							http://www.ncbi.nlm.nih.gov/clinvar/RCV003219171	CV_SIG_UNCERTAIN_SIGNIFICANCE					POSSIBLY_PATHOGENIC_MODERATE	PM5, PM2, PP3, PM5, PM2, PP3	7.633E-12	1.253			#137750, #231300, #600975, #608695, #608696, #610535, #611274, #613085, #613086, #genemap2	myocilin	congenital glaucoma::glaucoma 1, open angle, A::glaucoma 3A::juvenile open angle glaucoma	MYOC encodes the protein myocilin, which is believed to have a role in cytoskeletal function. MYOC is expressed in many occular tissues, including the trabecular meshwork, and was revealed to be the trabecular meshwork glucocorticoid-inducible response protein (TIGR). The trabecular meshwork is a specialized eye tissue essential in regulating intraocular pressure, and mutations in MYOC have been identified as the cause of hereditary juvenile-onset open-angle glaucoma. [provided by RefSeq, Jul 2008]		PASS	AutosomalDominant
MYOC	INDEL	1	171636430	171636431	TG	T		NM_000261.2	p.Gln337Argfs*9	c.1009del	3	hom	EXONIC	FRAMESHIFT	HIGH	0.0		69	-1	-1									0.024000000000000007	Benign											0.01	Benign													http://www.ncbi.nlm.nih.gov/clinvar/RCV001838866	CV_SIG_UNCERTAIN_SIGNIFICANCE					POSSIBLY_PATHOGENIC_MODERATE	PM2, PVS1, PM2, PVS1	7.633E-12	1.253			#137750, #231300, #600975, #608695, #608696, #610535, #611274, #613085, #613086, #genemap2	myocilin	congenital glaucoma::glaucoma 1, open angle, A::glaucoma 3A::juvenile open angle glaucoma	MYOC encodes the protein myocilin, which is believed to have a role in cytoskeletal function. MYOC is expressed in many occular tissues, including the trabecular meshwork, and was revealed to be the trabecular meshwork glucocorticoid-inducible response protein (TIGR). The trabecular meshwork is a specialized eye tissue essential in regulating intraocular pressure, and mutations in MYOC have been identified as the cause of hereditary juvenile-onset open-angle glaucoma. [provided by RefSeq, Jul 2008]		PASS	AutosomalDominant
MYOC	SNP	1	171636626	171636626	G	A	rs202176570	NM_000261.2	p.Arg272*	c.814C>T	3	hom	EXONIC	STOP_GAIN	HIGH	0.0		52	-1	-1	1.1185689E-5		7.688759E-5	8.283494E-6	1.0272002E-5	1.9806686E-5									1.0						0.0	Benign	-1.13	Benign (Supporting)			0.495319	Deleterious (Strong)							http://www.ncbi.nlm.nih.gov/clinvar/RCV003307388	CV_SIG_UNCERTAIN_SIGNIFICANCE					POSSIBLY_PATHOGENIC_MODERATE	PM2, PVS1, PM2, PVS1	7.633E-12	1.253			#137750, #231300, #600975, #608695, #608696, #610535, #611274, #613085, #613086, #genemap2	myocilin	congenital glaucoma::glaucoma 1, open angle, A::glaucoma 3A::juvenile open angle glaucoma	MYOC encodes the protein myocilin, which is believed to have a role in cytoskeletal function. MYOC is expressed in many occular tissues, including the trabecular meshwork, and was revealed to be the trabecular meshwork glucocorticoid-inducible response protein (TIGR). The trabecular meshwork is a specialized eye tissue essential in regulating intraocular pressure, and mutations in MYOC have been identified as the cause of hereditary juvenile-onset open-angle glaucoma. [provided by RefSeq, Jul 2008]		PASS	AutosomalDominant
MYOC	INDEL	1	171636698	171636699	GT	G		NM_000261.2	p.Glu247Aspfs*2	c.741del	3	hom	EXONIC	FRAMESHIFT	HIGH	0.0		90	-1	-1									0.010000000000000009	Benign											0.0	Benign													http://www.ncbi.nlm.nih.gov/clinvar/RCV003320017	CV_SIG_UNCERTAIN_SIGNIFICANCE					POSSIBLY_PATHOGENIC_MODERATE	PM2, PVS1, PM2, PVS1	7.633E-12	1.253			#137750, #231300, #600975, #608695, #608696, #610535, #611274, #613085, #613086, #genemap2	myocilin	congenital glaucoma::glaucoma 1, open angle, A::glaucoma 3A::juvenile open angle glaucoma	MYOC encodes the protein myocilin, which is believed to have a role in cytoskeletal function. MYOC is expressed in many occular tissues, including the trabecular meshwork, and was revealed to be the trabecular meshwork glucocorticoid-inducible response protein (TIGR). The trabecular meshwork is a specialized eye tissue essential in regulating intraocular pressure, and mutations in MYOC have been identified as the cause of hereditary juvenile-onset open-angle glaucoma. [provided by RefSeq, Jul 2008]		PASS	AutosomalDominant
MYOC	SNP	1	171636709	171636709	C	G		NM_000261.2	p.Gly244Ala	c.731G>C	3	hom	EXONIC	NON_SYNONYMOUS	HIGH	0.0		96	-1	-1									0.6871894409937888	Uncertain	0.616	Uncertain			0.999923		1.71	Neutral	-1.71	Uncertain	0.04	Benign	4.85	Benign (Supporting)	0.629	Deleterious (Supporting)	0.200913	Deleterious (Strong)					0.644399607278433	Deleterious (low)	http://www.ncbi.nlm.nih.gov/clinvar/RCV003307387	CV_SIG_UNCERTAIN_SIGNIFICANCE					POSSIBLY_PATHOGENIC_MODERATE	PM1, PM2, PM1, PM2	7.633E-12	1.253			#137750, #231300, #600975, #608695, #608696, #610535, #611274, #613085, #613086, #genemap2	myocilin	congenital glaucoma::glaucoma 1, open angle, A::glaucoma 3A::juvenile open angle glaucoma	MYOC encodes the protein myocilin, which is believed to have a role in cytoskeletal function. MYOC is expressed in many occular tissues, including the trabecular meshwork, and was revealed to be the trabecular meshwork glucocorticoid-inducible response protein (TIGR). The trabecular meshwork is a specialized eye tissue essential in regulating intraocular pressure, and mutations in MYOC have been identified as the cause of hereditary juvenile-onset open-angle glaucoma. [provided by RefSeq, Jul 2008]		PASS	AutosomalDominant
PTEN	SNP	10	87925560	87925560	A	T	rs786202612	NM_000314.8		c.209+3A>T	3	hom	SPLICE_REGION	OTHER	HIGH	0.0		84	-1	-1									0.7998961972707461	Deleterious											0.97	Splice-Altering / strong											0.999688591812238	Deleterious	http://www.ncbi.nlm.nih.gov/clinvar/RCV000177037, http://www.ncbi.nlm.nih.gov/clinvar/RCV000710307, http://www.ncbi.nlm.nih.gov/clinvar/RCV000165506	CV_SIG_UNCERTAIN_SIGNIFICANCE					POSSIBLY_PATHOGENIC_MODERATE	PM2, PP3, PM2, PP3	0.25651	0.507	3	0	#153480, #158350, #176807, #176920, #209850, #300147, #300704, #601518, #602759, #603688, #604370, #605309, #606854, #607174, #607248, #608656, #608658, #609299, #609558, #610321, #610997, #611100, #611868, #611928, #611955, #611958, #611959, #612242, #612359, #612555, #613028, #613029, #613030, #613031, #613032, #613033, #613399, #614291, #614731, #615106, #615107, #615108, #615109, #615513, #616005, #616858, #genemap2	phosphatase and tensin homolog	Bannayan-Riley-Ruvalcaba syndrome::Cowden disease::Cowden syndrome 1::Lhermitte-Duclos disease::PTEN hamartoma tumor syndrome::Proteus syndrome::Proteus-like syndrome::Squamous cell carcinoma of salivary glands::Squamous cell carcinoma of the hypopharynx::Squamous cell carcinoma of the nasal cavity and paranasal sinuses::Squamous cell carcinoma of the oropharynx::activated PI3K-delta syndrome::autism::bilateral frontoparietal polymicrogyria::brain glioma::familial meningioma::familial multiple meningioma::familial prostate carcinoma::glioma susceptibility::glioma susceptibility 2::hereditary breast ovarian cancer syndrome::juvenile polyposis of infancy::laryngeal squamous cell carcinoma::leiomyosarcoma::macrocephaly-autism syndrome::oral cavity squamous cell carcinoma::prostate cancer::renal cell carcinoma::segmental outgrowth-lipomatosis-arteriovenous malformation-epidermal nevus syndrome::squamous cell carcinoma of lip	This gene was identified as a tumor suppressor that is mutated in a large number of cancers at high frequency. The protein encoded by this gene is a phosphatidylinositol-3,4,5-trisphosphate 3-phosphatase. It contains a tensin like domain as well as a catalytic domain similar to that of the dual specificity protein tyrosine phosphatases. Unlike most of the protein tyrosine phosphatases, this protein preferentially dephosphorylates phosphoinositide substrates. It negatively regulates intracellular levels of phosphatidylinositol-3,4,5-trisphosphate in cells and functions as a tumor suppressor by negatively regulating AKT/PKB signaling pathway. The use of a non-canonical (CUG) upstream initiation site produces a longer isoform that initiates translation with a leucine, and is thought to be preferentially associated with the mitochondrial inner membrane. This longer isoform may help regulate energy metabolism in the mitochondria. A pseudogene of this gene is found on chromosome 9. Alternative splicing and the use of multiple translation start codons results in multiple transcript variants encoding different isoforms. [provided by RefSeq, Feb 2015]		PASS	AutosomalRecessive, AutosomalDominant, SomaticMosaicism
PTEN	SNP	10	87933063	87933063	A	C	rs786202944	NM_000314.8	p.Lys102Gln	c.304A>C	5	hom	EXONIC	NON_SYNONYMOUS	HIGH	0.0		33	-1	-1	6.1972304E-7				6.842782E-7	0.0			0.6914596273291925	Uncertain	0.572	Uncertain			1.0	Benign	0.295	Neutral	-2.1	Uncertain	0.0	Benign	5.07	Benign (Supporting)	0.634	Deleterious (Supporting)	0.0349712	Deleterious (Strong)							http://www.ncbi.nlm.nih.gov/clinvar/RCV000790899, http://www.ncbi.nlm.nih.gov/clinvar/RCV000178756, http://www.ncbi.nlm.nih.gov/clinvar/RCV000166019	CV_SIG_UNCERTAIN_SIGNIFICANCE					POSSIBLY_PATHOGENIC_MODERATE	PM1, PP2, PM2, PM1, PP2, PM2	0.25651	0.507	3	0	#153480, #158350, #176807, #176920, #209850, #300147, #300704, #601518, #602759, #603688, #604370, #605309, #606854, #607174, #607248, #608656, #608658, #609299, #609558, #610321, #610997, #611100, #611868, #611928, #611955, #611958, #611959, #612242, #612359, #612555, #613028, #613029, #613030, #613031, #613032, #613033, #613399, #614291, #614731, #615106, #615107, #615108, #615109, #615513, #616005, #616858, #genemap2	phosphatase and tensin homolog	Bannayan-Riley-Ruvalcaba syndrome::Cowden disease::Cowden syndrome 1::Lhermitte-Duclos disease::PTEN hamartoma tumor syndrome::Proteus syndrome::Proteus-like syndrome::Squamous cell carcinoma of salivary glands::Squamous cell carcinoma of the hypopharynx::Squamous cell carcinoma of the nasal cavity and paranasal sinuses::Squamous cell carcinoma of the oropharynx::activated PI3K-delta syndrome::autism::bilateral frontoparietal polymicrogyria::brain glioma::familial meningioma::familial multiple meningioma::familial prostate carcinoma::glioma susceptibility::glioma susceptibility 2::hereditary breast ovarian cancer syndrome::juvenile polyposis of infancy::laryngeal squamous cell carcinoma::leiomyosarcoma::macrocephaly-autism syndrome::oral cavity squamous cell carcinoma::prostate cancer::renal cell carcinoma::segmental outgrowth-lipomatosis-arteriovenous malformation-epidermal nevus syndrome::squamous cell carcinoma of lip	This gene was identified as a tumor suppressor that is mutated in a large number of cancers at high frequency. The protein encoded by this gene is a phosphatidylinositol-3,4,5-trisphosphate 3-phosphatase. It contains a tensin like domain as well as a catalytic domain similar to that of the dual specificity protein tyrosine phosphatases. Unlike most of the protein tyrosine phosphatases, this protein preferentially dephosphorylates phosphoinositide substrates. It negatively regulates intracellular levels of phosphatidylinositol-3,4,5-trisphosphate in cells and functions as a tumor suppressor by negatively regulating AKT/PKB signaling pathway. The use of a non-canonical (CUG) upstream initiation site produces a longer isoform that initiates translation with a leucine, and is thought to be preferentially associated with the mitochondrial inner membrane. This longer isoform may help regulate energy metabolism in the mitochondria. A pseudogene of this gene is found on chromosome 9. Alternative splicing and the use of multiple translation start codons results in multiple transcript variants encoding different isoforms. [provided by RefSeq, Feb 2015]		PASS	AutosomalRecessive, AutosomalDominant, SomaticMosaicism
PTEN	SNP	10	87965365	87965365	G	A	rs587782224	NM_000314.8	p.Val369Ile	c.1105G>A	9	hom	EXONIC	NON_SYNONYMOUS	HIGH	0.0		71	-1	-1	4.349031E-6				4.803331E-6	0.0			0.50527950310559	Uncertain	0.459	Benign (Supporting)			1.0	Benign	0.345	Neutral	-3.44	Uncertain	0.0	Benign	5.26	Benign (Supporting)	0.416	Uncertain	0.0203779	Deleterious (Strong)							http://www.ncbi.nlm.nih.gov/clinvar/RCV000486316, http://www.ncbi.nlm.nih.gov/clinvar/RCV000556721, http://www.ncbi.nlm.nih.gov/clinvar/RCV000130915	CV_SIG_UNCERTAIN_SIGNIFICANCE					POSSIBLY_PATHOGENIC_MODERATE	PP2, PM2, PP2, PM2	0.25651	0.507	3	0	#153480, #158350, #176807, #176920, #209850, #300147, #300704, #601518, #602759, #603688, #604370, #605309, #606854, #607174, #607248, #608656, #608658, #609299, #609558, #610321, #610997, #611100, #611868, #611928, #611955, #611958, #611959, #612242, #612359, #612555, #613028, #613029, #613030, #613031, #613032, #613033, #613399, #614291, #614731, #615106, #615107, #615108, #615109, #615513, #616005, #616858, #genemap2	phosphatase and tensin homolog	Bannayan-Riley-Ruvalcaba syndrome::Cowden disease::Cowden syndrome 1::Lhermitte-Duclos disease::PTEN hamartoma tumor syndrome::Proteus syndrome::Proteus-like syndrome::Squamous cell carcinoma of salivary glands::Squamous cell carcinoma of the hypopharynx::Squamous cell carcinoma of the nasal cavity and paranasal sinuses::Squamous cell carcinoma of the oropharynx::activated PI3K-delta syndrome::autism::bilateral frontoparietal polymicrogyria::brain glioma::familial meningioma::familial multiple meningioma::familial prostate carcinoma::glioma susceptibility::glioma susceptibility 2::hereditary breast ovarian cancer syndrome::juvenile polyposis of infancy::laryngeal squamous cell carcinoma::leiomyosarcoma::macrocephaly-autism syndrome::oral cavity squamous cell carcinoma::prostate cancer::renal cell carcinoma::segmental outgrowth-lipomatosis-arteriovenous malformation-epidermal nevus syndrome::squamous cell carcinoma of lip	This gene was identified as a tumor suppressor that is mutated in a large number of cancers at high frequency. The protein encoded by this gene is a phosphatidylinositol-3,4,5-trisphosphate 3-phosphatase. It contains a tensin like domain as well as a catalytic domain similar to that of the dual specificity protein tyrosine phosphatases. Unlike most of the protein tyrosine phosphatases, this protein preferentially dephosphorylates phosphoinositide substrates. It negatively regulates intracellular levels of phosphatidylinositol-3,4,5-trisphosphate in cells and functions as a tumor suppressor by negatively regulating AKT/PKB signaling pathway. The use of a non-canonical (CUG) upstream initiation site produces a longer isoform that initiates translation with a leucine, and is thought to be preferentially associated with the mitochondrial inner membrane. This longer isoform may help regulate energy metabolism in the mitochondria. A pseudogene of this gene is found on chromosome 9. Alternative splicing and the use of multiple translation start codons results in multiple transcript variants encoding different isoforms. [provided by RefSeq, Feb 2015]		PASS	AutosomalRecessive, AutosomalDominant, SomaticMosaicism
HNF1A	SNP	12	120978853	120978853	G	C		NM_000545.8	p.Ala29Pro	c.85G>C	1	het	EXONIC	NON_SYNONYMOUS	HIGH	0.0		29	-1	-1									0.8741573033707866	Deleterious	0.003	Benign (Moderate)			1.0				-5.13	Uncertain	0.0	Benign	4.45	Benign (Supporting)	0.908	Deleterious (Moderate)	0.516998	Deleterious (Strong)							http://www.ncbi.nlm.nih.gov/clinvar/RCV002327424, http://www.ncbi.nlm.nih.gov/clinvar/RCV001174360	CV_SIG_UNCERTAIN_SIGNIFICANCE					POSSIBLY_PATHOGENIC_MODERATE	PP2, PM2, PP3, PP2, PM2, PP3	0.96115	0.33			#125850, #125851, #125853, #142330, #144700, #222100, #600496, #606391, #606392, #606394, #609812, #610508, #612225, #612520, #613370, #613375, #616329, #616511, #genemap2	HNF1 homeobox A	chromophobe renal cell carcinoma::clear cell papillary renal cell carcinoma::hepatic adenomas, familial::hereditary clear cell renal cell carcinoma::hyperinsulinism due to HNF1A deficiency::maturity-onset diabetes of the young::maturity-onset diabetes of the young type 3::mody-ov::monogenic diabetes::nonpapillary renal cell carcinoma::type 1 diabetes mellitus::type 1 diabetes mellitus 1::type 1 diabetes mellitus 20::type 2 diabetes mellitus	The protein encoded by this gene is a transcription factor required for the expression of several liver-specific genes. The encoded protein functions as a homodimer and binds to the inverted palindrome 5'-GTTAATNATTAAC-3'. Defects in this gene are a cause of maturity onset diabetes of the young type 3 (MODY3) and also can result in the appearance of hepatic adenomas. Alternative splicing results in multiple transcript variants encoding different isoforms. [provided by RefSeq, Apr 2015]		PASS	AutosomalRecessive, AutosomalDominant
HNF1A	SNP	12	120993550	120993550	T	C	rs587778396	NM_000545.8	p.Ile186Thr	c.557T>C	3	het	EXONIC	NON_SYNONYMOUS	HIGH	0.0		85	-1	-1	2.6017526E-5			4.1370182E-5	2.8046385E-5	6.5741033E-6			0.428416149068323	Uncertain	1.0	Uncertain			0.979103				-5.25	Uncertain	0.0	Benign	2.46	Benign (Supporting)	0.326	Benign (Supporting)	-0.172234	Deleterious (Supporting)							http://www.ncbi.nlm.nih.gov/clinvar/RCV002250360, http://www.ncbi.nlm.nih.gov/clinvar/RCV000121194, http://www.ncbi.nlm.nih.gov/clinvar/RCV002319440	CV_SIG_UNCERTAIN_SIGNIFICANCE, CV_SIG_NOT_PROVIDED					POSSIBLY_PATHOGENIC_MODERATE	PP2, PM2, PP2, PM2	0.96115	0.33			#125850, #125851, #125853, #142330, #144700, #222100, #600496, #606391, #606392, #606394, #609812, #610508, #612225, #612520, #613370, #613375, #616329, #616511, #genemap2	HNF1 homeobox A	chromophobe renal cell carcinoma::clear cell papillary renal cell carcinoma::hepatic adenomas, familial::hereditary clear cell renal cell carcinoma::hyperinsulinism due to HNF1A deficiency::maturity-onset diabetes of the young::maturity-onset diabetes of the young type 3::mody-ov::monogenic diabetes::nonpapillary renal cell carcinoma::type 1 diabetes mellitus::type 1 diabetes mellitus 1::type 1 diabetes mellitus 20::type 2 diabetes mellitus	The protein encoded by this gene is a transcription factor required for the expression of several liver-specific genes. The encoded protein functions as a homodimer and binds to the inverted palindrome 5'-GTTAATNATTAAC-3'. Defects in this gene are a cause of maturity onset diabetes of the young type 3 (MODY3) and also can result in the appearance of hepatic adenomas. Alternative splicing results in multiple transcript variants encoding different isoforms. [provided by RefSeq, Apr 2015]		PASS	AutosomalRecessive, AutosomalDominant
HNF1A	SNP	12	120994283	120994283	G	A	rs760640415	NM_000545.8	p.Arg278Gln	c.833G>A	4	het	EXONIC	NON_SYNONYMOUS	HIGH	0.0		66	-1	-1	1.8759882E-6			2.775054E-5	2.0536354E-6	0.0			0.8393258426966292	Deleterious	0.002	Benign (Moderate)			1.0				-3.69	Uncertain	0.0	Benign	4.84	Benign (Supporting)	0.784	Deleterious (Moderate)	0.174568	Deleterious (Strong)							http://www.ncbi.nlm.nih.gov/clinvar/RCV001843405	CV_SIG_UNCERTAIN_SIGNIFICANCE					POSSIBLY_PATHOGENIC_MODERATE	PM1, PP2, PM2, PP3, PM1, PP2, PM2, PP3	0.96115	0.33			#125850, #125851, #125853, #142330, #144700, #222100, #600496, #606391, #606392, #606394, #609812, #610508, #612225, #612520, #613370, #613375, #616329, #616511, #genemap2	HNF1 homeobox A	chromophobe renal cell carcinoma::clear cell papillary renal cell carcinoma::hepatic adenomas, familial::hereditary clear cell renal cell carcinoma::hyperinsulinism due to HNF1A deficiency::maturity-onset diabetes of the young::maturity-onset diabetes of the young type 3::mody-ov::monogenic diabetes::nonpapillary renal cell carcinoma::type 1 diabetes mellitus::type 1 diabetes mellitus 1::type 1 diabetes mellitus 20::type 2 diabetes mellitus	The protein encoded by this gene is a transcription factor required for the expression of several liver-specific genes. The encoded protein functions as a homodimer and binds to the inverted palindrome 5'-GTTAATNATTAAC-3'. Defects in this gene are a cause of maturity onset diabetes of the young type 3 (MODY3) and also can result in the appearance of hepatic adenomas. Alternative splicing results in multiple transcript variants encoding different isoforms. [provided by RefSeq, Apr 2015]		PASS	AutosomalRecessive, AutosomalDominant
HNF1A	SNP	12	120994316	120994316	C	A	rs267603343	NM_000545.8	p.Pro289His	c.866C>A	4	het	EXONIC	NON_SYNONYMOUS	HIGH	0.0		20	-1	-1	6.300743E-7			1.1627096E-5	0.0	6.567368E-6			0.6359472049689441	Uncertain	0.09	Benign (Supporting)			1.0				-4.28	Uncertain	0.0	Benign	4.67	Benign (Supporting)	0.569	Uncertain	-0.0375313	Deleterious (Moderate)							http://www.ncbi.nlm.nih.gov/clinvar/RCV002222118	CV_SIG_UNCERTAIN_SIGNIFICANCE					POSSIBLY_PATHOGENIC_MODERATE	PP2, PM2, PP2, PM2	0.96115	0.33			#125850, #125851, #125853, #142330, #144700, #222100, #600496, #606391, #606392, #606394, #609812, #610508, #612225, #612520, #613370, #613375, #616329, #616511, #genemap2	HNF1 homeobox A	chromophobe renal cell carcinoma::clear cell papillary renal cell carcinoma::hepatic adenomas, familial::hereditary clear cell renal cell carcinoma::hyperinsulinism due to HNF1A deficiency::maturity-onset diabetes of the young::maturity-onset diabetes of the young type 3::mody-ov::monogenic diabetes::nonpapillary renal cell carcinoma::type 1 diabetes mellitus::type 1 diabetes mellitus 1::type 1 diabetes mellitus 20::type 2 diabetes mellitus	The protein encoded by this gene is a transcription factor required for the expression of several liver-specific genes. The encoded protein functions as a homodimer and binds to the inverted palindrome 5'-GTTAATNATTAAC-3'. Defects in this gene are a cause of maturity onset diabetes of the young type 3 (MODY3) and also can result in the appearance of hepatic adenomas. Alternative splicing results in multiple transcript variants encoding different isoforms. [provided by RefSeq, Apr 2015]		PASS	AutosomalRecessive, AutosomalDominant
HNF1A	SNP	12	120999392	120999392	A	G	rs886038347	NM_000545.8		c.1623+3A>G	8	het	SPLICE_REGION	OTHER	HIGH	0.0		30	-1	-1									0.7439594234080067	Deleterious											0.0	Benign											0.83187827022402	Deleterious	http://www.ncbi.nlm.nih.gov/clinvar/RCV002463668, http://www.ncbi.nlm.nih.gov/clinvar/RCV000252002, http://www.ncbi.nlm.nih.gov/clinvar/RCV002250363	CV_SIG_UNCERTAIN_SIGNIFICANCE, CV_SIG_LIKELY_BENIGN					POSSIBLY_PATHOGENIC_MODERATE	PM2, PP3, PM2, PP3	0.96115	0.33			#125850, #125851, #125853, #142330, #144700, #222100, #600496, #606391, #606392, #606394, #609812, #610508, #612225, #612520, #613370, #613375, #616329, #616511, #genemap2	HNF1 homeobox A	chromophobe renal cell carcinoma::clear cell papillary renal cell carcinoma::hepatic adenomas, familial::hereditary clear cell renal cell carcinoma::hyperinsulinism due to HNF1A deficiency::maturity-onset diabetes of the young::maturity-onset diabetes of the young type 3::mody-ov::monogenic diabetes::nonpapillary renal cell carcinoma::type 1 diabetes mellitus::type 1 diabetes mellitus 1::type 1 diabetes mellitus 20::type 2 diabetes mellitus	The protein encoded by this gene is a transcription factor required for the expression of several liver-specific genes. The encoded protein functions as a homodimer and binds to the inverted palindrome 5'-GTTAATNATTAAC-3'. Defects in this gene are a cause of maturity onset diabetes of the young type 3 (MODY3) and also can result in the appearance of hepatic adenomas. Alternative splicing results in multiple transcript variants encoding different isoforms. [provided by RefSeq, Apr 2015]		PASS	AutosomalRecessive, AutosomalDominant
HNF1A	SNP	12	121001074	121001074	G	C	rs200120574	NM_000545.8	p.Ser593Thr	c.1778G>C	10	het	EXONIC	NON_SYNONYMOUS	HIGH	0.0		31	-1	-1	2.973368E-5		7.688759E-5	8.323899E-6	3.2166972E-5	6.5715976E-6			0.4173136645962733	Uncertain	0.02	Benign (Moderate)			0.511858				-2.98	Uncertain	0.0	Benign	6.06	Benign (Supporting)	0.313	Benign (Supporting)	-0.0709817	Deleterious (Moderate)							http://www.ncbi.nlm.nih.gov/clinvar/RCV002481056, http://www.ncbi.nlm.nih.gov/clinvar/RCV002250416	CV_SIG_UNCERTAIN_SIGNIFICANCE					POSSIBLY_PATHOGENIC_MODERATE	PP2, PM2, PP2, PM2	0.96115	0.33			#125850, #125851, #125853, #142330, #144700, #222100, #600496, #606391, #606392, #606394, #609812, #610508, #612225, #612520, #613370, #613375, #616329, #616511, #genemap2	HNF1 homeobox A	chromophobe renal cell carcinoma::clear cell papillary renal cell carcinoma::hepatic adenomas, familial::hereditary clear cell renal cell carcinoma::hyperinsulinism due to HNF1A deficiency::maturity-onset diabetes of the young::maturity-onset diabetes of the young type 3::mody-ov::monogenic diabetes::nonpapillary renal cell carcinoma::type 1 diabetes mellitus::type 1 diabetes mellitus 1::type 1 diabetes mellitus 20::type 2 diabetes mellitus	The protein encoded by this gene is a transcription factor required for the expression of several liver-specific genes. The encoded protein functions as a homodimer and binds to the inverted palindrome 5'-GTTAATNATTAAC-3'. Defects in this gene are a cause of maturity onset diabetes of the young type 3 (MODY3) and also can result in the appearance of hepatic adenomas. Alternative splicing results in multiple transcript variants encoding different isoforms. [provided by RefSeq, Apr 2015]		PASS	AutosomalRecessive, AutosomalDominant
HNF1A	SNP	12	121001155	121001155	C	T	rs137853241	NM_000545.8	p.Thr620Ile	c.1859C>T	10	het	EXONIC	NON_SYNONYMOUS	HIGH	0.0		79	-1	-1									0.7044943820224718	Deleterious	0.004	Benign (Moderate)			0.93471				-2.95	Uncertain	0.0	Benign	6.06	Benign (Supporting)	0.66	Deleterious (Supporting)	0.307109	Deleterious (Strong)							http://www.ncbi.nlm.nih.gov/clinvar/RCV002298445, http://www.ncbi.nlm.nih.gov/clinvar/RCV002250352, http://www.ncbi.nlm.nih.gov/clinvar/RCV000016072	CV_SIG_PATHOGENIC, CV_SIG_UNCERTAIN_SIGNIFICANCE					POSSIBLY_PATHOGENIC_MODERATE	PP2, PM2, PP3, PP2, PM2, PP3	0.96115	0.33			#125850, #125851, #125853, #142330, #144700, #222100, #600496, #606391, #606392, #606394, #609812, #610508, #612225, #612520, #613370, #613375, #616329, #616511, #genemap2	HNF1 homeobox A	chromophobe renal cell carcinoma::clear cell papillary renal cell carcinoma::hepatic adenomas, familial::hereditary clear cell renal cell carcinoma::hyperinsulinism due to HNF1A deficiency::maturity-onset diabetes of the young::maturity-onset diabetes of the young type 3::mody-ov::monogenic diabetes::nonpapillary renal cell carcinoma::type 1 diabetes mellitus::type 1 diabetes mellitus 1::type 1 diabetes mellitus 20::type 2 diabetes mellitus	The protein encoded by this gene is a transcription factor required for the expression of several liver-specific genes. The encoded protein functions as a homodimer and binds to the inverted palindrome 5'-GTTAATNATTAAC-3'. Defects in this gene are a cause of maturity onset diabetes of the young type 3 (MODY3) and also can result in the appearance of hepatic adenomas. Alternative splicing results in multiple transcript variants encoding different isoforms. [provided by RefSeq, Apr 2015]		PASS	AutosomalRecessive, AutosomalDominant
MYH7	SNP	14	23420234	23420234	C	T	rs193922388	NM_000257.4	p.Ala1113Thr	c.3337G>A	27	het	EXONIC	NON_SYNONYMOUS	HIGH	0.0		66	-1	-1	6.661099E-6				1.16568335E-5	6.6205876E-6			0.7999355289215777	Deleterious	0.141	Benign (Supporting)			1.0		1.955	Neutral	-1.31	Uncertain	0.02	Benign	5.13	Benign (Supporting)	0.512	Uncertain	-0.0298245	Deleterious (Moderate)					0.999806586764733	Deleterious	http://www.ncbi.nlm.nih.gov/clinvar/RCV004018689, http://www.ncbi.nlm.nih.gov/clinvar/RCV000559337, http://www.ncbi.nlm.nih.gov/clinvar/RCV003996130, http://www.ncbi.nlm.nih.gov/clinvar/RCV000158603, http://www.ncbi.nlm.nih.gov/clinvar/RCV000625702	CV_SIG_LIKELY_PATHOGENIC, CV_SIG_UNCERTAIN_SIGNIFICANCE					POSSIBLY_PATHOGENIC_MODERATE	PP2, PM2, PP3, PP2, PM2, PP3	4.2385E-16	0.575	0	0	#160500, #181430, #192600, #224700, #255160, #302045, #600884, #601154, #601493, #601494, #602771, #604145, #604288, #604765, #605582, #606685, #607482, #608358, #608569, #609470, #609909, #609915, #611407, #611615, #611878, #611879, #611880, #612158, #612877, #613122, #613172, #613252, #613286, #613424, #613426, #613642, #613694, #613697, #613740, #613881, #614672, #615092, #615184, #615235, #615248, #615373, #615396, #615916, #genemap2	myosin heavy chain 7	Ebstein anomaly::Ebstein malformation of the tricuspid valve::MYH7-related DCM::MYH7-related HCM::MYH7-related late-onset scapuloperoneal muscular dystrophy::MYH7-related skeletal myopathy::NON RARE IN EUROPE: Familial isolated hypertrophic cardiomyopathy::arrhythmogenic right ventricular cardiomyopathy::dilated cardiomyopathy::dilated cardiomyopathy 1S::familial isolated dilated cardiomyopathy::hyaline body myopathy::hyper-card::hypertrophic cardiomyopathy::hypertrophic cardiomyopathy 1::left ventricular noncompaction::minicore myopathy::myopathy, myosin storage, autosomal dominant::myopathy, myosin storage, autosomal recessive	Muscle myosin is a hexameric protein containing 2 heavy chain subunits, 2 alkali light chain subunits, and 2 regulatory light chain subunits. This gene encodes the beta (or slow) heavy chain subunit of cardiac myosin. It is expressed predominantly in normal human ventricle. It is also expressed in skeletal muscle tissues rich in slow-twitch type I muscle fibers. Changes in the relative abundance of this protein and the alpha (or fast) heavy subunit of cardiac myosin correlate with the contractile velocity of cardiac muscle. Its expression is also altered during thyroid hormone depletion and hemodynamic overloading. Mutations in this gene are associated with familial hypertrophic cardiomyopathy, myosin storage myopathy, dilated cardiomyopathy, and Laing distal myopathy. [provided by RefSeq, May 2022]		PASS	AutosomalRecessive, AutosomalDominant
MYH7	SNP	14	23427584	23427584	C	T	rs113186231	NM_000257.4		c.1888+1G>A	16	het	SPLICE_DONOR	OTHER	HIGH	0.0		20	-1	-1	4.3487216E-6			8.484211E-6	4.788925E-6	0.0			0.799996082597867	Deleterious					1.0						0.99	Splice-Altering / strong	4.98	Benign (Supporting)			0.379648	Deleterious (Strong)					0.999988247793601	Deleterious	http://www.ncbi.nlm.nih.gov/clinvar/RCV004017440, http://www.ncbi.nlm.nih.gov/clinvar/RCV000157367, http://www.ncbi.nlm.nih.gov/clinvar/RCV001727609, http://www.ncbi.nlm.nih.gov/clinvar/RCV000505763	CV_SIG_LIKELY_PATHOGENIC, CV_SIG_UNCERTAIN_SIGNIFICANCE					POSSIBLY_PATHOGENIC_MODERATE	PM2, PVS1, PM2, PVS1	4.2385E-16	0.575	0	0	#160500, #181430, #192600, #224700, #255160, #302045, #600884, #601154, #601493, #601494, #602771, #604145, #604288, #604765, #605582, #606685, #607482, #608358, #608569, #609470, #609909, #609915, #611407, #611615, #611878, #611879, #611880, #612158, #612877, #613122, #613172, #613252, #613286, #613424, #613426, #613642, #613694, #613697, #613740, #613881, #614672, #615092, #615184, #615235, #615248, #615373, #615396, #615916, #genemap2	myosin heavy chain 7	Ebstein anomaly::Ebstein malformation of the tricuspid valve::MYH7-related DCM::MYH7-related HCM::MYH7-related late-onset scapuloperoneal muscular dystrophy::MYH7-related skeletal myopathy::NON RARE IN EUROPE: Familial isolated hypertrophic cardiomyopathy::arrhythmogenic right ventricular cardiomyopathy::dilated cardiomyopathy::dilated cardiomyopathy 1S::familial isolated dilated cardiomyopathy::hyaline body myopathy::hyper-card::hypertrophic cardiomyopathy::hypertrophic cardiomyopathy 1::left ventricular noncompaction::minicore myopathy::myopathy, myosin storage, autosomal dominant::myopathy, myosin storage, autosomal recessive	Muscle myosin is a hexameric protein containing 2 heavy chain subunits, 2 alkali light chain subunits, and 2 regulatory light chain subunits. This gene encodes the beta (or slow) heavy chain subunit of cardiac myosin. It is expressed predominantly in normal human ventricle. It is also expressed in skeletal muscle tissues rich in slow-twitch type I muscle fibers. Changes in the relative abundance of this protein and the alpha (or fast) heavy subunit of cardiac myosin correlate with the contractile velocity of cardiac muscle. Its expression is also altered during thyroid hormone depletion and hemodynamic overloading. Mutations in this gene are associated with familial hypertrophic cardiomyopathy, myosin storage myopathy, dilated cardiomyopathy, and Laing distal myopathy. [provided by RefSeq, May 2022]		PASS	AutosomalRecessive, AutosomalDominant
MYH7	INDEL	14	23428599	23428601	CAT	C	rs727504336	NM_000257.4	p.Met493Valfs*19	c.1477_1478del	15	het	EXONIC	FRAMESHIFT	HIGH	0.0		76	-1	-1	6.548977E-6				4.104287E-6	6.572116E-6			0.010000000000000009	Benign											0.0	Benign													http://www.ncbi.nlm.nih.gov/clinvar/RCV001850113, http://www.ncbi.nlm.nih.gov/clinvar/RCV000154450, http://www.ncbi.nlm.nih.gov/clinvar/RCV000599624	CV_SIG_LIKELY_PATHOGENIC, CV_SIG_UNCERTAIN_SIGNIFICANCE					POSSIBLY_PATHOGENIC_MODERATE	PM2, PVS1, PM2, PVS1	4.2385E-16	0.575	0	0	#160500, #181430, #192600, #224700, #255160, #302045, #600884, #601154, #601493, #601494, #602771, #604145, #604288, #604765, #605582, #606685, #607482, #608358, #608569, #609470, #609909, #609915, #611407, #611615, #611878, #611879, #611880, #612158, #612877, #613122, #613172, #613252, #613286, #613424, #613426, #613642, #613694, #613697, #613740, #613881, #614672, #615092, #615184, #615235, #615248, #615373, #615396, #615916, #genemap2	myosin heavy chain 7	Ebstein anomaly::Ebstein malformation of the tricuspid valve::MYH7-related DCM::MYH7-related HCM::MYH7-related late-onset scapuloperoneal muscular dystrophy::MYH7-related skeletal myopathy::NON RARE IN EUROPE: Familial isolated hypertrophic cardiomyopathy::arrhythmogenic right ventricular cardiomyopathy::dilated cardiomyopathy::dilated cardiomyopathy 1S::familial isolated dilated cardiomyopathy::hyaline body myopathy::hyper-card::hypertrophic cardiomyopathy::hypertrophic cardiomyopathy 1::left ventricular noncompaction::minicore myopathy::myopathy, myosin storage, autosomal dominant::myopathy, myosin storage, autosomal recessive	Muscle myosin is a hexameric protein containing 2 heavy chain subunits, 2 alkali light chain subunits, and 2 regulatory light chain subunits. This gene encodes the beta (or slow) heavy chain subunit of cardiac myosin. It is expressed predominantly in normal human ventricle. It is also expressed in skeletal muscle tissues rich in slow-twitch type I muscle fibers. Changes in the relative abundance of this protein and the alpha (or fast) heavy subunit of cardiac myosin correlate with the contractile velocity of cardiac muscle. Its expression is also altered during thyroid hormone depletion and hemodynamic overloading. Mutations in this gene are associated with familial hypertrophic cardiomyopathy, myosin storage myopathy, dilated cardiomyopathy, and Laing distal myopathy. [provided by RefSeq, May 2022]		PASS	AutosomalRecessive, AutosomalDominant
MYH7	SNP	14	23430595	23430595	A	T	rs730880859	NM_000257.4	p.Ser322Thr	c.964T>A	11	het	EXONIC	NON_SYNONYMOUS	HIGH	0.0		34	-1	-1	3.0977822E-6				3.4205013E-6	0.0			0.5479813664596274	Uncertain	0.001	Benign (Moderate)			0.997597		1.86	Neutral	-3.66	Uncertain	0.0	Benign	3.41	Benign (Supporting)	0.466	Uncertain	-0.0498559	Deleterious (Moderate)							http://www.ncbi.nlm.nih.gov/clinvar/RCV000158773, http://www.ncbi.nlm.nih.gov/clinvar/RCV000628973	CV_SIG_LIKELY_PATHOGENIC, CV_SIG_UNCERTAIN_SIGNIFICANCE					POSSIBLY_PATHOGENIC_MODERATE	PM1, PP2, PM2, PM1, PP2, PM2	4.2385E-16	0.575	0	0	#160500, #181430, #192600, #224700, #255160, #302045, #600884, #601154, #601493, #601494, #602771, #604145, #604288, #604765, #605582, #606685, #607482, #608358, #608569, #609470, #609909, #609915, #611407, #611615, #611878, #611879, #611880, #612158, #612877, #613122, #613172, #613252, #613286, #613424, #613426, #613642, #613694, #613697, #613740, #613881, #614672, #615092, #615184, #615235, #615248, #615373, #615396, #615916, #genemap2	myosin heavy chain 7	Ebstein anomaly::Ebstein malformation of the tricuspid valve::MYH7-related DCM::MYH7-related HCM::MYH7-related late-onset scapuloperoneal muscular dystrophy::MYH7-related skeletal myopathy::NON RARE IN EUROPE: Familial isolated hypertrophic cardiomyopathy::arrhythmogenic right ventricular cardiomyopathy::dilated cardiomyopathy::dilated cardiomyopathy 1S::familial isolated dilated cardiomyopathy::hyaline body myopathy::hyper-card::hypertrophic cardiomyopathy::hypertrophic cardiomyopathy 1::left ventricular noncompaction::minicore myopathy::myopathy, myosin storage, autosomal dominant::myopathy, myosin storage, autosomal recessive	Muscle myosin is a hexameric protein containing 2 heavy chain subunits, 2 alkali light chain subunits, and 2 regulatory light chain subunits. This gene encodes the beta (or slow) heavy chain subunit of cardiac myosin. It is expressed predominantly in normal human ventricle. It is also expressed in skeletal muscle tissues rich in slow-twitch type I muscle fibers. Changes in the relative abundance of this protein and the alpha (or fast) heavy subunit of cardiac myosin correlate with the contractile velocity of cardiac muscle. Its expression is also altered during thyroid hormone depletion and hemodynamic overloading. Mutations in this gene are associated with familial hypertrophic cardiomyopathy, myosin storage myopathy, dilated cardiomyopathy, and Laing distal myopathy. [provided by RefSeq, May 2022]		PASS	AutosomalRecessive, AutosomalDominant
MYH7	INDEL	14	23432683	23432684	TG	T	rs397516224	NM_000257.4	p.His153Thrfs*14	c.457del	5	het	EXONIC	FRAMESHIFT	HIGH	0.0		19	-1	-1	1.2391436E-6				1.3681313E-6	0.0			0.010000000000000009	Benign											0.0	Benign													http://www.ncbi.nlm.nih.gov/clinvar/RCV001727521, http://www.ncbi.nlm.nih.gov/clinvar/RCV000035922, http://www.ncbi.nlm.nih.gov/clinvar/RCV000820956	CV_SIG_LIKELY_PATHOGENIC, CV_SIG_UNCERTAIN_SIGNIFICANCE					POSSIBLY_PATHOGENIC_MODERATE	PM2, PVS1, PM2, PVS1	4.2385E-16	0.575	0	0	#160500, #181430, #192600, #224700, #255160, #302045, #600884, #601154, #601493, #601494, #602771, #604145, #604288, #604765, #605582, #606685, #607482, #608358, #608569, #609470, #609909, #609915, #611407, #611615, #611878, #611879, #611880, #612158, #612877, #613122, #613172, #613252, #613286, #613424, #613426, #613642, #613694, #613697, #613740, #613881, #614672, #615092, #615184, #615235, #615248, #615373, #615396, #615916, #genemap2	myosin heavy chain 7	Ebstein anomaly::Ebstein malformation of the tricuspid valve::MYH7-related DCM::MYH7-related HCM::MYH7-related late-onset scapuloperoneal muscular dystrophy::MYH7-related skeletal myopathy::NON RARE IN EUROPE: Familial isolated hypertrophic cardiomyopathy::arrhythmogenic right ventricular cardiomyopathy::dilated cardiomyopathy::dilated cardiomyopathy 1S::familial isolated dilated cardiomyopathy::hyaline body myopathy::hyper-card::hypertrophic cardiomyopathy::hypertrophic cardiomyopathy 1::left ventricular noncompaction::minicore myopathy::myopathy, myosin storage, autosomal dominant::myopathy, myosin storage, autosomal recessive	Muscle myosin is a hexameric protein containing 2 heavy chain subunits, 2 alkali light chain subunits, and 2 regulatory light chain subunits. This gene encodes the beta (or slow) heavy chain subunit of cardiac myosin. It is expressed predominantly in normal human ventricle. It is also expressed in skeletal muscle tissues rich in slow-twitch type I muscle fibers. Changes in the relative abundance of this protein and the alpha (or fast) heavy subunit of cardiac myosin correlate with the contractile velocity of cardiac muscle. Its expression is also altered during thyroid hormone depletion and hemodynamic overloading. Mutations in this gene are associated with familial hypertrophic cardiomyopathy, myosin storage myopathy, dilated cardiomyopathy, and Laing distal myopathy. [provided by RefSeq, May 2022]		PASS	AutosomalRecessive, AutosomalDominant
DICER1	SNP	14	95090523	95090523	T	C	rs1178537434	NM_177438.3	p.Asn1915Ser	c.5744A>G	27	hom	EXONIC	NON_SYNONYMOUS	HIGH	0.0		31	-1	-1	3.1148088E-6				2.0522784E-6	1.31392235E-5			0.30714285714285716	Uncertain	0.032	Benign (Moderate)			1.0		-0.205	Neutral	0.01	Uncertain	0.0	Benign	3.63	Benign (Supporting)	0.184	Benign (Moderate)	-0.533445	Uncertain							http://www.ncbi.nlm.nih.gov/clinvar/RCV001024472, http://www.ncbi.nlm.nih.gov/clinvar/RCV001044764	CV_SIG_UNCERTAIN_SIGNIFICANCE					POSSIBLY_PATHOGENIC_MODERATE	PP2, PM2, PP2, PM2	1.0	0.166	3	0	#138800, #180295, #268210, #601200, #618272, #genemap2	dicer 1, ribonuclease III	DICER1 syndrome::Familial multinodular goiter::Gynandroblastoma::Maligant granulosa cell tumor of the ovary::Malignant Sertoli-Leydig cell tumor of the ovary::RHABDOMYOSARCOMA, EMBRYONAL, 2::embryonal rhabdomyosarcoma::global developmental delay - lung cysts - overgrowth - Wilms tumor syndrome::goiter, multinodular 1, with or without Sertoli-Leydig cell tumors::pleuropulmonary blastoma::pp-blastoma	This gene encodes a protein possessing an RNA helicase motif containing a DEXH box in its amino terminus and an RNA motif in the carboxy terminus. The encoded protein functions as a ribonuclease and is required by the RNA interference and small temporal RNA (stRNA) pathways to produce the active small RNA component that represses gene expression. This protein also acts as a strong antiviral agent with activity against RNA viruses, including the Zika and SARS-CoV-2 viruses. Alternative splicing results in multiple transcript variants. [provided by RefSeq, Jul 2021]		PASS	AutosomalDominant
DICER1	SNP	14	95091308	95091308	T	C	rs763241498	NM_177438.3	p.Met1808Val	c.5422A>G	25	hom	EXONIC	NON_SYNONYMOUS	HIGH	0.0		13	-1	-1	6.1952494E-7				6.8406564E-7	0.0			0.7033707865168539	Deleterious	0.003	Benign (Moderate)			1.0	Benign	0.12	Neutral	-0.98	Uncertain	0.0	Benign	5.75	Benign (Supporting)	0.656	Deleterious (Supporting)	0.199281	Deleterious (Strong)							http://www.ncbi.nlm.nih.gov/clinvar/RCV000554604, http://www.ncbi.nlm.nih.gov/clinvar/RCV003478196, http://www.ncbi.nlm.nih.gov/clinvar/RCV001024080	CV_SIG_UNCERTAIN_SIGNIFICANCE					POSSIBLY_PATHOGENIC_MODERATE	PM1, PP2, PM2, PP3, PM1, PP2, PM2, PP3	1.0	0.166	3	0	#138800, #180295, #268210, #601200, #618272, #genemap2	dicer 1, ribonuclease III	DICER1 syndrome::Familial multinodular goiter::Gynandroblastoma::Maligant granulosa cell tumor of the ovary::Malignant Sertoli-Leydig cell tumor of the ovary::RHABDOMYOSARCOMA, EMBRYONAL, 2::embryonal rhabdomyosarcoma::global developmental delay - lung cysts - overgrowth - Wilms tumor syndrome::goiter, multinodular 1, with or without Sertoli-Leydig cell tumors::pleuropulmonary blastoma::pp-blastoma	This gene encodes a protein possessing an RNA helicase motif containing a DEXH box in its amino terminus and an RNA motif in the carboxy terminus. The encoded protein functions as a ribonuclease and is required by the RNA interference and small temporal RNA (stRNA) pathways to produce the active small RNA component that represses gene expression. This protein also acts as a strong antiviral agent with activity against RNA viruses, including the Zika and SARS-CoV-2 viruses. Alternative splicing results in multiple transcript variants. [provided by RefSeq, Jul 2021]		PASS	AutosomalDominant
DICER1	SNP	14	95093944	95093944	C	G	rs1595329576	NM_177438.3	p.Asp1770His	c.5308G>C	24	hom	EXONIC	NON_SYNONYMOUS	HIGH	0.0		53	-1	-1	6.1951727E-7				6.8405444E-7	0.0			0.5701863354037267	Uncertain	0.01	Benign (Moderate)			1.0		2.29	Neutral	-1.03	Uncertain	0.0	Benign	5.29	Benign (Supporting)	0.492	Uncertain	0.272948	Deleterious (Strong)							http://www.ncbi.nlm.nih.gov/clinvar/RCV001213764, http://www.ncbi.nlm.nih.gov/clinvar/RCV001023893	CV_SIG_UNCERTAIN_SIGNIFICANCE					POSSIBLY_PATHOGENIC_MODERATE	PP2, PM2, PP2, PM2	1.0	0.166	3	0	#138800, #180295, #268210, #601200, #618272, #genemap2	dicer 1, ribonuclease III	DICER1 syndrome::Familial multinodular goiter::Gynandroblastoma::Maligant granulosa cell tumor of the ovary::Malignant Sertoli-Leydig cell tumor of the ovary::RHABDOMYOSARCOMA, EMBRYONAL, 2::embryonal rhabdomyosarcoma::global developmental delay - lung cysts - overgrowth - Wilms tumor syndrome::goiter, multinodular 1, with or without Sertoli-Leydig cell tumors::pleuropulmonary blastoma::pp-blastoma	This gene encodes a protein possessing an RNA helicase motif containing a DEXH box in its amino terminus and an RNA motif in the carboxy terminus. The encoded protein functions as a ribonuclease and is required by the RNA interference and small temporal RNA (stRNA) pathways to produce the active small RNA component that represses gene expression. This protein also acts as a strong antiviral agent with activity against RNA viruses, including the Zika and SARS-CoV-2 viruses. Alternative splicing results in multiple transcript variants. [provided by RefSeq, Jul 2021]		PASS	AutosomalDominant
DICER1	SNP	14	95096442	95096442	G	A	rs1595341247	NM_177438.3	p.Pro1493Leu	c.4478C>T	23	hom	EXONIC	NON_SYNONYMOUS	HIGH	0.0		50	-1	-1	6.1951266E-7				6.840497E-7	0.0			0.11359999999999999	Benign	0.185	Benign (Supporting)			0.999999		1.245	Neutral	-2.13	Uncertain	0.0	Benign	4.64	Benign (Supporting)	0.111	Benign (Moderate)	-0.150653	Deleterious (Supporting)							http://www.ncbi.nlm.nih.gov/clinvar/RCV002305561, http://www.ncbi.nlm.nih.gov/clinvar/RCV001022541	CV_SIG_UNCERTAIN_SIGNIFICANCE					POSSIBLY_PATHOGENIC_MODERATE	BP4, PP2, PM2, BP4, PP2, PM2	1.0	0.166	3	0	#138800, #180295, #268210, #601200, #618272, #genemap2	dicer 1, ribonuclease III	DICER1 syndrome::Familial multinodular goiter::Gynandroblastoma::Maligant granulosa cell tumor of the ovary::Malignant Sertoli-Leydig cell tumor of the ovary::RHABDOMYOSARCOMA, EMBRYONAL, 2::embryonal rhabdomyosarcoma::global developmental delay - lung cysts - overgrowth - Wilms tumor syndrome::goiter, multinodular 1, with or without Sertoli-Leydig cell tumors::pleuropulmonary blastoma::pp-blastoma	This gene encodes a protein possessing an RNA helicase motif containing a DEXH box in its amino terminus and an RNA motif in the carboxy terminus. The encoded protein functions as a ribonuclease and is required by the RNA interference and small temporal RNA (stRNA) pathways to produce the active small RNA component that represses gene expression. This protein also acts as a strong antiviral agent with activity against RNA viruses, including the Zika and SARS-CoV-2 viruses. Alternative splicing results in multiple transcript variants. [provided by RefSeq, Jul 2021]		PASS	AutosomalDominant
UBE3A	SNP	15	25340164	25340164	T	C	rs374519603	NM_130839.5	p.Thr807Ala	c.2419A>G	12	hom	EXONIC	NON_SYNONYMOUS	HIGH	0.0		97	-1	-1	4.3679397E-6		1.5377518E-4	8.2388615E-6	4.788702E-6	0.0			0.8741573033707866	Deleterious	0.003	Benign (Moderate)			1.0		3.945	Neutral	-2.96	Uncertain	0.06	Benign	5.51	Benign (Supporting)	0.908	Deleterious (Moderate)	0.472095	Deleterious (Strong)							http://www.ncbi.nlm.nih.gov/clinvar/RCV001851141, http://www.ncbi.nlm.nih.gov/clinvar/RCV000623288, http://www.ncbi.nlm.nih.gov/clinvar/RCV000761899	CV_SIG_UNCERTAIN_SIGNIFICANCE, CV_SIG_LIKELY_BENIGN					POSSIBLY_PATHOGENIC_MODERATE	PM1, PP2, PM2, PP3, PM1, PP2, PM2, PP3	0.9998	0.206	3	0	#105830, #176270, #209850, #608636, #615547, #genemap2	ubiquitin protein ligase E3A	15q11q13 microduplication syndrome::Angelman syndrome::Angelman syndrome due to a point mutation::Angelman syndrome due to imprinting defect in 15q11-q13::Angelman syndrome due to maternal 15q11q13 deletion::Angelman syndrome due to paternal uniparental disomy of chromosome 15::Prader-Willi syndrome::autism	This gene encodes an E3 ubiquitin-protein ligase, part of the ubiquitin protein degradation system. This imprinted gene is maternally expressed in brain and biallelically expressed in other tissues. Maternally inherited deletion of this gene causes Angelman Syndrome, characterized by severe motor and intellectual retardation, ataxia, hypotonia, epilepsy, absence of speech, and characteristic facies. The protein also interacts with the E6 protein of human papillomavirus types 16 and 18, resulting in ubiquitination and proteolysis of tumor protein p53. Alternative splicing of this gene results in three transcript variants encoding three isoforms with different N-termini. Additional transcript variants have been described, but their full length nature has not been determined. [provided by RefSeq, Jul 2008]		PASS	AutosomalDominant
FBN1	SNP	15	48421614	48421614	A	T		NM_000138.5	p.Phe2548Tyr	c.7643T>A	62	het	EXONIC	NON_SYNONYMOUS	HIGH	0.0		64	-1	-1									0.4045031055900621	Uncertain	0.277	Benign (Supporting)			0.999849				-3.23	Uncertain	0.0	Benign	6.02	Benign (Supporting)	0.298	Benign (Moderate)	-0.0811006	Deleterious (Moderate)							http://www.ncbi.nlm.nih.gov/clinvar/RCV003110180	CV_SIG_UNCERTAIN_SIGNIFICANCE					POSSIBLY_PATHOGENIC_MODERATE	PM1, PP2, PM2, PM1, PP2, PM2	1.0	0.049	3	0	#102370, #129600, #132900, #154700, #182212, #184900, #209850, #225100, #225200, #228020, #231050, #277600, #604308, #607086, #607087, #608328, #609192, #610168, #611788, #613780, #614185, #614816, #614819, #615436, #615582, #616166, #616914, #617168, #genemap2	fibrillin 1	Glaucoma-ectopia lentis-microspherophakia-stiff joints-short stature syndrome::MASS syndrome::Marfan syndrome::Shprintzen-Goldberg syndrome::Weill-Marchesani syndrome::Weill-Marchesani syndrome 2, dominant::acromicric dysplasia::autism::ectopia lentis 1, isolated, autosomal dominant::familial thoracic aortic aneurysm and aortic dissection::geleophysic dysplasia::geleophysic dysplasia 2::isolated ectopia lentis::marfan::neonatal Marfan syndrome::progeroid and marfanoid aspect-lipodystrophy syndrome::stiff skin syndrome::taa	This gene encodes a member of the fibrillin family of proteins. The encoded preproprotein is proteolytically processed to generate two proteins including the extracellular matrix component fibrillin-1 and the protein hormone asprosin. Fibrillin-1 is an extracellular matrix glycoprotein that serves as a structural component of calcium-binding microfibrils. These microfibrils provide force-bearing structural support in elastic and nonelastic connective tissue throughout the body. Asprosin, secreted by white adipose tissue, has been shown to regulate glucose homeostasis. Mutations in this gene are associated with Marfan syndrome and the related MASS phenotype, as well as ectopia lentis syndrome, Weill-Marchesani syndrome, Shprintzen-Goldberg syndrome and neonatal progeroid syndrome. [provided by RefSeq, Apr 2016]		PASS	AutosomalRecessive, AutosomalDominant
FBN1	SNP	15	48472673	48472673	A	C	rs767606368	NM_000138.5	p.Leu1405Arg	c.4214T>G	35	het	EXONIC	NON_SYNONYMOUS	HIGH	0.0		28	-1	-1	1.312052E-4			4.1199735E-5	1.3476185E-4	9.85636E-5			0.6837732919254658	Uncertain	0.241	Benign (Supporting)			0.99943				-3.17	Uncertain	0.0	Benign	5.62	Benign (Supporting)	0.625	Deleterious (Supporting)	0.131309	Deleterious (Strong)							http://www.ncbi.nlm.nih.gov/clinvar/RCV001116401, http://www.ncbi.nlm.nih.gov/clinvar/RCV004537523, http://www.ncbi.nlm.nih.gov/clinvar/RCV001116399, http://www.ncbi.nlm.nih.gov/clinvar/RCV000663701, http://www.ncbi.nlm.nih.gov/clinvar/RCV001116402, http://www.ncbi.nlm.nih.gov/clinvar/RCV001116403, http://www.ncbi.nlm.nih.gov/clinvar/RCV000471621, http://www.ncbi.nlm.nih.gov/clinvar/RCV000757265, http://www.ncbi.nlm.nih.gov/clinvar/RCV001116400, http://www.ncbi.nlm.nih.gov/clinvar/RCV000505775, http://www.ncbi.nlm.nih.gov/clinvar/RCV001116404	CV_SIG_UNCERTAIN_SIGNIFICANCE, CV_SIG_LIKELY_BENIGN, CV_CONFLICTING_INTERPRETATIONS_OF_PATHOGENICITY					POSSIBLY_PATHOGENIC_MODERATE	PM1, PP2, PM2, PM1, PP2, PM2	1.0	0.049	3	0	#102370, #129600, #132900, #154700, #182212, #184900, #209850, #225100, #225200, #228020, #231050, #277600, #604308, #607086, #607087, #608328, #609192, #610168, #611788, #613780, #614185, #614816, #614819, #615436, #615582, #616166, #616914, #617168, #genemap2	fibrillin 1	Glaucoma-ectopia lentis-microspherophakia-stiff joints-short stature syndrome::MASS syndrome::Marfan syndrome::Shprintzen-Goldberg syndrome::Weill-Marchesani syndrome::Weill-Marchesani syndrome 2, dominant::acromicric dysplasia::autism::ectopia lentis 1, isolated, autosomal dominant::familial thoracic aortic aneurysm and aortic dissection::geleophysic dysplasia::geleophysic dysplasia 2::isolated ectopia lentis::marfan::neonatal Marfan syndrome::progeroid and marfanoid aspect-lipodystrophy syndrome::stiff skin syndrome::taa	This gene encodes a member of the fibrillin family of proteins. The encoded preproprotein is proteolytically processed to generate two proteins including the extracellular matrix component fibrillin-1 and the protein hormone asprosin. Fibrillin-1 is an extracellular matrix glycoprotein that serves as a structural component of calcium-binding microfibrils. These microfibrils provide force-bearing structural support in elastic and nonelastic connective tissue throughout the body. Asprosin, secreted by white adipose tissue, has been shown to regulate glucose homeostasis. Mutations in this gene are associated with Marfan syndrome and the related MASS phenotype, as well as ectopia lentis syndrome, Weill-Marchesani syndrome, Shprintzen-Goldberg syndrome and neonatal progeroid syndrome. [provided by RefSeq, Apr 2016]		PASS	AutosomalRecessive, AutosomalDominant
CDH1	SNP	16	68828254	68828254	C	T	rs776975632	NM_004360.5	p.Arg749Trp	c.2245C>T	14	hom	EXONIC	NON_SYNONYMOUS	HIGH	0.0		21	-1	-1	5.5757537E-6			8.23669E-6	6.1566666E-6	0.0			0.7323033707865169	Deleterious	0.0	Benign (Moderate)			1.0		4.005	Neutral	-1.87	Uncertain	0.0	Benign	5.1	Benign (Supporting)	0.759	Deleterious (Moderate)	0.371987	Deleterious (Strong)							http://www.ncbi.nlm.nih.gov/clinvar/RCV001355065, http://www.ncbi.nlm.nih.gov/clinvar/RCV000774774, http://www.ncbi.nlm.nih.gov/clinvar/RCV000663000, http://www.ncbi.nlm.nih.gov/clinvar/RCV003328355, http://www.ncbi.nlm.nih.gov/clinvar/RCV000479819	CV_SIG_LIKELY_PATHOGENIC, CV_SIG_UNCERTAIN_SIGNIFICANCE, CV_CONFLICTING_INTERPRETATIONS_OF_PATHOGENICITY					POSSIBLY_PATHOGENIC_MODERATE	PM2, PP3, PM2, PP3	0.14631	0.43	3	0	#114480, #119570, #119580, #129400, #137215, #167000, #176807, #225060, #300147, #300704, #600048, #600625, #601518, #602759, #603688, #604370, #605365, #608089, #608656, #608658, #608864, #608874, #609299, #609558, #610321, #610997, #611100, #611868, #611928, #611955, #611958, #611959, #612555, #613399, #613705, #614731, #616788, #genemap2	cadherin 1	Blepharo-cheiro-dontic syndrome::blepharocheilodontic syndrome::blepharocheilodontic syndrome 1::breast cancer::cleft lip/palate::cleft soft palate::endometrial cancer::familial ovarian cancer::familial prostate carcinoma::hereditary breast carcinoma::hereditary diffuse gastric adenocarcinoma::hereditary nonpolyposis colon cancer::ovarian cancer::prostate cancer	This gene encodes a classical cadherin of the cadherin superfamily. Alternative splicing results in multiple transcript variants, at least one of which encodes a preproprotein that is proteolytically processed to generate the mature glycoprotein. This calcium-dependent cell-cell adhesion protein is comprised of five extracellular cadherin repeats, a transmembrane region and a highly conserved cytoplasmic tail. Mutations in this gene are correlated with gastric, breast, colorectal, thyroid and ovarian cancer. Loss of function of this gene is thought to contribute to cancer progression by increasing proliferation, invasion, and/or metastasis. The ectodomain of this protein mediates bacterial adhesion to mammalian cells and the cytoplasmic domain is required for internalization. This gene is present in a gene cluster with other members of the cadherin family on chromosome 16. [provided by RefSeq, Nov 2015]		PASS	AutosomalDominant, SomaticMutation, SomaticMutation
ITGA2B	SNP	17	44372422	44372422	A	G		NM_000419.5	p.Val1021Ala	c.3062T>C	30	het	EXONIC	NON_SYNONYMOUS	HIGH	0.0		54	-1	-1									0.0884	Benign	0.345	Benign (Supporting)			0.999999	Deleterious	0.675	Neutral	-1.76	Uncertain	0.03	Benign	-0.336	Benign (Supporting)	0.084	Benign (Moderate)	-0.41259	Uncertain					0.00303353107424493	Benign	http://www.ncbi.nlm.nih.gov/clinvar/RCV001803441	CV_SIG_UNCERTAIN_SIGNIFICANCE					POSSIBLY_PATHOGENIC_MODERATE	BP4, PP2, PM2, BP4, PP2, PM2	1.5205E-16	0.756			#187800, #273800, #613112, #615193, #genemap2	integrin subunit alpha 2b	Glanzmann thrombasthenia::Glanzmann thrombasthenia 1::Glanzmann's thrombasthenia::autosomal dominant macrothrombocytopenia::fetal and neonatal alloimmune thrombocytopenia::platelet-type bleeding disorder 16	This gene encodes a member of the integrin alpha chain family of proteins. The encoded preproprotein is proteolytically processed to generate light and heavy chains that associate through disulfide linkages to form a subunit of the alpha-IIb/beta-3 integrin cell adhesion receptor. This receptor plays a crucial role in the blood coagulation system, by mediating platelet aggregation. Mutations in this gene are associated with platelet-type bleeding disorders, which are characterized by a failure of platelet aggregation, including Glanzmann thrombasthenia. [provided by RefSeq, Jan 2016]		PASS	AutosomalRecessive, AutosomalDominant
ITGA2B	SNP	17	44375719	44375719	G	T	rs763330792	NM_000419.5		c.2602-3C>A	26	het	SPLICE_REGION	OTHER	HIGH	0.0		90	-1	-1	5.1211164E-6			0.0	4.223288E-6	1.3151838E-5			0.7223284016912197	Deleterious											0.07	Uncertain											0.766985205073659	Deleterious	http://www.ncbi.nlm.nih.gov/clinvar/RCV001290455	CV_SIG_UNCERTAIN_SIGNIFICANCE					POSSIBLY_PATHOGENIC_MODERATE	PM2, PP3, PM2, PP3	1.5205E-16	0.756			#187800, #273800, #613112, #615193, #genemap2	integrin subunit alpha 2b	Glanzmann thrombasthenia::Glanzmann thrombasthenia 1::Glanzmann's thrombasthenia::autosomal dominant macrothrombocytopenia::fetal and neonatal alloimmune thrombocytopenia::platelet-type bleeding disorder 16	This gene encodes a member of the integrin alpha chain family of proteins. The encoded preproprotein is proteolytically processed to generate light and heavy chains that associate through disulfide linkages to form a subunit of the alpha-IIb/beta-3 integrin cell adhesion receptor. This receptor plays a crucial role in the blood coagulation system, by mediating platelet aggregation. Mutations in this gene are associated with platelet-type bleeding disorders, which are characterized by a failure of platelet aggregation, including Glanzmann thrombasthenia. [provided by RefSeq, Jan 2016]		PASS	AutosomalRecessive, AutosomalDominant
ITGA2B	SNP	17	44375864	44375864	C	A		NM_000419.5	p.Cys857Phe	c.2570G>T	25	het	EXONIC	NON_SYNONYMOUS	HIGH	0.0		69	-1	-1									0.7148876404494382	Deleterious	0.001	Benign (Moderate)			1.0		3.54	Neutral	-1.03	Uncertain	0.0	Benign	4.58	Benign (Supporting)	0.697	Deleterious (Supporting)	0.164912	Deleterious (Strong)							http://www.ncbi.nlm.nih.gov/clinvar/RCV001580217	CV_SIG_UNCERTAIN_SIGNIFICANCE					POSSIBLY_PATHOGENIC_MODERATE	PP2, PM2, PP3, PP2, PM2, PP3	1.5205E-16	0.756			#187800, #273800, #613112, #615193, #genemap2	integrin subunit alpha 2b	Glanzmann thrombasthenia::Glanzmann thrombasthenia 1::Glanzmann's thrombasthenia::autosomal dominant macrothrombocytopenia::fetal and neonatal alloimmune thrombocytopenia::platelet-type bleeding disorder 16	This gene encodes a member of the integrin alpha chain family of proteins. The encoded preproprotein is proteolytically processed to generate light and heavy chains that associate through disulfide linkages to form a subunit of the alpha-IIb/beta-3 integrin cell adhesion receptor. This receptor plays a crucial role in the blood coagulation system, by mediating platelet aggregation. Mutations in this gene are associated with platelet-type bleeding disorders, which are characterized by a failure of platelet aggregation, including Glanzmann thrombasthenia. [provided by RefSeq, Jan 2016]		PASS	AutosomalRecessive, AutosomalDominant
ITGA2B	SNP	17	44375945	44375945	A	C	rs777802643	NM_000419.5	p.Leu830Arg	c.2489T>G	25	het	EXONIC	NON_SYNONYMOUS	HIGH	0.0		33	-1	-1	6.249013E-7			8.454801E-6	6.840797E-7	0.0			0.6350931677018632	Uncertain	0.0	Benign (Moderate)			0.933996		3.525	Neutral	0.12	Uncertain	0.23	Splice-Altering / moderate	4.58	Benign (Supporting)	0.568	Uncertain	0.231493	Deleterious (Strong)							http://www.ncbi.nlm.nih.gov/clinvar/RCV002511515	CV_SIG_UNCERTAIN_SIGNIFICANCE					POSSIBLY_PATHOGENIC_MODERATE	PP2, PM2, PP2, PM2	1.5205E-16	0.756			#187800, #273800, #613112, #615193, #genemap2	integrin subunit alpha 2b	Glanzmann thrombasthenia::Glanzmann thrombasthenia 1::Glanzmann's thrombasthenia::autosomal dominant macrothrombocytopenia::fetal and neonatal alloimmune thrombocytopenia::platelet-type bleeding disorder 16	This gene encodes a member of the integrin alpha chain family of proteins. The encoded preproprotein is proteolytically processed to generate light and heavy chains that associate through disulfide linkages to form a subunit of the alpha-IIb/beta-3 integrin cell adhesion receptor. This receptor plays a crucial role in the blood coagulation system, by mediating platelet aggregation. Mutations in this gene are associated with platelet-type bleeding disorders, which are characterized by a failure of platelet aggregation, including Glanzmann thrombasthenia. [provided by RefSeq, Jan 2016]		PASS	AutosomalRecessive, AutosomalDominant
ITGB3	SNP	17	47284493	47284493	G	A		NM_000212.3	p.Val138Met	c.412G>A	4	het	EXONIC	NON_SYNONYMOUS	HIGH	0.0		99	-1	-1	6.195227E-7				6.840535E-7	0.0			0.8612359550561799	Deleterious	0.001	Benign (Moderate)			1.0		3.4	Neutral	-3.66	Uncertain	0.0	Benign	5.76	Benign (Supporting)	0.862	Deleterious (Moderate)	0.54659	Deleterious (Strong)							http://www.ncbi.nlm.nih.gov/clinvar/RCV001290462	CV_SIG_UNCERTAIN_SIGNIFICANCE					POSSIBLY_PATHOGENIC_MODERATE	PM1, PP2, PM2, PP3, PM1, PP2, PM2, PP3	0.0017189	0.519	0	0	#187800, #209850, #273800, #608446, #613112, #615193, #619267, #619271, #genemap2	integrin subunit beta 3	Glanzmann thrombasthenia::Glanzmann thrombasthenia 1::Glanzmann thrombasthenia 2::Glanzmann's thrombasthenia::autism::autosomal dominant macrothrombocytopenia::bleeding disorder, platelet-type, 24::fetal and neonatal alloimmune thrombocytopenia::myocardial infarction, susceptibility to::platelet-type bleeding disorder 16	The ITGB3 protein product is the integrin beta chain beta 3. Integrins are integral cell-surface proteins composed of an alpha chain and a beta chain. A given chain may combine with multiple partners resulting in different integrins. Integrin beta 3 is found along with the alpha IIb chain in platelets. Integrins are known to participate in cell adhesion as well as cell-surface mediated signalling. [provided by RefSeq, Jul 2008]		PASS	AutosomalRecessive, AutosomalDominant
ITGB3	SNP	17	47292568	47292568	G	C		NM_000212.3	p.Gly564Arg	c.1690G>C	10	het	EXONIC	NON_SYNONYMOUS	HIGH	0.0		23	-1	-1	6.2495315E-7				6.9070506E-7	0.0			0.7999843103811517	Deleterious	0.001	Benign (Moderate)			1.0		2.3	Neutral	-4.31	Uncertain	0.93	Splice-Altering / strong	2.16	Benign (Supporting)	0.749	Deleterious (Moderate)	0.138461	Deleterious (Strong)					0.999952931143455	Deleterious	http://www.ncbi.nlm.nih.gov/clinvar/RCV001803444	CV_SIG_UNCERTAIN_SIGNIFICANCE					POSSIBLY_PATHOGENIC_MODERATE	PP2, PM2, PP3, PP2, PM2, PP3	0.0017189	0.519	0	0	#187800, #209850, #273800, #608446, #613112, #615193, #619267, #619271, #genemap2	integrin subunit beta 3	Glanzmann thrombasthenia::Glanzmann thrombasthenia 1::Glanzmann thrombasthenia 2::Glanzmann's thrombasthenia::autism::autosomal dominant macrothrombocytopenia::bleeding disorder, platelet-type, 24::fetal and neonatal alloimmune thrombocytopenia::myocardial infarction, susceptibility to::platelet-type bleeding disorder 16	The ITGB3 protein product is the integrin beta chain beta 3. Integrins are integral cell-surface proteins composed of an alpha chain and a beta chain. A given chain may combine with multiple partners resulting in different integrins. Integrin beta 3 is found along with the alpha IIb chain in platelets. Integrins are known to participate in cell adhesion as well as cell-surface mediated signalling. [provided by RefSeq, Jul 2008]		PASS	AutosomalRecessive, AutosomalDominant
ITGB3	SNP	17	47299435	47299435	G	T	rs1156382155	NM_000212.3	p.Lys606Asn	c.1818G>T	11	het	EXONIC	NON_SYNONYMOUS	HIGH	0.0		23	-1	-1	1.8612513E-6				1.3680901E-6	6.5671957E-6			0.3225155279503106	Uncertain	0.554	Uncertain			0.831777	Benign	0.195	Neutral	-3.07	Uncertain	0.0	Benign	2.65	Benign (Supporting)	0.202	Benign (Moderate)	-0.322064	Deleterious (Supporting)							http://www.ncbi.nlm.nih.gov/clinvar/RCV003222560	CV_SIG_UNCERTAIN_SIGNIFICANCE					POSSIBLY_PATHOGENIC_MODERATE	PM1, PP2, PM2, PM1, PP2, PM2	0.0017189	0.519	0	0	#187800, #209850, #273800, #608446, #613112, #615193, #619267, #619271, #genemap2	integrin subunit beta 3	Glanzmann thrombasthenia::Glanzmann thrombasthenia 1::Glanzmann thrombasthenia 2::Glanzmann's thrombasthenia::autism::autosomal dominant macrothrombocytopenia::bleeding disorder, platelet-type, 24::fetal and neonatal alloimmune thrombocytopenia::myocardial infarction, susceptibility to::platelet-type bleeding disorder 16	The ITGB3 protein product is the integrin beta chain beta 3. Integrins are integral cell-surface proteins composed of an alpha chain and a beta chain. A given chain may combine with multiple partners resulting in different integrins. Integrin beta 3 is found along with the alpha IIb chain in platelets. Integrins are known to participate in cell adhesion as well as cell-surface mediated signalling. [provided by RefSeq, Jul 2008]		PASS	AutosomalRecessive, AutosomalDominant
MAP2K2	SNP	19	4099314	4099314	G	C	rs368064728	NM_030662.4	p.Pro269Arg	c.806C>G	7	het	EXONIC	NON_SYNONYMOUS	HIGH	0.0		74	-1	-1	1.1812145E-5		7.699415E-5	1.2420509E-5	1.3055548E-5	0.0			0.7188202247191011	Deleterious	0.008	Benign (Moderate)			1.0		1.295	Neutral	-3.0	Uncertain	0.0	Benign	4.53	Benign (Supporting)	0.711	Deleterious (Supporting)	0.177007	Deleterious (Strong)							http://www.ncbi.nlm.nih.gov/clinvar/RCV000154524, http://www.ncbi.nlm.nih.gov/clinvar/RCV003416007, http://www.ncbi.nlm.nih.gov/clinvar/RCV000681198, http://www.ncbi.nlm.nih.gov/clinvar/RCV003162628, http://www.ncbi.nlm.nih.gov/clinvar/RCV001172272	CV_SIG_UNCERTAIN_SIGNIFICANCE, CV_SIG_LIKELY_BENIGN					POSSIBLY_PATHOGENIC_MODERATE	PM2, PP3, PM2, PP3	0.96673	0.325	1	0	#115150, #601321, #605275, #609942, #610733, #611553, #613224, #613706, #615278, #615279, #615280, #615355, #616559, #616564, #genemap2	mitogen-activated protein kinase kinase 2	Noonan syndrome::cardiofaciocutaneous syndrome::cardiofaciocutaneous syndrome 1::cardiofaciocutaneous syndrome 4::neurofibromatosis-Noonan syndrome	The protein encoded by this gene is a dual specificity protein kinase that belongs to the MAP kinase kinase family. This kinase is known to play a critical role in mitogen growth factor signal transduction. It phosphorylates and thus activates MAPK1/ERK2 and MAPK2/ERK3. The activation of this kinase itself is dependent on the Ser/Thr phosphorylation by MAP kinase kinase kinases. Mutations in this gene cause cardiofaciocutaneous syndrome (CFC syndrome), a disease characterized by heart defects, cognitive disability, and distinctive facial features similar to those found in Noonan syndrome. The inhibition or degradation of this kinase is also found to be involved in the pathogenesis of Yersinia and anthrax. A pseudogene, which is located on chromosome 7, has been identified for this gene. [provided by RefSeq, Jul 2008]		PASS	AutosomalDominant
MAP2K2	SNP	19	4101032	4101032	C	A	rs730880511	NM_030662.4	p.Arg231Leu	c.692G>T	6	het	EXONIC	NON_SYNONYMOUS	HIGH	0.0		48	-1	-1									0.8547752808988764	Deleterious	0.004	Benign (Moderate)			1.0	Benign	0.39	Neutral	-2.94	Uncertain	0.0	Benign	4.22	Benign (Supporting)	0.839	Deleterious (Moderate)	0.358107	Deleterious (Strong)							http://www.ncbi.nlm.nih.gov/clinvar/RCV000824948, http://www.ncbi.nlm.nih.gov/clinvar/RCV001849290, http://www.ncbi.nlm.nih.gov/clinvar/RCV000158025, http://www.ncbi.nlm.nih.gov/clinvar/RCV000788004, http://www.ncbi.nlm.nih.gov/clinvar/RCV000466246	CV_SIG_LIKELY_PATHOGENIC, CV_SIG_UNCERTAIN_SIGNIFICANCE					POSSIBLY_PATHOGENIC_MODERATE	PM2, PP3, PM2, PP3	0.96673	0.325	1	0	#115150, #601321, #605275, #609942, #610733, #611553, #613224, #613706, #615278, #615279, #615280, #615355, #616559, #616564, #genemap2	mitogen-activated protein kinase kinase 2	Noonan syndrome::cardiofaciocutaneous syndrome::cardiofaciocutaneous syndrome 1::cardiofaciocutaneous syndrome 4::neurofibromatosis-Noonan syndrome	The protein encoded by this gene is a dual specificity protein kinase that belongs to the MAP kinase kinase family. This kinase is known to play a critical role in mitogen growth factor signal transduction. It phosphorylates and thus activates MAPK1/ERK2 and MAPK2/ERK3. The activation of this kinase itself is dependent on the Ser/Thr phosphorylation by MAP kinase kinase kinases. Mutations in this gene cause cardiofaciocutaneous syndrome (CFC syndrome), a disease characterized by heart defects, cognitive disability, and distinctive facial features similar to those found in Noonan syndrome. The inhibition or degradation of this kinase is also found to be involved in the pathogenesis of Yersinia and anthrax. A pseudogene, which is located on chromosome 7, has been identified for this gene. [provided by RefSeq, Jul 2008]		PASS	AutosomalDominant
MAP2K2	SNP	19	4101032	4101032	C	T	rs730880511	NM_030662.4	p.Arg231His	c.692G>A	6	het	EXONIC	NON_SYNONYMOUS	HIGH	0.0		68	-1	-1	3.4601493E-5			0.0	3.547337E-5	2.6341439E-5			0.8446629213483147	Deleterious	0.002	Benign (Moderate)			1.0		1.73	Neutral	-3.1	Uncertain	0.01	Benign	4.22	Benign (Supporting)	0.803	Deleterious (Moderate)	0.324319	Deleterious (Strong)							http://www.ncbi.nlm.nih.gov/clinvar/RCV000654976, http://www.ncbi.nlm.nih.gov/clinvar/RCV001797120, http://www.ncbi.nlm.nih.gov/clinvar/RCV000788005	CV_SIG_UNCERTAIN_SIGNIFICANCE					POSSIBLY_PATHOGENIC_MODERATE	PM2, PP3, PM2, PP3	0.96673	0.325	1	0	#115150, #601321, #605275, #609942, #610733, #611553, #613224, #613706, #615278, #615279, #615280, #615355, #616559, #616564, #genemap2	mitogen-activated protein kinase kinase 2	Noonan syndrome::cardiofaciocutaneous syndrome::cardiofaciocutaneous syndrome 1::cardiofaciocutaneous syndrome 4::neurofibromatosis-Noonan syndrome	The protein encoded by this gene is a dual specificity protein kinase that belongs to the MAP kinase kinase family. This kinase is known to play a critical role in mitogen growth factor signal transduction. It phosphorylates and thus activates MAPK1/ERK2 and MAPK2/ERK3. The activation of this kinase itself is dependent on the Ser/Thr phosphorylation by MAP kinase kinase kinases. Mutations in this gene cause cardiofaciocutaneous syndrome (CFC syndrome), a disease characterized by heart defects, cognitive disability, and distinctive facial features similar to those found in Noonan syndrome. The inhibition or degradation of this kinase is also found to be involved in the pathogenesis of Yersinia and anthrax. A pseudogene, which is located on chromosome 7, has been identified for this gene. [provided by RefSeq, Jul 2008]		PASS	AutosomalDominant
RYR1	SNP	19	38444179	38444179	C	A	rs1555763641	NM_000540.3	p.Ala152Asp	c.455C>A	6	het	EXONIC	NON_SYNONYMOUS	HIGH	0.0		52	-1	-1									0.8719101123595506	Deleterious	0.0	Benign (Moderate)			0.999983		2.81	Neutral	-2.85	Uncertain	0.0	Benign	4.26	Benign (Supporting)	0.9	Deleterious (Moderate)	0.24452	Deleterious (Strong)							http://www.ncbi.nlm.nih.gov/clinvar/RCV000518043, http://www.ncbi.nlm.nih.gov/clinvar/RCV001591169	CV_SIG_UNCERTAIN_SIGNIFICANCE					POSSIBLY_PATHOGENIC_MODERATE	PM1, PM2, PP3, PM1, PM2, PP3	1.5944E-29	0.456	0	0	#117000, #145600, #154275, #154276, #160150, #253290, #255200, #255320, #600467, #601887, #601888, #602771, #614408, #615959, #619542, #genemap2	ryanodine receptor 1	King-Denborough syndrome::RYR1-related myopathy::autosomal dominant centronuclear myopathy::autosomal recessive centronuclear myopathy::benign Samaritan congenital myopathy::central core myopathy::congenital multicore myopathy with external ophthalmoplegia::congenital myopathy with myasthenic-like onset::exercise-induced malignant hyperthermia::lethal multiple pterygium syndrome::malignant hyperthermia of anesthesia::malignant hyperthermia, susceptibility to, 1::mhs::moderate multiminicore disease with hand involvement::multiminicore myopathy	This gene encodes a ryanodine receptor found in skeletal muscle. The encoded protein functions as a calcium release channel in the sarcoplasmic reticulum but also serves to connect the sarcoplasmic reticulum and transverse tubule. Mutations in this gene are associated with malignant hyperthermia susceptibility, central core disease, and minicore myopathy with external ophthalmoplegia. Alternatively spliced transcripts encoding different isoforms have been described. [provided by RefSeq, Jul 2008]		PASS	AutosomalRecessive, AutosomalDominant
RYR1	SNP	19	38494465	38494465	G	A	rs193922789	NM_000540.3	p.Gly2130Arg	c.6388G>A	39	het	EXONIC	NON_SYNONYMOUS	HIGH	0.0		19	-1	-1	8.065248E-6			1.6766146E-5	7.53143E-6	1.3139396E-5			0.8702247191011236	Deleterious	0.065	Benign (Supporting)			0.999944		2.785	Neutral	-4.26	Uncertain	0.0	Benign	4.78	Benign (Supporting)	0.894	Deleterious (Moderate)	0.493963	Deleterious (Strong)							http://www.ncbi.nlm.nih.gov/clinvar/RCV000119651, http://www.ncbi.nlm.nih.gov/clinvar/RCV002477306, http://www.ncbi.nlm.nih.gov/clinvar/RCV003591685, http://www.ncbi.nlm.nih.gov/clinvar/RCV001580438	CV_SIG_UNCERTAIN_SIGNIFICANCE, CV_SIG_NOT_PROVIDED					POSSIBLY_PATHOGENIC_MODERATE	PM1, PM2, PP3, PM1, PM2, PP3	1.5944E-29	0.456	0	0	#117000, #145600, #154275, #154276, #160150, #253290, #255200, #255320, #600467, #601887, #601888, #602771, #614408, #615959, #619542, #genemap2	ryanodine receptor 1	King-Denborough syndrome::RYR1-related myopathy::autosomal dominant centronuclear myopathy::autosomal recessive centronuclear myopathy::benign Samaritan congenital myopathy::central core myopathy::congenital multicore myopathy with external ophthalmoplegia::congenital myopathy with myasthenic-like onset::exercise-induced malignant hyperthermia::lethal multiple pterygium syndrome::malignant hyperthermia of anesthesia::malignant hyperthermia, susceptibility to, 1::mhs::moderate multiminicore disease with hand involvement::multiminicore myopathy	This gene encodes a ryanodine receptor found in skeletal muscle. The encoded protein functions as a calcium release channel in the sarcoplasmic reticulum but also serves to connect the sarcoplasmic reticulum and transverse tubule. Mutations in this gene are associated with malignant hyperthermia susceptibility, central core disease, and minicore myopathy with external ophthalmoplegia. Alternatively spliced transcripts encoding different isoforms have been described. [provided by RefSeq, Jul 2008]		PASS	AutosomalRecessive, AutosomalDominant
RYR1	SNP	19	38496265	38496265	C	T	rs193922791	NM_000540.3	p.Ala2200Val	c.6599C>T	40	het	EXONIC	NON_SYNONYMOUS	HIGH	0.0		79	-1	-1	4.8946924E-5			4.1318217E-5	5.199475E-5	1.971583E-5			0.6316770186335403	Uncertain	1.0	Uncertain			0.997135		1.525	Neutral	-2.43	Uncertain	0.0	Benign	4.59	Benign (Supporting)	0.564	Uncertain	0.250434	Deleterious (Strong)							http://www.ncbi.nlm.nih.gov/clinvar/RCV000119659, http://www.ncbi.nlm.nih.gov/clinvar/RCV000688108, http://www.ncbi.nlm.nih.gov/clinvar/RCV001823114, http://www.ncbi.nlm.nih.gov/clinvar/RCV001580442	CV_SIG_PATHOGENIC, CV_SIG_LIKELY_PATHOGENIC, CV_SIG_UNCERTAIN_SIGNIFICANCE, CV_SIG_NOT_PROVIDED, CV_CONFLICTING_INTERPRETATIONS_OF_PATHOGENICITY					POSSIBLY_PATHOGENIC_MODERATE	PM1, PM2, PM1, PM2	1.5944E-29	0.456	0	0	#117000, #145600, #154275, #154276, #160150, #253290, #255200, #255320, #600467, #601887, #601888, #602771, #614408, #615959, #619542, #genemap2	ryanodine receptor 1	King-Denborough syndrome::RYR1-related myopathy::autosomal dominant centronuclear myopathy::autosomal recessive centronuclear myopathy::benign Samaritan congenital myopathy::central core myopathy::congenital multicore myopathy with external ophthalmoplegia::congenital myopathy with myasthenic-like onset::exercise-induced malignant hyperthermia::lethal multiple pterygium syndrome::malignant hyperthermia of anesthesia::malignant hyperthermia, susceptibility to, 1::mhs::moderate multiminicore disease with hand involvement::multiminicore myopathy	This gene encodes a ryanodine receptor found in skeletal muscle. The encoded protein functions as a calcium release channel in the sarcoplasmic reticulum but also serves to connect the sarcoplasmic reticulum and transverse tubule. Mutations in this gene are associated with malignant hyperthermia susceptibility, central core disease, and minicore myopathy with external ophthalmoplegia. Alternatively spliced transcripts encoding different isoforms have been described. [provided by RefSeq, Jul 2008]		PASS	AutosomalRecessive, AutosomalDominant
RYR1	SNP	19	38500904	38500904	T	C	rs193922819	NM_000540.3	p.Tyr2510His	c.7528T>C	47	het	EXONIC	NON_SYNONYMOUS	HIGH	0.0		36	-1	-1									0.8780898876404495	Deleterious	0.0	Benign (Moderate)			0.998963		2.65	Neutral	-2.94	Uncertain	0.0	Benign	4.41	Benign (Supporting)	0.922	Deleterious (Strong)	0.438182	Deleterious (Strong)							http://www.ncbi.nlm.nih.gov/clinvar/RCV001802873, http://www.ncbi.nlm.nih.gov/clinvar/RCV000119721	CV_SIG_UNCERTAIN_SIGNIFICANCE, CV_SIG_NOT_PROVIDED					POSSIBLY_PATHOGENIC_MODERATE	PM2, PP3, PM2, PP3	1.5944E-29	0.456	0	0	#117000, #145600, #154275, #154276, #160150, #253290, #255200, #255320, #600467, #601887, #601888, #602771, #614408, #615959, #619542, #genemap2	ryanodine receptor 1	King-Denborough syndrome::RYR1-related myopathy::autosomal dominant centronuclear myopathy::autosomal recessive centronuclear myopathy::benign Samaritan congenital myopathy::central core myopathy::congenital multicore myopathy with external ophthalmoplegia::congenital myopathy with myasthenic-like onset::exercise-induced malignant hyperthermia::lethal multiple pterygium syndrome::malignant hyperthermia of anesthesia::malignant hyperthermia, susceptibility to, 1::mhs::moderate multiminicore disease with hand involvement::multiminicore myopathy	This gene encodes a ryanodine receptor found in skeletal muscle. The encoded protein functions as a calcium release channel in the sarcoplasmic reticulum but also serves to connect the sarcoplasmic reticulum and transverse tubule. Mutations in this gene are associated with malignant hyperthermia susceptibility, central core disease, and minicore myopathy with external ophthalmoplegia. Alternatively spliced transcripts encoding different isoforms have been described. [provided by RefSeq, Jul 2008]		PASS	AutosomalRecessive, AutosomalDominant
RYR1	SNP	19	38505923	38505923	C	T	rs193922830	NM_000540.3	p.Arg2840Trp	c.8518C>T	54	het	EXONIC	NON_SYNONYMOUS	HIGH	0.0		98	-1	-1	2.7885046E-5			1.6684186E-5	2.8738228E-5	1.9800673E-5			0.7042134831460674	Deleterious	0.0	Benign (Moderate)			0.628061		2.92	Neutral	-4.51	Uncertain	0.01	Benign	-3.8	Benign (Supporting)	0.659	Deleterious (Supporting)	0.437389	Deleterious (Strong)							http://www.ncbi.nlm.nih.gov/clinvar/RCV003997323, http://www.ncbi.nlm.nih.gov/clinvar/RCV002505056, http://www.ncbi.nlm.nih.gov/clinvar/RCV001802882, http://www.ncbi.nlm.nih.gov/clinvar/RCV000810497, http://www.ncbi.nlm.nih.gov/clinvar/RCV001839447, http://www.ncbi.nlm.nih.gov/clinvar/RCV000119749	CV_SIG_LIKELY_PATHOGENIC, CV_SIG_UNCERTAIN_SIGNIFICANCE, CV_SIG_NOT_PROVIDED					POSSIBLY_PATHOGENIC_MODERATE	PM2, PP3, PM2, PP3	1.5944E-29	0.456	0	0	#117000, #145600, #154275, #154276, #160150, #253290, #255200, #255320, #600467, #601887, #601888, #602771, #614408, #615959, #619542, #genemap2	ryanodine receptor 1	King-Denborough syndrome::RYR1-related myopathy::autosomal dominant centronuclear myopathy::autosomal recessive centronuclear myopathy::benign Samaritan congenital myopathy::central core myopathy::congenital multicore myopathy with external ophthalmoplegia::congenital myopathy with myasthenic-like onset::exercise-induced malignant hyperthermia::lethal multiple pterygium syndrome::malignant hyperthermia of anesthesia::malignant hyperthermia, susceptibility to, 1::mhs::moderate multiminicore disease with hand involvement::multiminicore myopathy	This gene encodes a ryanodine receptor found in skeletal muscle. The encoded protein functions as a calcium release channel in the sarcoplasmic reticulum but also serves to connect the sarcoplasmic reticulum and transverse tubule. Mutations in this gene are associated with malignant hyperthermia susceptibility, central core disease, and minicore myopathy with external ophthalmoplegia. Alternatively spliced transcripts encoding different isoforms have been described. [provided by RefSeq, Jul 2008]		PASS	AutosomalRecessive, AutosomalDominant
RYR1	SNP	19	38527710	38527710	G	C		NM_000540.3	p.Glu3584Gln	c.10750G>C	73	het	EXONIC	NON_SYNONYMOUS	HIGH	0.0		40	-1	-1									0.8432584269662922	Deleterious	0.101	Benign (Supporting)			0.999943		2.48	Neutral	-4.24	Uncertain	0.0	Benign	4.69	Benign (Supporting)	0.798	Deleterious (Moderate)	0.275109	Deleterious (Strong)							http://www.ncbi.nlm.nih.gov/clinvar/RCV001591631	CV_SIG_UNCERTAIN_SIGNIFICANCE					POSSIBLY_PATHOGENIC_MODERATE	PM2, PP3, PM2, PP3	1.5944E-29	0.456	0	0	#117000, #145600, #154275, #154276, #160150, #253290, #255200, #255320, #600467, #601887, #601888, #602771, #614408, #615959, #619542, #genemap2	ryanodine receptor 1	King-Denborough syndrome::RYR1-related myopathy::autosomal dominant centronuclear myopathy::autosomal recessive centronuclear myopathy::benign Samaritan congenital myopathy::central core myopathy::congenital multicore myopathy with external ophthalmoplegia::congenital myopathy with myasthenic-like onset::exercise-induced malignant hyperthermia::lethal multiple pterygium syndrome::malignant hyperthermia of anesthesia::malignant hyperthermia, susceptibility to, 1::mhs::moderate multiminicore disease with hand involvement::multiminicore myopathy	This gene encodes a ryanodine receptor found in skeletal muscle. The encoded protein functions as a calcium release channel in the sarcoplasmic reticulum but also serves to connect the sarcoplasmic reticulum and transverse tubule. Mutations in this gene are associated with malignant hyperthermia susceptibility, central core disease, and minicore myopathy with external ophthalmoplegia. Alternatively spliced transcripts encoding different isoforms have been described. [provided by RefSeq, Jul 2008]		PASS	AutosomalRecessive, AutosomalDominant
RYR1	SNP	19	38580075	38580075	G	A	rs193922873	NM_000540.3	p.Gly4820Arg	c.14458G>A	100	het	EXONIC	NON_SYNONYMOUS	HIGH	0.0		86	-1	-1									0.8536516853932585	Deleterious	0.001	Benign (Moderate)			0.999995		1.03	Neutral	-4.75	Uncertain	0.06	Benign	3.52	Benign (Supporting)	0.835	Deleterious (Moderate)	0.247295	Deleterious (Strong)							http://www.ncbi.nlm.nih.gov/clinvar/RCV000721371, http://www.ncbi.nlm.nih.gov/clinvar/RCV001449982	CV_SIG_LIKELY_PATHOGENIC, CV_SIG_UNCERTAIN_SIGNIFICANCE					POSSIBLY_PATHOGENIC_MODERATE	PM1, PM2, PP3, PM1, PM2, PP3	1.5944E-29	0.456	0	0	#117000, #145600, #154275, #154276, #160150, #253290, #255200, #255320, #600467, #601887, #601888, #602771, #614408, #615959, #619542, #genemap2	ryanodine receptor 1	King-Denborough syndrome::RYR1-related myopathy::autosomal dominant centronuclear myopathy::autosomal recessive centronuclear myopathy::benign Samaritan congenital myopathy::central core myopathy::congenital multicore myopathy with external ophthalmoplegia::congenital myopathy with myasthenic-like onset::exercise-induced malignant hyperthermia::lethal multiple pterygium syndrome::malignant hyperthermia of anesthesia::malignant hyperthermia, susceptibility to, 1::mhs::moderate multiminicore disease with hand involvement::multiminicore myopathy	This gene encodes a ryanodine receptor found in skeletal muscle. The encoded protein functions as a calcium release channel in the sarcoplasmic reticulum but also serves to connect the sarcoplasmic reticulum and transverse tubule. Mutations in this gene are associated with malignant hyperthermia susceptibility, central core disease, and minicore myopathy with external ophthalmoplegia. Alternatively spliced transcripts encoding different isoforms have been described. [provided by RefSeq, Jul 2008]		PASS	AutosomalRecessive, AutosomalDominant
RYR1	SNP	19	38585959	38585959	G	T	rs193922896	NM_000540.3	p.Gly4942Val	c.14825G>T	103	het	EXONIC	NON_SYNONYMOUS	HIGH	0.0		93	-1	-1									0.8780898876404495	Deleterious	0.0	Benign (Moderate)			1.0		3.16	Neutral	-4.35	Uncertain	0.0	Benign	4.67	Benign (Supporting)	0.922	Deleterious (Strong)	0.584065	Deleterious (Strong)							http://www.ncbi.nlm.nih.gov/clinvar/RCV000119567, http://www.ncbi.nlm.nih.gov/clinvar/RCV001588941	CV_SIG_UNCERTAIN_SIGNIFICANCE, CV_SIG_NOT_PROVIDED					POSSIBLY_PATHOGENIC_MODERATE	PM1, PM2, PP3, PM1, PM2, PP3	1.5944E-29	0.456	0	0	#117000, #145600, #154275, #154276, #160150, #253290, #255200, #255320, #600467, #601887, #601888, #602771, #614408, #615959, #619542, #genemap2	ryanodine receptor 1	King-Denborough syndrome::RYR1-related myopathy::autosomal dominant centronuclear myopathy::autosomal recessive centronuclear myopathy::benign Samaritan congenital myopathy::central core myopathy::congenital multicore myopathy with external ophthalmoplegia::congenital myopathy with myasthenic-like onset::exercise-induced malignant hyperthermia::lethal multiple pterygium syndrome::malignant hyperthermia of anesthesia::malignant hyperthermia, susceptibility to, 1::mhs::moderate multiminicore disease with hand involvement::multiminicore myopathy	This gene encodes a ryanodine receptor found in skeletal muscle. The encoded protein functions as a calcium release channel in the sarcoplasmic reticulum but also serves to connect the sarcoplasmic reticulum and transverse tubule. Mutations in this gene are associated with malignant hyperthermia susceptibility, central core disease, and minicore myopathy with external ophthalmoplegia. Alternatively spliced transcripts encoding different isoforms have been described. [provided by RefSeq, Jul 2008]		PASS	AutosomalRecessive, AutosomalDominant
SOS1	SNP	2	39023043	39023043	A	T	rs730881043	NM_005633.4	p.Phe462Tyr	c.1385T>A	10	het	EXONIC	NON_SYNONYMOUS	HIGH	0.0		27	-1	-1	3.7291625E-6				3.4210536E-6	6.576957E-6			0.8466292134831461	Deleterious	0.122	Benign (Supporting)			1.0		2.515	Neutral	-2.75	Uncertain	0.0	Benign	5.52	Benign (Supporting)	0.81	Deleterious (Moderate)	0.205357	Deleterious (Strong)							http://www.ncbi.nlm.nih.gov/clinvar/RCV002467513, http://www.ncbi.nlm.nih.gov/clinvar/RCV003654182, http://www.ncbi.nlm.nih.gov/clinvar/RCV002467512, http://www.ncbi.nlm.nih.gov/clinvar/RCV002247418, http://www.ncbi.nlm.nih.gov/clinvar/RCV002390136, http://www.ncbi.nlm.nih.gov/clinvar/RCV000159167	CV_SIG_UNCERTAIN_SIGNIFICANCE					POSSIBLY_PATHOGENIC_MODERATE	PM1, PM2, PP3, PM1, PM2, PP3	1.0	0.14	0	0	#115150, #135300, #218040, #605275, #605544, #609942, #609955, #610733, #611010, #611553, #613224, #613706, #615278, #615279, #615280, #615355, #616559, #616564, #genemap2	SOS Ras/Rac guanine nucleotide exchange factor 1	Costello syndrome::Noonan syndrome::Noonan syndrome 4::cardiofaciocutaneous syndrome::fibromatosis, gingival, 1::hereditary gingival fibromatosis	This gene encodes a protein that is a guanine nucleotide exchange factor for RAS proteins, membrane proteins that bind guanine nucleotides and participate in signal transduction pathways. GTP binding activates and GTP hydrolysis inactivates RAS proteins. The product of this gene may regulate RAS proteins by facilitating the exchange of GTP for GDP. Mutations in this gene are associated with gingival fibromatosis 1 and Noonan syndrome type 4. [provided by RefSeq, Jul 2008]		PASS	AutosomalDominant
HNF4A	SNP	20	44414580	44414580	A	C		NM_175914.5	p.Glu167Ala	c.500A>C	5	hom	EXONIC	NON_SYNONYMOUS	HIGH	0.0		64	-1	-1									0.8412921348314608	Deleterious	0.009	Benign (Moderate)			1.0		2.755	Neutral	-3.68	Uncertain	0.0	Benign	5.64	Benign (Supporting)	0.791	Deleterious (Moderate)	0.350359	Deleterious (Strong)							http://www.ncbi.nlm.nih.gov/clinvar/RCV003318535	CV_SIG_UNCERTAIN_SIGNIFICANCE					POSSIBLY_PATHOGENIC_MODERATE	PM1, PP2, PM2, PP3, PM1, PP2, PM2, PP3	0.15285	0.505			#125850, #125851, #125853, #137920, #315353, #3272, #600496, #606391, #606392, #606394, #609812, #610508, #612225, #613370, #613375, #616026, #616329, #616511, #genemap2	hepatocyte nuclear factor 4 alpha	ATYPICAL DOMINANT FANCONI SYNDROME WITH MODY::Fanconi renotubular syndrome 4 with maturity-onset diabetes of the young::atypical Fanconi syndrome-neonatal hyperinsulinism syndrome::familial hyperinsulinism::hyperinsulinism due to HNF4A deficiency::maturity-onset diabetes of the young::maturity-onset diabetes of the young type 1::mody-ov::monogenic diabetes::renal cysts and diabetes syndrome::type 2 diabetes mellitus	The protein encoded by this gene is a nuclear transcription factor which binds DNA as a homodimer. The encoded protein controls the expression of several genes, including hepatocyte nuclear factor 1 alpha, a transcription factor which regulates the expression of several hepatic genes. This gene may play a role in development of the liver, kidney, and intestines. Mutations in this gene have been associated with monogenic autosomal dominant non-insulin-dependent diabetes mellitus type I. Alternative splicing of this gene results in multiple transcript variants encoding several different isoforms. [provided by RefSeq, Apr 2012]		PASS	AutosomalDominant
RUNX1	SNP	21	34834530	34834530	C	T	rs1601415787	NM_001754.5	p.Glu229Lys	c.685G>A	7	hom	EXONIC	NON_SYNONYMOUS	HIGH	0.0		65	-1	-1									0.7033707865168539	Deleterious	0.03	Benign (Moderate)			1.0		2.485	Neutral	-5.74	Uncertain	0.0	Benign	4.86	Benign (Supporting)	0.656	Deleterious (Supporting)	0.25325	Deleterious (Strong)							http://www.ncbi.nlm.nih.gov/clinvar/RCV000824627	CV_SIG_UNCERTAIN_SIGNIFICANCE					POSSIBLY_PATHOGENIC_MODERATE	PM2, PP3, PM2, PP3	0.65377	0.438	3	0	#601399, #601626, #608232, #genemap2	RUNX family transcription factor 1	B-lymphoblastic leukemia/lymphoma with recurrent genetic abnormality::acute myeloid leukemia::acute myeloid leukemia with t(8;21)(q22;q22) translocation::aggressive systemic mastocytosis::chronic myelogenous leukemia, BCR-ABL1 positive::hereditary thrombocytopenia and hematologic cancer predisposition syndrome::hereditary thrombocytopenia and hematological cancer predisposition syndrome associated with RUNX1::runx1	Core binding factor (CBF) is a heterodimeric transcription factor that binds to the core element of many enhancers and promoters. The protein encoded by this gene represents the alpha subunit of CBF and is thought to be involved in the development of normal hematopoiesis. Chromosomal translocations involving this gene are well-documented and have been associated with several types of leukemia. Three transcript variants encoding different isoforms have been found for this gene. [provided by RefSeq, Jul 2008]		PASS	AutosomalDominant, SomaticMutation, SomaticMutation
RAF1	SNP	3	12600415	12600415	C	T	rs368796800	NM_002880.4	p.Asp279Asn	c.835G>A	8	hom	EXONIC	NON_SYNONYMOUS	HIGH	0.0		39	-1	-1	1.984219E-5			7.414608E-5	1.7101594E-5	4.5981844E-5			0.7991870091094431	Deleterious	0.116	Benign (Supporting)			1.0		2.555	Neutral	-0.9	Uncertain	0.05	Benign	5.58	Benign (Supporting)	0.244	Benign (Moderate)	-0.234362	Deleterious (Supporting)					0.997561027328329	Deleterious	http://www.ncbi.nlm.nih.gov/clinvar/RCV000463867, http://www.ncbi.nlm.nih.gov/clinvar/RCV002433709, http://www.ncbi.nlm.nih.gov/clinvar/RCV001704143, http://www.ncbi.nlm.nih.gov/clinvar/RCV000159080	CV_SIG_UNCERTAIN_SIGNIFICANCE, CV_SIG_LIKELY_BENIGN					POSSIBLY_PATHOGENIC_MODERATE	PM2, PP3, PM2, PP3	0.85295	0.354	0	0	#115150, #218040, #302045, #600884, #601154, #601493, #601494, #604145, #604288, #604765, #605275, #605582, #606685, #607482, #608569, #609909, #609915, #609942, #610733, #611407, #611553, #611554, #611615, #611878, #611879, #611880, #612158, #612877, #613122, #613172, #613224, #613252, #613286, #613424, #613426, #613642, #613694, #613697, #613706, #613707, #613740, #613881, #614672, #615184, #615235, #615248, #615278, #615279, #615280, #615355, #615373, #615396, #615916, #616559, #616564, #genemap2	Raf-1 proto-oncogene, serine/threonine kinase	Costello syndrome::LEOPARD syndrome 2::Noonan syndrome::Noonan syndrome 5::Noonan syndrome with multiple lentigines::RAF1-related Noonan syndrome::cardiofaciocutaneous syndrome::dilated cardiomyopathy 1NN::familial isolated dilated cardiomyopathy::pilomyxoid astrocytoma	This gene is the cellular homolog of viral raf gene (v-raf). The encoded protein is a MAP kinase kinase kinase (MAP3K), which functions downstream of the Ras family of membrane associated GTPases to which it binds directly. Once activated, the cellular RAF1 protein can phosphorylate to activate the dual specificity protein kinases MEK1 and MEK2, which in turn phosphorylate to activate the serine/threonine specific protein kinases, ERK1 and ERK2. Activated ERKs are pleiotropic effectors of cell physiology and play an important role in the control of gene expression involved in the cell division cycle, apoptosis, cell differentiation and cell migration. Mutations in this gene are associated with Noonan syndrome 5 and LEOPARD syndrome 2. [provided by RefSeq, Jul 2008]		PASS	AutosomalDominant
APC	SNP	5	112828856	112828856	G	T	rs1554082080	NM_000038.6	p.Val543Phe	c.1627G>T	14	hom	EXONIC	NON_SYNONYMOUS	HIGH	0.0		63	-1	-1									0.7999718759081114	Deleterious	0.0	Benign (Moderate)			1.0		1.815	Neutral	-0.48	Uncertain	0.01	Benign	5.62	Benign (Supporting)	0.768	Deleterious (Moderate)	0.253582	Deleterious (Strong)					0.999915627724334	Deleterious	http://www.ncbi.nlm.nih.gov/clinvar/RCV003537249, http://www.ncbi.nlm.nih.gov/clinvar/RCV000583892, http://www.ncbi.nlm.nih.gov/clinvar/RCV002530760	CV_SIG_UNCERTAIN_SIGNIFICANCE					POSSIBLY_PATHOGENIC_MODERATE	PM2, PP3, PM2, PP3	1.0	0.161	3	0	#114500, #114550, #135290, #175020, #175100, #212780, #608456, #612591, #613659, #615083, #616415, #619182, #genemap2	APC regulator of WNT signaling pathway	APC-related attenuated familial adenomatous polyposis::Cenani-Lenz syndactyly syndrome::Cenani-Lenz syndrome::Gardner syndrome::Turcot syndrome with polyposis::attenuated familial adenomatous polyposis::classic familial adenomatous polyposis::classic or attenuated familial adenomatous polyposis::colorectal cancer::desmoid tumor::familial adenomatous polyposis 1::familial adenomatous polyposis due to 5q22.2 microdeletion::fap::gastric adenocarcinoma and proximal polyposis of the stomach::gastric cancer::hepatoblastoma::hepatocellular carcinoma::sarcoma	This gene encodes a tumor suppressor protein that acts as an antagonist of the Wnt signaling pathway. It is also involved in other processes including cell migration and adhesion, transcriptional activation, and apoptosis. Defects in this gene cause familial adenomatous polyposis (FAP), an autosomal dominant pre-malignant disease that usually progresses to malignancy. Mutations in the APC gene have been found to occur in most colorectal cancers, where disease-associated mutations tend to be clustered in a small region designated the mutation cluster region (MCR) and result in a truncated protein product. [provided by RefSeq, Jun 2022]		PASS	AutosomalRecessive, AutosomalDominant
CDKL5	SNP	X	18579915	18579915	A	G	rs1189749755	NM_001323289.2	p.Tyr117Cys	c.350A>G	6	hom	EXONIC	NON_SYNONYMOUS	HIGH	0.0		43	-1	-1	8.3975226E-7				9.219751E-7	0.0			0.6222826086956521	Uncertain	0.001	Benign (Moderate)			0.999954		1.585	Neutral	0.84	Uncertain	0.0	Benign	5.98	Benign (Supporting)	0.553	Uncertain	0.158958	Deleterious (Strong)							http://www.ncbi.nlm.nih.gov/clinvar/RCV002281098, http://www.ncbi.nlm.nih.gov/clinvar/RCV000812296, http://www.ncbi.nlm.nih.gov/clinvar/RCV000497574	CV_SIG_LIKELY_PATHOGENIC, CV_SIG_UNCERTAIN_SIGNIFICANCE					POSSIBLY_PATHOGENIC_MODERATE	PM1, PM2, PM1, PM2	0.99932	0.226	3	0	#209850, #300672, #308350, #312750, #609304, #612164, #613402, #613454, #613477, #613721, #613722, #615006, #615473, #616139, #616341, #617065, #618468, #genemap2	cyclin dependent kinase like 5	CDKL5 disorder::CDKL5-deficiency disorder::Infantile spasms syndrome::West syndrome::atypical Rett syndrome::autism::developmental and epileptic encephalopathy::developmental and epileptic encephalopathy, 2::precocious puberty	This gene is a member of Ser/Thr protein kinase family and encodes a phosphorylated protein with protein kinase activity. Mutations in this gene have been associated with X-linked infantile spasm syndrome (ISSX), also known as X-linked West syndrome, and Rett syndrome (RTT). Alternate transcriptional splice variants have been characterized. [provided by RefSeq, Jul 2008]		PASS	XLinked, XLinkedDominant
SOS1	INDEL	2	39014836	39014838	AAA	TTC	rs1572823606	NM_005633.4	p.Phe623Glu	c.1867_1869delinsGAA	11	hom	EXONIC	NON_SYNONYMOUS	HIGH	0.0		19	-1	-1																																			http://www.ncbi.nlm.nih.gov/clinvar/RCV000788002	CV_SIG_UNCERTAIN_SIGNIFICANCE					POSSIBLY_PATHOGENIC_MODERATE	PM5, PM2, PM5, PM2	1.0	0.14	0	0	#115150, #135300, #218040, #605275, #605544, #609942, #609955, #610733, #611010, #611553, #613224, #613706, #615278, #615279, #615280, #615355, #616559, #616564, #genemap2	SOS Ras/Rac guanine nucleotide exchange factor 1	Costello syndrome::Noonan syndrome::Noonan syndrome 4::cardiofaciocutaneous syndrome::fibromatosis, gingival, 1::hereditary gingival fibromatosis	This gene encodes a protein that is a guanine nucleotide exchange factor for RAS proteins, membrane proteins that bind guanine nucleotides and participate in signal transduction pathways. GTP binding activates and GTP hydrolysis inactivates RAS proteins. The product of this gene may regulate RAS proteins by facilitating the exchange of GTP for GDP. Mutations in this gene are associated with gingival fibromatosis 1 and Noonan syndrome type 4. [provided by RefSeq, Jul 2008]		PASS	AutosomalDominant
MTOR	SNP	1	11243277	11243277	T	C	rs778680709	NM_001386501.1	p.Met1?	c.1A>G	8	het	EXONIC	START_LOSS	HIGH	0.0		53	-1	-1	1.7339755E-5			8.243208E-6	1.915376E-5	0.0			0.4335403726708075	Uncertain	0.212	Benign (Supporting)			1.0	Deleterious	0.905	Neutral	0.06	Uncertain	0.0	Benign	6.11	Benign (Supporting)	0.332	Benign (Supporting)	0.0803237	Deleterious (Strong)							http://www.ncbi.nlm.nih.gov/clinvar/RCV002538663, http://www.ncbi.nlm.nih.gov/clinvar/RCV001837035	CV_SIG_UNCERTAIN_SIGNIFICANCE					POSSIBLY_PATHOGENIC_MODERATE	PM2, PM2	1.0	0.185			#209850, #607341, #616638, #genemap2	mechanistic target of rapamycin kinase	autism::isolated focal cortical dysplasia::isolated focal cortical dysplasia type II::isolated focal cortical dysplasia type IIa::isolated focal cortical dysplasia type IIb::macrocephaly-intellectual disability-neurodevelopmental disorder-small thorax syndrome::overgrowth syndrome and/or cerebral malformations due to abnormalities in MTOR pathway genes	The protein encoded by this gene belongs to a family of phosphatidylinositol kinase-related kinases. These kinases mediate cellular responses to stresses such as DNA damage and nutrient deprivation. This kinase is a component of two distinct complexes, mTORC1, which controls protein synthesis, cell growth and proliferation, and mTORC2, which is a regulator of the actin cytoskeleton, and promotes cell survival and cell cycle progression. This protein acts as the target for the cell-cycle arrest and immunosuppressive effects of the FKBP12-rapamycin complex. Inhibitors of mTOR are used in organ transplants as immunosuppressants, and are being evaluated for their therapeutic potential in SARS-CoV-2 infections. Mutations in this gene are associated with Smith-Kingsmore syndrome and somatic focal cortical dysplasia type II. The ANGPTL7 gene is located in an intron of this gene. [provided by RefSeq, Aug 2020]		PASS	AutosomalDominant
MYOC	SNP	1	171635954	171635954	T	G		NM_000261.2	p.Thr496Pro	c.1486A>C	3	het	EXONIC	NON_SYNONYMOUS	HIGH	0.0		23	-1	-1									0.7168539325842697	Deleterious	0.067	Benign (Supporting)			0.85286		3.335	Neutral	-2.56	Uncertain	0.0	Benign	0.896	Benign (Supporting)	0.704	Deleterious (Supporting)	0.087465	Deleterious (Strong)							http://www.ncbi.nlm.nih.gov/clinvar/RCV003148608	CV_SIG_UNCERTAIN_SIGNIFICANCE					POSSIBLY_PATHOGENIC_MODERATE	PM2, PP3, PM2, PP3	7.633E-12	1.253			#137750, #231300, #600975, #608695, #608696, #610535, #611274, #613085, #613086, #genemap2	myocilin	congenital glaucoma::glaucoma 1, open angle, A::glaucoma 3A::juvenile open angle glaucoma	MYOC encodes the protein myocilin, which is believed to have a role in cytoskeletal function. MYOC is expressed in many occular tissues, including the trabecular meshwork, and was revealed to be the trabecular meshwork glucocorticoid-inducible response protein (TIGR). The trabecular meshwork is a specialized eye tissue essential in regulating intraocular pressure, and mutations in MYOC have been identified as the cause of hereditary juvenile-onset open-angle glaucoma. [provided by RefSeq, Jul 2008]		PASS	AutosomalDominant
MYOC	SNP	1	171636028	171636028	T	C	rs554235897	NM_000261.2	p.Tyr471Cys	c.1412A>G	3	het	EXONIC	NON_SYNONYMOUS	HIGH	0.0		37	-1	-1	7.4595846E-6			3.2946216E-5	7.524485E-6	6.5649538E-6			0.857303370786517	Deleterious	0.0	Benign (Moderate)			0.999879		3.855	Neutral	-2.64	Uncertain	0.02	Benign	2.54	Benign (Supporting)	0.848	Deleterious (Moderate)	0.367328	Deleterious (Strong)							http://www.ncbi.nlm.nih.gov/clinvar/RCV001838874	CV_SIG_UNCERTAIN_SIGNIFICANCE					POSSIBLY_PATHOGENIC_MODERATE	PM1, PM2, PP3, PM1, PM2, PP3	7.633E-12	1.253			#137750, #231300, #600975, #608695, #608696, #610535, #611274, #613085, #613086, #genemap2	myocilin	congenital glaucoma::glaucoma 1, open angle, A::glaucoma 3A::juvenile open angle glaucoma	MYOC encodes the protein myocilin, which is believed to have a role in cytoskeletal function. MYOC is expressed in many occular tissues, including the trabecular meshwork, and was revealed to be the trabecular meshwork glucocorticoid-inducible response protein (TIGR). The trabecular meshwork is a specialized eye tissue essential in regulating intraocular pressure, and mutations in MYOC have been identified as the cause of hereditary juvenile-onset open-angle glaucoma. [provided by RefSeq, Jul 2008]		PASS	AutosomalDominant
MYOC	SNP	1	171636091	171636091	T	C	rs1356088463	NM_000261.2	p.Asn450Ser	c.1349A>G	3	het	EXONIC	NON_SYNONYMOUS	HIGH	0.0		69	-1	-1	5.573454E-6				5.4723528E-6	6.5715976E-6			0.6205745341614907	Uncertain	0.236	Benign (Supporting)			0.999998		1.775	Neutral	-2.37	Uncertain	0.0	Benign	5.17	Benign (Supporting)	0.551	Uncertain	-0.256125	Deleterious (Supporting)							http://www.ncbi.nlm.nih.gov/clinvar/RCV002571406, http://www.ncbi.nlm.nih.gov/clinvar/RCV002509843, http://www.ncbi.nlm.nih.gov/clinvar/RCV002466867	CV_SIG_UNCERTAIN_SIGNIFICANCE					POSSIBLY_PATHOGENIC_MODERATE	PM5, PM2, PM5, PM2	7.633E-12	1.253			#137750, #231300, #600975, #608695, #608696, #610535, #611274, #613085, #613086, #genemap2	myocilin	congenital glaucoma::glaucoma 1, open angle, A::glaucoma 3A::juvenile open angle glaucoma	MYOC encodes the protein myocilin, which is believed to have a role in cytoskeletal function. MYOC is expressed in many occular tissues, including the trabecular meshwork, and was revealed to be the trabecular meshwork glucocorticoid-inducible response protein (TIGR). The trabecular meshwork is a specialized eye tissue essential in regulating intraocular pressure, and mutations in MYOC have been identified as the cause of hereditary juvenile-onset open-angle glaucoma. [provided by RefSeq, Jul 2008]		PASS	AutosomalDominant
MYOC	SNP	1	171636092	171636092	T	C		NM_000261.2	p.Asn450Asp	c.1348A>G	3	het	EXONIC	NON_SYNONYMOUS	HIGH	0.0		32	-1	-1	6.194981E-7				6.840441E-7	0.0			0.6666925465838509	Uncertain	0.233	Benign (Supporting)			0.999998		1.97	Neutral	-2.4	Uncertain	0.0	Benign	5.17	Benign (Supporting)	0.605	Uncertain	-0.139047	Deleterious (Supporting)							http://www.ncbi.nlm.nih.gov/clinvar/RCV002509864	CV_SIG_UNCERTAIN_SIGNIFICANCE					POSSIBLY_PATHOGENIC_MODERATE	PM5, PM2, PM5, PM2	7.633E-12	1.253			#137750, #231300, #600975, #608695, #608696, #610535, #611274, #613085, #613086, #genemap2	myocilin	congenital glaucoma::glaucoma 1, open angle, A::glaucoma 3A::juvenile open angle glaucoma	MYOC encodes the protein myocilin, which is believed to have a role in cytoskeletal function. MYOC is expressed in many occular tissues, including the trabecular meshwork, and was revealed to be the trabecular meshwork glucocorticoid-inducible response protein (TIGR). The trabecular meshwork is a specialized eye tissue essential in regulating intraocular pressure, and mutations in MYOC have been identified as the cause of hereditary juvenile-onset open-angle glaucoma. [provided by RefSeq, Jul 2008]		PASS	AutosomalDominant
MYOC	SNP	1	171636185	171636185	T	C	rs1270841723	NM_000261.2	p.Thr419Ala	c.1255A>G	3	het	EXONIC	NON_SYNONYMOUS	HIGH	0.0		91	-1	-1	1.177096E-5				1.2996838E-5	0.0			0.8643258426966293	Deleterious	0.0	Benign (Moderate)			0.999872		3.495	Neutral	-2.96	Uncertain	0.0	Benign	5.04	Benign (Supporting)	0.873	Deleterious (Moderate)	0.184199	Deleterious (Strong)							http://www.ncbi.nlm.nih.gov/clinvar/RCV003320021	CV_SIG_UNCERTAIN_SIGNIFICANCE					POSSIBLY_PATHOGENIC_MODERATE	PM2, PP3, PM2, PP3	7.633E-12	1.253			#137750, #231300, #600975, #608695, #608696, #610535, #611274, #613085, #613086, #genemap2	myocilin	congenital glaucoma::glaucoma 1, open angle, A::glaucoma 3A::juvenile open angle glaucoma	MYOC encodes the protein myocilin, which is believed to have a role in cytoskeletal function. MYOC is expressed in many occular tissues, including the trabecular meshwork, and was revealed to be the trabecular meshwork glucocorticoid-inducible response protein (TIGR). The trabecular meshwork is a specialized eye tissue essential in regulating intraocular pressure, and mutations in MYOC have been identified as the cause of hereditary juvenile-onset open-angle glaucoma. [provided by RefSeq, Jul 2008]		PASS	AutosomalDominant
MYOC	SNP	1	171636255	171636255	A	C	rs765809047	NM_000261.2	p.Asp395Glu	c.1185T>G	3	het	EXONIC	NON_SYNONYMOUS	HIGH	0.0		49	-1	-1	8.682162E-6			3.2946216E-5	8.892585E-6	6.5727204E-6			0.13226666666666667	Benign	0.589	Uncertain			1.0		-3.13	Neutral	-3.02	Uncertain	0.0	Benign	2.25	Benign (Supporting)	0.131	Benign (Moderate)	-0.535785	Uncertain							http://www.ncbi.nlm.nih.gov/clinvar/RCV003307379	CV_SIG_UNCERTAIN_SIGNIFICANCE					POSSIBLY_PATHOGENIC_MODERATE	BP4, PM1, PM2, BP4, PM1, PM2	7.633E-12	1.253			#137750, #231300, #600975, #608695, #608696, #610535, #611274, #613085, #613086, #genemap2	myocilin	congenital glaucoma::glaucoma 1, open angle, A::glaucoma 3A::juvenile open angle glaucoma	MYOC encodes the protein myocilin, which is believed to have a role in cytoskeletal function. MYOC is expressed in many occular tissues, including the trabecular meshwork, and was revealed to be the trabecular meshwork glucocorticoid-inducible response protein (TIGR). The trabecular meshwork is a specialized eye tissue essential in regulating intraocular pressure, and mutations in MYOC have been identified as the cause of hereditary juvenile-onset open-angle glaucoma. [provided by RefSeq, Jul 2008]		PASS	AutosomalDominant
MYOC	SNP	1	171636257	171636257	C	T	rs369157032	NM_000261.2	p.Asp395Asn	c.1183G>A	3	het	EXONIC	NON_SYNONYMOUS	HIGH	0.0		82	-1	-1	2.0464917E-5		7.688759E-5	2.4709254E-5	2.1889471E-5	6.5733257E-6			0.2986024844720497	Uncertain	1.0	Uncertain			1.0		-2.115	Neutral	-2.97	Uncertain	0.0	Benign	2.31	Benign (Supporting)	0.174	Benign (Moderate)	-0.497448	Uncertain							http://www.ncbi.nlm.nih.gov/clinvar/RCV003307393	CV_SIG_UNCERTAIN_SIGNIFICANCE					POSSIBLY_PATHOGENIC_MODERATE	PM1, PM2, PM1, PM2	7.633E-12	1.253			#137750, #231300, #600975, #608695, #608696, #610535, #611274, #613085, #613086, #genemap2	myocilin	congenital glaucoma::glaucoma 1, open angle, A::glaucoma 3A::juvenile open angle glaucoma	MYOC encodes the protein myocilin, which is believed to have a role in cytoskeletal function. MYOC is expressed in many occular tissues, including the trabecular meshwork, and was revealed to be the trabecular meshwork glucocorticoid-inducible response protein (TIGR). The trabecular meshwork is a specialized eye tissue essential in regulating intraocular pressure, and mutations in MYOC have been identified as the cause of hereditary juvenile-onset open-angle glaucoma. [provided by RefSeq, Jul 2008]		PASS	AutosomalDominant
MYOC	INDEL	1	171636354	171636355	TC	T		NM_000261.2	p.Gly362Glufs*45	c.1085del	3	het	EXONIC	FRAMESHIFT	HIGH	0.0		18	-1	-1									0.010000000000000009	Benign											0.0	Benign													http://www.ncbi.nlm.nih.gov/clinvar/RCV003320024	CV_SIG_UNCERTAIN_SIGNIFICANCE					POSSIBLY_PATHOGENIC_MODERATE	PM2, PVS1, PM2, PVS1	7.633E-12	1.253			#137750, #231300, #600975, #608695, #608696, #610535, #611274, #613085, #613086, #genemap2	myocilin	congenital glaucoma::glaucoma 1, open angle, A::glaucoma 3A::juvenile open angle glaucoma	MYOC encodes the protein myocilin, which is believed to have a role in cytoskeletal function. MYOC is expressed in many occular tissues, including the trabecular meshwork, and was revealed to be the trabecular meshwork glucocorticoid-inducible response protein (TIGR). The trabecular meshwork is a specialized eye tissue essential in regulating intraocular pressure, and mutations in MYOC have been identified as the cause of hereditary juvenile-onset open-angle glaucoma. [provided by RefSeq, Jul 2008]		PASS	AutosomalDominant
MYOC	SNP	1	171636415	171636415	C	T		NM_000261.2	p.Arg342Lys	c.1025G>A	3	het	EXONIC	NON_SYNONYMOUS	HIGH	0.0		48	-1	-1	6.1952187E-7				6.8404506E-7	0.0			0.7014044943820225	Deleterious	0.025	Benign (Moderate)			0.999993		2.265	Neutral	-2.6	Uncertain	0.0	Benign	5.76	Benign (Supporting)	0.649	Deleterious (Supporting)	-0.0492917	Deleterious (Moderate)							http://www.ncbi.nlm.nih.gov/clinvar/RCV002306262	CV_SIG_UNCERTAIN_SIGNIFICANCE					POSSIBLY_PATHOGENIC_MODERATE	PM2, PP3, PM2, PP3	7.633E-12	1.253			#137750, #231300, #600975, #608695, #608696, #610535, #611274, #613085, #613086, #genemap2	myocilin	congenital glaucoma::glaucoma 1, open angle, A::glaucoma 3A::juvenile open angle glaucoma	MYOC encodes the protein myocilin, which is believed to have a role in cytoskeletal function. MYOC is expressed in many occular tissues, including the trabecular meshwork, and was revealed to be the trabecular meshwork glucocorticoid-inducible response protein (TIGR). The trabecular meshwork is a specialized eye tissue essential in regulating intraocular pressure, and mutations in MYOC have been identified as the cause of hereditary juvenile-onset open-angle glaucoma. [provided by RefSeq, Jul 2008]		PASS	AutosomalDominant
MYOC	SNP	1	171636542	171636542	C	T	rs748621461	NM_000261.2	p.Glu300Lys	c.898G>A	3	het	EXONIC	NON_SYNONYMOUS	HIGH	0.0		86	-1	-1	6.243654E-6			4.1660416E-5	4.1189214E-6	2.6283971E-5			0.7252808988764045	Deleterious	0.005	Benign (Moderate)			0.997403		2.97	Neutral	-2.56	Uncertain	0.0	Benign	4.82	Benign (Supporting)	0.734	Deleterious (Moderate)	0.287752	Deleterious (Strong)							http://www.ncbi.nlm.nih.gov/clinvar/RCV001843418	CV_SIG_UNCERTAIN_SIGNIFICANCE					POSSIBLY_PATHOGENIC_MODERATE	PM2, PP3, PM2, PP3	7.633E-12	1.253			#137750, #231300, #600975, #608695, #608696, #610535, #611274, #613085, #613086, #genemap2	myocilin	congenital glaucoma::glaucoma 1, open angle, A::glaucoma 3A::juvenile open angle glaucoma	MYOC encodes the protein myocilin, which is believed to have a role in cytoskeletal function. MYOC is expressed in many occular tissues, including the trabecular meshwork, and was revealed to be the trabecular meshwork glucocorticoid-inducible response protein (TIGR). The trabecular meshwork is a specialized eye tissue essential in regulating intraocular pressure, and mutations in MYOC have been identified as the cause of hereditary juvenile-onset open-angle glaucoma. [provided by RefSeq, Jul 2008]		PASS	AutosomalDominant
MYOC	SNP	1	171652007	171652007	C	G		NM_000261.2		c.604+1G>C	1	het	SPLICE_DONOR	OTHER	HIGH	0.0		11	-1	-1									0.7999967871281317	Deleterious					1.0						0.99	Splice-Altering / strong	5.98	Benign (Supporting)			0.331064	Deleterious (Strong)					0.999990361384395	Deleterious	http://www.ncbi.nlm.nih.gov/clinvar/RCV001782490, http://www.ncbi.nlm.nih.gov/clinvar/RCV003319996	CV_SIG_LIKELY_PATHOGENIC, CV_SIG_UNCERTAIN_SIGNIFICANCE					POSSIBLY_PATHOGENIC_MODERATE	PM2, PVS1, PM2, PVS1	7.633E-12	1.253			#137750, #231300, #600975, #608695, #608696, #610535, #611274, #613085, #613086, #genemap2	myocilin	congenital glaucoma::glaucoma 1, open angle, A::glaucoma 3A::juvenile open angle glaucoma	MYOC encodes the protein myocilin, which is believed to have a role in cytoskeletal function. MYOC is expressed in many occular tissues, including the trabecular meshwork, and was revealed to be the trabecular meshwork glucocorticoid-inducible response protein (TIGR). The trabecular meshwork is a specialized eye tissue essential in regulating intraocular pressure, and mutations in MYOC have been identified as the cause of hereditary juvenile-onset open-angle glaucoma. [provided by RefSeq, Jul 2008]		PASS	AutosomalDominant
MYOC	INDEL	1	171652085	171652086	TC	T	rs779307074	NM_000261.2	p.Glu176Argfs*2	c.526del	1	het	EXONIC	FRAMESHIFT	HIGH	0.0		49	-1	-1	2.2907496E-5			2.4712512E-5	2.5309668E-5	0.0			0.024000000000000007	Benign											0.01	Benign													http://www.ncbi.nlm.nih.gov/clinvar/RCV002272581, http://www.ncbi.nlm.nih.gov/clinvar/RCV002280209	CV_SIG_UNCERTAIN_SIGNIFICANCE					POSSIBLY_PATHOGENIC_MODERATE	PM2, PVS1, PM2, PVS1	7.633E-12	1.253			#137750, #231300, #600975, #608695, #608696, #610535, #611274, #613085, #613086, #genemap2	myocilin	congenital glaucoma::glaucoma 1, open angle, A::glaucoma 3A::juvenile open angle glaucoma	MYOC encodes the protein myocilin, which is believed to have a role in cytoskeletal function. MYOC is expressed in many occular tissues, including the trabecular meshwork, and was revealed to be the trabecular meshwork glucocorticoid-inducible response protein (TIGR). The trabecular meshwork is a specialized eye tissue essential in regulating intraocular pressure, and mutations in MYOC have been identified as the cause of hereditary juvenile-onset open-angle glaucoma. [provided by RefSeq, Jul 2008]		PASS	AutosomalDominant
PTEN	SNP	10	87957916	87957916	G	A	rs770025422	NM_000314.8	p.Arg233Gln	c.698G>A	7	het	EXONIC	NON_SYNONYMOUS	HIGH	0.0		10	-1	-1	1.2440146E-6			8.2385895E-6	1.3682118E-6	0.0			0.6000776397515528	Uncertain	0.101	Benign (Supporting)			0.999993		2.02	Neutral	-1.91	Uncertain	0.0	Benign	5.15	Benign (Supporting)	0.527	Uncertain	-0.0170021	Deleterious (Moderate)							http://www.ncbi.nlm.nih.gov/clinvar/RCV000571019, http://www.ncbi.nlm.nih.gov/clinvar/RCV000434314, http://www.ncbi.nlm.nih.gov/clinvar/RCV000426398, http://www.ncbi.nlm.nih.gov/clinvar/RCV000436216, http://www.ncbi.nlm.nih.gov/clinvar/RCV000444322, http://www.ncbi.nlm.nih.gov/clinvar/RCV000473076, http://www.ncbi.nlm.nih.gov/clinvar/RCV000423141, http://www.ncbi.nlm.nih.gov/clinvar/RCV000433839, http://www.ncbi.nlm.nih.gov/clinvar/RCV000444298, http://www.ncbi.nlm.nih.gov/clinvar/RCV000424045	CV_SIG_LIKELY_PATHOGENIC, CV_SIG_UNCERTAIN_SIGNIFICANCE					POSSIBLY_PATHOGENIC_MODERATE	PM1, PP2, PM2, PM1, PP2, PM2	0.25651	0.507	3	0	#153480, #158350, #176807, #176920, #209850, #300147, #300704, #601518, #602759, #603688, #604370, #605309, #606854, #607174, #607248, #608656, #608658, #609299, #609558, #610321, #610997, #611100, #611868, #611928, #611955, #611958, #611959, #612242, #612359, #612555, #613028, #613029, #613030, #613031, #613032, #613033, #613399, #614291, #614731, #615106, #615107, #615108, #615109, #615513, #616005, #616858, #genemap2	phosphatase and tensin homolog	Bannayan-Riley-Ruvalcaba syndrome::Cowden disease::Cowden syndrome 1::Lhermitte-Duclos disease::PTEN hamartoma tumor syndrome::Proteus syndrome::Proteus-like syndrome::Squamous cell carcinoma of salivary glands::Squamous cell carcinoma of the hypopharynx::Squamous cell carcinoma of the nasal cavity and paranasal sinuses::Squamous cell carcinoma of the oropharynx::activated PI3K-delta syndrome::autism::bilateral frontoparietal polymicrogyria::brain glioma::familial meningioma::familial multiple meningioma::familial prostate carcinoma::glioma susceptibility::glioma susceptibility 2::hereditary breast ovarian cancer syndrome::juvenile polyposis of infancy::laryngeal squamous cell carcinoma::leiomyosarcoma::macrocephaly-autism syndrome::oral cavity squamous cell carcinoma::prostate cancer::renal cell carcinoma::segmental outgrowth-lipomatosis-arteriovenous malformation-epidermal nevus syndrome::squamous cell carcinoma of lip	This gene was identified as a tumor suppressor that is mutated in a large number of cancers at high frequency. The protein encoded by this gene is a phosphatidylinositol-3,4,5-trisphosphate 3-phosphatase. It contains a tensin like domain as well as a catalytic domain similar to that of the dual specificity protein tyrosine phosphatases. Unlike most of the protein tyrosine phosphatases, this protein preferentially dephosphorylates phosphoinositide substrates. It negatively regulates intracellular levels of phosphatidylinositol-3,4,5-trisphosphate in cells and functions as a tumor suppressor by negatively regulating AKT/PKB signaling pathway. The use of a non-canonical (CUG) upstream initiation site produces a longer isoform that initiates translation with a leucine, and is thought to be preferentially associated with the mitochondrial inner membrane. This longer isoform may help regulate energy metabolism in the mitochondria. A pseudogene of this gene is found on chromosome 9. Alternative splicing and the use of multiple translation start codons results in multiple transcript variants encoding different isoforms. [provided by RefSeq, Feb 2015]		PASS	AutosomalRecessive, AutosomalDominant, SomaticMosaicism
PTEN	SNP	10	87960933	87960933	C	G	rs750705904	NM_000314.8	p.Pro281Ala	c.841C>G	8	het	EXONIC	NON_SYNONYMOUS	HIGH	0.0		60	-1	-1	6.2137888E-6				6.1634632E-6	6.747001E-6			0.6692546583850931	Uncertain	0.574	Uncertain			1.0		2.295	Neutral	-1.94	Uncertain	0.02	Benign	5.13	Benign (Supporting)	0.608	Deleterious (Supporting)	0.0611274	Deleterious (Strong)							http://www.ncbi.nlm.nih.gov/clinvar/RCV000473403, http://www.ncbi.nlm.nih.gov/clinvar/RCV000163723, http://www.ncbi.nlm.nih.gov/clinvar/RCV003150005, http://www.ncbi.nlm.nih.gov/clinvar/RCV004535081, http://www.ncbi.nlm.nih.gov/clinvar/RCV000724763	CV_SIG_UNCERTAIN_SIGNIFICANCE					POSSIBLY_PATHOGENIC_MODERATE	PM1, PP2, PM2, PM1, PP2, PM2	0.25651	0.507	3	0	#153480, #158350, #176807, #176920, #209850, #300147, #300704, #601518, #602759, #603688, #604370, #605309, #606854, #607174, #607248, #608656, #608658, #609299, #609558, #610321, #610997, #611100, #611868, #611928, #611955, #611958, #611959, #612242, #612359, #612555, #613028, #613029, #613030, #613031, #613032, #613033, #613399, #614291, #614731, #615106, #615107, #615108, #615109, #615513, #616005, #616858, #genemap2	phosphatase and tensin homolog	Bannayan-Riley-Ruvalcaba syndrome::Cowden disease::Cowden syndrome 1::Lhermitte-Duclos disease::PTEN hamartoma tumor syndrome::Proteus syndrome::Proteus-like syndrome::Squamous cell carcinoma of salivary glands::Squamous cell carcinoma of the hypopharynx::Squamous cell carcinoma of the nasal cavity and paranasal sinuses::Squamous cell carcinoma of the oropharynx::activated PI3K-delta syndrome::autism::bilateral frontoparietal polymicrogyria::brain glioma::familial meningioma::familial multiple meningioma::familial prostate carcinoma::glioma susceptibility::glioma susceptibility 2::hereditary breast ovarian cancer syndrome::juvenile polyposis of infancy::laryngeal squamous cell carcinoma::leiomyosarcoma::macrocephaly-autism syndrome::oral cavity squamous cell carcinoma::prostate cancer::renal cell carcinoma::segmental outgrowth-lipomatosis-arteriovenous malformation-epidermal nevus syndrome::squamous cell carcinoma of lip	This gene was identified as a tumor suppressor that is mutated in a large number of cancers at high frequency. The protein encoded by this gene is a phosphatidylinositol-3,4,5-trisphosphate 3-phosphatase. It contains a tensin like domain as well as a catalytic domain similar to that of the dual specificity protein tyrosine phosphatases. Unlike most of the protein tyrosine phosphatases, this protein preferentially dephosphorylates phosphoinositide substrates. It negatively regulates intracellular levels of phosphatidylinositol-3,4,5-trisphosphate in cells and functions as a tumor suppressor by negatively regulating AKT/PKB signaling pathway. The use of a non-canonical (CUG) upstream initiation site produces a longer isoform that initiates translation with a leucine, and is thought to be preferentially associated with the mitochondrial inner membrane. This longer isoform may help regulate energy metabolism in the mitochondria. A pseudogene of this gene is found on chromosome 9. Alternative splicing and the use of multiple translation start codons results in multiple transcript variants encoding different isoforms. [provided by RefSeq, Feb 2015]		PASS	AutosomalRecessive, AutosomalDominant, SomaticMosaicism
PTEN	SNP	10	87965321	87965321	C	T	rs375709098	NM_000314.8	p.Pro354Leu	c.1061C>T	9	het	EXONIC	NON_SYNONYMOUS	HIGH	0.0		99	-1	-1	8.087365E-6		7.688759E-5	1.1397829E-5	8.233322E-6	6.5781683E-6			0.49332298136645963	Uncertain	0.028	Benign (Moderate)			1.0	Deleterious	0.55	Neutral	-3.4	Uncertain	0.0	Benign	5.35	Benign (Supporting)	0.402	Uncertain	0.0164246	Deleterious (Moderate)							http://www.ncbi.nlm.nih.gov/clinvar/RCV000662697, http://www.ncbi.nlm.nih.gov/clinvar/RCV000131204, http://www.ncbi.nlm.nih.gov/clinvar/RCV000469633, http://www.ncbi.nlm.nih.gov/clinvar/RCV000180490	CV_SIG_UNCERTAIN_SIGNIFICANCE					POSSIBLY_PATHOGENIC_MODERATE	PP2, PM2, PP2, PM2	0.25651	0.507	3	0	#153480, #158350, #176807, #176920, #209850, #300147, #300704, #601518, #602759, #603688, #604370, #605309, #606854, #607174, #607248, #608656, #608658, #609299, #609558, #610321, #610997, #611100, #611868, #611928, #611955, #611958, #611959, #612242, #612359, #612555, #613028, #613029, #613030, #613031, #613032, #613033, #613399, #614291, #614731, #615106, #615107, #615108, #615109, #615513, #616005, #616858, #genemap2	phosphatase and tensin homolog	Bannayan-Riley-Ruvalcaba syndrome::Cowden disease::Cowden syndrome 1::Lhermitte-Duclos disease::PTEN hamartoma tumor syndrome::Proteus syndrome::Proteus-like syndrome::Squamous cell carcinoma of salivary glands::Squamous cell carcinoma of the hypopharynx::Squamous cell carcinoma of the nasal cavity and paranasal sinuses::Squamous cell carcinoma of the oropharynx::activated PI3K-delta syndrome::autism::bilateral frontoparietal polymicrogyria::brain glioma::familial meningioma::familial multiple meningioma::familial prostate carcinoma::glioma susceptibility::glioma susceptibility 2::hereditary breast ovarian cancer syndrome::juvenile polyposis of infancy::laryngeal squamous cell carcinoma::leiomyosarcoma::macrocephaly-autism syndrome::oral cavity squamous cell carcinoma::prostate cancer::renal cell carcinoma::segmental outgrowth-lipomatosis-arteriovenous malformation-epidermal nevus syndrome::squamous cell carcinoma of lip	This gene was identified as a tumor suppressor that is mutated in a large number of cancers at high frequency. The protein encoded by this gene is a phosphatidylinositol-3,4,5-trisphosphate 3-phosphatase. It contains a tensin like domain as well as a catalytic domain similar to that of the dual specificity protein tyrosine phosphatases. Unlike most of the protein tyrosine phosphatases, this protein preferentially dephosphorylates phosphoinositide substrates. It negatively regulates intracellular levels of phosphatidylinositol-3,4,5-trisphosphate in cells and functions as a tumor suppressor by negatively regulating AKT/PKB signaling pathway. The use of a non-canonical (CUG) upstream initiation site produces a longer isoform that initiates translation with a leucine, and is thought to be preferentially associated with the mitochondrial inner membrane. This longer isoform may help regulate energy metabolism in the mitochondria. A pseudogene of this gene is found on chromosome 9. Alternative splicing and the use of multiple translation start codons results in multiple transcript variants encoding different isoforms. [provided by RefSeq, Feb 2015]		PASS	AutosomalRecessive, AutosomalDominant, SomaticMosaicism
HRAS	SNP	11	533491	533491	C	T	rs397517142	NM_005343.4	p.Gly138Ser	c.412G>A	4	het	EXONIC	NON_SYNONYMOUS	HIGH	0.0		79	-1	-1	1.4884977E-5			8.2861025E-6	1.30021035E-5	3.2831664E-5			0.33020186335403723	Uncertain	0.042	Benign (Moderate)			1.0		1.64	Neutral	-0.74	Uncertain	0.0	Benign	2.05	Benign (Supporting)	0.211	Benign (Moderate)	-0.316796	Deleterious (Supporting)							http://www.ncbi.nlm.nih.gov/clinvar/RCV004018874, http://www.ncbi.nlm.nih.gov/clinvar/RCV003421952, http://www.ncbi.nlm.nih.gov/clinvar/RCV000548489, http://www.ncbi.nlm.nih.gov/clinvar/RCV002257383, http://www.ncbi.nlm.nih.gov/clinvar/RCV000038464, http://www.ncbi.nlm.nih.gov/clinvar/RCV001030071, http://www.ncbi.nlm.nih.gov/clinvar/RCV000681055	CV_SIG_UNCERTAIN_SIGNIFICANCE, CV_SIG_LIKELY_BENIGN					POSSIBLY_PATHOGENIC_MODERATE	PP2, PM2, PP2, PM2	0.079774	0.926	0	0	#109800, #137550, #162900, #163200, #188470, #188550, #209850, #218040, #268210, #268220, #603386, #603744, #606240, #607464, #607721, #616534, #616535, #genemap2	HRas proto-oncogene, GTPase	Costello syndrome::Linear nevus sebaceus syndrome::Noonan syndrome-like disorder with loose anagen hair::autism::childhood bladder carcinoma::differentiated thyroid carcinoma::familial papillary or follicular thyroid carcinoma::large congenital melanocytic nevus::linear nevus sebaceous syndrome::nevus, epidermal::phakomatosis pigmentokeratotica::rhabdomyosarcoma::thyroid cancer, nonmedullary, 2::urinary bladder cancer::woolly hair nevus	This gene belongs to the Ras oncogene family, whose members are related to the transforming genes of mammalian sarcoma retroviruses. The products encoded by these genes function in signal transduction pathways. These proteins can bind GTP and GDP, and they have intrinsic GTPase activity. This protein undergoes a continuous cycle of de- and re-palmitoylation, which regulates its rapid exchange between the plasma membrane and the Golgi apparatus. Mutations in this gene cause Costello syndrome, a disease characterized by increased growth at the prenatal stage, growth deficiency at the postnatal stage, predisposition to tumor formation, cognitive disability, skin and musculoskeletal abnormalities, distinctive facial appearance and cardiovascular abnormalities. Defects in this gene are implicated in a variety of cancers, including bladder cancer, follicular thyroid cancer, and oral squamous cell carcinoma. Multiple transcript variants, which encode different isoforms, have been identified for this gene. [provided by RefSeq, Jul 2008]		PASS	AutosomalDominant
HRAS	SNP	11	533779	533779	T	C	rs587782949	NM_005343.4	p.Ile93Val	c.277A>G	3	het	EXONIC	NON_SYNONYMOUS	HIGH	0.0		91	-1	-1	2.4795283E-6				2.0533066E-6	6.572375E-6			0.14159999999999998	Benign	0.163	Benign (Supporting)			0.999999		-0.275	Neutral	-0.88	Uncertain	0.0	Benign	2.33	Benign (Supporting)	0.141	Benign (Moderate)	-0.349425	Uncertain							http://www.ncbi.nlm.nih.gov/clinvar/RCV000157920, http://www.ncbi.nlm.nih.gov/clinvar/RCV000143899, http://www.ncbi.nlm.nih.gov/clinvar/RCV000524082	CV_SIG_UNCERTAIN_SIGNIFICANCE, CV_SIG_LIKELY_BENIGN					POSSIBLY_PATHOGENIC_MODERATE	BP4, PP2, PM2, BP4, PP2, PM2	0.079774	0.926	0	0	#109800, #137550, #162900, #163200, #188470, #188550, #209850, #218040, #268210, #268220, #603386, #603744, #606240, #607464, #607721, #616534, #616535, #genemap2	HRas proto-oncogene, GTPase	Costello syndrome::Linear nevus sebaceus syndrome::Noonan syndrome-like disorder with loose anagen hair::autism::childhood bladder carcinoma::differentiated thyroid carcinoma::familial papillary or follicular thyroid carcinoma::large congenital melanocytic nevus::linear nevus sebaceous syndrome::nevus, epidermal::phakomatosis pigmentokeratotica::rhabdomyosarcoma::thyroid cancer, nonmedullary, 2::urinary bladder cancer::woolly hair nevus	This gene belongs to the Ras oncogene family, whose members are related to the transforming genes of mammalian sarcoma retroviruses. The products encoded by these genes function in signal transduction pathways. These proteins can bind GTP and GDP, and they have intrinsic GTPase activity. This protein undergoes a continuous cycle of de- and re-palmitoylation, which regulates its rapid exchange between the plasma membrane and the Golgi apparatus. Mutations in this gene cause Costello syndrome, a disease characterized by increased growth at the prenatal stage, growth deficiency at the postnatal stage, predisposition to tumor formation, cognitive disability, skin and musculoskeletal abnormalities, distinctive facial appearance and cardiovascular abnormalities. Defects in this gene are implicated in a variety of cancers, including bladder cancer, follicular thyroid cancer, and oral squamous cell carcinoma. Multiple transcript variants, which encode different isoforms, have been identified for this gene. [provided by RefSeq, Jul 2008]		PASS	AutosomalDominant
KRAS	SNP	12	25209854	25209854	T	A	rs369501492	NM_004985.5	p.Met170Leu	c.508A>T	5	het	EXONIC	NON_SYNONYMOUS	HIGH	0.0		70	-1	-1	6.212222E-6		7.701787E-5	8.327365E-6	6.8533145E-6	0.0			0.4010869565217391	Uncertain	0.0	Benign (Moderate)			1.0				-3.73	Uncertain	0.0	Benign	5.79	Benign (Supporting)	0.294	Benign (Moderate)	0.164958	Deleterious (Strong)							http://www.ncbi.nlm.nih.gov/clinvar/RCV001030089, http://www.ncbi.nlm.nih.gov/clinvar/RCV000157943, http://www.ncbi.nlm.nih.gov/clinvar/RCV000767110	CV_SIG_UNCERTAIN_SIGNIFICANCE					POSSIBLY_PATHOGENIC_MODERATE	PP2, PM2, PP2, PM2	7.8803E-4	1.24			#108010, #109800, #114480, #115150, #120435, #137215, #163200, #188550, #211980, #218040, #260350, #600048, #600268, #601626, #604370, #605275, #605365, #606856, #607464, #607785, #609310, #609942, #610733, #611553, #612555, #613001, #613224, #613244, #613347, #613348, #613399, #613659, #613706, #614320, #614331, #614337, #614350, #614385, #614470, #615278, #615279, #615280, #615355, #616559, #616564, #genemap2	KRAS proto-oncogene, GTPase	Costello syndrome::Linear nevus sebaceus syndrome::Lynch syndrome::Noonan syndrome::Noonan syndrome 3::Toriello-Lacassie-Droste syndrome::acute myeloid leukemia::arteriovenous malformations of the brain::autoimmune lymphoproliferative syndrome type 4::breast cancer::cardiofaciocutaneous syndrome::cardiofaciocutaneous syndrome 1::cardiofaciocutaneous syndrome 2::childhood bladder carcinoma::differentiated thyroid carcinoma::encephalocraniocutaneous lipomatosis::familial pancreatic carcinoma::gastric cancer::hereditary breast carcinoma::hereditary diffuse gastric adenocarcinoma::juvenile myelomonocytic leukemia::linear nevus sebaceous syndrome::lung cancer::malignant pancreatic neoplasm::pilomyxoid astrocytoma::urinary bladder cancer	This gene, a Kirsten ras oncogene homolog from the mammalian ras gene family, encodes a protein that is a member of the small GTPase superfamily. A single amino acid substitution is responsible for an activating mutation. The transforming protein that results is implicated in various malignancies, including lung adenocarcinoma, mucinous adenoma, ductal carcinoma of the pancreas and colorectal carcinoma. Alternative splicing leads to variants encoding two isoforms that differ in the C-terminal region. [provided by RefSeq, Jul 2008]		PASS	AutosomalDominant
PTPN11	SNP	12	112450424	112450424	A	G	rs397507515	NM_002834.5	p.Met82Val	c.244A>G	3	het	EXONIC	NON_SYNONYMOUS	HIGH	0.0		44	-1	-1	1.9199293E-5				1.9842491E-5	1.3140604E-5			0.522360248447205	Uncertain	0.275	Benign (Supporting)			1.0	Deleterious	0.935	Neutral	-3.92	Uncertain	0.0	Benign	5.9	Benign (Supporting)	0.436	Uncertain	0.125408	Deleterious (Strong)							http://www.ncbi.nlm.nih.gov/clinvar/RCV000724722, http://www.ncbi.nlm.nih.gov/clinvar/RCV000522529, http://www.ncbi.nlm.nih.gov/clinvar/RCV002477045	CV_SIG_UNCERTAIN_SIGNIFICANCE					POSSIBLY_PATHOGENIC_MODERATE	PM1, PP2, PM2, PM1, PP2, PM2	0.99998	0.135	3	0	#115150, #151100, #156250, #163950, #209850, #218040, #605275, #607785, #609942, #610733, #611553, #611554, #613224, #613706, #613707, #615278, #615279, #615280, #615355, #616559, #616564, #genemap2	protein tyrosine phosphatase non-receptor type 11	Costello syndrome::LEOPARD syndrome 1::Noonan syndrome::Noonan syndrome 1::Noonan syndrome with multiple lentigines::PTPN11-related NSML syndrome::PTPN11-related Noonan syndrome::autism::cardiofaciocutaneous syndrome::juvenile myelomonocytic leukemia::metachondromatosis	The protein encoded by this gene is a member of the protein tyrosine phosphatase (PTP) family. PTPs are known to be signaling molecules that regulate a variety of cellular processes including cell growth, differentiation, mitotic cycle, and oncogenic transformation. This PTP contains two tandem Src homology-2 domains, which function as phospho-tyrosine binding domains and mediate the interaction of this PTP with its substrates. This PTP is widely expressed in most tissues and plays a regulatory role in various cell signaling events that are important for a diversity of cell functions, such as mitogenic activation, metabolic control, transcription regulation, and cell migration. Mutations in this gene are a cause of Noonan syndrome as well as acute myeloid leukemia. [provided by RefSeq, Aug 2016]		PASS	AutosomalDominant
DICER1	SNP	14	95090626	95090626	T	C	rs746992218	NM_177438.3	p.Thr1881Ala	c.5641A>G	27	het	EXONIC	NON_SYNONYMOUS	HIGH	0.0		66	-1	-1	6.2483565E-7			8.236554E-6	6.840507E-7	0.0			0.47282608695652173	Uncertain	0.008	Benign (Moderate)			1.0				-0.1	Uncertain	0.0	Benign	6.07	Benign (Supporting)	0.378	Benign (Supporting)	0.0407134	Deleterious (Strong)							http://www.ncbi.nlm.nih.gov/clinvar/RCV001873378, http://www.ncbi.nlm.nih.gov/clinvar/RCV001024359	CV_SIG_UNCERTAIN_SIGNIFICANCE					POSSIBLY_PATHOGENIC_MODERATE	PP2, PM2, PP2, PM2	1.0	0.166	3	0	#138800, #180295, #268210, #601200, #618272, #genemap2	dicer 1, ribonuclease III	DICER1 syndrome::Familial multinodular goiter::Gynandroblastoma::Maligant granulosa cell tumor of the ovary::Malignant Sertoli-Leydig cell tumor of the ovary::RHABDOMYOSARCOMA, EMBRYONAL, 2::embryonal rhabdomyosarcoma::global developmental delay - lung cysts - overgrowth - Wilms tumor syndrome::goiter, multinodular 1, with or without Sertoli-Leydig cell tumors::pleuropulmonary blastoma::pp-blastoma	This gene encodes a protein possessing an RNA helicase motif containing a DEXH box in its amino terminus and an RNA motif in the carboxy terminus. The encoded protein functions as a ribonuclease and is required by the RNA interference and small temporal RNA (stRNA) pathways to produce the active small RNA component that represses gene expression. This protein also acts as a strong antiviral agent with activity against RNA viruses, including the Zika and SARS-CoV-2 viruses. Alternative splicing results in multiple transcript variants. [provided by RefSeq, Jul 2021]		PASS	AutosomalDominant
DICER1	SNP	14	95091085	95091085	C	T	rs1426678586	NM_177438.3	p.Arg1851His	c.5552G>A	26	het	EXONIC	NON_SYNONYMOUS	HIGH	0.0		48	-1	-1	6.8171003E-6				6.841106E-6	6.575314E-6			0.46086956521739125	Uncertain	0.0	Benign (Moderate)			1.0				-0.05	Uncertain	0.0	Benign	5.92	Benign (Supporting)	0.364	Benign (Supporting)	-0.208713	Deleterious (Supporting)							http://www.ncbi.nlm.nih.gov/clinvar/RCV001057422, http://www.ncbi.nlm.nih.gov/clinvar/RCV001024266, http://www.ncbi.nlm.nih.gov/clinvar/RCV003238271	CV_SIG_UNCERTAIN_SIGNIFICANCE					POSSIBLY_PATHOGENIC_MODERATE	PP2, PM2, PP2, PM2	1.0	0.166	3	0	#138800, #180295, #268210, #601200, #618272, #genemap2	dicer 1, ribonuclease III	DICER1 syndrome::Familial multinodular goiter::Gynandroblastoma::Maligant granulosa cell tumor of the ovary::Malignant Sertoli-Leydig cell tumor of the ovary::RHABDOMYOSARCOMA, EMBRYONAL, 2::embryonal rhabdomyosarcoma::global developmental delay - lung cysts - overgrowth - Wilms tumor syndrome::goiter, multinodular 1, with or without Sertoli-Leydig cell tumors::pleuropulmonary blastoma::pp-blastoma	This gene encodes a protein possessing an RNA helicase motif containing a DEXH box in its amino terminus and an RNA motif in the carboxy terminus. The encoded protein functions as a ribonuclease and is required by the RNA interference and small temporal RNA (stRNA) pathways to produce the active small RNA component that represses gene expression. This protein also acts as a strong antiviral agent with activity against RNA viruses, including the Zika and SARS-CoV-2 viruses. Alternative splicing results in multiple transcript variants. [provided by RefSeq, Jul 2021]		PASS	AutosomalDominant
DICER1	SNP	14	95091260	95091260	C	G	rs752411788	NM_177438.3	p.Gly1824Arg	c.5470G>C	25	het	EXONIC	NON_SYNONYMOUS	HIGH	0.0		84	-1	-1	6.1953034E-7				6.8405257E-7	0.0			0.7134831460674157	Deleterious	0.032	Benign (Moderate)			1.0		4.32	Neutral	-2.84	Uncertain	0.04	Benign	5.6	Benign (Supporting)	0.692	Deleterious (Supporting)	0.298861	Deleterious (Strong)							http://www.ncbi.nlm.nih.gov/clinvar/RCV000693668, http://www.ncbi.nlm.nih.gov/clinvar/RCV000563783	CV_SIG_UNCERTAIN_SIGNIFICANCE					POSSIBLY_PATHOGENIC_MODERATE	PM1, PP2, PM2, PP3, PM1, PP2, PM2, PP3	1.0	0.166	3	0	#138800, #180295, #268210, #601200, #618272, #genemap2	dicer 1, ribonuclease III	DICER1 syndrome::Familial multinodular goiter::Gynandroblastoma::Maligant granulosa cell tumor of the ovary::Malignant Sertoli-Leydig cell tumor of the ovary::RHABDOMYOSARCOMA, EMBRYONAL, 2::embryonal rhabdomyosarcoma::global developmental delay - lung cysts - overgrowth - Wilms tumor syndrome::goiter, multinodular 1, with or without Sertoli-Leydig cell tumors::pleuropulmonary blastoma::pp-blastoma	This gene encodes a protein possessing an RNA helicase motif containing a DEXH box in its amino terminus and an RNA motif in the carboxy terminus. The encoded protein functions as a ribonuclease and is required by the RNA interference and small temporal RNA (stRNA) pathways to produce the active small RNA component that represses gene expression. This protein also acts as a strong antiviral agent with activity against RNA viruses, including the Zika and SARS-CoV-2 viruses. Alternative splicing results in multiple transcript variants. [provided by RefSeq, Jul 2021]		PASS	AutosomalDominant
DICER1	SNP	14	95091326	95091326	T	C	rs1595315042	NM_177438.3	p.Ile1802Val	c.5404A>G	25	het	EXONIC	NON_SYNONYMOUS	HIGH	0.0		38	-1	-1	1.239165E-6				6.840591E-7	6.573412E-6			0.3481366459627329	Uncertain	0.82	Uncertain			1.0		-0.565	Neutral	-0.97	Uncertain	0.02	Benign	4.76	Benign (Supporting)	0.232	Benign (Moderate)	-0.283916	Deleterious (Supporting)							http://www.ncbi.nlm.nih.gov/clinvar/RCV001024045, http://www.ncbi.nlm.nih.gov/clinvar/RCV001307309	CV_SIG_UNCERTAIN_SIGNIFICANCE					POSSIBLY_PATHOGENIC_MODERATE	PM1, PP2, PM2, PM1, PP2, PM2	1.0	0.166	3	0	#138800, #180295, #268210, #601200, #618272, #genemap2	dicer 1, ribonuclease III	DICER1 syndrome::Familial multinodular goiter::Gynandroblastoma::Maligant granulosa cell tumor of the ovary::Malignant Sertoli-Leydig cell tumor of the ovary::RHABDOMYOSARCOMA, EMBRYONAL, 2::embryonal rhabdomyosarcoma::global developmental delay - lung cysts - overgrowth - Wilms tumor syndrome::goiter, multinodular 1, with or without Sertoli-Leydig cell tumors::pleuropulmonary blastoma::pp-blastoma	This gene encodes a protein possessing an RNA helicase motif containing a DEXH box in its amino terminus and an RNA motif in the carboxy terminus. The encoded protein functions as a ribonuclease and is required by the RNA interference and small temporal RNA (stRNA) pathways to produce the active small RNA component that represses gene expression. This protein also acts as a strong antiviral agent with activity against RNA viruses, including the Zika and SARS-CoV-2 viruses. Alternative splicing results in multiple transcript variants. [provided by RefSeq, Jul 2021]		PASS	AutosomalDominant
DICER1	SNP	14	95093970	95093970	A	G	rs1555366735	NM_177438.3	p.Val1761Ala	c.5282T>C	24	het	EXONIC	NON_SYNONYMOUS	HIGH	0.0		65	-1	-1									0.46172360248447203	Uncertain	0.007	Benign (Moderate)			0.999995	Benign	0.135	Neutral	-0.94	Uncertain	0.0	Benign	5.29	Benign (Supporting)	0.365	Benign (Supporting)	-0.125726	Deleterious (Supporting)							http://www.ncbi.nlm.nih.gov/clinvar/RCV001858290, http://www.ncbi.nlm.nih.gov/clinvar/RCV000565847	CV_SIG_UNCERTAIN_SIGNIFICANCE					POSSIBLY_PATHOGENIC_MODERATE	PP2, PM2, PP2, PM2	1.0	0.166	3	0	#138800, #180295, #268210, #601200, #618272, #genemap2	dicer 1, ribonuclease III	DICER1 syndrome::Familial multinodular goiter::Gynandroblastoma::Maligant granulosa cell tumor of the ovary::Malignant Sertoli-Leydig cell tumor of the ovary::RHABDOMYOSARCOMA, EMBRYONAL, 2::embryonal rhabdomyosarcoma::global developmental delay - lung cysts - overgrowth - Wilms tumor syndrome::goiter, multinodular 1, with or without Sertoli-Leydig cell tumors::pleuropulmonary blastoma::pp-blastoma	This gene encodes a protein possessing an RNA helicase motif containing a DEXH box in its amino terminus and an RNA motif in the carboxy terminus. The encoded protein functions as a ribonuclease and is required by the RNA interference and small temporal RNA (stRNA) pathways to produce the active small RNA component that represses gene expression. This protein also acts as a strong antiviral agent with activity against RNA viruses, including the Zika and SARS-CoV-2 viruses. Alternative splicing results in multiple transcript variants. [provided by RefSeq, Jul 2021]		PASS	AutosomalDominant
DICER1	SNP	14	95094081	95094081	G	A	rs749900564	NM_177438.3	p.Pro1724Leu	c.5171C>T	24	het	EXONIC	NON_SYNONYMOUS	HIGH	0.0		95	-1	-1	3.7173984E-6				4.104343E-6	0.0			0.5283385093167702	Uncertain	0.074	Benign (Supporting)			1.0		-0.015	Neutral	-1.0	Uncertain	0.0	Benign	5.43	Benign (Supporting)	0.443	Uncertain	0.0385248	Deleterious (Strong)							http://www.ncbi.nlm.nih.gov/clinvar/RCV003321754, http://www.ncbi.nlm.nih.gov/clinvar/RCV002336748, http://www.ncbi.nlm.nih.gov/clinvar/RCV001202699, http://www.ncbi.nlm.nih.gov/clinvar/RCV002495213, http://www.ncbi.nlm.nih.gov/clinvar/RCV000851426	CV_SIG_UNCERTAIN_SIGNIFICANCE					POSSIBLY_PATHOGENIC_MODERATE	PM1, PP2, PM2, PM1, PP2, PM2	1.0	0.166	3	0	#138800, #180295, #268210, #601200, #618272, #genemap2	dicer 1, ribonuclease III	DICER1 syndrome::Familial multinodular goiter::Gynandroblastoma::Maligant granulosa cell tumor of the ovary::Malignant Sertoli-Leydig cell tumor of the ovary::RHABDOMYOSARCOMA, EMBRYONAL, 2::embryonal rhabdomyosarcoma::global developmental delay - lung cysts - overgrowth - Wilms tumor syndrome::goiter, multinodular 1, with or without Sertoli-Leydig cell tumors::pleuropulmonary blastoma::pp-blastoma	This gene encodes a protein possessing an RNA helicase motif containing a DEXH box in its amino terminus and an RNA motif in the carboxy terminus. The encoded protein functions as a ribonuclease and is required by the RNA interference and small temporal RNA (stRNA) pathways to produce the active small RNA component that represses gene expression. This protein also acts as a strong antiviral agent with activity against RNA viruses, including the Zika and SARS-CoV-2 viruses. Alternative splicing results in multiple transcript variants. [provided by RefSeq, Jul 2021]		PASS	AutosomalDominant
DICER1	SNP	14	95094145	95094145	G	A	rs878855272	NM_177438.3	p.Arg1703Cys	c.5107C>T	24	het	EXONIC	NON_SYNONYMOUS	HIGH	0.0		80	-1	-1	3.09764E-6				3.4202628E-6	0.0			0.8764044943820226	Deleterious	0.0	Benign (Moderate)			1.0		5.01	Neutral	-1.6	Uncertain	0.01	Benign	5.43	Benign (Supporting)	0.916	Deleterious (Moderate)	0.424275	Deleterious (Strong)							http://www.ncbi.nlm.nih.gov/clinvar/RCV000231550, http://www.ncbi.nlm.nih.gov/clinvar/RCV001023553	CV_SIG_UNCERTAIN_SIGNIFICANCE					POSSIBLY_PATHOGENIC_MODERATE	PM1, BS2, PP2, PM2, PP3, PM1, BS2, PP2, PM2, PP3	1.0	0.166	3	0	#138800, #180295, #268210, #601200, #618272, #genemap2	dicer 1, ribonuclease III	DICER1 syndrome::Familial multinodular goiter::Gynandroblastoma::Maligant granulosa cell tumor of the ovary::Malignant Sertoli-Leydig cell tumor of the ovary::RHABDOMYOSARCOMA, EMBRYONAL, 2::embryonal rhabdomyosarcoma::global developmental delay - lung cysts - overgrowth - Wilms tumor syndrome::goiter, multinodular 1, with or without Sertoli-Leydig cell tumors::pleuropulmonary blastoma::pp-blastoma	This gene encodes a protein possessing an RNA helicase motif containing a DEXH box in its amino terminus and an RNA motif in the carboxy terminus. The encoded protein functions as a ribonuclease and is required by the RNA interference and small temporal RNA (stRNA) pathways to produce the active small RNA component that represses gene expression. This protein also acts as a strong antiviral agent with activity against RNA viruses, including the Zika and SARS-CoV-2 viruses. Alternative splicing results in multiple transcript variants. [provided by RefSeq, Jul 2021]		PASS	AutosomalDominant
DICER1	SNP	14	95096031	95096031	C	A	rs368343829	NM_177438.3	p.Arg1630Leu	c.4889G>T	23	het	EXONIC	NON_SYNONYMOUS	HIGH	0.0		90	-1	-1	3.7780044E-6								0.04826666666666667	Benign	0.106	Benign (Supporting)			1.0		1.59	Neutral	-2.09	Uncertain	0.01	Benign	3.12	Benign (Supporting)	0.041	Benign (Moderate)	-0.206518	Deleterious (Supporting)							http://www.ncbi.nlm.nih.gov/clinvar/RCV001201144, http://www.ncbi.nlm.nih.gov/clinvar/RCV002339498, http://www.ncbi.nlm.nih.gov/clinvar/RCV003483785	CV_SIG_LIKELY_PATHOGENIC, CV_SIG_UNCERTAIN_SIGNIFICANCE, CV_CONFLICTING_INTERPRETATIONS_OF_PATHOGENICITY					POSSIBLY_PATHOGENIC_MODERATE	BP4, PP2, PM2, BP4, PP2, PM2	1.0	0.166	3	0	#138800, #180295, #268210, #601200, #618272, #genemap2	dicer 1, ribonuclease III	DICER1 syndrome::Familial multinodular goiter::Gynandroblastoma::Maligant granulosa cell tumor of the ovary::Malignant Sertoli-Leydig cell tumor of the ovary::RHABDOMYOSARCOMA, EMBRYONAL, 2::embryonal rhabdomyosarcoma::global developmental delay - lung cysts - overgrowth - Wilms tumor syndrome::goiter, multinodular 1, with or without Sertoli-Leydig cell tumors::pleuropulmonary blastoma::pp-blastoma	This gene encodes a protein possessing an RNA helicase motif containing a DEXH box in its amino terminus and an RNA motif in the carboxy terminus. The encoded protein functions as a ribonuclease and is required by the RNA interference and small temporal RNA (stRNA) pathways to produce the active small RNA component that represses gene expression. This protein also acts as a strong antiviral agent with activity against RNA viruses, including the Zika and SARS-CoV-2 viruses. Alternative splicing results in multiple transcript variants. [provided by RefSeq, Jul 2021]		PASS	AutosomalDominant
DICER1	SNP	14	95096046	95096046	G	A	rs864622653	NM_177438.3	p.Ser1625Phe	c.4874C>T	23	het	EXONIC	NON_SYNONYMOUS	HIGH	0.0		23	-1	-1	6.1948657E-7				6.84046E-7	0.0			0.10333333333333333	Benign	0.009	Benign (Moderate)			1.0		1.385	Neutral	-2.14	Uncertain	0.0	Benign	3.74	Benign (Supporting)	0.1	Benign (Moderate)	-0.240291	Deleterious (Supporting)							http://www.ncbi.nlm.nih.gov/clinvar/RCV000543986, http://www.ncbi.nlm.nih.gov/clinvar/RCV002257843	CV_SIG_UNCERTAIN_SIGNIFICANCE					POSSIBLY_PATHOGENIC_MODERATE	BP4, PP2, PM2, BP4, PP2, PM2	1.0	0.166	3	0	#138800, #180295, #268210, #601200, #618272, #genemap2	dicer 1, ribonuclease III	DICER1 syndrome::Familial multinodular goiter::Gynandroblastoma::Maligant granulosa cell tumor of the ovary::Malignant Sertoli-Leydig cell tumor of the ovary::RHABDOMYOSARCOMA, EMBRYONAL, 2::embryonal rhabdomyosarcoma::global developmental delay - lung cysts - overgrowth - Wilms tumor syndrome::goiter, multinodular 1, with or without Sertoli-Leydig cell tumors::pleuropulmonary blastoma::pp-blastoma	This gene encodes a protein possessing an RNA helicase motif containing a DEXH box in its amino terminus and an RNA motif in the carboxy terminus. The encoded protein functions as a ribonuclease and is required by the RNA interference and small temporal RNA (stRNA) pathways to produce the active small RNA component that represses gene expression. This protein also acts as a strong antiviral agent with activity against RNA viruses, including the Zika and SARS-CoV-2 viruses. Alternative splicing results in multiple transcript variants. [provided by RefSeq, Jul 2021]		PASS	AutosomalDominant
DICER1	SNP	14	95096145	95096145	G	A	rs1595339590	NM_177438.3	p.Pro1592Leu	c.4775C>T	23	het	EXONIC	NON_SYNONYMOUS	HIGH	0.0		58	-1	-1	1.8586164E-6				2.0521436E-6	0.0			0.7137640449438202	Deleterious	0.001	Benign (Moderate)			1.0		2.61	Neutral	-2.06	Uncertain	0.0	Benign	5.77	Benign (Supporting)	0.693	Deleterious (Supporting)	0.166679	Deleterious (Strong)							http://www.ncbi.nlm.nih.gov/clinvar/RCV001201140, http://www.ncbi.nlm.nih.gov/clinvar/RCV001023025, http://www.ncbi.nlm.nih.gov/clinvar/RCV002551867	CV_SIG_UNCERTAIN_SIGNIFICANCE					POSSIBLY_PATHOGENIC_MODERATE	PP2, PM2, PP3, PP2, PM2, PP3	1.0	0.166	3	0	#138800, #180295, #268210, #601200, #618272, #genemap2	dicer 1, ribonuclease III	DICER1 syndrome::Familial multinodular goiter::Gynandroblastoma::Maligant granulosa cell tumor of the ovary::Malignant Sertoli-Leydig cell tumor of the ovary::RHABDOMYOSARCOMA, EMBRYONAL, 2::embryonal rhabdomyosarcoma::global developmental delay - lung cysts - overgrowth - Wilms tumor syndrome::goiter, multinodular 1, with or without Sertoli-Leydig cell tumors::pleuropulmonary blastoma::pp-blastoma	This gene encodes a protein possessing an RNA helicase motif containing a DEXH box in its amino terminus and an RNA motif in the carboxy terminus. The encoded protein functions as a ribonuclease and is required by the RNA interference and small temporal RNA (stRNA) pathways to produce the active small RNA component that represses gene expression. This protein also acts as a strong antiviral agent with activity against RNA viruses, including the Zika and SARS-CoV-2 viruses. Alternative splicing results in multiple transcript variants. [provided by RefSeq, Jul 2021]		PASS	AutosomalDominant
DICER1	SNP	14	95113086	95113086	A	T		NM_177438.3		c.2040+6T>A	12	het	SPLICE_REGION	OTHER	HIGH	0.0		69	-1	-1									0.7982270262139474	Deleterious											0.39	Splice-Altering / strong											0.994681078641842	Deleterious	http://www.ncbi.nlm.nih.gov/clinvar/RCV002305688	CV_SIG_UNCERTAIN_SIGNIFICANCE					POSSIBLY_PATHOGENIC_MODERATE	PM2, PP3, PM2, PP3	1.0	0.166	3	0	#138800, #180295, #268210, #601200, #618272, #genemap2	dicer 1, ribonuclease III	DICER1 syndrome::Familial multinodular goiter::Gynandroblastoma::Maligant granulosa cell tumor of the ovary::Malignant Sertoli-Leydig cell tumor of the ovary::RHABDOMYOSARCOMA, EMBRYONAL, 2::embryonal rhabdomyosarcoma::global developmental delay - lung cysts - overgrowth - Wilms tumor syndrome::goiter, multinodular 1, with or without Sertoli-Leydig cell tumors::pleuropulmonary blastoma::pp-blastoma	This gene encodes a protein possessing an RNA helicase motif containing a DEXH box in its amino terminus and an RNA motif in the carboxy terminus. The encoded protein functions as a ribonuclease and is required by the RNA interference and small temporal RNA (stRNA) pathways to produce the active small RNA component that represses gene expression. This protein also acts as a strong antiviral agent with activity against RNA viruses, including the Zika and SARS-CoV-2 viruses. Alternative splicing results in multiple transcript variants. [provided by RefSeq, Jul 2021]		PASS	AutosomalDominant
UBE3A	SNP	15	25371315	25371315	C	T	rs1064794579	NM_130839.5	p.Val287Ile	c.859G>A	6	het	EXONIC	NON_SYNONYMOUS	HIGH	0.0		62	-1	-1	4.965418E-6				5.47257E-6	0.0			0.094	Benign	0.513	Benign (Supporting)			0.999998		1.15	Neutral	2.25	Uncertain	0.0	Benign	5.84	Benign (Supporting)	0.09	Benign (Moderate)	-0.555744	Uncertain							http://www.ncbi.nlm.nih.gov/clinvar/RCV000486907, http://www.ncbi.nlm.nih.gov/clinvar/RCV000695593	CV_SIG_UNCERTAIN_SIGNIFICANCE					POSSIBLY_PATHOGENIC_MODERATE	BP4, PP2, PM2, BP4, PP2, PM2	0.9998	0.206	3	0	#105830, #176270, #209850, #608636, #615547, #genemap2	ubiquitin protein ligase E3A	15q11q13 microduplication syndrome::Angelman syndrome::Angelman syndrome due to a point mutation::Angelman syndrome due to imprinting defect in 15q11-q13::Angelman syndrome due to maternal 15q11q13 deletion::Angelman syndrome due to paternal uniparental disomy of chromosome 15::Prader-Willi syndrome::autism	This gene encodes an E3 ubiquitin-protein ligase, part of the ubiquitin protein degradation system. This imprinted gene is maternally expressed in brain and biallelically expressed in other tissues. Maternally inherited deletion of this gene causes Angelman Syndrome, characterized by severe motor and intellectual retardation, ataxia, hypotonia, epilepsy, absence of speech, and characteristic facies. The protein also interacts with the E6 protein of human papillomavirus types 16 and 18, resulting in ubiquitination and proteolysis of tumor protein p53. Alternative splicing of this gene results in three transcript variants encoding three isoforms with different N-termini. Additional transcript variants have been described, but their full length nature has not been determined. [provided by RefSeq, Jul 2008]		PASS	AutosomalDominant
CDH1	SNP	16	68808796	68808796	G	T	rs1555515276	NM_004360.5	p.Gly212Val	c.635G>T	5	het	EXONIC	NON_SYNONYMOUS	HIGH	0.0		100	-1	-1									0.7185393258426966	Deleterious	0.0	Benign (Moderate)			1.0		4.65	Neutral	0.09	Uncertain	0.0	Benign	5.78	Benign (Supporting)	0.71	Deleterious (Supporting)	0.312162	Deleterious (Strong)							http://www.ncbi.nlm.nih.gov/clinvar/RCV000562055, http://www.ncbi.nlm.nih.gov/clinvar/RCV000736283, http://www.ncbi.nlm.nih.gov/clinvar/RCV003328404	CV_SIG_LIKELY_PATHOGENIC, CV_SIG_UNCERTAIN_SIGNIFICANCE					POSSIBLY_PATHOGENIC_MODERATE	PM2, PP3, PM2, PP3	0.14631	0.43	3	0	#114480, #119570, #119580, #129400, #137215, #167000, #176807, #225060, #300147, #300704, #600048, #600625, #601518, #602759, #603688, #604370, #605365, #608089, #608656, #608658, #608864, #608874, #609299, #609558, #610321, #610997, #611100, #611868, #611928, #611955, #611958, #611959, #612555, #613399, #613705, #614731, #616788, #genemap2	cadherin 1	Blepharo-cheiro-dontic syndrome::blepharocheilodontic syndrome::blepharocheilodontic syndrome 1::breast cancer::cleft lip/palate::cleft soft palate::endometrial cancer::familial ovarian cancer::familial prostate carcinoma::hereditary breast carcinoma::hereditary diffuse gastric adenocarcinoma::hereditary nonpolyposis colon cancer::ovarian cancer::prostate cancer	This gene encodes a classical cadherin of the cadherin superfamily. Alternative splicing results in multiple transcript variants, at least one of which encodes a preproprotein that is proteolytically processed to generate the mature glycoprotein. This calcium-dependent cell-cell adhesion protein is comprised of five extracellular cadherin repeats, a transmembrane region and a highly conserved cytoplasmic tail. Mutations in this gene are correlated with gastric, breast, colorectal, thyroid and ovarian cancer. Loss of function of this gene is thought to contribute to cancer progression by increasing proliferation, invasion, and/or metastasis. The ectodomain of this protein mediates bacterial adhesion to mammalian cells and the cytoplasmic domain is required for internalization. This gene is present in a gene cluster with other members of the cadherin family on chromosome 16. [provided by RefSeq, Nov 2015]		PASS	AutosomalDominant, SomaticMutation, SomaticMutation
CDH1	INDEL	16	68823627	68823627	G	GT	rs1555517160	NM_004360.5		c.2164+2dup	13	het	SPLICE_REGION	OTHER	HIGH	0.0		25	-1	-1									0.716	Deleterious											0.58	Splice-Altering / strong													http://www.ncbi.nlm.nih.gov/clinvar/RCV003328359, http://www.ncbi.nlm.nih.gov/clinvar/RCV000483492	CV_SIG_UNCERTAIN_SIGNIFICANCE					POSSIBLY_PATHOGENIC_MODERATE	PM2, PP3, PM2, PP3	0.14631	0.43	3	0	#114480, #119570, #119580, #129400, #137215, #167000, #176807, #225060, #300147, #300704, #600048, #600625, #601518, #602759, #603688, #604370, #605365, #608089, #608656, #608658, #608864, #608874, #609299, #609558, #610321, #610997, #611100, #611868, #611928, #611955, #611958, #611959, #612555, #613399, #613705, #614731, #616788, #genemap2	cadherin 1	Blepharo-cheiro-dontic syndrome::blepharocheilodontic syndrome::blepharocheilodontic syndrome 1::breast cancer::cleft lip/palate::cleft soft palate::endometrial cancer::familial ovarian cancer::familial prostate carcinoma::hereditary breast carcinoma::hereditary diffuse gastric adenocarcinoma::hereditary nonpolyposis colon cancer::ovarian cancer::prostate cancer	This gene encodes a classical cadherin of the cadherin superfamily. Alternative splicing results in multiple transcript variants, at least one of which encodes a preproprotein that is proteolytically processed to generate the mature glycoprotein. This calcium-dependent cell-cell adhesion protein is comprised of five extracellular cadherin repeats, a transmembrane region and a highly conserved cytoplasmic tail. Mutations in this gene are correlated with gastric, breast, colorectal, thyroid and ovarian cancer. Loss of function of this gene is thought to contribute to cancer progression by increasing proliferation, invasion, and/or metastasis. The ectodomain of this protein mediates bacterial adhesion to mammalian cells and the cytoplasmic domain is required for internalization. This gene is present in a gene cluster with other members of the cadherin family on chromosome 16. [provided by RefSeq, Nov 2015]		PASS	AutosomalDominant, SomaticMutation, SomaticMutation
TP53	SNP	17	7673836	7673836	C	T	rs200579969	NM_000546.6	p.Gly262Ser	c.784G>A	8	het	EXONIC	NON_SYNONYMOUS	HIGH	0.0		28	-1	-1	2.3566437E-5				2.3979204E-5	1.973061E-5			0.8651685393258428	Deleterious	0.001	Benign (Moderate)			1.0		2.835	Neutral	-8.98	Uncertain	0.52	Splice-Altering / strong	5.03	Benign (Supporting)	0.876	Deleterious (Moderate)	0.55927	Deleterious (Strong)					0.975995265190414	Deleterious	http://www.ncbi.nlm.nih.gov/clinvar/RCV003415944, http://www.ncbi.nlm.nih.gov/clinvar/RCV001535496, http://www.ncbi.nlm.nih.gov/clinvar/RCV000590725, http://www.ncbi.nlm.nih.gov/clinvar/RCV000129643, http://www.ncbi.nlm.nih.gov/clinvar/RCV000463102	CV_SIG_UNCERTAIN_SIGNIFICANCE, CV_SIG_NOT_PROVIDED					POSSIBLY_PATHOGENIC_MODERATE	PS3, PM2, PP3, BS3, PS3, PM2, PP3, BS3	0.53235	0.469	3	0	#109543, #114480, #114500, #114550, #137800, #151400, #151623, #161550, #182280, #187950, #202300, #259500, #260350, #260500, #268210, #268220, #600048, #601977, #604370, #605365, #606856, #607107, #609265, #609266, #609630, #612555, #612557, #612558, #612559, #613029, #613347, #613348, #613399, #614291, #614320, #614521, #614740, #616568, #617075, #618165, #genemap2	tumor protein p53	B-cell chronic lymphocytic leukemia::B-lymphoblastic leukemia/lymphoma with recurrent genetic abnormality::Li-Fraumeni syndrome::Li-Fraumeni syndrome 1::adrenal cortex carcinoma::adrenocortical carcinoma, hereditary::adult hepatocellular carcinoma::alveolar rhabdomyosarcoma::anaplastic oligodendroglioma::astrocytic tumor::basal cell carcinoma, susceptibility to, 7::bone marrow failure syndrome 5::bone osteosarcoma::breast cancer::childhood pleomorphic rhabdomyosarcoma::choroid plexus carcinoma::choroid plexus papilloma::colorectal cancer::embryonal rhabdomyosarcoma::ependymal tumor::essential thrombocythemia::familial ovarian cancer::familial pancreatic carcinoma::giant cell glioblastoma::glioblastoma::glioma susceptibility 1::gliosarcoma::hepatoblastoma::hepatocellular carcinoma::hereditary breast carcinoma::hereditary breast ovarian cancer syndrome::malignant pancreatic neoplasm::nasopharyngeal carcinoma::nasopharyngeal carcinoma, susceptibility to, 1::oligodendroglioma::osteosarcoma::pleomorphic rhabdomyosarcoma::sarcoma::small cell lung carcinoma	This gene encodes a tumor suppressor protein containing transcriptional activation, DNA binding, and oligomerization domains. The encoded protein responds to diverse cellular stresses to regulate expression of target genes, thereby inducing cell cycle arrest, apoptosis, senescence, DNA repair, or changes in metabolism. Mutations in this gene are associated with a variety of human cancers, including hereditary cancers such as Li-Fraumeni syndrome. Alternative splicing of this gene and the use of alternate promoters result in multiple transcript variants and isoforms. Additional isoforms have also been shown to result from the use of alternate translation initiation codons from identical transcript variants (PMIDs: 12032546, 20937277). [provided by RefSeq, Dec 2016]		PASS	AutosomalRecessive, AutosomalDominant, SomaticMutation, SomaticMutation
RUNX1	SNP	21	34880687	34880687	A	C		NM_001754.5	p.Asp126Glu	c.378T>G	5	het	EXONIC	NON_SYNONYMOUS	HIGH	0.0		74	-1	-1									0.8674157303370787	Deleterious	0.0	Benign (Moderate)			0.999991		2.91	Neutral	-6.45	Uncertain	0.0	Benign	-1.29	Benign (Supporting)	0.884	Deleterious (Moderate)	0.46058	Deleterious (Strong)							http://www.ncbi.nlm.nih.gov/clinvar/RCV001321520, http://www.ncbi.nlm.nih.gov/clinvar/RCV003405543	CV_SIG_UNCERTAIN_SIGNIFICANCE					POSSIBLY_PATHOGENIC_MODERATE	PM1, PM2, PP3, PM1, PM2, PP3	0.65377	0.438	3	0	#601399, #601626, #608232, #genemap2	RUNX family transcription factor 1	B-lymphoblastic leukemia/lymphoma with recurrent genetic abnormality::acute myeloid leukemia::acute myeloid leukemia with t(8;21)(q22;q22) translocation::aggressive systemic mastocytosis::chronic myelogenous leukemia, BCR-ABL1 positive::hereditary thrombocytopenia and hematologic cancer predisposition syndrome::hereditary thrombocytopenia and hematological cancer predisposition syndrome associated with RUNX1::runx1	Core binding factor (CBF) is a heterodimeric transcription factor that binds to the core element of many enhancers and promoters. The protein encoded by this gene represents the alpha subunit of CBF and is thought to be involved in the development of normal hematopoiesis. Chromosomal translocations involving this gene are well-documented and have been associated with several types of leukemia. Three transcript variants encoding different isoforms have been found for this gene. [provided by RefSeq, Jul 2008]		PASS	AutosomalDominant, SomaticMutation, SomaticMutation
HNF1A	INDEL	12	120979049	120979049	C	CT		NM_000545.8	p.Glu95*	c.282dup	1	het	EXONIC	FRAMESHIFT	HIGH	0.0		10	-1	-1									0.038000000000000006	Benign											0.02	Benign													http://www.ncbi.nlm.nih.gov/clinvar/RCV002222093	CV_SIG_LIKELY_PATHOGENIC					PATHOGENIC	PP5, PM2, PS4, PVS1, PP5, PM2, PS4, PVS1	0.96115	0.33			#125850, #125851, #125853, #142330, #144700, #222100, #600496, #606391, #606392, #606394, #609812, #610508, #612225, #612520, #613370, #613375, #616329, #616511, #genemap2	HNF1 homeobox A	chromophobe renal cell carcinoma::clear cell papillary renal cell carcinoma::hepatic adenomas, familial::hereditary clear cell renal cell carcinoma::hyperinsulinism due to HNF1A deficiency::maturity-onset diabetes of the young::maturity-onset diabetes of the young type 3::mody-ov::monogenic diabetes::nonpapillary renal cell carcinoma::type 1 diabetes mellitus::type 1 diabetes mellitus 1::type 1 diabetes mellitus 20::type 2 diabetes mellitus	The protein encoded by this gene is a transcription factor required for the expression of several liver-specific genes. The encoded protein functions as a homodimer and binds to the inverted palindrome 5'-GTTAATNATTAAC-3'. Defects in this gene are a cause of maturity onset diabetes of the young type 3 (MODY3) and also can result in the appearance of hepatic adenomas. Alternative splicing results in multiple transcript variants encoding different isoforms. [provided by RefSeq, Apr 2015]		PASS	AutosomalRecessive, AutosomalDominant
HNF1A	SNP	12	120979095	120979095	G	A		NM_000545.8		c.326+1G>A	1	het	SPLICE_DONOR	OTHER	HIGH	0.0		35	-1	-1	0.0				0.0	0.0			0.7999970055876306	Deleterious					1.0						0.98	Splice-Altering / strong	4.52	Benign (Supporting)			0.66	Deleterious (Strong)					0.999991016762892	Deleterious	http://www.ncbi.nlm.nih.gov/clinvar/RCV002260483	CV_SIG_PATHOGENIC					PATHOGENIC	PP5, PP1, PM2, PS4, PVS1, PP5, PP1, PM2, PS4, PVS1	0.96115	0.33			#125850, #125851, #125853, #142330, #144700, #222100, #600496, #606391, #606392, #606394, #609812, #610508, #612225, #612520, #613370, #613375, #616329, #616511, #genemap2	HNF1 homeobox A	chromophobe renal cell carcinoma::clear cell papillary renal cell carcinoma::hepatic adenomas, familial::hereditary clear cell renal cell carcinoma::hyperinsulinism due to HNF1A deficiency::maturity-onset diabetes of the young::maturity-onset diabetes of the young type 3::mody-ov::monogenic diabetes::nonpapillary renal cell carcinoma::type 1 diabetes mellitus::type 1 diabetes mellitus 1::type 1 diabetes mellitus 20::type 2 diabetes mellitus	The protein encoded by this gene is a transcription factor required for the expression of several liver-specific genes. The encoded protein functions as a homodimer and binds to the inverted palindrome 5'-GTTAATNATTAAC-3'. Defects in this gene are a cause of maturity onset diabetes of the young type 3 (MODY3) and also can result in the appearance of hepatic adenomas. Alternative splicing results in multiple transcript variants encoding different isoforms. [provided by RefSeq, Apr 2015]		PASS	AutosomalRecessive, AutosomalDominant
HNF1A	SNP	12	120988838	120988838	A	G		NM_000545.8	p.Asp111Gly	c.332A>G	2	het	EXONIC	NON_SYNONYMOUS	HIGH	0.0		85	-1	-1									0.9957865168539326	Deleterious	0.024	Benign (Moderate)			1.0				-5.93	Uncertain	0.0	Benign	5.08	Benign (Supporting)	0.985	Deleterious (Strong)	0.499157	Deleterious (Strong)							http://www.ncbi.nlm.nih.gov/clinvar/RCV003494036, http://www.ncbi.nlm.nih.gov/clinvar/RCV003554003	CV_SIG_UNCERTAIN_SIGNIFICANCE					LIKELY_PATHOGENIC	PM1, PP2, PM2, PP3, PM1, PP2, PM2, PP3	0.96115	0.33			#125850, #125851, #125853, #142330, #144700, #222100, #600496, #606391, #606392, #606394, #609812, #610508, #612225, #612520, #613370, #613375, #616329, #616511, #genemap2	HNF1 homeobox A	chromophobe renal cell carcinoma::clear cell papillary renal cell carcinoma::hepatic adenomas, familial::hereditary clear cell renal cell carcinoma::hyperinsulinism due to HNF1A deficiency::maturity-onset diabetes of the young::maturity-onset diabetes of the young type 3::mody-ov::monogenic diabetes::nonpapillary renal cell carcinoma::type 1 diabetes mellitus::type 1 diabetes mellitus 1::type 1 diabetes mellitus 20::type 2 diabetes mellitus	The protein encoded by this gene is a transcription factor required for the expression of several liver-specific genes. The encoded protein functions as a homodimer and binds to the inverted palindrome 5'-GTTAATNATTAAC-3'. Defects in this gene are a cause of maturity onset diabetes of the young type 3 (MODY3) and also can result in the appearance of hepatic adenomas. Alternative splicing results in multiple transcript variants encoding different isoforms. [provided by RefSeq, Apr 2015]		PASS	AutosomalRecessive, AutosomalDominant
HNF1A	SNP	12	120988888	120988888	A	G		NM_000545.8	p.Ile128Val	c.382A>G	2	het	EXONIC	NON_SYNONYMOUS	HIGH	0.0		69	-1	-1	3.7780044E-6								0.7303370786516854	Deleterious	0.014	Benign (Moderate)			0.99673				-5.33	Uncertain	0.0	Benign	5.08	Benign (Supporting)	0.752	Deleterious (Moderate)	0.105697	Deleterious (Strong)							http://www.ncbi.nlm.nih.gov/clinvar/RCV001794562	CV_SIG_UNCERTAIN_SIGNIFICANCE					LIKELY_PATHOGENIC	PM1, PM5, PP2, PM2, PP3, PM1, PM5, PP2, PM2, PP3	0.96115	0.33			#125850, #125851, #125853, #142330, #144700, #222100, #600496, #606391, #606392, #606394, #609812, #610508, #612225, #612520, #613370, #613375, #616329, #616511, #genemap2	HNF1 homeobox A	chromophobe renal cell carcinoma::clear cell papillary renal cell carcinoma::hepatic adenomas, familial::hereditary clear cell renal cell carcinoma::hyperinsulinism due to HNF1A deficiency::maturity-onset diabetes of the young::maturity-onset diabetes of the young type 3::mody-ov::monogenic diabetes::nonpapillary renal cell carcinoma::type 1 diabetes mellitus::type 1 diabetes mellitus 1::type 1 diabetes mellitus 20::type 2 diabetes mellitus	The protein encoded by this gene is a transcription factor required for the expression of several liver-specific genes. The encoded protein functions as a homodimer and binds to the inverted palindrome 5'-GTTAATNATTAAC-3'. Defects in this gene are a cause of maturity onset diabetes of the young type 3 (MODY3) and also can result in the appearance of hepatic adenomas. Alternative splicing results in multiple transcript variants encoding different isoforms. [provided by RefSeq, Apr 2015]		PASS	AutosomalRecessive, AutosomalDominant
HNF1A	SNP	12	120988903	120988903	G	A		NM_000545.8	p.Val133Met	c.397G>A	2	het	EXONIC	NON_SYNONYMOUS	HIGH	0.0		28	-1	-1									0.9926966292134831	Deleterious	0.0	Benign (Moderate)			1.0				-5.19	Uncertain	0.0	Benign	5.08	Benign (Supporting)	0.974	Deleterious (Strong)	0.531115	Deleterious (Strong)							http://www.ncbi.nlm.nih.gov/clinvar/RCV002260406, http://www.ncbi.nlm.nih.gov/clinvar/RCV001976603	CV_SIG_LIKELY_PATHOGENIC					PATHOGENIC	PM1, PP5, PP1, PP2, PS3, PM2, PS4, PP3, PM1, PP5, PP1, PP2, PS3, PM2, PS4, PP3	0.96115	0.33			#125850, #125851, #125853, #142330, #144700, #222100, #600496, #606391, #606392, #606394, #609812, #610508, #612225, #612520, #613370, #613375, #616329, #616511, #genemap2	HNF1 homeobox A	chromophobe renal cell carcinoma::clear cell papillary renal cell carcinoma::hepatic adenomas, familial::hereditary clear cell renal cell carcinoma::hyperinsulinism due to HNF1A deficiency::maturity-onset diabetes of the young::maturity-onset diabetes of the young type 3::mody-ov::monogenic diabetes::nonpapillary renal cell carcinoma::type 1 diabetes mellitus::type 1 diabetes mellitus 1::type 1 diabetes mellitus 20::type 2 diabetes mellitus	The protein encoded by this gene is a transcription factor required for the expression of several liver-specific genes. The encoded protein functions as a homodimer and binds to the inverted palindrome 5'-GTTAATNATTAAC-3'. Defects in this gene are a cause of maturity onset diabetes of the young type 3 (MODY3) and also can result in the appearance of hepatic adenomas. Alternative splicing results in multiple transcript variants encoding different isoforms. [provided by RefSeq, Apr 2015]		PASS	AutosomalRecessive, AutosomalDominant
HNF1A	SNP	12	120988935	120988935	C	G		NM_000545.8	p.His143Gln	c.429C>G	2	het	EXONIC	NON_SYNONYMOUS	HIGH	0.0		66	-1	-1									0.9853932584269662	Deleterious	0.002	Benign (Moderate)			0.999998				-5.79	Uncertain	0.0	Benign	3.25	Benign (Supporting)	0.948	Deleterious (Strong)	0.459779	Deleterious (Strong)							http://www.ncbi.nlm.nih.gov/clinvar/RCV003416457, http://www.ncbi.nlm.nih.gov/clinvar/RCV001794548	CV_SIG_LIKELY_PATHOGENIC					PATHOGENIC	PM1, PP5, PM5, PP1, PP2, PM2, PS4, PP3, PM1, PP5, PM5, PP1, PP2, PM2, PS4, PP3	0.96115	0.33			#125850, #125851, #125853, #142330, #144700, #222100, #600496, #606391, #606392, #606394, #609812, #610508, #612225, #612520, #613370, #613375, #616329, #616511, #genemap2	HNF1 homeobox A	chromophobe renal cell carcinoma::clear cell papillary renal cell carcinoma::hepatic adenomas, familial::hereditary clear cell renal cell carcinoma::hyperinsulinism due to HNF1A deficiency::maturity-onset diabetes of the young::maturity-onset diabetes of the young type 3::mody-ov::monogenic diabetes::nonpapillary renal cell carcinoma::type 1 diabetes mellitus::type 1 diabetes mellitus 1::type 1 diabetes mellitus 20::type 2 diabetes mellitus	The protein encoded by this gene is a transcription factor required for the expression of several liver-specific genes. The encoded protein functions as a homodimer and binds to the inverted palindrome 5'-GTTAATNATTAAC-3'. Defects in this gene are a cause of maturity onset diabetes of the young type 3 (MODY3) and also can result in the appearance of hepatic adenomas. Alternative splicing results in multiple transcript variants encoding different isoforms. [provided by RefSeq, Apr 2015]		PASS	AutosomalRecessive, AutosomalDominant
HNF1A	SNP	12	120988940	120988940	C	T	rs1555211426	NM_000545.8	p.Ser145Phe	c.434C>T	2	het	EXONIC	NON_SYNONYMOUS	HIGH	0.0		33	-1	-1	6.1948504E-7				6.8404694E-7	0.0			0.9969101123595505	Deleterious	0.0	Benign (Moderate)			1.0				-6.03	Uncertain	0.0	Benign	5.08	Benign (Supporting)	0.989	Deleterious (Strong)	0.519586	Deleterious (Strong)							http://www.ncbi.nlm.nih.gov/clinvar/RCV002319512, http://www.ncbi.nlm.nih.gov/clinvar/RCV002222038, http://www.ncbi.nlm.nih.gov/clinvar/RCV003482268	CV_SIG_PATHOGENIC					PATHOGENIC	PM1, PP5, PP1, PP2, PM2, PS4, PP3, PM1, PP5, PP1, PP2, PM2, PS4, PP3	0.96115	0.33			#125850, #125851, #125853, #142330, #144700, #222100, #600496, #606391, #606392, #606394, #609812, #610508, #612225, #612520, #613370, #613375, #616329, #616511, #genemap2	HNF1 homeobox A	chromophobe renal cell carcinoma::clear cell papillary renal cell carcinoma::hepatic adenomas, familial::hereditary clear cell renal cell carcinoma::hyperinsulinism due to HNF1A deficiency::maturity-onset diabetes of the young::maturity-onset diabetes of the young type 3::mody-ov::monogenic diabetes::nonpapillary renal cell carcinoma::type 1 diabetes mellitus::type 1 diabetes mellitus 1::type 1 diabetes mellitus 20::type 2 diabetes mellitus	The protein encoded by this gene is a transcription factor required for the expression of several liver-specific genes. The encoded protein functions as a homodimer and binds to the inverted palindrome 5'-GTTAATNATTAAC-3'. Defects in this gene are a cause of maturity onset diabetes of the young type 3 (MODY3) and also can result in the appearance of hepatic adenomas. Alternative splicing results in multiple transcript variants encoding different isoforms. [provided by RefSeq, Apr 2015]		PASS	AutosomalRecessive, AutosomalDominant
HNF1A	SNP	12	120988981	120988981	C	G		NM_000545.8	p.Arg159Gly	c.475C>G	2	het	EXONIC	NON_SYNONYMOUS	HIGH	0.0		11	-1	-1									0.8733146067415731	Deleterious	0.001	Benign (Moderate)			0.999999				-5.88	Uncertain	0.0	Benign	2.96	Benign (Supporting)	0.905	Deleterious (Moderate)	0.438763	Deleterious (Strong)							http://www.ncbi.nlm.nih.gov/clinvar/RCV002222101	CV_SIG_LIKELY_PATHOGENIC					LIKELY_PATHOGENIC	PM1, PP5, PM5, PP2, PM2, PP3, PM1, PP5, PM5, PP2, PM2, PP3	0.96115	0.33			#125850, #125851, #125853, #142330, #144700, #222100, #600496, #606391, #606392, #606394, #609812, #610508, #612225, #612520, #613370, #613375, #616329, #616511, #genemap2	HNF1 homeobox A	chromophobe renal cell carcinoma::clear cell papillary renal cell carcinoma::hepatic adenomas, familial::hereditary clear cell renal cell carcinoma::hyperinsulinism due to HNF1A deficiency::maturity-onset diabetes of the young::maturity-onset diabetes of the young type 3::mody-ov::monogenic diabetes::nonpapillary renal cell carcinoma::type 1 diabetes mellitus::type 1 diabetes mellitus 1::type 1 diabetes mellitus 20::type 2 diabetes mellitus	The protein encoded by this gene is a transcription factor required for the expression of several liver-specific genes. The encoded protein functions as a homodimer and binds to the inverted palindrome 5'-GTTAATNATTAAC-3'. Defects in this gene are a cause of maturity onset diabetes of the young type 3 (MODY3) and also can result in the appearance of hepatic adenomas. Alternative splicing results in multiple transcript variants encoding different isoforms. [provided by RefSeq, Apr 2015]		PASS	AutosomalRecessive, AutosomalDominant
HNF1A	SNP	12	120989017	120989017	C	G		NM_000545.8	p.Arg171Gly	c.511C>G	2	het	EXONIC	NON_SYNONYMOUS	HIGH	0.0		27	-1	-1									0.8685393258426968	Deleterious	0.07	Benign (Supporting)			0.99998				-5.29	Uncertain	0.38	Splice-Altering / strong	4.91	Benign (Supporting)	0.888	Deleterious (Moderate)	0.413411	Deleterious (Strong)							http://www.ncbi.nlm.nih.gov/clinvar/RCV002051968, http://www.ncbi.nlm.nih.gov/clinvar/RCV003493884, http://www.ncbi.nlm.nih.gov/clinvar/RCV001895710	CV_SIG_PATHOGENIC, CV_SIG_LIKELY_PATHOGENIC					PATHOGENIC	PM1, PP5, PP2, PS3, PM2, PS4, PP3, PM1, PP5, PP2, PS3, PM2, PS4, PP3	0.96115	0.33			#125850, #125851, #125853, #142330, #144700, #222100, #600496, #606391, #606392, #606394, #609812, #610508, #612225, #612520, #613370, #613375, #616329, #616511, #genemap2	HNF1 homeobox A	chromophobe renal cell carcinoma::clear cell papillary renal cell carcinoma::hepatic adenomas, familial::hereditary clear cell renal cell carcinoma::hyperinsulinism due to HNF1A deficiency::maturity-onset diabetes of the young::maturity-onset diabetes of the young type 3::mody-ov::monogenic diabetes::nonpapillary renal cell carcinoma::type 1 diabetes mellitus::type 1 diabetes mellitus 1::type 1 diabetes mellitus 20::type 2 diabetes mellitus	The protein encoded by this gene is a transcription factor required for the expression of several liver-specific genes. The encoded protein functions as a homodimer and binds to the inverted palindrome 5'-GTTAATNATTAAC-3'. Defects in this gene are a cause of maturity onset diabetes of the young type 3 (MODY3) and also can result in the appearance of hepatic adenomas. Alternative splicing results in multiple transcript variants encoding different isoforms. [provided by RefSeq, Apr 2015]		PASS	AutosomalRecessive, AutosomalDominant
HNF1A	SNP	12	120993606	120993606	A	C		NM_000545.8	p.Lys205Gln	c.613A>C	3	het	EXONIC	NON_SYNONYMOUS	HIGH	0.0		11	-1	-1									0.8626404494382023	Deleterious	0.005	Benign (Moderate)			1.0				-3.95	Uncertain	0.0	Benign	4.55	Benign (Supporting)	0.867	Deleterious (Moderate)	0.26158	Deleterious (Strong)							http://www.ncbi.nlm.nih.gov/clinvar/RCV002274258	CV_SIG_UNCERTAIN_SIGNIFICANCE					LIKELY_PATHOGENIC	PM1, PP2, PM2, PP3, PM1, PP2, PM2, PP3	0.96115	0.33			#125850, #125851, #125853, #142330, #144700, #222100, #600496, #606391, #606392, #606394, #609812, #610508, #612225, #612520, #613370, #613375, #616329, #616511, #genemap2	HNF1 homeobox A	chromophobe renal cell carcinoma::clear cell papillary renal cell carcinoma::hepatic adenomas, familial::hereditary clear cell renal cell carcinoma::hyperinsulinism due to HNF1A deficiency::maturity-onset diabetes of the young::maturity-onset diabetes of the young type 3::mody-ov::monogenic diabetes::nonpapillary renal cell carcinoma::type 1 diabetes mellitus::type 1 diabetes mellitus 1::type 1 diabetes mellitus 20::type 2 diabetes mellitus	The protein encoded by this gene is a transcription factor required for the expression of several liver-specific genes. The encoded protein functions as a homodimer and binds to the inverted palindrome 5'-GTTAATNATTAAC-3'. Defects in this gene are a cause of maturity onset diabetes of the young type 3 (MODY3) and also can result in the appearance of hepatic adenomas. Alternative splicing results in multiple transcript variants encoding different isoforms. [provided by RefSeq, Apr 2015]		PASS	AutosomalRecessive, AutosomalDominant
HNF1A	INDEL	12	120993686	120993686	G	GC	rs1057524908	NM_000545.8	p.Leu232Profs*7	c.694dup	3	het	EXONIC	FRAMESHIFT	HIGH	0.0		86	-1	-1									0.010000000000000009	Benign											0.0	Benign													http://www.ncbi.nlm.nih.gov/clinvar/RCV000445449, http://www.ncbi.nlm.nih.gov/clinvar/RCV002463447	CV_SIG_PATHOGENIC					PATHOGENIC	PP5, PM2, PS4, PVS1, PP5, PM2, PS4, PVS1	0.96115	0.33			#125850, #125851, #125853, #142330, #144700, #222100, #600496, #606391, #606392, #606394, #609812, #610508, #612225, #612520, #613370, #613375, #616329, #616511, #genemap2	HNF1 homeobox A	chromophobe renal cell carcinoma::clear cell papillary renal cell carcinoma::hepatic adenomas, familial::hereditary clear cell renal cell carcinoma::hyperinsulinism due to HNF1A deficiency::maturity-onset diabetes of the young::maturity-onset diabetes of the young type 3::mody-ov::monogenic diabetes::nonpapillary renal cell carcinoma::type 1 diabetes mellitus::type 1 diabetes mellitus 1::type 1 diabetes mellitus 20::type 2 diabetes mellitus	The protein encoded by this gene is a transcription factor required for the expression of several liver-specific genes. The encoded protein functions as a homodimer and binds to the inverted palindrome 5'-GTTAATNATTAAC-3'. Defects in this gene are a cause of maturity onset diabetes of the young type 3 (MODY3) and also can result in the appearance of hepatic adenomas. Alternative splicing results in multiple transcript variants encoding different isoforms. [provided by RefSeq, Apr 2015]		PASS	AutosomalRecessive, AutosomalDominant
HNF1A	SNP	12	120994171	120994171	T	C		NM_000545.8	p.Cys241Arg	c.721T>C	4	het	EXONIC	NON_SYNONYMOUS	HIGH	0.0		100	-1	-1									0.9918539325842697	Deleterious	0.0	Benign (Moderate)			1.0				-3.67	Uncertain	0.0	Benign	4.84	Benign (Supporting)	0.971	Deleterious (Strong)	0.495502	Deleterious (Strong)							http://www.ncbi.nlm.nih.gov/clinvar/RCV001794553	CV_SIG_LIKELY_PATHOGENIC					PATHOGENIC	PM1, PP5, PM5, PP1, PP2, PM2, PS4, PP3, PM1, PP5, PM5, PP1, PP2, PM2, PS4, PP3	0.96115	0.33			#125850, #125851, #125853, #142330, #144700, #222100, #600496, #606391, #606392, #606394, #609812, #610508, #612225, #612520, #613370, #613375, #616329, #616511, #genemap2	HNF1 homeobox A	chromophobe renal cell carcinoma::clear cell papillary renal cell carcinoma::hepatic adenomas, familial::hereditary clear cell renal cell carcinoma::hyperinsulinism due to HNF1A deficiency::maturity-onset diabetes of the young::maturity-onset diabetes of the young type 3::mody-ov::monogenic diabetes::nonpapillary renal cell carcinoma::type 1 diabetes mellitus::type 1 diabetes mellitus 1::type 1 diabetes mellitus 20::type 2 diabetes mellitus	The protein encoded by this gene is a transcription factor required for the expression of several liver-specific genes. The encoded protein functions as a homodimer and binds to the inverted palindrome 5'-GTTAATNATTAAC-3'. Defects in this gene are a cause of maturity onset diabetes of the young type 3 (MODY3) and also can result in the appearance of hepatic adenomas. Alternative splicing results in multiple transcript variants encoding different isoforms. [provided by RefSeq, Apr 2015]		PASS	AutosomalRecessive, AutosomalDominant
HNF1A	SNP	12	120994198	120994198	C	T	rs1308016430	NM_000545.8	p.Gln250*	c.748C>T	4	het	EXONIC	STOP_GAIN	HIGH	0.0		100	-1	-1	6.1969854E-7				6.843016E-7	0.0									1.0						0.01	Benign	4.84	Benign (Supporting)			0.66	Deleterious (Strong)							http://www.ncbi.nlm.nih.gov/clinvar/RCV001810500, http://www.ncbi.nlm.nih.gov/clinvar/RCV002464418, http://www.ncbi.nlm.nih.gov/clinvar/RCV001248892	CV_SIG_PATHOGENIC, CV_SIG_LIKELY_PATHOGENIC					PATHOGENIC	PP5, PM2, PS4, PVS1, PP5, PM2, PS4, PVS1	0.96115	0.33			#125850, #125851, #125853, #142330, #144700, #222100, #600496, #606391, #606392, #606394, #609812, #610508, #612225, #612520, #613370, #613375, #616329, #616511, #genemap2	HNF1 homeobox A	chromophobe renal cell carcinoma::clear cell papillary renal cell carcinoma::hepatic adenomas, familial::hereditary clear cell renal cell carcinoma::hyperinsulinism due to HNF1A deficiency::maturity-onset diabetes of the young::maturity-onset diabetes of the young type 3::mody-ov::monogenic diabetes::nonpapillary renal cell carcinoma::type 1 diabetes mellitus::type 1 diabetes mellitus 1::type 1 diabetes mellitus 20::type 2 diabetes mellitus	The protein encoded by this gene is a transcription factor required for the expression of several liver-specific genes. The encoded protein functions as a homodimer and binds to the inverted palindrome 5'-GTTAATNATTAAC-3'. Defects in this gene are a cause of maturity onset diabetes of the young type 3 (MODY3) and also can result in the appearance of hepatic adenomas. Alternative splicing results in multiple transcript variants encoding different isoforms. [provided by RefSeq, Apr 2015]		PASS	AutosomalRecessive, AutosomalDominant
HNF1A	SNP	12	120994229	120994229	C	A		NM_000545.8	p.Thr260Lys	c.779C>A	4	het	EXONIC	NON_SYNONYMOUS	HIGH	0.0		77	-1	-1									0.878932584269663	Deleterious	0.001	Benign (Moderate)			1.0				-3.95	Uncertain	0.0	Benign	4.84	Benign (Supporting)	0.925	Deleterious (Strong)	0.468076	Deleterious (Strong)							http://www.ncbi.nlm.nih.gov/clinvar/RCV003330363	CV_SIG_LIKELY_PATHOGENIC					LIKELY_PATHOGENIC	PM1, PP5, PM5, PP2, PM2, PP3, PM1, PP5, PM5, PP2, PM2, PP3	0.96115	0.33			#125850, #125851, #125853, #142330, #144700, #222100, #600496, #606391, #606392, #606394, #609812, #610508, #612225, #612520, #613370, #613375, #616329, #616511, #genemap2	HNF1 homeobox A	chromophobe renal cell carcinoma::clear cell papillary renal cell carcinoma::hepatic adenomas, familial::hereditary clear cell renal cell carcinoma::hyperinsulinism due to HNF1A deficiency::maturity-onset diabetes of the young::maturity-onset diabetes of the young type 3::mody-ov::monogenic diabetes::nonpapillary renal cell carcinoma::type 1 diabetes mellitus::type 1 diabetes mellitus 1::type 1 diabetes mellitus 20::type 2 diabetes mellitus	The protein encoded by this gene is a transcription factor required for the expression of several liver-specific genes. The encoded protein functions as a homodimer and binds to the inverted palindrome 5'-GTTAATNATTAAC-3'. Defects in this gene are a cause of maturity onset diabetes of the young type 3 (MODY3) and also can result in the appearance of hepatic adenomas. Alternative splicing results in multiple transcript variants encoding different isoforms. [provided by RefSeq, Apr 2015]		PASS	AutosomalRecessive, AutosomalDominant
HNF1A	SNP	12	120994238	120994238	G	T		NM_000545.8	p.Arg263Leu	c.788G>T	4	het	EXONIC	NON_SYNONYMOUS	HIGH	0.0		73	-1	-1									0.9811797752808988	Deleterious	0.009	Benign (Moderate)			1.0				-3.89	Uncertain	0.0	Benign	4.84	Benign (Supporting)	0.933	Deleterious (Strong)	0.472551	Deleterious (Strong)							http://www.ncbi.nlm.nih.gov/clinvar/RCV002222115	CV_SIG_PATHOGENIC					PATHOGENIC	PM1, PP5, PM5, PP1, PP2, PS3, PM2, PS4, PP3, PM1, PP5, PM5, PP1, PP2, PS3, PM2, PS4, PP3	0.96115	0.33			#125850, #125851, #125853, #142330, #144700, #222100, #600496, #606391, #606392, #606394, #609812, #610508, #612225, #612520, #613370, #613375, #616329, #616511, #genemap2	HNF1 homeobox A	chromophobe renal cell carcinoma::clear cell papillary renal cell carcinoma::hepatic adenomas, familial::hereditary clear cell renal cell carcinoma::hyperinsulinism due to HNF1A deficiency::maturity-onset diabetes of the young::maturity-onset diabetes of the young type 3::mody-ov::monogenic diabetes::nonpapillary renal cell carcinoma::type 1 diabetes mellitus::type 1 diabetes mellitus 1::type 1 diabetes mellitus 20::type 2 diabetes mellitus	The protein encoded by this gene is a transcription factor required for the expression of several liver-specific genes. The encoded protein functions as a homodimer and binds to the inverted palindrome 5'-GTTAATNATTAAC-3'. Defects in this gene are a cause of maturity onset diabetes of the young type 3 (MODY3) and also can result in the appearance of hepatic adenomas. Alternative splicing results in multiple transcript variants encoding different isoforms. [provided by RefSeq, Apr 2015]		PASS	AutosomalRecessive, AutosomalDominant
HNF1A	SNP	12	120994240	120994240	G	T	rs193922604	NM_000545.8	p.Val264Phe	c.790G>T	4	het	EXONIC	NON_SYNONYMOUS	HIGH	0.0		17	-1	-1									0.9898876404494381	Deleterious	0.0	Benign (Moderate)			1.0				-4.99	Uncertain	0.0	Benign	4.84	Benign (Supporting)	0.964	Deleterious (Strong)	0.559737	Deleterious (Strong)							http://www.ncbi.nlm.nih.gov/clinvar/RCV002222012, http://www.ncbi.nlm.nih.gov/clinvar/RCV000030511, http://www.ncbi.nlm.nih.gov/clinvar/RCV002326710	CV_SIG_LIKELY_PATHOGENIC					PATHOGENIC	PM1, PP5, PP2, PM2, PS4, PP3, PM1, PP5, PP2, PM2, PS4, PP3	0.96115	0.33			#125850, #125851, #125853, #142330, #144700, #222100, #600496, #606391, #606392, #606394, #609812, #610508, #612225, #612520, #613370, #613375, #616329, #616511, #genemap2	HNF1 homeobox A	chromophobe renal cell carcinoma::clear cell papillary renal cell carcinoma::hepatic adenomas, familial::hereditary clear cell renal cell carcinoma::hyperinsulinism due to HNF1A deficiency::maturity-onset diabetes of the young::maturity-onset diabetes of the young type 3::mody-ov::monogenic diabetes::nonpapillary renal cell carcinoma::type 1 diabetes mellitus::type 1 diabetes mellitus 1::type 1 diabetes mellitus 20::type 2 diabetes mellitus	The protein encoded by this gene is a transcription factor required for the expression of several liver-specific genes. The encoded protein functions as a homodimer and binds to the inverted palindrome 5'-GTTAATNATTAAC-3'. Defects in this gene are a cause of maturity onset diabetes of the young type 3 (MODY3) and also can result in the appearance of hepatic adenomas. Alternative splicing results in multiple transcript variants encoding different isoforms. [provided by RefSeq, Apr 2015]		PASS	AutosomalRecessive, AutosomalDominant
HNF1A	SNP	12	120994244	120994244	A	C	rs1555212006	NM_000545.8	p.Tyr265Ser	c.794A>C	4	het	EXONIC	NON_SYNONYMOUS	HIGH	0.0		37	-1	-1									0.9825842696629212	Deleterious	0.031	Benign (Moderate)			1.0				-3.83	Uncertain	0.0	Benign	4.84	Benign (Supporting)	0.938	Deleterious (Strong)	0.412878	Deleterious (Strong)							http://www.ncbi.nlm.nih.gov/clinvar/RCV002329219, http://www.ncbi.nlm.nih.gov/clinvar/RCV003482269, http://www.ncbi.nlm.nih.gov/clinvar/RCV000518227, http://www.ncbi.nlm.nih.gov/clinvar/RCV002222042	CV_SIG_LIKELY_PATHOGENIC, CV_SIG_UNCERTAIN_SIGNIFICANCE					LIKELY_PATHOGENIC	PM1, PP2, PM2, PP3, PM1, PP2, PM2, PP3	0.96115	0.33			#125850, #125851, #125853, #142330, #144700, #222100, #600496, #606391, #606392, #606394, #609812, #610508, #612225, #612520, #613370, #613375, #616329, #616511, #genemap2	HNF1 homeobox A	chromophobe renal cell carcinoma::clear cell papillary renal cell carcinoma::hepatic adenomas, familial::hereditary clear cell renal cell carcinoma::hyperinsulinism due to HNF1A deficiency::maturity-onset diabetes of the young::maturity-onset diabetes of the young type 3::mody-ov::monogenic diabetes::nonpapillary renal cell carcinoma::type 1 diabetes mellitus::type 1 diabetes mellitus 1::type 1 diabetes mellitus 20::type 2 diabetes mellitus	The protein encoded by this gene is a transcription factor required for the expression of several liver-specific genes. The encoded protein functions as a homodimer and binds to the inverted palindrome 5'-GTTAATNATTAAC-3'. Defects in this gene are a cause of maturity onset diabetes of the young type 3 (MODY3) and also can result in the appearance of hepatic adenomas. Alternative splicing results in multiple transcript variants encoding different isoforms. [provided by RefSeq, Apr 2015]		PASS	AutosomalRecessive, AutosomalDominant
HNF1A	SNP	12	120994247	120994247	A	G		NM_000545.8	p.Asn266Ser	c.797A>G	4	het	EXONIC	NON_SYNONYMOUS	HIGH	0.0		40	-1	-1	6.1971383E-7				6.843044E-7	0.0			0.8595505617977529	Deleterious	0.003	Benign (Moderate)			1.0				-3.96	Uncertain	0.06	Benign	4.84	Benign (Supporting)	0.856	Deleterious (Moderate)	0.0836388	Deleterious (Strong)							http://www.ncbi.nlm.nih.gov/clinvar/RCV001810530, http://www.ncbi.nlm.nih.gov/clinvar/RCV001869607	CV_SIG_UNCERTAIN_SIGNIFICANCE					LIKELY_PATHOGENIC	PM1, PP2, PM2, PP3, PM1, PP2, PM2, PP3	0.96115	0.33			#125850, #125851, #125853, #142330, #144700, #222100, #600496, #606391, #606392, #606394, #609812, #610508, #612225, #612520, #613370, #613375, #616329, #616511, #genemap2	HNF1 homeobox A	chromophobe renal cell carcinoma::clear cell papillary renal cell carcinoma::hepatic adenomas, familial::hereditary clear cell renal cell carcinoma::hyperinsulinism due to HNF1A deficiency::maturity-onset diabetes of the young::maturity-onset diabetes of the young type 3::mody-ov::monogenic diabetes::nonpapillary renal cell carcinoma::type 1 diabetes mellitus::type 1 diabetes mellitus 1::type 1 diabetes mellitus 20::type 2 diabetes mellitus	The protein encoded by this gene is a transcription factor required for the expression of several liver-specific genes. The encoded protein functions as a homodimer and binds to the inverted palindrome 5'-GTTAATNATTAAC-3'. Defects in this gene are a cause of maturity onset diabetes of the young type 3 (MODY3) and also can result in the appearance of hepatic adenomas. Alternative splicing results in multiple transcript variants encoding different isoforms. [provided by RefSeq, Apr 2015]		PASS	AutosomalRecessive, AutosomalDominant
HNF1A	SNP	12	120994261	120994261	C	G		NM_000545.8	p.Arg271Gly	c.811C>G	4	het	EXONIC	NON_SYNONYMOUS	HIGH	0.0		19	-1	-1									0.8750000000000001	Deleterious	0.001	Benign (Moderate)			1.0				-4.42	Uncertain	0.0	Benign	3.94	Benign (Supporting)	0.911	Deleterious (Moderate)	0.488621	Deleterious (Strong)							http://www.ncbi.nlm.nih.gov/clinvar/RCV001818100, http://www.ncbi.nlm.nih.gov/clinvar/RCV002222076	CV_SIG_PATHOGENIC, CV_SIG_LIKELY_PATHOGENIC					PATHOGENIC	PM1, PP5, PM5, PP2, PM2, PS4, PP3, PM1, PP5, PM5, PP2, PM2, PS4, PP3	0.96115	0.33			#125850, #125851, #125853, #142330, #144700, #222100, #600496, #606391, #606392, #606394, #609812, #610508, #612225, #612520, #613370, #613375, #616329, #616511, #genemap2	HNF1 homeobox A	chromophobe renal cell carcinoma::clear cell papillary renal cell carcinoma::hepatic adenomas, familial::hereditary clear cell renal cell carcinoma::hyperinsulinism due to HNF1A deficiency::maturity-onset diabetes of the young::maturity-onset diabetes of the young type 3::mody-ov::monogenic diabetes::nonpapillary renal cell carcinoma::type 1 diabetes mellitus::type 1 diabetes mellitus 1::type 1 diabetes mellitus 20::type 2 diabetes mellitus	The protein encoded by this gene is a transcription factor required for the expression of several liver-specific genes. The encoded protein functions as a homodimer and binds to the inverted palindrome 5'-GTTAATNATTAAC-3'. Defects in this gene are a cause of maturity onset diabetes of the young type 3 (MODY3) and also can result in the appearance of hepatic adenomas. Alternative splicing results in multiple transcript variants encoding different isoforms. [provided by RefSeq, Apr 2015]		PASS	AutosomalRecessive, AutosomalDominant
HNF1A	SNP	12	120994261	120994261	C	T	rs886039386	NM_000545.8	p.Arg271Trp	c.811C>T	4	het	EXONIC	NON_SYNONYMOUS	HIGH	0.0		70	-1	-1	6.242424E-7				6.8439897E-7	0.0			0.8803370786516855	Deleterious	0.0	Benign (Moderate)			1.0				-4.46	Uncertain	0.0	Benign	3.94	Benign (Supporting)	0.93	Deleterious (Strong)	0.504845	Deleterious (Strong)							http://www.ncbi.nlm.nih.gov/clinvar/RCV002222027, http://www.ncbi.nlm.nih.gov/clinvar/RCV000255469, http://www.ncbi.nlm.nih.gov/clinvar/RCV002418093	CV_SIG_PATHOGENIC					PATHOGENIC	PM1, PP5, PM5, PS2, PP1, PP2, PS3, PM2, PP3, PM1, PP5, PM5, PS2, PP1, PP2, PS3, PM2, PP3	0.96115	0.33			#125850, #125851, #125853, #142330, #144700, #222100, #600496, #606391, #606392, #606394, #609812, #610508, #612225, #612520, #613370, #613375, #616329, #616511, #genemap2	HNF1 homeobox A	chromophobe renal cell carcinoma::clear cell papillary renal cell carcinoma::hepatic adenomas, familial::hereditary clear cell renal cell carcinoma::hyperinsulinism due to HNF1A deficiency::maturity-onset diabetes of the young::maturity-onset diabetes of the young type 3::mody-ov::monogenic diabetes::nonpapillary renal cell carcinoma::type 1 diabetes mellitus::type 1 diabetes mellitus 1::type 1 diabetes mellitus 20::type 2 diabetes mellitus	The protein encoded by this gene is a transcription factor required for the expression of several liver-specific genes. The encoded protein functions as a homodimer and binds to the inverted palindrome 5'-GTTAATNATTAAC-3'. Defects in this gene are a cause of maturity onset diabetes of the young type 3 (MODY3) and also can result in the appearance of hepatic adenomas. Alternative splicing results in multiple transcript variants encoding different isoforms. [provided by RefSeq, Apr 2015]		PASS	AutosomalRecessive, AutosomalDominant
HNF1A	INDEL	12	120996557	120996558	GC	G	rs193922576	NM_000545.8	p.Leu377Serfs*7	c.1129del	6	het	EXONIC	FRAMESHIFT	HIGH	0.0		70	-1	-1	6.836266E-7				6.842716E-7	0.0			0.15	Uncertain											0.1	Uncertain													http://www.ncbi.nlm.nih.gov/clinvar/RCV002326696, http://www.ncbi.nlm.nih.gov/clinvar/RCV001810403, http://www.ncbi.nlm.nih.gov/clinvar/RCV000030476, http://www.ncbi.nlm.nih.gov/clinvar/RCV001852601	CV_SIG_PATHOGENIC, CV_SIG_LIKELY_PATHOGENIC					PATHOGENIC	PP5, PM2, PS4, PVS1, PP5, PM2, PS4, PVS1	0.96115	0.33			#125850, #125851, #125853, #142330, #144700, #222100, #600496, #606391, #606392, #606394, #609812, #610508, #612225, #612520, #613370, #613375, #616329, #616511, #genemap2	HNF1 homeobox A	chromophobe renal cell carcinoma::clear cell papillary renal cell carcinoma::hepatic adenomas, familial::hereditary clear cell renal cell carcinoma::hyperinsulinism due to HNF1A deficiency::maturity-onset diabetes of the young::maturity-onset diabetes of the young type 3::mody-ov::monogenic diabetes::nonpapillary renal cell carcinoma::type 1 diabetes mellitus::type 1 diabetes mellitus 1::type 1 diabetes mellitus 20::type 2 diabetes mellitus	The protein encoded by this gene is a transcription factor required for the expression of several liver-specific genes. The encoded protein functions as a homodimer and binds to the inverted palindrome 5'-GTTAATNATTAAC-3'. Defects in this gene are a cause of maturity onset diabetes of the young type 3 (MODY3) and also can result in the appearance of hepatic adenomas. Alternative splicing results in multiple transcript variants encoding different isoforms. [provided by RefSeq, Apr 2015]		PASS	AutosomalRecessive, AutosomalDominant
HNF1A	SNP	12	120999628	120999628	G	A		NM_000545.8		c.1768+1G>A	9	het	SPLICE_DONOR	OTHER	HIGH	0.0		33	-1	-1									0.7999882303833534	Deleterious					1.0						0.81	Splice-Altering / strong	5.7	Benign (Supporting)			0.66	Deleterious (Strong)					0.99996469115006	Deleterious	http://www.ncbi.nlm.nih.gov/clinvar/RCV001091861, http://www.ncbi.nlm.nih.gov/clinvar/RCV002327378, http://www.ncbi.nlm.nih.gov/clinvar/RCV002260132	CV_SIG_PATHOGENIC, CV_SIG_LIKELY_PATHOGENIC					PATHOGENIC	PP5, PP1, PM2, PS4, PVS1, PP5, PP1, PM2, PS4, PVS1	0.96115	0.33			#125850, #125851, #125853, #142330, #144700, #222100, #600496, #606391, #606392, #606394, #609812, #610508, #612225, #612520, #613370, #613375, #616329, #616511, #genemap2	HNF1 homeobox A	chromophobe renal cell carcinoma::clear cell papillary renal cell carcinoma::hepatic adenomas, familial::hereditary clear cell renal cell carcinoma::hyperinsulinism due to HNF1A deficiency::maturity-onset diabetes of the young::maturity-onset diabetes of the young type 3::mody-ov::monogenic diabetes::nonpapillary renal cell carcinoma::type 1 diabetes mellitus::type 1 diabetes mellitus 1::type 1 diabetes mellitus 20::type 2 diabetes mellitus	The protein encoded by this gene is a transcription factor required for the expression of several liver-specific genes. The encoded protein functions as a homodimer and binds to the inverted palindrome 5'-GTTAATNATTAAC-3'. Defects in this gene are a cause of maturity onset diabetes of the young type 3 (MODY3) and also can result in the appearance of hepatic adenomas. Alternative splicing results in multiple transcript variants encoding different isoforms. [provided by RefSeq, Apr 2015]		PASS	AutosomalRecessive, AutosomalDominant
HNF1A	INDEL	12	121001098	121001098	C	CA		NM_000545.8	p.Asp602Argfs*47	c.1803dup	10	het	EXONIC	FRAMESHIFT	HIGH	0.0		72	-1	-1									0.052	Benign											0.03	Benign													http://www.ncbi.nlm.nih.gov/clinvar/RCV002250414	CV_SIG_UNCERTAIN_SIGNIFICANCE					LIKELY_PATHOGENIC	PM2, PVS1, PM2, PVS1	0.96115	0.33			#125850, #125851, #125853, #142330, #144700, #222100, #600496, #606391, #606392, #606394, #609812, #610508, #612225, #612520, #613370, #613375, #616329, #616511, #genemap2	HNF1 homeobox A	chromophobe renal cell carcinoma::clear cell papillary renal cell carcinoma::hepatic adenomas, familial::hereditary clear cell renal cell carcinoma::hyperinsulinism due to HNF1A deficiency::maturity-onset diabetes of the young::maturity-onset diabetes of the young type 3::mody-ov::monogenic diabetes::nonpapillary renal cell carcinoma::type 1 diabetes mellitus::type 1 diabetes mellitus 1::type 1 diabetes mellitus 20::type 2 diabetes mellitus	The protein encoded by this gene is a transcription factor required for the expression of several liver-specific genes. The encoded protein functions as a homodimer and binds to the inverted palindrome 5'-GTTAATNATTAAC-3'. Defects in this gene are a cause of maturity onset diabetes of the young type 3 (MODY3) and also can result in the appearance of hepatic adenomas. Alternative splicing results in multiple transcript variants encoding different isoforms. [provided by RefSeq, Apr 2015]		PASS	AutosomalRecessive, AutosomalDominant
GJB2	SNP	13	20189019	20189019	T	C	rs1131691709	NM_004004.6	p.Lys188Arg	c.563A>G	2	het	EXONIC	NON_SYNONYMOUS	HIGH	0.0		56	-1	-1	1.8587293E-6				1.3681706E-6	6.570302E-6			0.9912921348314606	Deleterious	0.0	Benign (Moderate)			1.0		4.18	Neutral	-5.4	Uncertain	0.0	Benign	5.65	Benign (Supporting)	0.969	Deleterious (Strong)	0.578434	Deleterious (Strong)							http://www.ncbi.nlm.nih.gov/clinvar/RCV001004776, http://www.ncbi.nlm.nih.gov/clinvar/RCV000493772	CV_SIG_PATHOGENIC, CV_SIG_LIKELY_PATHOGENIC, CV_SIG_UNCERTAIN_SIGNIFICANCE, CV_CONFLICTING_INTERPRETATIONS_OF_PATHOGENICITY					PATHOGENIC	PM1, PM3, PP5, PP2, PS3, PM2, PP3, PM1, PM3, PP5, PP2, PS3, PM2, PP3	6.562E-16	1.984	40	0	#124500, #124900, #148210, #148350, #149200, #220290, #242150, #600060, #600101, #600316, #600652, #600791, #600792, #600965, #600971, #600974, #600994, #601071, #601072, #601316, #601317, #601369, #601386, #601412, #601543, #601544, #601868, #601869, #602092, #602459, #602540, #603010, #603098, #603622, #603629, #603678, #603720, #603964, #604060, #604717, #605192, #605428, #605583, #605818, #606012, #606282, #606346, #606451, #606705, #607017, #607039, #607084, #607101, #607197, #607239, #607453, #607683, #607821, #607841, #608219, #608224, #608264, #608265, #608372, #608394, #608565, #608641, #608645, #608652, #608653, #609006, #609129, #609439, #609533, #609646, #609647, #609706, #609823, #609941, #609946, #609952, #609965, #610143, #610153, #610154, #610212, #610220, #610248, #610265, #610419, #611022, #611451, #612431, #612433, #612642, #612643, #612644, #612645, #612789, #613074, #613079, #613285, #613307, #613391, #613392, #613453, #613558, #613685, #613718, #613865, #613916, #614035, #614152, #614211, #614414, #614614, #614617, #614861, #614899, #614934, #614944, #614945, #615429, #615540, #615629, #615649, #615654, #615837, #615974, #616042, #616044, #616340, #616357, #616515, #616697, #616705, #616707, #616958, #616968, #616969, #genemap2	gap junction protein beta 2	Autosomal dominant non-syndromic sensorineural deafness type DFNA::Autosomal recessive non-syndromic sensorineural deafness type DFNB::Bart-Pumphrey syndrome::KID syndrome::Knuckle pads, leuconychia and sensorineural deafness::Knuckle pads-leukonychia-sensorineural deafness-palmoplantar hyperkeratosis syndrome::PPK Vohwinkel classical::autosomal dominant keratitis-ichthyosis-hearing loss syndrome::autosomal dominant nonsyndromic hearing loss::autosomal dominant nonsyndromic hearing loss 3A::autosomal recessive nonsyndromic hearing loss 1A::deafness-overview::dfna3::dfnb1::hearing loss, autosomal recessive::ichthyosis, hystrix-like, with hearing loss::keratoderma hereditarium mutilans::palmoplantar keratoderma-deafness syndrome::porokeratotic eccrine ostial and dermal duct nevus::syndromic genetic hearing loss	This gene encodes a member of the gap junction protein family. The gap junctions were first characterized by electron microscopy as regionally specialized structures on plasma membranes of contacting adherent cells. These structures were shown to consist of cell-to-cell channels that facilitate the transfer of ions and small molecules between cells. The gap junction proteins, also known as connexins, purified from fractions of enriched gap junctions from different tissues differ. According to sequence similarities at the nucleotide and amino acid levels, the gap junction proteins are divided into two categories, alpha and beta. Mutations in this gene are responsible for as much as 50% of pre-lingual, recessive deafness. [provided by RefSeq, Oct 2008]		PASS	AutosomalRecessive, AutosomalDominant
GJB2	SNP	13	20189472	20189472	A	G	rs141774369	NM_004004.6	p.Val37Ala	c.110T>C	2	het	EXONIC	NON_SYNONYMOUS	HIGH	0.0		48	-1	-1	3.3596774E-5		1.5377518E-4	4.944702E-5	2.257982E-5	1.3799992E-4			0.7087078651685393	Deleterious	0.203	Benign (Supporting)			1.0		1.47	Neutral	-5.35	Uncertain	0.0	Benign	5.21	Benign (Supporting)	0.675	Deleterious (Supporting)	0.467435	Deleterious (Strong)							http://www.ncbi.nlm.nih.gov/clinvar/RCV000855645, http://www.ncbi.nlm.nih.gov/clinvar/RCV000520583, http://www.ncbi.nlm.nih.gov/clinvar/RCV000826112, http://www.ncbi.nlm.nih.gov/clinvar/RCV001252676	CV_SIG_LIKELY_PATHOGENIC, CV_SIG_UNCERTAIN_SIGNIFICANCE, CV_CONFLICTING_INTERPRETATIONS_OF_PATHOGENICITY					PATHOGENIC	PM1, PM3, PP5, PM5, PP2, PM2, PP3, PM1, PM3, PP5, PM5, PP2, PM2, PP3	6.562E-16	1.984	40	0	#124500, #124900, #148210, #148350, #149200, #220290, #242150, #600060, #600101, #600316, #600652, #600791, #600792, #600965, #600971, #600974, #600994, #601071, #601072, #601316, #601317, #601369, #601386, #601412, #601543, #601544, #601868, #601869, #602092, #602459, #602540, #603010, #603098, #603622, #603629, #603678, #603720, #603964, #604060, #604717, #605192, #605428, #605583, #605818, #606012, #606282, #606346, #606451, #606705, #607017, #607039, #607084, #607101, #607197, #607239, #607453, #607683, #607821, #607841, #608219, #608224, #608264, #608265, #608372, #608394, #608565, #608641, #608645, #608652, #608653, #609006, #609129, #609439, #609533, #609646, #609647, #609706, #609823, #609941, #609946, #609952, #609965, #610143, #610153, #610154, #610212, #610220, #610248, #610265, #610419, #611022, #611451, #612431, #612433, #612642, #612643, #612644, #612645, #612789, #613074, #613079, #613285, #613307, #613391, #613392, #613453, #613558, #613685, #613718, #613865, #613916, #614035, #614152, #614211, #614414, #614614, #614617, #614861, #614899, #614934, #614944, #614945, #615429, #615540, #615629, #615649, #615654, #615837, #615974, #616042, #616044, #616340, #616357, #616515, #616697, #616705, #616707, #616958, #616968, #616969, #genemap2	gap junction protein beta 2	Autosomal dominant non-syndromic sensorineural deafness type DFNA::Autosomal recessive non-syndromic sensorineural deafness type DFNB::Bart-Pumphrey syndrome::KID syndrome::Knuckle pads, leuconychia and sensorineural deafness::Knuckle pads-leukonychia-sensorineural deafness-palmoplantar hyperkeratosis syndrome::PPK Vohwinkel classical::autosomal dominant keratitis-ichthyosis-hearing loss syndrome::autosomal dominant nonsyndromic hearing loss::autosomal dominant nonsyndromic hearing loss 3A::autosomal recessive nonsyndromic hearing loss 1A::deafness-overview::dfna3::dfnb1::hearing loss, autosomal recessive::ichthyosis, hystrix-like, with hearing loss::keratoderma hereditarium mutilans::palmoplantar keratoderma-deafness syndrome::porokeratotic eccrine ostial and dermal duct nevus::syndromic genetic hearing loss	This gene encodes a member of the gap junction protein family. The gap junctions were first characterized by electron microscopy as regionally specialized structures on plasma membranes of contacting adherent cells. These structures were shown to consist of cell-to-cell channels that facilitate the transfer of ions and small molecules between cells. The gap junction proteins, also known as connexins, purified from fractions of enriched gap junctions from different tissues differ. According to sequence similarities at the nucleotide and amino acid levels, the gap junction proteins are divided into two categories, alpha and beta. Mutations in this gene are responsible for as much as 50% of pre-lingual, recessive deafness. [provided by RefSeq, Oct 2008]		PASS	AutosomalRecessive, AutosomalDominant
GJB2	SNP	13	20189548	20189548	C	A	rs104894408	NM_004004.6	p.Gly12Cys	c.34G>T	2	het	EXONIC	NON_SYNONYMOUS	HIGH	0.0		59	-1	-1	9.64119E-5			4.337888E-4	9.577299E-5	9.97765E-5			0.854494382022472	Deleterious	0.001	Benign (Moderate)			1.0		3.265	Neutral	-5.47	Uncertain	0.0	Benign	5.36	Benign (Supporting)	0.838	Deleterious (Moderate)	0.559105	Deleterious (Strong)							http://www.ncbi.nlm.nih.gov/clinvar/RCV000037839, http://www.ncbi.nlm.nih.gov/clinvar/RCV000146017, http://www.ncbi.nlm.nih.gov/clinvar/RCV000410006, http://www.ncbi.nlm.nih.gov/clinvar/RCV003224797, http://www.ncbi.nlm.nih.gov/clinvar/RCV000844703, http://www.ncbi.nlm.nih.gov/clinvar/RCV000762906, http://www.ncbi.nlm.nih.gov/clinvar/RCV000080371, http://www.ncbi.nlm.nih.gov/clinvar/RCV000411497, http://www.ncbi.nlm.nih.gov/clinvar/RCV003488357, http://www.ncbi.nlm.nih.gov/clinvar/RCV000678859, http://www.ncbi.nlm.nih.gov/clinvar/RCV002247424, http://www.ncbi.nlm.nih.gov/clinvar/RCV001004399	CV_SIG_PATHOGENIC, CV_SIG_LIKELY_PATHOGENIC					PATHOGENIC	PM1, PP5, PM5, PP2, PM2, PS4, PP3, PM1, PP5, PM5, PP2, PM2, PS4, PP3	6.562E-16	1.984	40	0	#124500, #124900, #148210, #148350, #149200, #220290, #242150, #600060, #600101, #600316, #600652, #600791, #600792, #600965, #600971, #600974, #600994, #601071, #601072, #601316, #601317, #601369, #601386, #601412, #601543, #601544, #601868, #601869, #602092, #602459, #602540, #603010, #603098, #603622, #603629, #603678, #603720, #603964, #604060, #604717, #605192, #605428, #605583, #605818, #606012, #606282, #606346, #606451, #606705, #607017, #607039, #607084, #607101, #607197, #607239, #607453, #607683, #607821, #607841, #608219, #608224, #608264, #608265, #608372, #608394, #608565, #608641, #608645, #608652, #608653, #609006, #609129, #609439, #609533, #609646, #609647, #609706, #609823, #609941, #609946, #609952, #609965, #610143, #610153, #610154, #610212, #610220, #610248, #610265, #610419, #611022, #611451, #612431, #612433, #612642, #612643, #612644, #612645, #612789, #613074, #613079, #613285, #613307, #613391, #613392, #613453, #613558, #613685, #613718, #613865, #613916, #614035, #614152, #614211, #614414, #614614, #614617, #614861, #614899, #614934, #614944, #614945, #615429, #615540, #615629, #615649, #615654, #615837, #615974, #616042, #616044, #616340, #616357, #616515, #616697, #616705, #616707, #616958, #616968, #616969, #genemap2	gap junction protein beta 2	Autosomal dominant non-syndromic sensorineural deafness type DFNA::Autosomal recessive non-syndromic sensorineural deafness type DFNB::Bart-Pumphrey syndrome::KID syndrome::Knuckle pads, leuconychia and sensorineural deafness::Knuckle pads-leukonychia-sensorineural deafness-palmoplantar hyperkeratosis syndrome::PPK Vohwinkel classical::autosomal dominant keratitis-ichthyosis-hearing loss syndrome::autosomal dominant nonsyndromic hearing loss::autosomal dominant nonsyndromic hearing loss 3A::autosomal recessive nonsyndromic hearing loss 1A::deafness-overview::dfna3::dfnb1::hearing loss, autosomal recessive::ichthyosis, hystrix-like, with hearing loss::keratoderma hereditarium mutilans::palmoplantar keratoderma-deafness syndrome::porokeratotic eccrine ostial and dermal duct nevus::syndromic genetic hearing loss	This gene encodes a member of the gap junction protein family. The gap junctions were first characterized by electron microscopy as regionally specialized structures on plasma membranes of contacting adherent cells. These structures were shown to consist of cell-to-cell channels that facilitate the transfer of ions and small molecules between cells. The gap junction proteins, also known as connexins, purified from fractions of enriched gap junctions from different tissues differ. According to sequence similarities at the nucleotide and amino acid levels, the gap junction proteins are divided into two categories, alpha and beta. Mutations in this gene are responsible for as much as 50% of pre-lingual, recessive deafness. [provided by RefSeq, Oct 2008]		PASS	AutosomalRecessive, AutosomalDominant
GJB2	SNP	13	20189580	20189580	A	G	rs371086981	NM_004004.6	p.Met1?	c.2T>C	2	het	EXONIC	START_LOSS	HIGH	0.0		41	-1	-1	3.1267864E-6		7.688759E-5	1.6508187E-5	6.8412555E-7	2.629019E-5			0.8702247191011236	Deleterious	0.0	Benign (Moderate)			1.0				-4.73	Uncertain	0.0	Benign	5.36	Benign (Supporting)	0.894	Deleterious (Moderate)	0.561561	Deleterious (Strong)							http://www.ncbi.nlm.nih.gov/clinvar/RCV000410366, http://www.ncbi.nlm.nih.gov/clinvar/RCV004530500, http://www.ncbi.nlm.nih.gov/clinvar/RCV000409687, http://www.ncbi.nlm.nih.gov/clinvar/RCV001171533, http://www.ncbi.nlm.nih.gov/clinvar/RCV000991847	CV_SIG_PATHOGENIC, CV_SIG_LIKELY_PATHOGENIC					PATHOGENIC	PS1, PP5, PM2, PS4, PVS1, PS1, PP5, PM2, PS4, PVS1	6.562E-16	1.984	40	0	#124500, #124900, #148210, #148350, #149200, #220290, #242150, #600060, #600101, #600316, #600652, #600791, #600792, #600965, #600971, #600974, #600994, #601071, #601072, #601316, #601317, #601369, #601386, #601412, #601543, #601544, #601868, #601869, #602092, #602459, #602540, #603010, #603098, #603622, #603629, #603678, #603720, #603964, #604060, #604717, #605192, #605428, #605583, #605818, #606012, #606282, #606346, #606451, #606705, #607017, #607039, #607084, #607101, #607197, #607239, #607453, #607683, #607821, #607841, #608219, #608224, #608264, #608265, #608372, #608394, #608565, #608641, #608645, #608652, #608653, #609006, #609129, #609439, #609533, #609646, #609647, #609706, #609823, #609941, #609946, #609952, #609965, #610143, #610153, #610154, #610212, #610220, #610248, #610265, #610419, #611022, #611451, #612431, #612433, #612642, #612643, #612644, #612645, #612789, #613074, #613079, #613285, #613307, #613391, #613392, #613453, #613558, #613685, #613718, #613865, #613916, #614035, #614152, #614211, #614414, #614614, #614617, #614861, #614899, #614934, #614944, #614945, #615429, #615540, #615629, #615649, #615654, #615837, #615974, #616042, #616044, #616340, #616357, #616515, #616697, #616705, #616707, #616958, #616968, #616969, #genemap2	gap junction protein beta 2	Autosomal dominant non-syndromic sensorineural deafness type DFNA::Autosomal recessive non-syndromic sensorineural deafness type DFNB::Bart-Pumphrey syndrome::KID syndrome::Knuckle pads, leuconychia and sensorineural deafness::Knuckle pads-leukonychia-sensorineural deafness-palmoplantar hyperkeratosis syndrome::PPK Vohwinkel classical::autosomal dominant keratitis-ichthyosis-hearing loss syndrome::autosomal dominant nonsyndromic hearing loss::autosomal dominant nonsyndromic hearing loss 3A::autosomal recessive nonsyndromic hearing loss 1A::deafness-overview::dfna3::dfnb1::hearing loss, autosomal recessive::ichthyosis, hystrix-like, with hearing loss::keratoderma hereditarium mutilans::palmoplantar keratoderma-deafness syndrome::porokeratotic eccrine ostial and dermal duct nevus::syndromic genetic hearing loss	This gene encodes a member of the gap junction protein family. The gap junctions were first characterized by electron microscopy as regionally specialized structures on plasma membranes of contacting adherent cells. These structures were shown to consist of cell-to-cell channels that facilitate the transfer of ions and small molecules between cells. The gap junction proteins, also known as connexins, purified from fractions of enriched gap junctions from different tissues differ. According to sequence similarities at the nucleotide and amino acid levels, the gap junction proteins are divided into two categories, alpha and beta. Mutations in this gene are responsible for as much as 50% of pre-lingual, recessive deafness. [provided by RefSeq, Oct 2008]		PASS	AutosomalRecessive, AutosomalDominant
MYH7	SNP	14	23413809	23413809	C	T	rs397516254	NM_000257.4	p.Glu1914Lys	c.5740G>A	39	het	EXONIC	NON_SYNONYMOUS	HIGH	0.0		60	-1	-1									0.8801920422166044	Deleterious	0.0	Benign (Moderate)			1.0		3.965	Neutral	-1.63	Uncertain	0.0	Benign	5.6	Benign (Supporting)	0.851	Deleterious (Moderate)	0.367833	Deleterious (Strong)							http://www.ncbi.nlm.nih.gov/clinvar/RCV001329735, http://www.ncbi.nlm.nih.gov/clinvar/RCV000035983, http://www.ncbi.nlm.nih.gov/clinvar/RCV002510774, http://www.ncbi.nlm.nih.gov/clinvar/RCV000132760, http://www.ncbi.nlm.nih.gov/clinvar/RCV002513365, http://www.ncbi.nlm.nih.gov/clinvar/RCV003149624, http://www.ncbi.nlm.nih.gov/clinvar/RCV000192205	CV_SIG_PATHOGENIC, CV_SIG_LIKELY_PATHOGENIC, CV_SIG_NOT_PROVIDED					PATHOGENIC	PP5, PM5, PS2, PP1, PP2, PM2, PP3, PP5, PM5, PS2, PP1, PP2, PM2, PP3	4.2385E-16	0.575	0	0	#160500, #181430, #192600, #224700, #255160, #302045, #600884, #601154, #601493, #601494, #602771, #604145, #604288, #604765, #605582, #606685, #607482, #608358, #608569, #609470, #609909, #609915, #611407, #611615, #611878, #611879, #611880, #612158, #612877, #613122, #613172, #613252, #613286, #613424, #613426, #613642, #613694, #613697, #613740, #613881, #614672, #615092, #615184, #615235, #615248, #615373, #615396, #615916, #genemap2	myosin heavy chain 7	Ebstein anomaly::Ebstein malformation of the tricuspid valve::MYH7-related DCM::MYH7-related HCM::MYH7-related late-onset scapuloperoneal muscular dystrophy::MYH7-related skeletal myopathy::NON RARE IN EUROPE: Familial isolated hypertrophic cardiomyopathy::arrhythmogenic right ventricular cardiomyopathy::dilated cardiomyopathy::dilated cardiomyopathy 1S::familial isolated dilated cardiomyopathy::hyaline body myopathy::hyper-card::hypertrophic cardiomyopathy::hypertrophic cardiomyopathy 1::left ventricular noncompaction::minicore myopathy::myopathy, myosin storage, autosomal dominant::myopathy, myosin storage, autosomal recessive	Muscle myosin is a hexameric protein containing 2 heavy chain subunits, 2 alkali light chain subunits, and 2 regulatory light chain subunits. This gene encodes the beta (or slow) heavy chain subunit of cardiac myosin. It is expressed predominantly in normal human ventricle. It is also expressed in skeletal muscle tissues rich in slow-twitch type I muscle fibers. Changes in the relative abundance of this protein and the alpha (or fast) heavy subunit of cardiac myosin correlate with the contractile velocity of cardiac muscle. Its expression is also altered during thyroid hormone depletion and hemodynamic overloading. Mutations in this gene are associated with familial hypertrophic cardiomyopathy, myosin storage myopathy, dilated cardiomyopathy, and Laing distal myopathy. [provided by RefSeq, May 2022]		PASS	AutosomalRecessive, AutosomalDominant
MYH7	SNP	14	23415159	23415159	C	T	rs730880816	NM_000257.4	p.Glu1799Lys	c.5395G>A	37	het	EXONIC	NON_SYNONYMOUS	HIGH	0.0		78	-1	-1									0.8848409260580734	Deleterious	0.001	Benign (Moderate)			1.0		4.41	Neutral	-1.51	Uncertain	0.0	Benign	5.12	Benign (Supporting)	0.901	Deleterious (Moderate)	0.378325	Deleterious (Strong)							http://www.ncbi.nlm.nih.gov/clinvar/RCV000818295, http://www.ncbi.nlm.nih.gov/clinvar/RCV001797641, http://www.ncbi.nlm.nih.gov/clinvar/RCV001267834, http://www.ncbi.nlm.nih.gov/clinvar/RCV003155094, http://www.ncbi.nlm.nih.gov/clinvar/RCV001170483, http://www.ncbi.nlm.nih.gov/clinvar/RCV000158698, http://www.ncbi.nlm.nih.gov/clinvar/RCV002345538	CV_SIG_LIKELY_PATHOGENIC, CV_SIG_UNCERTAIN_SIGNIFICANCE					LIKELY_PATHOGENIC	PM1, PP2, PM2, PP3, PM1, PP2, PM2, PP3	4.2385E-16	0.575	0	0	#160500, #181430, #192600, #224700, #255160, #302045, #600884, #601154, #601493, #601494, #602771, #604145, #604288, #604765, #605582, #606685, #607482, #608358, #608569, #609470, #609909, #609915, #611407, #611615, #611878, #611879, #611880, #612158, #612877, #613122, #613172, #613252, #613286, #613424, #613426, #613642, #613694, #613697, #613740, #613881, #614672, #615092, #615184, #615235, #615248, #615373, #615396, #615916, #genemap2	myosin heavy chain 7	Ebstein anomaly::Ebstein malformation of the tricuspid valve::MYH7-related DCM::MYH7-related HCM::MYH7-related late-onset scapuloperoneal muscular dystrophy::MYH7-related skeletal myopathy::NON RARE IN EUROPE: Familial isolated hypertrophic cardiomyopathy::arrhythmogenic right ventricular cardiomyopathy::dilated cardiomyopathy::dilated cardiomyopathy 1S::familial isolated dilated cardiomyopathy::hyaline body myopathy::hyper-card::hypertrophic cardiomyopathy::hypertrophic cardiomyopathy 1::left ventricular noncompaction::minicore myopathy::myopathy, myosin storage, autosomal dominant::myopathy, myosin storage, autosomal recessive	Muscle myosin is a hexameric protein containing 2 heavy chain subunits, 2 alkali light chain subunits, and 2 regulatory light chain subunits. This gene encodes the beta (or slow) heavy chain subunit of cardiac myosin. It is expressed predominantly in normal human ventricle. It is also expressed in skeletal muscle tissues rich in slow-twitch type I muscle fibers. Changes in the relative abundance of this protein and the alpha (or fast) heavy subunit of cardiac myosin correlate with the contractile velocity of cardiac muscle. Its expression is also altered during thyroid hormone depletion and hemodynamic overloading. Mutations in this gene are associated with familial hypertrophic cardiomyopathy, myosin storage myopathy, dilated cardiomyopathy, and Laing distal myopathy. [provided by RefSeq, May 2022]		PASS	AutosomalRecessive, AutosomalDominant
MYH7	SNP	14	23418313	23418313	C	T	rs727503246	NM_000257.4	p.Glu1356Lys	c.4066G>A	30	het	EXONIC	NON_SYNONYMOUS	HIGH	0.0		39	-1	-1	2.4861176E-6				2.0528992E-6	6.5690074E-6			0.8955965942864911	Deleterious	0.0	Benign (Moderate)			1.0		3.495	Neutral	-1.3	Uncertain	0.0	Benign	4.83	Benign (Supporting)	0.848	Deleterious (Moderate)	0.348788	Deleterious (Strong)							http://www.ncbi.nlm.nih.gov/clinvar/RCV000772181, http://www.ncbi.nlm.nih.gov/clinvar/RCV000584808, http://www.ncbi.nlm.nih.gov/clinvar/RCV001808414, http://www.ncbi.nlm.nih.gov/clinvar/RCV000223815, http://www.ncbi.nlm.nih.gov/clinvar/RCV000461192, http://www.ncbi.nlm.nih.gov/clinvar/RCV000619582, http://www.ncbi.nlm.nih.gov/clinvar/RCV000151243	CV_SIG_PATHOGENIC, CV_SIG_LIKELY_PATHOGENIC, CV_SIG_UNCERTAIN_SIGNIFICANCE					PATHOGENIC	PM1, PP5, PP1, PP2, PS3, PM2, PS4, PP3, PM1, PP5, PP1, PP2, PS3, PM2, PS4, PP3	4.2385E-16	0.575	0	0	#160500, #181430, #192600, #224700, #255160, #302045, #600884, #601154, #601493, #601494, #602771, #604145, #604288, #604765, #605582, #606685, #607482, #608358, #608569, #609470, #609909, #609915, #611407, #611615, #611878, #611879, #611880, #612158, #612877, #613122, #613172, #613252, #613286, #613424, #613426, #613642, #613694, #613697, #613740, #613881, #614672, #615092, #615184, #615235, #615248, #615373, #615396, #615916, #genemap2	myosin heavy chain 7	Ebstein anomaly::Ebstein malformation of the tricuspid valve::MYH7-related DCM::MYH7-related HCM::MYH7-related late-onset scapuloperoneal muscular dystrophy::MYH7-related skeletal myopathy::NON RARE IN EUROPE: Familial isolated hypertrophic cardiomyopathy::arrhythmogenic right ventricular cardiomyopathy::dilated cardiomyopathy::dilated cardiomyopathy 1S::familial isolated dilated cardiomyopathy::hyaline body myopathy::hyper-card::hypertrophic cardiomyopathy::hypertrophic cardiomyopathy 1::left ventricular noncompaction::minicore myopathy::myopathy, myosin storage, autosomal dominant::myopathy, myosin storage, autosomal recessive	Muscle myosin is a hexameric protein containing 2 heavy chain subunits, 2 alkali light chain subunits, and 2 regulatory light chain subunits. This gene encodes the beta (or slow) heavy chain subunit of cardiac myosin. It is expressed predominantly in normal human ventricle. It is also expressed in skeletal muscle tissues rich in slow-twitch type I muscle fibers. Changes in the relative abundance of this protein and the alpha (or fast) heavy subunit of cardiac myosin correlate with the contractile velocity of cardiac muscle. Its expression is also altered during thyroid hormone depletion and hemodynamic overloading. Mutations in this gene are associated with familial hypertrophic cardiomyopathy, myosin storage myopathy, dilated cardiomyopathy, and Laing distal myopathy. [provided by RefSeq, May 2022]		PASS	AutosomalRecessive, AutosomalDominant
MYH7	SNP	14	23419993	23419993	C	T	rs397516187	NM_000257.4	p.Arg1193His	c.3578G>A	27	het	EXONIC	NON_SYNONYMOUS	HIGH	0.0		20	-1	-1	4.3811133E-6			1.0550304E-5	4.8370803E-6	0.0			0.8996174115307084	Deleterious	0.0	Benign (Moderate)			1.0		4.015	Neutral	-1.83	Uncertain	0.0	Benign	5.1	Benign (Supporting)	0.92	Deleterious (Strong)	0.40322	Deleterious (Strong)							http://www.ncbi.nlm.nih.gov/clinvar/RCV000627139, http://www.ncbi.nlm.nih.gov/clinvar/RCV001449662, http://www.ncbi.nlm.nih.gov/clinvar/RCV000158611, http://www.ncbi.nlm.nih.gov/clinvar/RCV001059046, http://www.ncbi.nlm.nih.gov/clinvar/RCV003485529	CV_SIG_PATHOGENIC, CV_SIG_LIKELY_PATHOGENIC, CV_SIG_UNCERTAIN_SIGNIFICANCE					PATHOGENIC	PM1, PP5, PM5, PP2, PM2, PS4, PP3, PM1, PP5, PM5, PP2, PM2, PS4, PP3	4.2385E-16	0.575	0	0	#160500, #181430, #192600, #224700, #255160, #302045, #600884, #601154, #601493, #601494, #602771, #604145, #604288, #604765, #605582, #606685, #607482, #608358, #608569, #609470, #609909, #609915, #611407, #611615, #611878, #611879, #611880, #612158, #612877, #613122, #613172, #613252, #613286, #613424, #613426, #613642, #613694, #613697, #613740, #613881, #614672, #615092, #615184, #615235, #615248, #615373, #615396, #615916, #genemap2	myosin heavy chain 7	Ebstein anomaly::Ebstein malformation of the tricuspid valve::MYH7-related DCM::MYH7-related HCM::MYH7-related late-onset scapuloperoneal muscular dystrophy::MYH7-related skeletal myopathy::NON RARE IN EUROPE: Familial isolated hypertrophic cardiomyopathy::arrhythmogenic right ventricular cardiomyopathy::dilated cardiomyopathy::dilated cardiomyopathy 1S::familial isolated dilated cardiomyopathy::hyaline body myopathy::hyper-card::hypertrophic cardiomyopathy::hypertrophic cardiomyopathy 1::left ventricular noncompaction::minicore myopathy::myopathy, myosin storage, autosomal dominant::myopathy, myosin storage, autosomal recessive	Muscle myosin is a hexameric protein containing 2 heavy chain subunits, 2 alkali light chain subunits, and 2 regulatory light chain subunits. This gene encodes the beta (or slow) heavy chain subunit of cardiac myosin. It is expressed predominantly in normal human ventricle. It is also expressed in skeletal muscle tissues rich in slow-twitch type I muscle fibers. Changes in the relative abundance of this protein and the alpha (or fast) heavy subunit of cardiac myosin correlate with the contractile velocity of cardiac muscle. Its expression is also altered during thyroid hormone depletion and hemodynamic overloading. Mutations in this gene are associated with familial hypertrophic cardiomyopathy, myosin storage myopathy, dilated cardiomyopathy, and Laing distal myopathy. [provided by RefSeq, May 2022]		PASS	AutosomalRecessive, AutosomalDominant
MYH7	SNP	14	23422256	23422256	C	T	rs397516179	NM_000257.4	p.Gly1057Ser	c.3169G>A	25	het	EXONIC	NON_SYNONYMOUS	HIGH	0.0		48	-1	-1	9.31106E-6			8.237368E-6	9.577142E-6	6.5733257E-6			0.8696629213483147	Deleterious	0.001	Benign (Moderate)			1.0		2.65	Neutral	-3.42	Uncertain	0.0	Benign	4.64	Benign (Supporting)	0.892	Deleterious (Moderate)	0.442695	Deleterious (Strong)							http://www.ncbi.nlm.nih.gov/clinvar/RCV000766440, http://www.ncbi.nlm.nih.gov/clinvar/RCV001190251, http://www.ncbi.nlm.nih.gov/clinvar/RCV000244617, http://www.ncbi.nlm.nih.gov/clinvar/RCV000475413	CV_SIG_PATHOGENIC, CV_SIG_LIKELY_PATHOGENIC, CV_SIG_UNCERTAIN_SIGNIFICANCE, CV_CONFLICTING_INTERPRETATIONS_OF_PATHOGENICITY					PATHOGENIC	PM1, PP5, PM5, PP2, PM2, PS4, PP3, PM1, PP5, PM5, PP2, PM2, PS4, PP3	4.2385E-16	0.575	0	0	#160500, #181430, #192600, #224700, #255160, #302045, #600884, #601154, #601493, #601494, #602771, #604145, #604288, #604765, #605582, #606685, #607482, #608358, #608569, #609470, #609909, #609915, #611407, #611615, #611878, #611879, #611880, #612158, #612877, #613122, #613172, #613252, #613286, #613424, #613426, #613642, #613694, #613697, #613740, #613881, #614672, #615092, #615184, #615235, #615248, #615373, #615396, #615916, #genemap2	myosin heavy chain 7	Ebstein anomaly::Ebstein malformation of the tricuspid valve::MYH7-related DCM::MYH7-related HCM::MYH7-related late-onset scapuloperoneal muscular dystrophy::MYH7-related skeletal myopathy::NON RARE IN EUROPE: Familial isolated hypertrophic cardiomyopathy::arrhythmogenic right ventricular cardiomyopathy::dilated cardiomyopathy::dilated cardiomyopathy 1S::familial isolated dilated cardiomyopathy::hyaline body myopathy::hyper-card::hypertrophic cardiomyopathy::hypertrophic cardiomyopathy 1::left ventricular noncompaction::minicore myopathy::myopathy, myosin storage, autosomal dominant::myopathy, myosin storage, autosomal recessive	Muscle myosin is a hexameric protein containing 2 heavy chain subunits, 2 alkali light chain subunits, and 2 regulatory light chain subunits. This gene encodes the beta (or slow) heavy chain subunit of cardiac myosin. It is expressed predominantly in normal human ventricle. It is also expressed in skeletal muscle tissues rich in slow-twitch type I muscle fibers. Changes in the relative abundance of this protein and the alpha (or fast) heavy subunit of cardiac myosin correlate with the contractile velocity of cardiac muscle. Its expression is also altered during thyroid hormone depletion and hemodynamic overloading. Mutations in this gene are associated with familial hypertrophic cardiomyopathy, myosin storage myopathy, dilated cardiomyopathy, and Laing distal myopathy. [provided by RefSeq, May 2022]		PASS	AutosomalRecessive, AutosomalDominant
MYH7	SNP	14	23424112	23424112	T	C	rs267606908	NM_000257.4	p.Asp906Gly	c.2717A>G	23	het	EXONIC	NON_SYNONYMOUS	HIGH	0.0		16	-1	-1	1.7337283E-5				1.9153393E-5	0.0			0.8881889915946191	Deleterious	0.005	Benign (Moderate)			0.999999		2.83	Neutral	-2.68	Uncertain	0.0	Benign	5.55	Benign (Supporting)	0.877	Deleterious (Moderate)	0.294608	Deleterious (Strong)							http://www.ncbi.nlm.nih.gov/clinvar/RCV000762923, http://www.ncbi.nlm.nih.gov/clinvar/RCV000617405, http://www.ncbi.nlm.nih.gov/clinvar/RCV001181317, http://www.ncbi.nlm.nih.gov/clinvar/RCV000015185, http://www.ncbi.nlm.nih.gov/clinvar/RCV000035817, http://www.ncbi.nlm.nih.gov/clinvar/RCV000469895, http://www.ncbi.nlm.nih.gov/clinvar/RCV000158569	CV_SIG_PATHOGENIC					PATHOGENIC	PM1, PM3, PP5, PP1, PP2, PS3, PM2, PP3, PM1, PM3, PP5, PP1, PP2, PS3, PM2, PP3	4.2385E-16	0.575	0	0	#160500, #181430, #192600, #224700, #255160, #302045, #600884, #601154, #601493, #601494, #602771, #604145, #604288, #604765, #605582, #606685, #607482, #608358, #608569, #609470, #609909, #609915, #611407, #611615, #611878, #611879, #611880, #612158, #612877, #613122, #613172, #613252, #613286, #613424, #613426, #613642, #613694, #613697, #613740, #613881, #614672, #615092, #615184, #615235, #615248, #615373, #615396, #615916, #genemap2	myosin heavy chain 7	Ebstein anomaly::Ebstein malformation of the tricuspid valve::MYH7-related DCM::MYH7-related HCM::MYH7-related late-onset scapuloperoneal muscular dystrophy::MYH7-related skeletal myopathy::NON RARE IN EUROPE: Familial isolated hypertrophic cardiomyopathy::arrhythmogenic right ventricular cardiomyopathy::dilated cardiomyopathy::dilated cardiomyopathy 1S::familial isolated dilated cardiomyopathy::hyaline body myopathy::hyper-card::hypertrophic cardiomyopathy::hypertrophic cardiomyopathy 1::left ventricular noncompaction::minicore myopathy::myopathy, myosin storage, autosomal dominant::myopathy, myosin storage, autosomal recessive	Muscle myosin is a hexameric protein containing 2 heavy chain subunits, 2 alkali light chain subunits, and 2 regulatory light chain subunits. This gene encodes the beta (or slow) heavy chain subunit of cardiac myosin. It is expressed predominantly in normal human ventricle. It is also expressed in skeletal muscle tissues rich in slow-twitch type I muscle fibers. Changes in the relative abundance of this protein and the alpha (or fast) heavy subunit of cardiac myosin correlate with the contractile velocity of cardiac muscle. Its expression is also altered during thyroid hormone depletion and hemodynamic overloading. Mutations in this gene are associated with familial hypertrophic cardiomyopathy, myosin storage myopathy, dilated cardiomyopathy, and Laing distal myopathy. [provided by RefSeq, May 2022]		PASS	AutosomalRecessive, AutosomalDominant
MYH7	SNP	14	23424909	23424909	T	C	rs727504310	NM_000257.4	p.Lys847Glu	c.2539A>G	22	het	EXONIC	NON_SYNONYMOUS	HIGH	0.0		59	-1	-1	1.2390024E-6				1.3680939E-6	0.0			0.8960764766272284	Deleterious	0.126	Benign (Supporting)			1.0		1.88	Neutral	-3.34	Uncertain	0.0	Benign	4.73	Benign (Supporting)	0.75	Deleterious (Moderate)	0.401642	Deleterious (Strong)							http://www.ncbi.nlm.nih.gov/clinvar/RCV000758036, http://www.ncbi.nlm.nih.gov/clinvar/RCV001798497, http://www.ncbi.nlm.nih.gov/clinvar/RCV000168873, http://www.ncbi.nlm.nih.gov/clinvar/RCV000622211, http://www.ncbi.nlm.nih.gov/clinvar/RCV001194066	CV_SIG_PATHOGENIC, CV_SIG_LIKELY_PATHOGENIC					PATHOGENIC	PM1, PP5, PM5, PP1, PP2, PM2, PS4, PP3, PM1, PP5, PM5, PP1, PP2, PM2, PS4, PP3	4.2385E-16	0.575	0	0	#160500, #181430, #192600, #224700, #255160, #302045, #600884, #601154, #601493, #601494, #602771, #604145, #604288, #604765, #605582, #606685, #607482, #608358, #608569, #609470, #609909, #609915, #611407, #611615, #611878, #611879, #611880, #612158, #612877, #613122, #613172, #613252, #613286, #613424, #613426, #613642, #613694, #613697, #613740, #613881, #614672, #615092, #615184, #615235, #615248, #615373, #615396, #615916, #genemap2	myosin heavy chain 7	Ebstein anomaly::Ebstein malformation of the tricuspid valve::MYH7-related DCM::MYH7-related HCM::MYH7-related late-onset scapuloperoneal muscular dystrophy::MYH7-related skeletal myopathy::NON RARE IN EUROPE: Familial isolated hypertrophic cardiomyopathy::arrhythmogenic right ventricular cardiomyopathy::dilated cardiomyopathy::dilated cardiomyopathy 1S::familial isolated dilated cardiomyopathy::hyaline body myopathy::hyper-card::hypertrophic cardiomyopathy::hypertrophic cardiomyopathy 1::left ventricular noncompaction::minicore myopathy::myopathy, myosin storage, autosomal dominant::myopathy, myosin storage, autosomal recessive	Muscle myosin is a hexameric protein containing 2 heavy chain subunits, 2 alkali light chain subunits, and 2 regulatory light chain subunits. This gene encodes the beta (or slow) heavy chain subunit of cardiac myosin. It is expressed predominantly in normal human ventricle. It is also expressed in skeletal muscle tissues rich in slow-twitch type I muscle fibers. Changes in the relative abundance of this protein and the alpha (or fast) heavy subunit of cardiac myosin correlate with the contractile velocity of cardiac muscle. Its expression is also altered during thyroid hormone depletion and hemodynamic overloading. Mutations in this gene are associated with familial hypertrophic cardiomyopathy, myosin storage myopathy, dilated cardiomyopathy, and Laing distal myopathy. [provided by RefSeq, May 2022]		PASS	AutosomalRecessive, AutosomalDominant
MYH7	SNP	14	23427879	23427879	A	G	rs121913642	NM_000257.4	p.Ser532Pro	c.1594T>C	16	het	EXONIC	NON_SYNONYMOUS	HIGH	0.0		52	-1	-1	6.195334E-7				6.840535E-7	0.0			0.9848314606741573	Deleterious	0.001	Benign (Moderate)			1.0		2.61	Neutral	-3.89	Uncertain	0.0	Benign	4.86	Benign (Supporting)	0.946	Deleterious (Strong)	0.499186	Deleterious (Strong)							http://www.ncbi.nlm.nih.gov/clinvar/RCV001570405, http://www.ncbi.nlm.nih.gov/clinvar/RCV000688025, http://www.ncbi.nlm.nih.gov/clinvar/RCV000015164, http://www.ncbi.nlm.nih.gov/clinvar/RCV002399325, http://www.ncbi.nlm.nih.gov/clinvar/RCV000211832, http://www.ncbi.nlm.nih.gov/clinvar/RCV002468970	CV_SIG_PATHOGENIC					PATHOGENIC	PM1, PP5, PP1, PP2, PS3, PM2, PS4, PP3, PM1, PP5, PP1, PP2, PS3, PM2, PS4, PP3	4.2385E-16	0.575	0	0	#160500, #181430, #192600, #224700, #255160, #302045, #600884, #601154, #601493, #601494, #602771, #604145, #604288, #604765, #605582, #606685, #607482, #608358, #608569, #609470, #609909, #609915, #611407, #611615, #611878, #611879, #611880, #612158, #612877, #613122, #613172, #613252, #613286, #613424, #613426, #613642, #613694, #613697, #613740, #613881, #614672, #615092, #615184, #615235, #615248, #615373, #615396, #615916, #genemap2	myosin heavy chain 7	Ebstein anomaly::Ebstein malformation of the tricuspid valve::MYH7-related DCM::MYH7-related HCM::MYH7-related late-onset scapuloperoneal muscular dystrophy::MYH7-related skeletal myopathy::NON RARE IN EUROPE: Familial isolated hypertrophic cardiomyopathy::arrhythmogenic right ventricular cardiomyopathy::dilated cardiomyopathy::dilated cardiomyopathy 1S::familial isolated dilated cardiomyopathy::hyaline body myopathy::hyper-card::hypertrophic cardiomyopathy::hypertrophic cardiomyopathy 1::left ventricular noncompaction::minicore myopathy::myopathy, myosin storage, autosomal dominant::myopathy, myosin storage, autosomal recessive	Muscle myosin is a hexameric protein containing 2 heavy chain subunits, 2 alkali light chain subunits, and 2 regulatory light chain subunits. This gene encodes the beta (or slow) heavy chain subunit of cardiac myosin. It is expressed predominantly in normal human ventricle. It is also expressed in skeletal muscle tissues rich in slow-twitch type I muscle fibers. Changes in the relative abundance of this protein and the alpha (or fast) heavy subunit of cardiac myosin correlate with the contractile velocity of cardiac muscle. Its expression is also altered during thyroid hormone depletion and hemodynamic overloading. Mutations in this gene are associated with familial hypertrophic cardiomyopathy, myosin storage myopathy, dilated cardiomyopathy, and Laing distal myopathy. [provided by RefSeq, May 2022]		PASS	AutosomalRecessive, AutosomalDominant
MYH7	SNP	14	23430924	23430924	G	A	rs397516272	NM_000257.4	p.Ser291Phe	c.872C>T	10	het	EXONIC	NON_SYNONYMOUS	HIGH	0.0		51	-1	-1	6.196409E-7				6.8422383E-7	0.0			0.9890449438202247	Deleterious	0.0	Benign (Moderate)			1.0		2.945	Neutral	-2.36	Uncertain	0.0	Benign	3.63	Benign (Supporting)	0.961	Deleterious (Strong)	0.39247	Deleterious (Strong)							http://www.ncbi.nlm.nih.gov/clinvar/RCV002371826, http://www.ncbi.nlm.nih.gov/clinvar/RCV001349519, http://www.ncbi.nlm.nih.gov/clinvar/RCV000201478, http://www.ncbi.nlm.nih.gov/clinvar/RCV000036008	CV_SIG_LIKELY_PATHOGENIC, CV_SIG_UNCERTAIN_SIGNIFICANCE					LIKELY_PATHOGENIC	PM5, PP2, PM2, PP3, PM5, PP2, PM2, PP3	4.2385E-16	0.575	0	0	#160500, #181430, #192600, #224700, #255160, #302045, #600884, #601154, #601493, #601494, #602771, #604145, #604288, #604765, #605582, #606685, #607482, #608358, #608569, #609470, #609909, #609915, #611407, #611615, #611878, #611879, #611880, #612158, #612877, #613122, #613172, #613252, #613286, #613424, #613426, #613642, #613694, #613697, #613740, #613881, #614672, #615092, #615184, #615235, #615248, #615373, #615396, #615916, #genemap2	myosin heavy chain 7	Ebstein anomaly::Ebstein malformation of the tricuspid valve::MYH7-related DCM::MYH7-related HCM::MYH7-related late-onset scapuloperoneal muscular dystrophy::MYH7-related skeletal myopathy::NON RARE IN EUROPE: Familial isolated hypertrophic cardiomyopathy::arrhythmogenic right ventricular cardiomyopathy::dilated cardiomyopathy::dilated cardiomyopathy 1S::familial isolated dilated cardiomyopathy::hyaline body myopathy::hyper-card::hypertrophic cardiomyopathy::hypertrophic cardiomyopathy 1::left ventricular noncompaction::minicore myopathy::myopathy, myosin storage, autosomal dominant::myopathy, myosin storage, autosomal recessive	Muscle myosin is a hexameric protein containing 2 heavy chain subunits, 2 alkali light chain subunits, and 2 regulatory light chain subunits. This gene encodes the beta (or slow) heavy chain subunit of cardiac myosin. It is expressed predominantly in normal human ventricle. It is also expressed in skeletal muscle tissues rich in slow-twitch type I muscle fibers. Changes in the relative abundance of this protein and the alpha (or fast) heavy subunit of cardiac myosin correlate with the contractile velocity of cardiac muscle. Its expression is also altered during thyroid hormone depletion and hemodynamic overloading. Mutations in this gene are associated with familial hypertrophic cardiomyopathy, myosin storage myopathy, dilated cardiomyopathy, and Laing distal myopathy. [provided by RefSeq, May 2022]		PASS	AutosomalRecessive, AutosomalDominant
MYH7	SNP	14	23432498	23432498	T	G	rs730880842	NM_000257.4	p.Asn171His	c.511A>C	6	het	EXONIC	NON_SYNONYMOUS	HIGH	0.0		96	-1	-1	6.2399E-7				6.8404506E-7	0.0			0.8960201324811318	Deleterious	0.0	Benign (Moderate)			0.999999		3.725	Neutral	-2.58	Uncertain	0.05	Benign	3.81	Benign (Supporting)	0.826	Deleterious (Moderate)	0.0259805	Deleterious (Strong)							http://www.ncbi.nlm.nih.gov/clinvar/RCV000158740, http://www.ncbi.nlm.nih.gov/clinvar/RCV000706236	CV_SIG_LIKELY_PATHOGENIC, CV_SIG_UNCERTAIN_SIGNIFICANCE					LIKELY_PATHOGENIC	PM1, PP2, PM2, PP3, PM1, PP2, PM2, PP3	4.2385E-16	0.575	0	0	#160500, #181430, #192600, #224700, #255160, #302045, #600884, #601154, #601493, #601494, #602771, #604145, #604288, #604765, #605582, #606685, #607482, #608358, #608569, #609470, #609909, #609915, #611407, #611615, #611878, #611879, #611880, #612158, #612877, #613122, #613172, #613252, #613286, #613424, #613426, #613642, #613694, #613697, #613740, #613881, #614672, #615092, #615184, #615235, #615248, #615373, #615396, #615916, #genemap2	myosin heavy chain 7	Ebstein anomaly::Ebstein malformation of the tricuspid valve::MYH7-related DCM::MYH7-related HCM::MYH7-related late-onset scapuloperoneal muscular dystrophy::MYH7-related skeletal myopathy::NON RARE IN EUROPE: Familial isolated hypertrophic cardiomyopathy::arrhythmogenic right ventricular cardiomyopathy::dilated cardiomyopathy::dilated cardiomyopathy 1S::familial isolated dilated cardiomyopathy::hyaline body myopathy::hyper-card::hypertrophic cardiomyopathy::hypertrophic cardiomyopathy 1::left ventricular noncompaction::minicore myopathy::myopathy, myosin storage, autosomal dominant::myopathy, myosin storage, autosomal recessive	Muscle myosin is a hexameric protein containing 2 heavy chain subunits, 2 alkali light chain subunits, and 2 regulatory light chain subunits. This gene encodes the beta (or slow) heavy chain subunit of cardiac myosin. It is expressed predominantly in normal human ventricle. It is also expressed in skeletal muscle tissues rich in slow-twitch type I muscle fibers. Changes in the relative abundance of this protein and the alpha (or fast) heavy subunit of cardiac myosin correlate with the contractile velocity of cardiac muscle. Its expression is also altered during thyroid hormone depletion and hemodynamic overloading. Mutations in this gene are associated with familial hypertrophic cardiomyopathy, myosin storage myopathy, dilated cardiomyopathy, and Laing distal myopathy. [provided by RefSeq, May 2022]		PASS	AutosomalRecessive, AutosomalDominant
FOXG1	SNP	14	28767840	28767840	C	A	rs796052462	NM_005249.5	p.Asn187Lys	c.561C>A	1	het	EXONIC	NON_SYNONYMOUS	HIGH	0.0		10	-1	-1									0.7182584269662922	Deleterious	0.007	Benign (Moderate)			0.999996		1.445	Neutral	-3.68	Uncertain	0.0	Benign	1.81	Benign (Supporting)	0.709	Deleterious (Supporting)	-0.00824395	Deleterious (Moderate)							http://www.ncbi.nlm.nih.gov/clinvar/RCV001507060, http://www.ncbi.nlm.nih.gov/clinvar/RCV000187456, http://www.ncbi.nlm.nih.gov/clinvar/RCV000190704, http://www.ncbi.nlm.nih.gov/clinvar/RCV001781545	CV_SIG_PATHOGENIC					PATHOGENIC	PM1, PS1, PP5, PM5, PS2, PP2, PM2, PP3, PM1, PS1, PP5, PM5, PS2, PP2, PM2, PP3	0.94355	0.329	3	0	#209850, #300672, #312750, #613454	forkhead box G1	14q11.2 microduplication syndrome::FOXG1 disorder::FOXG1 syndrome due to 14q12 microdeletion::Rett syndrome, congenital variant::atypical Rett syndrome::autism	This locus encodes a member of the fork-head transcription factor family. The encoded protein, which functions as a transcriptional repressor, is highly expressed in neural tissues during brain development. Mutations at this locus have been associated with Rett syndrome and a diverse spectrum of neurodevelopmental disorders defined as part of the FOXG1 syndrome. This gene is disregulated in many types of cancer and is the target of multiple microRNAs that regulate the proliferation of tumor cells. [provided by RefSeq, Jul 2020]		PASS	AutosomalDominant
FOXG1	SNP	14	28767899	28767899	T	C		NM_005249.5	p.Ile207Thr	c.620T>C	1	het	EXONIC	NON_SYNONYMOUS	HIGH	0.0		49	-1	-1									0.9887640449438202	Deleterious	0.0	Benign (Moderate)			1.0		4.445	Neutral	-4.49	Uncertain	0.0	Benign	3.69	Benign (Supporting)	0.96	Deleterious (Strong)	0.580547	Deleterious (Strong)							http://www.ncbi.nlm.nih.gov/clinvar/RCV003235523, http://www.ncbi.nlm.nih.gov/clinvar/RCV001266076, http://www.ncbi.nlm.nih.gov/clinvar/RCV001338819	CV_SIG_LIKELY_PATHOGENIC, CV_SIG_UNCERTAIN_SIGNIFICANCE, CV_CONFLICTING_INTERPRETATIONS_OF_PATHOGENICITY					PATHOGENIC	PM1, PP5, PM5, PS2, PP2, PM2, PP3, PM1, PP5, PM5, PS2, PP2, PM2, PP3	0.94355	0.329	3	0	#209850, #300672, #312750, #613454	forkhead box G1	14q11.2 microduplication syndrome::FOXG1 disorder::FOXG1 syndrome due to 14q12 microdeletion::Rett syndrome, congenital variant::atypical Rett syndrome::autism	This locus encodes a member of the fork-head transcription factor family. The encoded protein, which functions as a transcriptional repressor, is highly expressed in neural tissues during brain development. Mutations at this locus have been associated with Rett syndrome and a diverse spectrum of neurodevelopmental disorders defined as part of the FOXG1 syndrome. This gene is disregulated in many types of cancer and is the target of multiple microRNAs that regulate the proliferation of tumor cells. [provided by RefSeq, Jul 2020]		PASS	AutosomalDominant
DICER1	SNP	14	95091278	95091278	C	T		NM_177438.3	p.Ala1818Thr	c.5452G>A	25	hom	EXONIC	NON_SYNONYMOUS	HIGH	0.0		75	-1	-1	7.5560088E-6								0.878932584269663	Deleterious	0.0	Benign (Moderate)			1.0		3.92	Neutral	-3.64	Uncertain	0.02	Benign	5.6	Benign (Supporting)	0.925	Deleterious (Strong)	0.388188	Deleterious (Strong)							http://www.ncbi.nlm.nih.gov/clinvar/RCV001201152, http://www.ncbi.nlm.nih.gov/clinvar/RCV002348651	CV_SIG_LIKELY_PATHOGENIC, CV_SIG_UNCERTAIN_SIGNIFICANCE					LIKELY_PATHOGENIC	PM1, PP2, PM2, PP3, PM1, PP2, PM2, PP3	1.0	0.166	3	0	#138800, #180295, #268210, #601200, #618272, #genemap2	dicer 1, ribonuclease III	DICER1 syndrome::Familial multinodular goiter::Gynandroblastoma::Maligant granulosa cell tumor of the ovary::Malignant Sertoli-Leydig cell tumor of the ovary::RHABDOMYOSARCOMA, EMBRYONAL, 2::embryonal rhabdomyosarcoma::global developmental delay - lung cysts - overgrowth - Wilms tumor syndrome::goiter, multinodular 1, with or without Sertoli-Leydig cell tumors::pleuropulmonary blastoma::pp-blastoma	This gene encodes a protein possessing an RNA helicase motif containing a DEXH box in its amino terminus and an RNA motif in the carboxy terminus. The encoded protein functions as a ribonuclease and is required by the RNA interference and small temporal RNA (stRNA) pathways to produce the active small RNA component that represses gene expression. This protein also acts as a strong antiviral agent with activity against RNA viruses, including the Zika and SARS-CoV-2 viruses. Alternative splicing results in multiple transcript variants. [provided by RefSeq, Jul 2021]		PASS	AutosomalDominant
DICER1	SNP	14	95107888	95107888	A	G	rs1595380007	NM_177438.3	p.Leu881Pro	c.2642T>C	16	hom	EXONIC	NON_SYNONYMOUS	HIGH	0.0		48	-1	-1									0.8735955056179776	Deleterious	0.002	Benign (Moderate)			1.0		2.175	Neutral	-2.08	Uncertain	0.0	Benign	5.86	Benign (Supporting)	0.906	Deleterious (Moderate)	0.361426	Deleterious (Strong)							http://www.ncbi.nlm.nih.gov/clinvar/RCV001201064, http://www.ncbi.nlm.nih.gov/clinvar/RCV000851407	CV_SIG_LIKELY_PATHOGENIC					PATHOGENIC	PP5, PP1, PP2, PS3, PM2, PS4, PP3, PP5, PP1, PP2, PS3, PM2, PS4, PP3	1.0	0.166	3	0	#138800, #180295, #268210, #601200, #618272, #genemap2	dicer 1, ribonuclease III	DICER1 syndrome::Familial multinodular goiter::Gynandroblastoma::Maligant granulosa cell tumor of the ovary::Malignant Sertoli-Leydig cell tumor of the ovary::RHABDOMYOSARCOMA, EMBRYONAL, 2::embryonal rhabdomyosarcoma::global developmental delay - lung cysts - overgrowth - Wilms tumor syndrome::goiter, multinodular 1, with or without Sertoli-Leydig cell tumors::pleuropulmonary blastoma::pp-blastoma	This gene encodes a protein possessing an RNA helicase motif containing a DEXH box in its amino terminus and an RNA motif in the carboxy terminus. The encoded protein functions as a ribonuclease and is required by the RNA interference and small temporal RNA (stRNA) pathways to produce the active small RNA component that represses gene expression. This protein also acts as a strong antiviral agent with activity against RNA viruses, including the Zika and SARS-CoV-2 viruses. Alternative splicing results in multiple transcript variants. [provided by RefSeq, Jul 2021]		PASS	AutosomalDominant
DICER1	SNP	14	95108014	95108014	G	A	rs387906934	NM_177438.3	p.Ser839Phe	c.2516C>T	16	hom	EXONIC	NON_SYNONYMOUS	HIGH	0.0		80	-1	-1									0.5932453416149068	Uncertain	0.003	Benign (Moderate)			0.998852	Benign	0.345	Neutral	-1.09	Uncertain	0.0	Benign	5.87	Benign (Supporting)	0.519	Uncertain	0.115407	Deleterious (Strong)							http://www.ncbi.nlm.nih.gov/clinvar/RCV000023526, http://www.ncbi.nlm.nih.gov/clinvar/RCV002426517, http://www.ncbi.nlm.nih.gov/clinvar/RCV001201061	CV_SIG_PATHOGENIC, CV_SIG_LIKELY_PATHOGENIC, CV_SIG_UNCERTAIN_SIGNIFICANCE					LIKELY_PATHOGENIC	PP5, PP2, PM2, PS4, PP5, PP2, PM2, PS4	1.0	0.166	3	0	#138800, #180295, #268210, #601200, #618272, #genemap2	dicer 1, ribonuclease III	DICER1 syndrome::Familial multinodular goiter::Gynandroblastoma::Maligant granulosa cell tumor of the ovary::Malignant Sertoli-Leydig cell tumor of the ovary::RHABDOMYOSARCOMA, EMBRYONAL, 2::embryonal rhabdomyosarcoma::global developmental delay - lung cysts - overgrowth - Wilms tumor syndrome::goiter, multinodular 1, with or without Sertoli-Leydig cell tumors::pleuropulmonary blastoma::pp-blastoma	This gene encodes a protein possessing an RNA helicase motif containing a DEXH box in its amino terminus and an RNA motif in the carboxy terminus. The encoded protein functions as a ribonuclease and is required by the RNA interference and small temporal RNA (stRNA) pathways to produce the active small RNA component that represses gene expression. This protein also acts as a strong antiviral agent with activity against RNA viruses, including the Zika and SARS-CoV-2 viruses. Alternative splicing results in multiple transcript variants. [provided by RefSeq, Jul 2021]		PASS	AutosomalDominant
DICER1	SNP	14	95117723	95117723	C	A	rs886037671	NM_177438.3	p.Glu470*	c.1408G>T	9	hom	EXONIC	STOP_GAIN	HIGH	0.0		62	-1	-1															1.0						0.02	Benign	5.17	Benign (Supporting)			0.66	Deleterious (Strong)							http://www.ncbi.nlm.nih.gov/clinvar/RCV000240880, http://www.ncbi.nlm.nih.gov/clinvar/RCV000494242	CV_SIG_PATHOGENIC					PATHOGENIC	PP5, PM2, PS4, PVS1, PP5, PM2, PS4, PVS1	1.0	0.166	3	0	#138800, #180295, #268210, #601200, #618272, #genemap2	dicer 1, ribonuclease III	DICER1 syndrome::Familial multinodular goiter::Gynandroblastoma::Maligant granulosa cell tumor of the ovary::Malignant Sertoli-Leydig cell tumor of the ovary::RHABDOMYOSARCOMA, EMBRYONAL, 2::embryonal rhabdomyosarcoma::global developmental delay - lung cysts - overgrowth - Wilms tumor syndrome::goiter, multinodular 1, with or without Sertoli-Leydig cell tumors::pleuropulmonary blastoma::pp-blastoma	This gene encodes a protein possessing an RNA helicase motif containing a DEXH box in its amino terminus and an RNA motif in the carboxy terminus. The encoded protein functions as a ribonuclease and is required by the RNA interference and small temporal RNA (stRNA) pathways to produce the active small RNA component that represses gene expression. This protein also acts as a strong antiviral agent with activity against RNA viruses, including the Zika and SARS-CoV-2 viruses. Alternative splicing results in multiple transcript variants. [provided by RefSeq, Jul 2021]		PASS	AutosomalDominant
UBE3A	SNP	15	25340219	25340219	C	T	rs111033595	NM_130839.5	p.Trp788*	c.2364G>A	12	hom	EXONIC	STOP_GAIN	HIGH	0.0		24	-1	-1															1.0						0.72	Splice-Altering / strong	5.51	Benign (Supporting)			0.66	Deleterious (Strong)							http://www.ncbi.nlm.nih.gov/clinvar/RCV000008431	CV_SIG_PATHOGENIC					PATHOGENIC	PP5, PP1, PM2, PS4, PVS1, PP5, PP1, PM2, PS4, PVS1	0.9998	0.206	3	0	#105830, #176270, #209850, #608636, #615547, #genemap2	ubiquitin protein ligase E3A	15q11q13 microduplication syndrome::Angelman syndrome::Angelman syndrome due to a point mutation::Angelman syndrome due to imprinting defect in 15q11-q13::Angelman syndrome due to maternal 15q11q13 deletion::Angelman syndrome due to paternal uniparental disomy of chromosome 15::Prader-Willi syndrome::autism	This gene encodes an E3 ubiquitin-protein ligase, part of the ubiquitin protein degradation system. This imprinted gene is maternally expressed in brain and biallelically expressed in other tissues. Maternally inherited deletion of this gene causes Angelman Syndrome, characterized by severe motor and intellectual retardation, ataxia, hypotonia, epilepsy, absence of speech, and characteristic facies. The protein also interacts with the E6 protein of human papillomavirus types 16 and 18, resulting in ubiquitination and proteolysis of tumor protein p53. Alternative splicing of this gene results in three transcript variants encoding three isoforms with different N-termini. Additional transcript variants have been described, but their full length nature has not been determined. [provided by RefSeq, Jul 2008]		PASS	AutosomalDominant
GATM	SNP	15	45368192	45368192	C	G		NM_001482.3	p.Ala185Pro	c.553G>C	4	het	EXONIC	NON_SYNONYMOUS	HIGH	0.0		22	-1	-1	6.1955717E-7				6.840862E-7	0.0			0.6009316770186335	Uncertain	0.003	Benign (Moderate)			1.0		2.57	Neutral	3.09	Uncertain	0.0	Benign	4.56	Benign (Supporting)	0.528	Uncertain	0.0768521	Deleterious (Strong)							http://www.ncbi.nlm.nih.gov/clinvar/RCV002019076	CV_SIG_LIKELY_PATHOGENIC, CV_SIG_UNCERTAIN_SIGNIFICANCE					PATHOGENIC	PM1, PM3, PP5, PM2, PM1, PM3, PP5, PM2	0.051418	0.534			#134600, #612718, #613388, #615605	glycine amidinotransferase	AGAT deficiency::Fanconi renotubular syndrome 1::creatine::primary Fanconi syndrome	This gene encodes a mitochondrial enzyme that belongs to the amidinotransferase family. This enzyme is involved in creatine biosynthesis, whereby it catalyzes the transfer of a guanido group from L-arginine to glycine, resulting in guanidinoacetic acid, the immediate precursor of creatine. Mutations in this gene cause arginine:glycine amidinotransferase deficiency, an inborn error of creatine synthesis characterized by cognitive disability, language impairment, and behavioral disorders. [provided by RefSeq, Jul 2008]		PASS	AutosomalRecessive, AutosomalDominant
FBN1	SNP	15	48468107	48468107	T	C	rs778966916	NM_000138.5		c.4583-5A>G	38	het	SPLICE_REGION	OTHER	HIGH	0.0		56	-1	-1									0.7998623784142014	Deleterious											0.99	Splice-Altering / strong											0.999587135242604	Deleterious	http://www.ncbi.nlm.nih.gov/clinvar/RCV000458795, http://www.ncbi.nlm.nih.gov/clinvar/RCV003235218	CV_SIG_LIKELY_PATHOGENIC					LIKELY_PATHOGENIC	PP5, PS2, PP1, PM2, PP3, PP5, PS2, PP1, PM2, PP3	1.0	0.049	3	0	#102370, #129600, #132900, #154700, #182212, #184900, #209850, #225100, #225200, #228020, #231050, #277600, #604308, #607086, #607087, #608328, #609192, #610168, #611788, #613780, #614185, #614816, #614819, #615436, #615582, #616166, #616914, #617168, #genemap2	fibrillin 1	Glaucoma-ectopia lentis-microspherophakia-stiff joints-short stature syndrome::MASS syndrome::Marfan syndrome::Shprintzen-Goldberg syndrome::Weill-Marchesani syndrome::Weill-Marchesani syndrome 2, dominant::acromicric dysplasia::autism::ectopia lentis 1, isolated, autosomal dominant::familial thoracic aortic aneurysm and aortic dissection::geleophysic dysplasia::geleophysic dysplasia 2::isolated ectopia lentis::marfan::neonatal Marfan syndrome::progeroid and marfanoid aspect-lipodystrophy syndrome::stiff skin syndrome::taa	This gene encodes a member of the fibrillin family of proteins. The encoded preproprotein is proteolytically processed to generate two proteins including the extracellular matrix component fibrillin-1 and the protein hormone asprosin. Fibrillin-1 is an extracellular matrix glycoprotein that serves as a structural component of calcium-binding microfibrils. These microfibrils provide force-bearing structural support in elastic and nonelastic connective tissue throughout the body. Asprosin, secreted by white adipose tissue, has been shown to regulate glucose homeostasis. Mutations in this gene are associated with Marfan syndrome and the related MASS phenotype, as well as ectopia lentis syndrome, Weill-Marchesani syndrome, Shprintzen-Goldberg syndrome and neonatal progeroid syndrome. [provided by RefSeq, Apr 2016]		PASS	AutosomalRecessive, AutosomalDominant
FBN1	SNP	15	48468528	48468528	T	C	rs1057518501	NM_000138.5	p.Asn1489Ser	c.4466A>G	37	het	EXONIC	NON_SYNONYMOUS	HIGH	0.0		94	-1	-1									0.6248447204968944	Uncertain	0.007	Benign (Moderate)			0.999995				-3.28	Uncertain	0.0	Benign	5.64	Benign (Supporting)	0.556	Uncertain	-0.061505	Deleterious (Moderate)							http://www.ncbi.nlm.nih.gov/clinvar/RCV000414351, http://www.ncbi.nlm.nih.gov/clinvar/RCV000631906, http://www.ncbi.nlm.nih.gov/clinvar/RCV003235201, http://www.ncbi.nlm.nih.gov/clinvar/RCV002480269	CV_SIG_UNCERTAIN_SIGNIFICANCE					LIKELY_PATHOGENIC	PM1, PM5, PP2, PM2, PM1, PM5, PP2, PM2	1.0	0.049	3	0	#102370, #129600, #132900, #154700, #182212, #184900, #209850, #225100, #225200, #228020, #231050, #277600, #604308, #607086, #607087, #608328, #609192, #610168, #611788, #613780, #614185, #614816, #614819, #615436, #615582, #616166, #616914, #617168, #genemap2	fibrillin 1	Glaucoma-ectopia lentis-microspherophakia-stiff joints-short stature syndrome::MASS syndrome::Marfan syndrome::Shprintzen-Goldberg syndrome::Weill-Marchesani syndrome::Weill-Marchesani syndrome 2, dominant::acromicric dysplasia::autism::ectopia lentis 1, isolated, autosomal dominant::familial thoracic aortic aneurysm and aortic dissection::geleophysic dysplasia::geleophysic dysplasia 2::isolated ectopia lentis::marfan::neonatal Marfan syndrome::progeroid and marfanoid aspect-lipodystrophy syndrome::stiff skin syndrome::taa	This gene encodes a member of the fibrillin family of proteins. The encoded preproprotein is proteolytically processed to generate two proteins including the extracellular matrix component fibrillin-1 and the protein hormone asprosin. Fibrillin-1 is an extracellular matrix glycoprotein that serves as a structural component of calcium-binding microfibrils. These microfibrils provide force-bearing structural support in elastic and nonelastic connective tissue throughout the body. Asprosin, secreted by white adipose tissue, has been shown to regulate glucose homeostasis. Mutations in this gene are associated with Marfan syndrome and the related MASS phenotype, as well as ectopia lentis syndrome, Weill-Marchesani syndrome, Shprintzen-Goldberg syndrome and neonatal progeroid syndrome. [provided by RefSeq, Apr 2016]		PASS	AutosomalRecessive, AutosomalDominant
FBN1	SNP	15	48472557	48472557	A	T	rs869025406	NM_000138.5	p.Cys1444Ser	c.4330T>A	35	het	EXONIC	NON_SYNONYMOUS	HIGH	0.0		12	-1	-1									0.9856741573033707	Deleterious	0.0	Benign (Moderate)			1.0				-7.97	Uncertain	0.0	Benign	5.81	Benign (Supporting)	0.949	Deleterious (Strong)	0.603703	Deleterious (Strong)							http://www.ncbi.nlm.nih.gov/clinvar/RCV000818296, http://www.ncbi.nlm.nih.gov/clinvar/RCV000208295	CV_SIG_PATHOGENIC, CV_SIG_UNCERTAIN_SIGNIFICANCE					PATHOGENIC	PM1, PS1, PP5, PM5, PP2, PM2, PS4, PP3, PM1, PS1, PP5, PM5, PP2, PM2, PS4, PP3	1.0	0.049	3	0	#102370, #129600, #132900, #154700, #182212, #184900, #209850, #225100, #225200, #228020, #231050, #277600, #604308, #607086, #607087, #608328, #609192, #610168, #611788, #613780, #614185, #614816, #614819, #615436, #615582, #616166, #616914, #617168, #genemap2	fibrillin 1	Glaucoma-ectopia lentis-microspherophakia-stiff joints-short stature syndrome::MASS syndrome::Marfan syndrome::Shprintzen-Goldberg syndrome::Weill-Marchesani syndrome::Weill-Marchesani syndrome 2, dominant::acromicric dysplasia::autism::ectopia lentis 1, isolated, autosomal dominant::familial thoracic aortic aneurysm and aortic dissection::geleophysic dysplasia::geleophysic dysplasia 2::isolated ectopia lentis::marfan::neonatal Marfan syndrome::progeroid and marfanoid aspect-lipodystrophy syndrome::stiff skin syndrome::taa	This gene encodes a member of the fibrillin family of proteins. The encoded preproprotein is proteolytically processed to generate two proteins including the extracellular matrix component fibrillin-1 and the protein hormone asprosin. Fibrillin-1 is an extracellular matrix glycoprotein that serves as a structural component of calcium-binding microfibrils. These microfibrils provide force-bearing structural support in elastic and nonelastic connective tissue throughout the body. Asprosin, secreted by white adipose tissue, has been shown to regulate glucose homeostasis. Mutations in this gene are associated with Marfan syndrome and the related MASS phenotype, as well as ectopia lentis syndrome, Weill-Marchesani syndrome, Shprintzen-Goldberg syndrome and neonatal progeroid syndrome. [provided by RefSeq, Apr 2016]		PASS	AutosomalRecessive, AutosomalDominant
FBN1	SNP	15	48513656	48513656	C	G	rs1057518881	NM_000138.5	p.Cys494Ser	c.1481G>C	13	het	EXONIC	NON_SYNONYMOUS	HIGH	0.0		74	-1	-1									0.9974719101123595	Deleterious	0.0	Benign (Moderate)			1.0				-5.89	Uncertain	0.02	Benign	5.67	Benign (Supporting)	0.991	Deleterious (Strong)	0.586217	Deleterious (Strong)							http://www.ncbi.nlm.nih.gov/clinvar/RCV002531108, http://www.ncbi.nlm.nih.gov/clinvar/RCV000594033, http://www.ncbi.nlm.nih.gov/clinvar/RCV000663463	CV_SIG_LIKELY_PATHOGENIC, CV_SIG_UNCERTAIN_SIGNIFICANCE					PATHOGENIC	PM1, PP5, PM5, PP2, PM2, PS4, PP3, PM1, PP5, PM5, PP2, PM2, PS4, PP3	1.0	0.049	3	0	#102370, #129600, #132900, #154700, #182212, #184900, #209850, #225100, #225200, #228020, #231050, #277600, #604308, #607086, #607087, #608328, #609192, #610168, #611788, #613780, #614185, #614816, #614819, #615436, #615582, #616166, #616914, #617168, #genemap2	fibrillin 1	Glaucoma-ectopia lentis-microspherophakia-stiff joints-short stature syndrome::MASS syndrome::Marfan syndrome::Shprintzen-Goldberg syndrome::Weill-Marchesani syndrome::Weill-Marchesani syndrome 2, dominant::acromicric dysplasia::autism::ectopia lentis 1, isolated, autosomal dominant::familial thoracic aortic aneurysm and aortic dissection::geleophysic dysplasia::geleophysic dysplasia 2::isolated ectopia lentis::marfan::neonatal Marfan syndrome::progeroid and marfanoid aspect-lipodystrophy syndrome::stiff skin syndrome::taa	This gene encodes a member of the fibrillin family of proteins. The encoded preproprotein is proteolytically processed to generate two proteins including the extracellular matrix component fibrillin-1 and the protein hormone asprosin. Fibrillin-1 is an extracellular matrix glycoprotein that serves as a structural component of calcium-binding microfibrils. These microfibrils provide force-bearing structural support in elastic and nonelastic connective tissue throughout the body. Asprosin, secreted by white adipose tissue, has been shown to regulate glucose homeostasis. Mutations in this gene are associated with Marfan syndrome and the related MASS phenotype, as well as ectopia lentis syndrome, Weill-Marchesani syndrome, Shprintzen-Goldberg syndrome and neonatal progeroid syndrome. [provided by RefSeq, Apr 2016]		PASS	AutosomalRecessive, AutosomalDominant
FBN1	SNP	15	48613058	48613058	A	G		NM_000138.5	p.Cys67Arg	c.199T>C	3	het	EXONIC	NON_SYNONYMOUS	HIGH	0.0		44	-1	-1									0.8671348314606743	Deleterious	0.0	Benign (Moderate)			1.0				-2.26	Uncertain	0.0	Benign	5.12	Benign (Supporting)	0.883	Deleterious (Moderate)	0.44363	Deleterious (Strong)							http://www.ncbi.nlm.nih.gov/clinvar/RCV003476886, http://www.ncbi.nlm.nih.gov/clinvar/RCV002422956, http://www.ncbi.nlm.nih.gov/clinvar/RCV001917113	CV_SIG_PATHOGENIC, CV_SIG_LIKELY_PATHOGENIC, CV_SIG_UNCERTAIN_SIGNIFICANCE					PATHOGENIC	PM1, PP5, PM5, PP2, PM2, PS4, PP3, PM1, PP5, PM5, PP2, PM2, PS4, PP3	1.0	0.049	3	0	#102370, #129600, #132900, #154700, #182212, #184900, #209850, #225100, #225200, #228020, #231050, #277600, #604308, #607086, #607087, #608328, #609192, #610168, #611788, #613780, #614185, #614816, #614819, #615436, #615582, #616166, #616914, #617168, #genemap2	fibrillin 1	Glaucoma-ectopia lentis-microspherophakia-stiff joints-short stature syndrome::MASS syndrome::Marfan syndrome::Shprintzen-Goldberg syndrome::Weill-Marchesani syndrome::Weill-Marchesani syndrome 2, dominant::acromicric dysplasia::autism::ectopia lentis 1, isolated, autosomal dominant::familial thoracic aortic aneurysm and aortic dissection::geleophysic dysplasia::geleophysic dysplasia 2::isolated ectopia lentis::marfan::neonatal Marfan syndrome::progeroid and marfanoid aspect-lipodystrophy syndrome::stiff skin syndrome::taa	This gene encodes a member of the fibrillin family of proteins. The encoded preproprotein is proteolytically processed to generate two proteins including the extracellular matrix component fibrillin-1 and the protein hormone asprosin. Fibrillin-1 is an extracellular matrix glycoprotein that serves as a structural component of calcium-binding microfibrils. These microfibrils provide force-bearing structural support in elastic and nonelastic connective tissue throughout the body. Asprosin, secreted by white adipose tissue, has been shown to regulate glucose homeostasis. Mutations in this gene are associated with Marfan syndrome and the related MASS phenotype, as well as ectopia lentis syndrome, Weill-Marchesani syndrome, Shprintzen-Goldberg syndrome and neonatal progeroid syndrome. [provided by RefSeq, Apr 2016]		PASS	AutosomalRecessive, AutosomalDominant
MAP2K1	SNP	15	66435221	66435221	T	G	rs397516791	NM_002755.4	p.Leu92Arg	c.275T>G	2	hom	EXONIC	NON_SYNONYMOUS	HIGH	0.0		17	-1	-1									0.8418539325842698	Deleterious	0.002	Benign (Moderate)			1.0		-0.29	Neutral	-4.7	Uncertain	0.0	Benign	5.24	Benign (Supporting)	0.793	Deleterious (Moderate)	0.411841	Deleterious (Strong)							http://www.ncbi.nlm.nih.gov/clinvar/RCV000158005, http://www.ncbi.nlm.nih.gov/clinvar/RCV000522848, http://www.ncbi.nlm.nih.gov/clinvar/RCV001813322	CV_SIG_LIKELY_PATHOGENIC, CV_SIG_UNCERTAIN_SIGNIFICANCE					PATHOGENIC	PM1, PP5, PS2, PP2, PM2, PP3, PM1, PP5, PS2, PP2, PM2, PP3	0.89669	0.377	0	0	#115150, #155950, #218040, #604856, #605275, #609942, #610733, #611553, #611554, #613224, #613706, #613707, #615278, #615279, #615280, #615355, #616559, #616564, #genemap2	mitogen-activated protein kinase kinase 1	Costello syndrome::Langerhans cell histiocytosis::Noonan syndrome::Noonan syndrome with multiple lentigines::cardiofaciocutaneous syndrome::cardiofaciocutaneous syndrome 1::cardiofaciocutaneous syndrome 3::melorheostosis	The protein encoded by this gene is a member of the dual specificity protein kinase family, which acts as a mitogen-activated protein (MAP) kinase kinase. MAP kinases, also known as extracellular signal-regulated kinases (ERKs), act as an integration point for multiple biochemical signals. This protein kinase lies upstream of MAP kinases and stimulates the enzymatic activity of MAP kinases upon wide variety of extra- and intracellular signals. As an essential component of MAP kinase signal transduction pathway, this kinase is involved in many cellular processes such as proliferation, differentiation, transcription regulation and development. [provided by RefSeq, Jul 2008]		PASS	AutosomalDominant
PALB2	SNP	16	23607864	23607864	C	T	rs876659859	NM_024675.4	p.Arg1117Lys	c.3350G>A	12	het	EXONIC	NON_SYNONYMOUS	HIGH	0.0		42	-1	-1	6.1965324E-7				6.8420326E-7	0.0			0.3669254658385093	Uncertain	0.019	Benign (Moderate)			0.963919		1.955	Neutral	2.28	Uncertain	0.14	Splice-Altering / moderate	6.14	Benign (Supporting)	0.254	Benign (Moderate)	-0.369965	Uncertain							http://www.ncbi.nlm.nih.gov/clinvar/RCV003315422, http://www.ncbi.nlm.nih.gov/clinvar/RCV002277578, http://www.ncbi.nlm.nih.gov/clinvar/RCV000533846, http://www.ncbi.nlm.nih.gov/clinvar/RCV000217139, http://www.ncbi.nlm.nih.gov/clinvar/RCV002271470	CV_SIG_PATHOGENIC, CV_SIG_LIKELY_PATHOGENIC, CV_SIG_UNCERTAIN_SIGNIFICANCE, CV_CONFLICTING_INTERPRETATIONS_OF_PATHOGENICITY					LIKELY_PATHOGENIC	PP5, PM2, PS4, PP5, PM2, PS4	3.0379E-19	1.006			#114480, #227645, #227646, #227650, #229154, #260350, #300514, #600048, #600901, #603467, #604370, #605365, #606856, #609053, #609054, #610832, #612555, #613347, #613348, #613390, #613399, #613951, #614082, #614083, #614291, #614320, #615272, #616435, #genemap2	partner and localizer of BRCA2	BREAST CANCER SUSCEPTIBLITY::Fanconi anemia::Fanconi anemia complementation group N::breast cancer::familial ovarian cancer::familial pancreatic carcinoma::hereditary breast carcinoma::hereditary breast ovarian cancer syndrome::hereditary nonpolyposis colon cancer::pancreatic cancer, susceptibility to, 3::tef-ov	This gene encodes a protein that may function in tumor suppression. This protein binds to and colocalizes with the breast cancer 2 early onset protein (BRCA2) in nuclear foci and likely permits the stable intranuclear localization and accumulation of BRCA2. [provided by RefSeq, Jul 2008]		PASS	AutosomalRecessive, AutosomalDominant, SomaticMutation, SomaticMutation
PALB2	SNP	16	23621362	23621362	C	T	rs180177132	NM_024675.4	p.Trp1038*	c.3113G>A	10	het	EXONIC	STOP_GAIN	HIGH	0.0		71	-1	-1	2.080157E-4			2.4763918E-5	2.2817201E-4	1.9718162E-5			0.799993079546792	Deleterious					1.0						0.74	Splice-Altering / strong	5.31	Benign (Supporting)			0.63	Deleterious (Strong)					0.999979238640376	Deleterious	http://www.ncbi.nlm.nih.gov/clinvar/RCV000588093, http://www.ncbi.nlm.nih.gov/clinvar/RCV003389455, http://www.ncbi.nlm.nih.gov/clinvar/RCV000114591, http://www.ncbi.nlm.nih.gov/clinvar/RCV000144703, http://www.ncbi.nlm.nih.gov/clinvar/RCV003492443, http://www.ncbi.nlm.nih.gov/clinvar/RCV004528792, http://www.ncbi.nlm.nih.gov/clinvar/RCV000212822, http://www.ncbi.nlm.nih.gov/clinvar/RCV001535480, http://www.ncbi.nlm.nih.gov/clinvar/RCV001171469, http://www.ncbi.nlm.nih.gov/clinvar/RCV000116096	CV_SIG_PATHOGENIC, CV_SIG_LIKELY_PATHOGENIC, CV_SIG_RISK_FACTOR, CV_SIG_NOT_PROVIDED					PATHOGENIC	PP5, PP1, PS3, PM2, PS4, PVS1, PP5, PP1, PS3, PM2, PS4, PVS1	3.0379E-19	1.006			#114480, #227645, #227646, #227650, #229154, #260350, #300514, #600048, #600901, #603467, #604370, #605365, #606856, #609053, #609054, #610832, #612555, #613347, #613348, #613390, #613399, #613951, #614082, #614083, #614291, #614320, #615272, #616435, #genemap2	partner and localizer of BRCA2	BREAST CANCER SUSCEPTIBLITY::Fanconi anemia::Fanconi anemia complementation group N::breast cancer::familial ovarian cancer::familial pancreatic carcinoma::hereditary breast carcinoma::hereditary breast ovarian cancer syndrome::hereditary nonpolyposis colon cancer::pancreatic cancer, susceptibility to, 3::tef-ov	This gene encodes a protein that may function in tumor suppression. This protein binds to and colocalizes with the breast cancer 2 early onset protein (BRCA2) in nuclear foci and likely permits the stable intranuclear localization and accumulation of BRCA2. [provided by RefSeq, Jul 2008]		PASS	AutosomalRecessive, AutosomalDominant, SomaticMutation, SomaticMutation
PALB2	INDEL	16	23635706	23635707	GT	G	rs1555461597	NM_024675.4	p.Asn280Thrfs*8	c.839del	4	het	EXONIC	FRAMESHIFT	HIGH	0.0		29	-1	-1									0.038000000000000006	Benign											0.02	Benign													http://www.ncbi.nlm.nih.gov/clinvar/RCV001865724, http://www.ncbi.nlm.nih.gov/clinvar/RCV000573816, http://www.ncbi.nlm.nih.gov/clinvar/RCV001030181, http://www.ncbi.nlm.nih.gov/clinvar/RCV004530600	CV_SIG_PATHOGENIC					PATHOGENIC	PP5, PM2, PS4, PVS1, PP5, PM2, PS4, PVS1	3.0379E-19	1.006			#114480, #227645, #227646, #227650, #229154, #260350, #300514, #600048, #600901, #603467, #604370, #605365, #606856, #609053, #609054, #610832, #612555, #613347, #613348, #613390, #613399, #613951, #614082, #614083, #614291, #614320, #615272, #616435, #genemap2	partner and localizer of BRCA2	BREAST CANCER SUSCEPTIBLITY::Fanconi anemia::Fanconi anemia complementation group N::breast cancer::familial ovarian cancer::familial pancreatic carcinoma::hereditary breast carcinoma::hereditary breast ovarian cancer syndrome::hereditary nonpolyposis colon cancer::pancreatic cancer, susceptibility to, 3::tef-ov	This gene encodes a protein that may function in tumor suppression. This protein binds to and colocalizes with the breast cancer 2 early onset protein (BRCA2) in nuclear foci and likely permits the stable intranuclear localization and accumulation of BRCA2. [provided by RefSeq, Jul 2008]		PASS	AutosomalRecessive, AutosomalDominant, SomaticMutation, SomaticMutation
CDH1	SNP	16	68737426	68737426	G	A		NM_004360.5	p.Trp4*	c.11G>A	1	hom	EXONIC	STOP_GAIN	HIGH	0.0		44	-1	-1															1.0						0.0	Benign	-10.0	Benign (Supporting)			-0.522946	Uncertain							http://www.ncbi.nlm.nih.gov/clinvar/RCV001176687, http://www.ncbi.nlm.nih.gov/clinvar/RCV001713069, http://www.ncbi.nlm.nih.gov/clinvar/RCV003328476	CV_SIG_PATHOGENIC					PATHOGENIC	PP5, PM2, PVS1, PP5, PM2, PVS1	0.14631	0.43	3	0	#114480, #119570, #119580, #129400, #137215, #167000, #176807, #225060, #300147, #300704, #600048, #600625, #601518, #602759, #603688, #604370, #605365, #608089, #608656, #608658, #608864, #608874, #609299, #609558, #610321, #610997, #611100, #611868, #611928, #611955, #611958, #611959, #612555, #613399, #613705, #614731, #616788, #genemap2	cadherin 1	Blepharo-cheiro-dontic syndrome::blepharocheilodontic syndrome::blepharocheilodontic syndrome 1::breast cancer::cleft lip/palate::cleft soft palate::endometrial cancer::familial ovarian cancer::familial prostate carcinoma::hereditary breast carcinoma::hereditary diffuse gastric adenocarcinoma::hereditary nonpolyposis colon cancer::ovarian cancer::prostate cancer	This gene encodes a classical cadherin of the cadherin superfamily. Alternative splicing results in multiple transcript variants, at least one of which encodes a preproprotein that is proteolytically processed to generate the mature glycoprotein. This calcium-dependent cell-cell adhesion protein is comprised of five extracellular cadherin repeats, a transmembrane region and a highly conserved cytoplasmic tail. Mutations in this gene are correlated with gastric, breast, colorectal, thyroid and ovarian cancer. Loss of function of this gene is thought to contribute to cancer progression by increasing proliferation, invasion, and/or metastasis. The ectodomain of this protein mediates bacterial adhesion to mammalian cells and the cytoplasmic domain is required for internalization. This gene is present in a gene cluster with other members of the cadherin family on chromosome 16. [provided by RefSeq, Nov 2015]		PASS	AutosomalDominant, SomaticMutation, SomaticMutation
CDH1	SNP	16	68738318	68738318	G	T	rs121964876	NM_004360.5	p.Glu24*	c.70G>T	2	hom	EXONIC	STOP_GAIN	HIGH	0.0		17	-1	-1															1.0						0.01	Benign	4.76	Benign (Supporting)			0.495319	Deleterious (Strong)							http://www.ncbi.nlm.nih.gov/clinvar/RCV003328154, http://www.ncbi.nlm.nih.gov/clinvar/RCV000013027, http://www.ncbi.nlm.nih.gov/clinvar/RCV002362580	CV_SIG_PATHOGENIC					PATHOGENIC	PP5, PP1, PM2, PS4, PVS1, PP5, PP1, PM2, PS4, PVS1	0.14631	0.43	3	0	#114480, #119570, #119580, #129400, #137215, #167000, #176807, #225060, #300147, #300704, #600048, #600625, #601518, #602759, #603688, #604370, #605365, #608089, #608656, #608658, #608864, #608874, #609299, #609558, #610321, #610997, #611100, #611868, #611928, #611955, #611958, #611959, #612555, #613399, #613705, #614731, #616788, #genemap2	cadherin 1	Blepharo-cheiro-dontic syndrome::blepharocheilodontic syndrome::blepharocheilodontic syndrome 1::breast cancer::cleft lip/palate::cleft soft palate::endometrial cancer::familial ovarian cancer::familial prostate carcinoma::hereditary breast carcinoma::hereditary diffuse gastric adenocarcinoma::hereditary nonpolyposis colon cancer::ovarian cancer::prostate cancer	This gene encodes a classical cadherin of the cadherin superfamily. Alternative splicing results in multiple transcript variants, at least one of which encodes a preproprotein that is proteolytically processed to generate the mature glycoprotein. This calcium-dependent cell-cell adhesion protein is comprised of five extracellular cadherin repeats, a transmembrane region and a highly conserved cytoplasmic tail. Mutations in this gene are correlated with gastric, breast, colorectal, thyroid and ovarian cancer. Loss of function of this gene is thought to contribute to cancer progression by increasing proliferation, invasion, and/or metastasis. The ectodomain of this protein mediates bacterial adhesion to mammalian cells and the cytoplasmic domain is required for internalization. This gene is present in a gene cluster with other members of the cadherin family on chromosome 16. [provided by RefSeq, Nov 2015]		PASS	AutosomalDominant, SomaticMutation, SomaticMutation
CDH1	INDEL	16	68801819	68801820	TC	T	rs1064795703	NM_004360.5	p.Thr106Profs*11	c.315del	3	hom	EXONIC	FRAMESHIFT	HIGH	0.0		63	-1	-1									0.010000000000000009	Benign											0.0	Benign													http://www.ncbi.nlm.nih.gov/clinvar/RCV003328364, http://www.ncbi.nlm.nih.gov/clinvar/RCV000486371, http://www.ncbi.nlm.nih.gov/clinvar/RCV003335370, http://www.ncbi.nlm.nih.gov/clinvar/RCV002323838	CV_SIG_PATHOGENIC, CV_SIG_LIKELY_PATHOGENIC					PATHOGENIC	PP5, PM2, PS4, PVS1, PP5, PM2, PS4, PVS1	0.14631	0.43	3	0	#114480, #119570, #119580, #129400, #137215, #167000, #176807, #225060, #300147, #300704, #600048, #600625, #601518, #602759, #603688, #604370, #605365, #608089, #608656, #608658, #608864, #608874, #609299, #609558, #610321, #610997, #611100, #611868, #611928, #611955, #611958, #611959, #612555, #613399, #613705, #614731, #616788, #genemap2	cadherin 1	Blepharo-cheiro-dontic syndrome::blepharocheilodontic syndrome::blepharocheilodontic syndrome 1::breast cancer::cleft lip/palate::cleft soft palate::endometrial cancer::familial ovarian cancer::familial prostate carcinoma::hereditary breast carcinoma::hereditary diffuse gastric adenocarcinoma::hereditary nonpolyposis colon cancer::ovarian cancer::prostate cancer	This gene encodes a classical cadherin of the cadherin superfamily. Alternative splicing results in multiple transcript variants, at least one of which encodes a preproprotein that is proteolytically processed to generate the mature glycoprotein. This calcium-dependent cell-cell adhesion protein is comprised of five extracellular cadherin repeats, a transmembrane region and a highly conserved cytoplasmic tail. Mutations in this gene are correlated with gastric, breast, colorectal, thyroid and ovarian cancer. Loss of function of this gene is thought to contribute to cancer progression by increasing proliferation, invasion, and/or metastasis. The ectodomain of this protein mediates bacterial adhesion to mammalian cells and the cytoplasmic domain is required for internalization. This gene is present in a gene cluster with other members of the cadherin family on chromosome 16. [provided by RefSeq, Nov 2015]		PASS	AutosomalDominant, SomaticMutation, SomaticMutation
CDH1	INDEL	16	68808516	68808522	CATCAGC	AGAATA	rs1555515217	NM_004360.5	p.Ile161Glufs*54	c.480_486delinsAGAATA	4	hom	EXONIC	FRAMESHIFT	HIGH	0.0		26	-1	-1																																			http://www.ncbi.nlm.nih.gov/clinvar/RCV000563868, http://www.ncbi.nlm.nih.gov/clinvar/RCV003328408, http://www.ncbi.nlm.nih.gov/clinvar/RCV003335486	CV_SIG_PATHOGENIC					PATHOGENIC	PP5, PM2, PS4, PVS1, PP5, PM2, PS4, PVS1	0.14631	0.43	3	0	#114480, #119570, #119580, #129400, #137215, #167000, #176807, #225060, #300147, #300704, #600048, #600625, #601518, #602759, #603688, #604370, #605365, #608089, #608656, #608658, #608864, #608874, #609299, #609558, #610321, #610997, #611100, #611868, #611928, #611955, #611958, #611959, #612555, #613399, #613705, #614731, #616788, #genemap2	cadherin 1	Blepharo-cheiro-dontic syndrome::blepharocheilodontic syndrome::blepharocheilodontic syndrome 1::breast cancer::cleft lip/palate::cleft soft palate::endometrial cancer::familial ovarian cancer::familial prostate carcinoma::hereditary breast carcinoma::hereditary diffuse gastric adenocarcinoma::hereditary nonpolyposis colon cancer::ovarian cancer::prostate cancer	This gene encodes a classical cadherin of the cadherin superfamily. Alternative splicing results in multiple transcript variants, at least one of which encodes a preproprotein that is proteolytically processed to generate the mature glycoprotein. This calcium-dependent cell-cell adhesion protein is comprised of five extracellular cadherin repeats, a transmembrane region and a highly conserved cytoplasmic tail. Mutations in this gene are correlated with gastric, breast, colorectal, thyroid and ovarian cancer. Loss of function of this gene is thought to contribute to cancer progression by increasing proliferation, invasion, and/or metastasis. The ectodomain of this protein mediates bacterial adhesion to mammalian cells and the cytoplasmic domain is required for internalization. This gene is present in a gene cluster with other members of the cadherin family on chromosome 16. [provided by RefSeq, Nov 2015]		PASS	AutosomalDominant, SomaticMutation, SomaticMutation
CDH1	INDEL	16	68808815	68808816	GC	G	rs1555515284	NM_004360.5	p.Pro219Leufs*31	c.656del	5	hom	EXONIC	FRAMESHIFT	HIGH	0.0		86	-1	-1									0.010000000000000009	Benign											0.0	Benign													http://www.ncbi.nlm.nih.gov/clinvar/RCV001002307, http://www.ncbi.nlm.nih.gov/clinvar/RCV000759015, http://www.ncbi.nlm.nih.gov/clinvar/RCV003328426, http://www.ncbi.nlm.nih.gov/clinvar/RCV000578321	CV_SIG_PATHOGENIC, CV_SIG_LIKELY_PATHOGENIC					PATHOGENIC	PP5, PM2, PS4, PVS1, PP5, PM2, PS4, PVS1	0.14631	0.43	3	0	#114480, #119570, #119580, #129400, #137215, #167000, #176807, #225060, #300147, #300704, #600048, #600625, #601518, #602759, #603688, #604370, #605365, #608089, #608656, #608658, #608864, #608874, #609299, #609558, #610321, #610997, #611100, #611868, #611928, #611955, #611958, #611959, #612555, #613399, #613705, #614731, #616788, #genemap2	cadherin 1	Blepharo-cheiro-dontic syndrome::blepharocheilodontic syndrome::blepharocheilodontic syndrome 1::breast cancer::cleft lip/palate::cleft soft palate::endometrial cancer::familial ovarian cancer::familial prostate carcinoma::hereditary breast carcinoma::hereditary diffuse gastric adenocarcinoma::hereditary nonpolyposis colon cancer::ovarian cancer::prostate cancer	This gene encodes a classical cadherin of the cadherin superfamily. Alternative splicing results in multiple transcript variants, at least one of which encodes a preproprotein that is proteolytically processed to generate the mature glycoprotein. This calcium-dependent cell-cell adhesion protein is comprised of five extracellular cadherin repeats, a transmembrane region and a highly conserved cytoplasmic tail. Mutations in this gene are correlated with gastric, breast, colorectal, thyroid and ovarian cancer. Loss of function of this gene is thought to contribute to cancer progression by increasing proliferation, invasion, and/or metastasis. The ectodomain of this protein mediates bacterial adhesion to mammalian cells and the cytoplasmic domain is required for internalization. This gene is present in a gene cluster with other members of the cadherin family on chromosome 16. [provided by RefSeq, Nov 2015]		PASS	AutosomalDominant, SomaticMutation, SomaticMutation
CDH1	SNP	16	68811791	68811791	A	T	rs1131690820	NM_004360.5	p.Lys314*	c.940A>T	7	hom	EXONIC	STOP_GAIN	HIGH	0.0		57	-1	-1															1.0						0.01	Benign	-5.92	Benign (Supporting)			0.0622583	Deleterious (Strong)							http://www.ncbi.nlm.nih.gov/clinvar/RCV003328380, http://www.ncbi.nlm.nih.gov/clinvar/RCV000492072, http://www.ncbi.nlm.nih.gov/clinvar/RCV001195165, http://www.ncbi.nlm.nih.gov/clinvar/RCV002271515	CV_SIG_PATHOGENIC					PATHOGENIC	PP5, PM2, PS4, PVS1, PP5, PM2, PS4, PVS1	0.14631	0.43	3	0	#114480, #119570, #119580, #129400, #137215, #167000, #176807, #225060, #300147, #300704, #600048, #600625, #601518, #602759, #603688, #604370, #605365, #608089, #608656, #608658, #608864, #608874, #609299, #609558, #610321, #610997, #611100, #611868, #611928, #611955, #611958, #611959, #612555, #613399, #613705, #614731, #616788, #genemap2	cadherin 1	Blepharo-cheiro-dontic syndrome::blepharocheilodontic syndrome::blepharocheilodontic syndrome 1::breast cancer::cleft lip/palate::cleft soft palate::endometrial cancer::familial ovarian cancer::familial prostate carcinoma::hereditary breast carcinoma::hereditary diffuse gastric adenocarcinoma::hereditary nonpolyposis colon cancer::ovarian cancer::prostate cancer	This gene encodes a classical cadherin of the cadherin superfamily. Alternative splicing results in multiple transcript variants, at least one of which encodes a preproprotein that is proteolytically processed to generate the mature glycoprotein. This calcium-dependent cell-cell adhesion protein is comprised of five extracellular cadherin repeats, a transmembrane region and a highly conserved cytoplasmic tail. Mutations in this gene are correlated with gastric, breast, colorectal, thyroid and ovarian cancer. Loss of function of this gene is thought to contribute to cancer progression by increasing proliferation, invasion, and/or metastasis. The ectodomain of this protein mediates bacterial adhesion to mammalian cells and the cytoplasmic domain is required for internalization. This gene is present in a gene cluster with other members of the cadherin family on chromosome 16. [provided by RefSeq, Nov 2015]		PASS	AutosomalDominant, SomaticMutation, SomaticMutation
CDH1	SNP	16	68813322	68813322	C	T	rs587782798	NM_004360.5	p.Gln383*	c.1147C>T	9	hom	EXONIC	STOP_GAIN	HIGH	0.0		29	-1	-1															1.0						0.01	Benign	-4.19	Benign (Supporting)			0.263945	Deleterious (Strong)							http://www.ncbi.nlm.nih.gov/clinvar/RCV000991081, http://www.ncbi.nlm.nih.gov/clinvar/RCV003328234, http://www.ncbi.nlm.nih.gov/clinvar/RCV000132351, http://www.ncbi.nlm.nih.gov/clinvar/RCV000763385	CV_SIG_PATHOGENIC					PATHOGENIC	PP5, PM2, PS4, PVS1, PP5, PM2, PS4, PVS1	0.14631	0.43	3	0	#114480, #119570, #119580, #129400, #137215, #167000, #176807, #225060, #300147, #300704, #600048, #600625, #601518, #602759, #603688, #604370, #605365, #608089, #608656, #608658, #608864, #608874, #609299, #609558, #610321, #610997, #611100, #611868, #611928, #611955, #611958, #611959, #612555, #613399, #613705, #614731, #616788, #genemap2	cadherin 1	Blepharo-cheiro-dontic syndrome::blepharocheilodontic syndrome::blepharocheilodontic syndrome 1::breast cancer::cleft lip/palate::cleft soft palate::endometrial cancer::familial ovarian cancer::familial prostate carcinoma::hereditary breast carcinoma::hereditary diffuse gastric adenocarcinoma::hereditary nonpolyposis colon cancer::ovarian cancer::prostate cancer	This gene encodes a classical cadherin of the cadherin superfamily. Alternative splicing results in multiple transcript variants, at least one of which encodes a preproprotein that is proteolytically processed to generate the mature glycoprotein. This calcium-dependent cell-cell adhesion protein is comprised of five extracellular cadherin repeats, a transmembrane region and a highly conserved cytoplasmic tail. Mutations in this gene are correlated with gastric, breast, colorectal, thyroid and ovarian cancer. Loss of function of this gene is thought to contribute to cancer progression by increasing proliferation, invasion, and/or metastasis. The ectodomain of this protein mediates bacterial adhesion to mammalian cells and the cytoplasmic domain is required for internalization. This gene is present in a gene cluster with other members of the cadherin family on chromosome 16. [provided by RefSeq, Nov 2015]		PASS	AutosomalDominant, SomaticMutation, SomaticMutation
CDH1	SNP	16	68815760	68815760	G	C	rs587780113	NM_004360.5		c.1565+1G>C	10	hom	SPLICE_DONOR	OTHER	HIGH	0.0		36	-1	-1	6.195065E-7				6.8406E-7	0.0			0.7999963573357798	Deleterious					1.0						0.99	Splice-Altering / strong	5.72	Benign (Supporting)			0.364816	Deleterious (Strong)					0.999989072007339	Deleterious	http://www.ncbi.nlm.nih.gov/clinvar/RCV000565032, http://www.ncbi.nlm.nih.gov/clinvar/RCV000465857, http://www.ncbi.nlm.nih.gov/clinvar/RCV003328341	CV_SIG_PATHOGENIC, CV_SIG_LIKELY_PATHOGENIC					PATHOGENIC	PP5, PP1, PM2, PS4, PVS1, PP5, PP1, PM2, PS4, PVS1	0.14631	0.43	3	0	#114480, #119570, #119580, #129400, #137215, #167000, #176807, #225060, #300147, #300704, #600048, #600625, #601518, #602759, #603688, #604370, #605365, #608089, #608656, #608658, #608864, #608874, #609299, #609558, #610321, #610997, #611100, #611868, #611928, #611955, #611958, #611959, #612555, #613399, #613705, #614731, #616788, #genemap2	cadherin 1	Blepharo-cheiro-dontic syndrome::blepharocheilodontic syndrome::blepharocheilodontic syndrome 1::breast cancer::cleft lip/palate::cleft soft palate::endometrial cancer::familial ovarian cancer::familial prostate carcinoma::hereditary breast carcinoma::hereditary diffuse gastric adenocarcinoma::hereditary nonpolyposis colon cancer::ovarian cancer::prostate cancer	This gene encodes a classical cadherin of the cadherin superfamily. Alternative splicing results in multiple transcript variants, at least one of which encodes a preproprotein that is proteolytically processed to generate the mature glycoprotein. This calcium-dependent cell-cell adhesion protein is comprised of five extracellular cadherin repeats, a transmembrane region and a highly conserved cytoplasmic tail. Mutations in this gene are correlated with gastric, breast, colorectal, thyroid and ovarian cancer. Loss of function of this gene is thought to contribute to cancer progression by increasing proliferation, invasion, and/or metastasis. The ectodomain of this protein mediates bacterial adhesion to mammalian cells and the cytoplasmic domain is required for internalization. This gene is present in a gene cluster with other members of the cadherin family on chromosome 16. [provided by RefSeq, Nov 2015]		PASS	AutosomalDominant, SomaticMutation, SomaticMutation
CDH1	INDEL	16	68819300	68819300	C	CT	rs1555516532	NM_004360.5	p.Ala530Cysfs*7	c.1587dup	11	hom	EXONIC	FRAMESHIFT	HIGH	0.0		64	-1	-1									0.010000000000000009	Benign											0.0	Benign													http://www.ncbi.nlm.nih.gov/clinvar/RCV000478712, http://www.ncbi.nlm.nih.gov/clinvar/RCV000492449, http://www.ncbi.nlm.nih.gov/clinvar/RCV001260575, http://www.ncbi.nlm.nih.gov/clinvar/RCV003328366	CV_SIG_PATHOGENIC, CV_SIG_LIKELY_PATHOGENIC					PATHOGENIC	PP5, PM2, PS4, PVS1, PP5, PM2, PS4, PVS1	0.14631	0.43	3	0	#114480, #119570, #119580, #129400, #137215, #167000, #176807, #225060, #300147, #300704, #600048, #600625, #601518, #602759, #603688, #604370, #605365, #608089, #608656, #608658, #608864, #608874, #609299, #609558, #610321, #610997, #611100, #611868, #611928, #611955, #611958, #611959, #612555, #613399, #613705, #614731, #616788, #genemap2	cadherin 1	Blepharo-cheiro-dontic syndrome::blepharocheilodontic syndrome::blepharocheilodontic syndrome 1::breast cancer::cleft lip/palate::cleft soft palate::endometrial cancer::familial ovarian cancer::familial prostate carcinoma::hereditary breast carcinoma::hereditary diffuse gastric adenocarcinoma::hereditary nonpolyposis colon cancer::ovarian cancer::prostate cancer	This gene encodes a classical cadherin of the cadherin superfamily. Alternative splicing results in multiple transcript variants, at least one of which encodes a preproprotein that is proteolytically processed to generate the mature glycoprotein. This calcium-dependent cell-cell adhesion protein is comprised of five extracellular cadherin repeats, a transmembrane region and a highly conserved cytoplasmic tail. Mutations in this gene are correlated with gastric, breast, colorectal, thyroid and ovarian cancer. Loss of function of this gene is thought to contribute to cancer progression by increasing proliferation, invasion, and/or metastasis. The ectodomain of this protein mediates bacterial adhesion to mammalian cells and the cytoplasmic domain is required for internalization. This gene is present in a gene cluster with other members of the cadherin family on chromosome 16. [provided by RefSeq, Nov 2015]		PASS	AutosomalDominant, SomaticMutation, SomaticMutation
CDH1	INDEL	16	68819302	68819302	G	GC	rs1555516535	NM_004360.5	p.Asn531Glnfs*6	c.1590dup	11	hom	EXONIC	FRAMESHIFT	HIGH	0.0		23	-1	-1									0.024000000000000007	Benign											0.01	Benign													http://www.ncbi.nlm.nih.gov/clinvar/RCV003464107, http://www.ncbi.nlm.nih.gov/clinvar/RCV000520434, http://www.ncbi.nlm.nih.gov/clinvar/RCV001260576, http://www.ncbi.nlm.nih.gov/clinvar/RCV003328390	CV_SIG_PATHOGENIC					PATHOGENIC	PP5, PM2, PS4, PVS1, PP5, PM2, PS4, PVS1	0.14631	0.43	3	0	#114480, #119570, #119580, #129400, #137215, #167000, #176807, #225060, #300147, #300704, #600048, #600625, #601518, #602759, #603688, #604370, #605365, #608089, #608656, #608658, #608864, #608874, #609299, #609558, #610321, #610997, #611100, #611868, #611928, #611955, #611958, #611959, #612555, #613399, #613705, #614731, #616788, #genemap2	cadherin 1	Blepharo-cheiro-dontic syndrome::blepharocheilodontic syndrome::blepharocheilodontic syndrome 1::breast cancer::cleft lip/palate::cleft soft palate::endometrial cancer::familial ovarian cancer::familial prostate carcinoma::hereditary breast carcinoma::hereditary diffuse gastric adenocarcinoma::hereditary nonpolyposis colon cancer::ovarian cancer::prostate cancer	This gene encodes a classical cadherin of the cadherin superfamily. Alternative splicing results in multiple transcript variants, at least one of which encodes a preproprotein that is proteolytically processed to generate the mature glycoprotein. This calcium-dependent cell-cell adhesion protein is comprised of five extracellular cadherin repeats, a transmembrane region and a highly conserved cytoplasmic tail. Mutations in this gene are correlated with gastric, breast, colorectal, thyroid and ovarian cancer. Loss of function of this gene is thought to contribute to cancer progression by increasing proliferation, invasion, and/or metastasis. The ectodomain of this protein mediates bacterial adhesion to mammalian cells and the cytoplasmic domain is required for internalization. This gene is present in a gene cluster with other members of the cadherin family on chromosome 16. [provided by RefSeq, Nov 2015]		PASS	AutosomalDominant, SomaticMutation, SomaticMutation
CDH1	SNP	16	68819393	68819393	C	G	rs746481984	NM_004360.5	p.Thr560Arg	c.1679C>G	11	hom	EXONIC	NON_SYNONYMOUS	HIGH	0.0		58	-1	-1	6.1964784E-7				6.842089E-7	0.0			0.31995341614906836	Uncertain	0.034	Benign (Moderate)			0.997402		1.53	Neutral	0.71	Uncertain	0.98	Splice-Altering / strong	4.57	Benign (Supporting)	0.199	Benign (Moderate)	-0.170481	Deleterious (Supporting)							http://www.ncbi.nlm.nih.gov/clinvar/RCV000492731, http://www.ncbi.nlm.nih.gov/clinvar/RCV003477778, http://www.ncbi.nlm.nih.gov/clinvar/RCV003328295, http://www.ncbi.nlm.nih.gov/clinvar/RCV003165581, http://www.ncbi.nlm.nih.gov/clinvar/RCV003463612, http://www.ncbi.nlm.nih.gov/clinvar/RCV000678243, http://www.ncbi.nlm.nih.gov/clinvar/RCV000219965	CV_SIG_PATHOGENIC, CV_SIG_LIKELY_PATHOGENIC, CV_SIG_UNCERTAIN_SIGNIFICANCE					LIKELY_PATHOGENIC	PP5, PP1, PM2, PS4, PP5, PP1, PM2, PS4	0.14631	0.43	3	0	#114480, #119570, #119580, #129400, #137215, #167000, #176807, #225060, #300147, #300704, #600048, #600625, #601518, #602759, #603688, #604370, #605365, #608089, #608656, #608658, #608864, #608874, #609299, #609558, #610321, #610997, #611100, #611868, #611928, #611955, #611958, #611959, #612555, #613399, #613705, #614731, #616788, #genemap2	cadherin 1	Blepharo-cheiro-dontic syndrome::blepharocheilodontic syndrome::blepharocheilodontic syndrome 1::breast cancer::cleft lip/palate::cleft soft palate::endometrial cancer::familial ovarian cancer::familial prostate carcinoma::hereditary breast carcinoma::hereditary diffuse gastric adenocarcinoma::hereditary nonpolyposis colon cancer::ovarian cancer::prostate cancer	This gene encodes a classical cadherin of the cadherin superfamily. Alternative splicing results in multiple transcript variants, at least one of which encodes a preproprotein that is proteolytically processed to generate the mature glycoprotein. This calcium-dependent cell-cell adhesion protein is comprised of five extracellular cadherin repeats, a transmembrane region and a highly conserved cytoplasmic tail. Mutations in this gene are correlated with gastric, breast, colorectal, thyroid and ovarian cancer. Loss of function of this gene is thought to contribute to cancer progression by increasing proliferation, invasion, and/or metastasis. The ectodomain of this protein mediates bacterial adhesion to mammalian cells and the cytoplasmic domain is required for internalization. This gene is present in a gene cluster with other members of the cadherin family on chromosome 16. [provided by RefSeq, Nov 2015]		PASS	AutosomalDominant, SomaticMutation, SomaticMutation
CDH1	INDEL	16	68822063	68822063	G	GC	rs876661118	NM_004360.5	p.Ile594Hisfs*11	c.1779dup	12	hom	EXONIC	FRAMESHIFT	HIGH	0.0		44	-1	-1									0.010000000000000009	Benign											0.0	Benign													http://www.ncbi.nlm.nih.gov/clinvar/RCV000492623, http://www.ncbi.nlm.nih.gov/clinvar/RCV001260578, http://www.ncbi.nlm.nih.gov/clinvar/RCV003328299, http://www.ncbi.nlm.nih.gov/clinvar/RCV000222914	CV_SIG_PATHOGENIC					PATHOGENIC	PP5, PM2, PS4, PVS1, PP5, PM2, PS4, PVS1	0.14631	0.43	3	0	#114480, #119570, #119580, #129400, #137215, #167000, #176807, #225060, #300147, #300704, #600048, #600625, #601518, #602759, #603688, #604370, #605365, #608089, #608656, #608658, #608864, #608874, #609299, #609558, #610321, #610997, #611100, #611868, #611928, #611955, #611958, #611959, #612555, #613399, #613705, #614731, #616788, #genemap2	cadherin 1	Blepharo-cheiro-dontic syndrome::blepharocheilodontic syndrome::blepharocheilodontic syndrome 1::breast cancer::cleft lip/palate::cleft soft palate::endometrial cancer::familial ovarian cancer::familial prostate carcinoma::hereditary breast carcinoma::hereditary diffuse gastric adenocarcinoma::hereditary nonpolyposis colon cancer::ovarian cancer::prostate cancer	This gene encodes a classical cadherin of the cadherin superfamily. Alternative splicing results in multiple transcript variants, at least one of which encodes a preproprotein that is proteolytically processed to generate the mature glycoprotein. This calcium-dependent cell-cell adhesion protein is comprised of five extracellular cadherin repeats, a transmembrane region and a highly conserved cytoplasmic tail. Mutations in this gene are correlated with gastric, breast, colorectal, thyroid and ovarian cancer. Loss of function of this gene is thought to contribute to cancer progression by increasing proliferation, invasion, and/or metastasis. The ectodomain of this protein mediates bacterial adhesion to mammalian cells and the cytoplasmic domain is required for internalization. This gene is present in a gene cluster with other members of the cadherin family on chromosome 16. [provided by RefSeq, Nov 2015]		PASS	AutosomalDominant, SomaticMutation, SomaticMutation
CDH1	SNP	16	68822202	68822202	G	A	rs1567512585	NM_004360.5	p.Trp638*	c.1913G>A	12	hom	EXONIC	STOP_GAIN	HIGH	0.0		90	-1	-1															1.0						0.13	Uncertain	5.68	Benign (Supporting)			0.652534	Deleterious (Strong)							http://www.ncbi.nlm.nih.gov/clinvar/RCV000736284, http://www.ncbi.nlm.nih.gov/clinvar/RCV003328464	CV_SIG_PATHOGENIC					PATHOGENIC	PP5, PM2, PS4, PVS1, PP5, PM2, PS4, PVS1	0.14631	0.43	3	0	#114480, #119570, #119580, #129400, #137215, #167000, #176807, #225060, #300147, #300704, #600048, #600625, #601518, #602759, #603688, #604370, #605365, #608089, #608656, #608658, #608864, #608874, #609299, #609558, #610321, #610997, #611100, #611868, #611928, #611955, #611958, #611959, #612555, #613399, #613705, #614731, #616788, #genemap2	cadherin 1	Blepharo-cheiro-dontic syndrome::blepharocheilodontic syndrome::blepharocheilodontic syndrome 1::breast cancer::cleft lip/palate::cleft soft palate::endometrial cancer::familial ovarian cancer::familial prostate carcinoma::hereditary breast carcinoma::hereditary diffuse gastric adenocarcinoma::hereditary nonpolyposis colon cancer::ovarian cancer::prostate cancer	This gene encodes a classical cadherin of the cadherin superfamily. Alternative splicing results in multiple transcript variants, at least one of which encodes a preproprotein that is proteolytically processed to generate the mature glycoprotein. This calcium-dependent cell-cell adhesion protein is comprised of five extracellular cadherin repeats, a transmembrane region and a highly conserved cytoplasmic tail. Mutations in this gene are correlated with gastric, breast, colorectal, thyroid and ovarian cancer. Loss of function of this gene is thought to contribute to cancer progression by increasing proliferation, invasion, and/or metastasis. The ectodomain of this protein mediates bacterial adhesion to mammalian cells and the cytoplasmic domain is required for internalization. This gene is present in a gene cluster with other members of the cadherin family on chromosome 16. [provided by RefSeq, Nov 2015]		PASS	AutosomalDominant, SomaticMutation, SomaticMutation
CDH1	SNP	16	68822210	68822210	C	T	rs587782750	NM_004360.5	p.Gln641*	c.1921C>T	12	hom	EXONIC	STOP_GAIN	HIGH	0.0		73	-1	-1	6.24946E-7			8.241985E-6	6.8414613E-7	0.0									1.0						0.17	Splice-Altering / moderate	1.38	Benign (Supporting)			0.274817	Deleterious (Strong)							http://www.ncbi.nlm.nih.gov/clinvar/RCV000132257, http://www.ncbi.nlm.nih.gov/clinvar/RCV000662630, http://www.ncbi.nlm.nih.gov/clinvar/RCV003328233	CV_SIG_PATHOGENIC, CV_SIG_LIKELY_PATHOGENIC					PATHOGENIC	PP5, PM2, PS4, PVS1, PP5, PM2, PS4, PVS1	0.14631	0.43	3	0	#114480, #119570, #119580, #129400, #137215, #167000, #176807, #225060, #300147, #300704, #600048, #600625, #601518, #602759, #603688, #604370, #605365, #608089, #608656, #608658, #608864, #608874, #609299, #609558, #610321, #610997, #611100, #611868, #611928, #611955, #611958, #611959, #612555, #613399, #613705, #614731, #616788, #genemap2	cadherin 1	Blepharo-cheiro-dontic syndrome::blepharocheilodontic syndrome::blepharocheilodontic syndrome 1::breast cancer::cleft lip/palate::cleft soft palate::endometrial cancer::familial ovarian cancer::familial prostate carcinoma::hereditary breast carcinoma::hereditary diffuse gastric adenocarcinoma::hereditary nonpolyposis colon cancer::ovarian cancer::prostate cancer	This gene encodes a classical cadherin of the cadherin superfamily. Alternative splicing results in multiple transcript variants, at least one of which encodes a preproprotein that is proteolytically processed to generate the mature glycoprotein. This calcium-dependent cell-cell adhesion protein is comprised of five extracellular cadherin repeats, a transmembrane region and a highly conserved cytoplasmic tail. Mutations in this gene are correlated with gastric, breast, colorectal, thyroid and ovarian cancer. Loss of function of this gene is thought to contribute to cancer progression by increasing proliferation, invasion, and/or metastasis. The ectodomain of this protein mediates bacterial adhesion to mammalian cells and the cytoplasmic domain is required for internalization. This gene is present in a gene cluster with other members of the cadherin family on chromosome 16. [provided by RefSeq, Nov 2015]		PASS	AutosomalDominant, SomaticMutation, SomaticMutation
CDH1	SNP	16	68823404	68823404	G	T	rs971882211	NM_004360.5	p.Glu648*	c.1942G>T	13	hom	EXONIC	STOP_GAIN	HIGH	0.0		13	-1	-1															1.0						0.32	Splice-Altering / moderate	5.09	Benign (Supporting)			0.328848	Deleterious (Strong)							http://www.ncbi.nlm.nih.gov/clinvar/RCV003328394, http://www.ncbi.nlm.nih.gov/clinvar/RCV000536569, http://www.ncbi.nlm.nih.gov/clinvar/RCV001268570	CV_SIG_PATHOGENIC, CV_SIG_LIKELY_PATHOGENIC, CV_SIG_NOT_PROVIDED					PATHOGENIC	PP5, PM2, PS4, PVS1, PP5, PM2, PS4, PVS1	0.14631	0.43	3	0	#114480, #119570, #119580, #129400, #137215, #167000, #176807, #225060, #300147, #300704, #600048, #600625, #601518, #602759, #603688, #604370, #605365, #608089, #608656, #608658, #608864, #608874, #609299, #609558, #610321, #610997, #611100, #611868, #611928, #611955, #611958, #611959, #612555, #613399, #613705, #614731, #616788, #genemap2	cadherin 1	Blepharo-cheiro-dontic syndrome::blepharocheilodontic syndrome::blepharocheilodontic syndrome 1::breast cancer::cleft lip/palate::cleft soft palate::endometrial cancer::familial ovarian cancer::familial prostate carcinoma::hereditary breast carcinoma::hereditary diffuse gastric adenocarcinoma::hereditary nonpolyposis colon cancer::ovarian cancer::prostate cancer	This gene encodes a classical cadherin of the cadherin superfamily. Alternative splicing results in multiple transcript variants, at least one of which encodes a preproprotein that is proteolytically processed to generate the mature glycoprotein. This calcium-dependent cell-cell adhesion protein is comprised of five extracellular cadherin repeats, a transmembrane region and a highly conserved cytoplasmic tail. Mutations in this gene are correlated with gastric, breast, colorectal, thyroid and ovarian cancer. Loss of function of this gene is thought to contribute to cancer progression by increasing proliferation, invasion, and/or metastasis. The ectodomain of this protein mediates bacterial adhesion to mammalian cells and the cytoplasmic domain is required for internalization. This gene is present in a gene cluster with other members of the cadherin family on chromosome 16. [provided by RefSeq, Nov 2015]		PASS	AutosomalDominant, SomaticMutation, SomaticMutation
CDH1	INDEL	16	68823489	68823489	A	AC	rs1555517100	NM_004360.5	p.Gln677Profs*11	c.2029dup	13	hom	EXONIC	FRAMESHIFT	HIGH	0.0		73	-1	-1									0.010000000000000009	Benign											0.0	Benign													http://www.ncbi.nlm.nih.gov/clinvar/RCV003335511, http://www.ncbi.nlm.nih.gov/clinvar/RCV000566615, http://www.ncbi.nlm.nih.gov/clinvar/RCV003328417	CV_SIG_PATHOGENIC					PATHOGENIC	PP5, PM2, PVS1, PP5, PM2, PVS1	0.14631	0.43	3	0	#114480, #119570, #119580, #129400, #137215, #167000, #176807, #225060, #300147, #300704, #600048, #600625, #601518, #602759, #603688, #604370, #605365, #608089, #608656, #608658, #608864, #608874, #609299, #609558, #610321, #610997, #611100, #611868, #611928, #611955, #611958, #611959, #612555, #613399, #613705, #614731, #616788, #genemap2	cadherin 1	Blepharo-cheiro-dontic syndrome::blepharocheilodontic syndrome::blepharocheilodontic syndrome 1::breast cancer::cleft lip/palate::cleft soft palate::endometrial cancer::familial ovarian cancer::familial prostate carcinoma::hereditary breast carcinoma::hereditary diffuse gastric adenocarcinoma::hereditary nonpolyposis colon cancer::ovarian cancer::prostate cancer	This gene encodes a classical cadherin of the cadherin superfamily. Alternative splicing results in multiple transcript variants, at least one of which encodes a preproprotein that is proteolytically processed to generate the mature glycoprotein. This calcium-dependent cell-cell adhesion protein is comprised of five extracellular cadherin repeats, a transmembrane region and a highly conserved cytoplasmic tail. Mutations in this gene are correlated with gastric, breast, colorectal, thyroid and ovarian cancer. Loss of function of this gene is thought to contribute to cancer progression by increasing proliferation, invasion, and/or metastasis. The ectodomain of this protein mediates bacterial adhesion to mammalian cells and the cytoplasmic domain is required for internalization. This gene is present in a gene cluster with other members of the cadherin family on chromosome 16. [provided by RefSeq, Nov 2015]		PASS	AutosomalDominant, SomaticMutation, SomaticMutation
CDH1	SNP	16	68828281	68828281	G	T	rs786202785	NM_004360.5	p.Glu758*	c.2272G>T	14	hom	EXONIC	STOP_GAIN	HIGH	0.0		25	-1	-1															1.0						0.01	Benign	4.37	Benign (Supporting)			0.558747	Deleterious (Strong)							http://www.ncbi.nlm.nih.gov/clinvar/RCV000639210, http://www.ncbi.nlm.nih.gov/clinvar/RCV003328442	CV_SIG_PATHOGENIC					PATHOGENIC	PP5, PM2, PVS1, PP5, PM2, PVS1	0.14631	0.43	3	0	#114480, #119570, #119580, #129400, #137215, #167000, #176807, #225060, #300147, #300704, #600048, #600625, #601518, #602759, #603688, #604370, #605365, #608089, #608656, #608658, #608864, #608874, #609299, #609558, #610321, #610997, #611100, #611868, #611928, #611955, #611958, #611959, #612555, #613399, #613705, #614731, #616788, #genemap2	cadherin 1	Blepharo-cheiro-dontic syndrome::blepharocheilodontic syndrome::blepharocheilodontic syndrome 1::breast cancer::cleft lip/palate::cleft soft palate::endometrial cancer::familial ovarian cancer::familial prostate carcinoma::hereditary breast carcinoma::hereditary diffuse gastric adenocarcinoma::hereditary nonpolyposis colon cancer::ovarian cancer::prostate cancer	This gene encodes a classical cadherin of the cadherin superfamily. Alternative splicing results in multiple transcript variants, at least one of which encodes a preproprotein that is proteolytically processed to generate the mature glycoprotein. This calcium-dependent cell-cell adhesion protein is comprised of five extracellular cadherin repeats, a transmembrane region and a highly conserved cytoplasmic tail. Mutations in this gene are correlated with gastric, breast, colorectal, thyroid and ovarian cancer. Loss of function of this gene is thought to contribute to cancer progression by increasing proliferation, invasion, and/or metastasis. The ectodomain of this protein mediates bacterial adhesion to mammalian cells and the cytoplasmic domain is required for internalization. This gene is present in a gene cluster with other members of the cadherin family on chromosome 16. [provided by RefSeq, Nov 2015]		PASS	AutosomalDominant, SomaticMutation, SomaticMutation
CDH1	SNP	16	68828296	68828296	G	T	rs587780787	NM_004360.5	p.Glu763*	c.2287G>T	14	hom	EXONIC	STOP_GAIN	HIGH	0.0		10	-1	-1															1.0						0.0	Benign	5.35	Benign (Supporting)			0.588046	Deleterious (Strong)							http://www.ncbi.nlm.nih.gov/clinvar/RCV003474740, http://www.ncbi.nlm.nih.gov/clinvar/RCV000123245, http://www.ncbi.nlm.nih.gov/clinvar/RCV000568475, http://www.ncbi.nlm.nih.gov/clinvar/RCV000223099, http://www.ncbi.nlm.nih.gov/clinvar/RCV003328195	CV_SIG_PATHOGENIC, CV_SIG_LIKELY_PATHOGENIC					PATHOGENIC	PP5, PM2, PS4, PVS1, PP5, PM2, PS4, PVS1	0.14631	0.43	3	0	#114480, #119570, #119580, #129400, #137215, #167000, #176807, #225060, #300147, #300704, #600048, #600625, #601518, #602759, #603688, #604370, #605365, #608089, #608656, #608658, #608864, #608874, #609299, #609558, #610321, #610997, #611100, #611868, #611928, #611955, #611958, #611959, #612555, #613399, #613705, #614731, #616788, #genemap2	cadherin 1	Blepharo-cheiro-dontic syndrome::blepharocheilodontic syndrome::blepharocheilodontic syndrome 1::breast cancer::cleft lip/palate::cleft soft palate::endometrial cancer::familial ovarian cancer::familial prostate carcinoma::hereditary breast carcinoma::hereditary diffuse gastric adenocarcinoma::hereditary nonpolyposis colon cancer::ovarian cancer::prostate cancer	This gene encodes a classical cadherin of the cadherin superfamily. Alternative splicing results in multiple transcript variants, at least one of which encodes a preproprotein that is proteolytically processed to generate the mature glycoprotein. This calcium-dependent cell-cell adhesion protein is comprised of five extracellular cadherin repeats, a transmembrane region and a highly conserved cytoplasmic tail. Mutations in this gene are correlated with gastric, breast, colorectal, thyroid and ovarian cancer. Loss of function of this gene is thought to contribute to cancer progression by increasing proliferation, invasion, and/or metastasis. The ectodomain of this protein mediates bacterial adhesion to mammalian cells and the cytoplasmic domain is required for internalization. This gene is present in a gene cluster with other members of the cadherin family on chromosome 16. [provided by RefSeq, Nov 2015]		PASS	AutosomalDominant, SomaticMutation, SomaticMutation
CDH1	INDEL	16	68833339	68833339	T	TG	rs1131690822	NM_004360.5	p.Leu831Alafs*4	c.2490dup	16	hom	EXONIC	FRAMESHIFT	HIGH	0.0		63	-1	-1									0.010000000000000009	Benign											0.0	Benign													http://www.ncbi.nlm.nih.gov/clinvar/RCV003328382, http://www.ncbi.nlm.nih.gov/clinvar/RCV001712455, http://www.ncbi.nlm.nih.gov/clinvar/RCV000492088	CV_SIG_PATHOGENIC, CV_SIG_LIKELY_PATHOGENIC					PATHOGENIC	PP5, PM2, PS4, PVS1, PP5, PM2, PS4, PVS1	0.14631	0.43	3	0	#114480, #119570, #119580, #129400, #137215, #167000, #176807, #225060, #300147, #300704, #600048, #600625, #601518, #602759, #603688, #604370, #605365, #608089, #608656, #608658, #608864, #608874, #609299, #609558, #610321, #610997, #611100, #611868, #611928, #611955, #611958, #611959, #612555, #613399, #613705, #614731, #616788, #genemap2	cadherin 1	Blepharo-cheiro-dontic syndrome::blepharocheilodontic syndrome::blepharocheilodontic syndrome 1::breast cancer::cleft lip/palate::cleft soft palate::endometrial cancer::familial ovarian cancer::familial prostate carcinoma::hereditary breast carcinoma::hereditary diffuse gastric adenocarcinoma::hereditary nonpolyposis colon cancer::ovarian cancer::prostate cancer	This gene encodes a classical cadherin of the cadherin superfamily. Alternative splicing results in multiple transcript variants, at least one of which encodes a preproprotein that is proteolytically processed to generate the mature glycoprotein. This calcium-dependent cell-cell adhesion protein is comprised of five extracellular cadherin repeats, a transmembrane region and a highly conserved cytoplasmic tail. Mutations in this gene are correlated with gastric, breast, colorectal, thyroid and ovarian cancer. Loss of function of this gene is thought to contribute to cancer progression by increasing proliferation, invasion, and/or metastasis. The ectodomain of this protein mediates bacterial adhesion to mammalian cells and the cytoplasmic domain is required for internalization. This gene is present in a gene cluster with other members of the cadherin family on chromosome 16. [provided by RefSeq, Nov 2015]		PASS	AutosomalDominant, SomaticMutation, SomaticMutation
CDH1	SNP	16	68833356	68833356	G	T	rs1555518239	NM_004360.5	p.Glu836*	c.2506G>T	16	hom	EXONIC	STOP_GAIN	HIGH	0.0		14	-1	-1															1.0						0.18	Splice-Altering / moderate	6.04	Benign (Supporting)			0.655873	Deleterious (Strong)							http://www.ncbi.nlm.nih.gov/clinvar/RCV000567031, http://www.ncbi.nlm.nih.gov/clinvar/RCV003328405	CV_SIG_PATHOGENIC, CV_SIG_LIKELY_PATHOGENIC					PATHOGENIC	PP5, PS2, PM2, PVS1, PP5, PS2, PM2, PVS1	0.14631	0.43	3	0	#114480, #119570, #119580, #129400, #137215, #167000, #176807, #225060, #300147, #300704, #600048, #600625, #601518, #602759, #603688, #604370, #605365, #608089, #608656, #608658, #608864, #608874, #609299, #609558, #610321, #610997, #611100, #611868, #611928, #611955, #611958, #611959, #612555, #613399, #613705, #614731, #616788, #genemap2	cadherin 1	Blepharo-cheiro-dontic syndrome::blepharocheilodontic syndrome::blepharocheilodontic syndrome 1::breast cancer::cleft lip/palate::cleft soft palate::endometrial cancer::familial ovarian cancer::familial prostate carcinoma::hereditary breast carcinoma::hereditary diffuse gastric adenocarcinoma::hereditary nonpolyposis colon cancer::ovarian cancer::prostate cancer	This gene encodes a classical cadherin of the cadherin superfamily. Alternative splicing results in multiple transcript variants, at least one of which encodes a preproprotein that is proteolytically processed to generate the mature glycoprotein. This calcium-dependent cell-cell adhesion protein is comprised of five extracellular cadherin repeats, a transmembrane region and a highly conserved cytoplasmic tail. Mutations in this gene are correlated with gastric, breast, colorectal, thyroid and ovarian cancer. Loss of function of this gene is thought to contribute to cancer progression by increasing proliferation, invasion, and/or metastasis. The ectodomain of this protein mediates bacterial adhesion to mammalian cells and the cytoplasmic domain is required for internalization. This gene is present in a gene cluster with other members of the cadherin family on chromosome 16. [provided by RefSeq, Nov 2015]		PASS	AutosomalDominant, SomaticMutation, SomaticMutation
TP53	SNP	17	7673775	7673775	C	A	rs730882008	NM_000546.6	p.Arg282Leu	c.845G>T	8	hom	EXONIC	NON_SYNONYMOUS	HIGH	0.0		56	-1	-1	3.09894E-6				2.7362028E-6	6.575746E-6			0.8713483146067417	Deleterious	0.0	Benign (Moderate)			1.0		3.145	Neutral	-7.3	Uncertain	0.0	Benign	4.99	Benign (Supporting)	0.898	Deleterious (Moderate)	0.360452	Deleterious (Strong)							http://www.ncbi.nlm.nih.gov/clinvar/RCV001527101, http://www.ncbi.nlm.nih.gov/clinvar/RCV003467273, http://www.ncbi.nlm.nih.gov/clinvar/RCV000161038, http://www.ncbi.nlm.nih.gov/clinvar/RCV000633381, http://www.ncbi.nlm.nih.gov/clinvar/RCV003150958, http://www.ncbi.nlm.nih.gov/clinvar/RCV000213059	CV_SIG_UNCERTAIN_SIGNIFICANCE					LIKELY_PATHOGENIC	PM1, PM5, PM2, PP3, BS3, PM1, PM5, PM2, PP3, BS3	0.53235	0.469	3	0	#109543, #114480, #114500, #114550, #137800, #151400, #151623, #161550, #182280, #187950, #202300, #259500, #260350, #260500, #268210, #268220, #600048, #601977, #604370, #605365, #606856, #607107, #609265, #609266, #609630, #612555, #612557, #612558, #612559, #613029, #613347, #613348, #613399, #614291, #614320, #614521, #614740, #616568, #617075, #618165, #genemap2	tumor protein p53	B-cell chronic lymphocytic leukemia::B-lymphoblastic leukemia/lymphoma with recurrent genetic abnormality::Li-Fraumeni syndrome::Li-Fraumeni syndrome 1::adrenal cortex carcinoma::adrenocortical carcinoma, hereditary::adult hepatocellular carcinoma::alveolar rhabdomyosarcoma::anaplastic oligodendroglioma::astrocytic tumor::basal cell carcinoma, susceptibility to, 7::bone marrow failure syndrome 5::bone osteosarcoma::breast cancer::childhood pleomorphic rhabdomyosarcoma::choroid plexus carcinoma::choroid plexus papilloma::colorectal cancer::embryonal rhabdomyosarcoma::ependymal tumor::essential thrombocythemia::familial ovarian cancer::familial pancreatic carcinoma::giant cell glioblastoma::glioblastoma::glioma susceptibility 1::gliosarcoma::hepatoblastoma::hepatocellular carcinoma::hereditary breast carcinoma::hereditary breast ovarian cancer syndrome::malignant pancreatic neoplasm::nasopharyngeal carcinoma::nasopharyngeal carcinoma, susceptibility to, 1::oligodendroglioma::osteosarcoma::pleomorphic rhabdomyosarcoma::sarcoma::small cell lung carcinoma	This gene encodes a tumor suppressor protein containing transcriptional activation, DNA binding, and oligomerization domains. The encoded protein responds to diverse cellular stresses to regulate expression of target genes, thereby inducing cell cycle arrest, apoptosis, senescence, DNA repair, or changes in metabolism. Mutations in this gene are associated with a variety of human cancers, including hereditary cancers such as Li-Fraumeni syndrome. Alternative splicing of this gene and the use of alternate promoters result in multiple transcript variants and isoforms. Additional isoforms have also been shown to result from the use of alternate translation initiation codons from identical transcript variants (PMIDs: 12032546, 20937277). [provided by RefSeq, Dec 2016]		PASS	AutosomalRecessive, AutosomalDominant, SomaticMutation, SomaticMutation
TP53	SNP	17	7675145	7675145	C	T	rs371524413	NM_000546.6	p.Arg156His	c.467G>A	5	hom	EXONIC	NON_SYNONYMOUS	HIGH	0.0		57	-1	-1	3.4043573E-5		7.688759E-5	2.4754927E-5	3.4886536E-5	2.6291227E-5			0.6854813664596273	Uncertain	0.005	Benign (Moderate)			1.0		2.3	Neutral	-6.69	Uncertain	0.0	Benign	3.45	Benign (Supporting)	0.627	Deleterious (Supporting)	0.190681	Deleterious (Strong)							http://www.ncbi.nlm.nih.gov/clinvar/RCV000148908, http://www.ncbi.nlm.nih.gov/clinvar/RCV000115722, http://www.ncbi.nlm.nih.gov/clinvar/RCV003467059, http://www.ncbi.nlm.nih.gov/clinvar/RCV000656987, http://www.ncbi.nlm.nih.gov/clinvar/RCV002272128, http://www.ncbi.nlm.nih.gov/clinvar/RCV000213052, http://www.ncbi.nlm.nih.gov/clinvar/RCV001293017, http://www.ncbi.nlm.nih.gov/clinvar/RCV001030737, http://www.ncbi.nlm.nih.gov/clinvar/RCV000989720	CV_SIG_LIKELY_PATHOGENIC, CV_SIG_UNCERTAIN_SIGNIFICANCE, CV_SIG_LIKELY_BENIGN, CV_CONFLICTING_INTERPRETATIONS_OF_PATHOGENICITY					LIKELY_PATHOGENIC	PM1, PM5, PM2, BS3, PM1, PM5, PM2, BS3	0.53235	0.469	3	0	#109543, #114480, #114500, #114550, #137800, #151400, #151623, #161550, #182280, #187950, #202300, #259500, #260350, #260500, #268210, #268220, #600048, #601977, #604370, #605365, #606856, #607107, #609265, #609266, #609630, #612555, #612557, #612558, #612559, #613029, #613347, #613348, #613399, #614291, #614320, #614521, #614740, #616568, #617075, #618165, #genemap2	tumor protein p53	B-cell chronic lymphocytic leukemia::B-lymphoblastic leukemia/lymphoma with recurrent genetic abnormality::Li-Fraumeni syndrome::Li-Fraumeni syndrome 1::adrenal cortex carcinoma::adrenocortical carcinoma, hereditary::adult hepatocellular carcinoma::alveolar rhabdomyosarcoma::anaplastic oligodendroglioma::astrocytic tumor::basal cell carcinoma, susceptibility to, 7::bone marrow failure syndrome 5::bone osteosarcoma::breast cancer::childhood pleomorphic rhabdomyosarcoma::choroid plexus carcinoma::choroid plexus papilloma::colorectal cancer::embryonal rhabdomyosarcoma::ependymal tumor::essential thrombocythemia::familial ovarian cancer::familial pancreatic carcinoma::giant cell glioblastoma::glioblastoma::glioma susceptibility 1::gliosarcoma::hepatoblastoma::hepatocellular carcinoma::hereditary breast carcinoma::hereditary breast ovarian cancer syndrome::malignant pancreatic neoplasm::nasopharyngeal carcinoma::nasopharyngeal carcinoma, susceptibility to, 1::oligodendroglioma::osteosarcoma::pleomorphic rhabdomyosarcoma::sarcoma::small cell lung carcinoma	This gene encodes a tumor suppressor protein containing transcriptional activation, DNA binding, and oligomerization domains. The encoded protein responds to diverse cellular stresses to regulate expression of target genes, thereby inducing cell cycle arrest, apoptosis, senescence, DNA repair, or changes in metabolism. Mutations in this gene are associated with a variety of human cancers, including hereditary cancers such as Li-Fraumeni syndrome. Alternative splicing of this gene and the use of alternate promoters result in multiple transcript variants and isoforms. Additional isoforms have also been shown to result from the use of alternate translation initiation codons from identical transcript variants (PMIDs: 12032546, 20937277). [provided by RefSeq, Dec 2016]		PASS	AutosomalRecessive, AutosomalDominant, SomaticMutation, SomaticMutation
ITGA2B	INDEL	17	44374396	44374396	A	AC	rs1291802895	NM_000419.5	p.Gly1007Trpfs*29	c.3017dup	29	het	EXONIC	FRAMESHIFT	HIGH	0.0		57	-1	-1	6.195948E-7				6.840722E-7	0.0			0.72	Deleterious											0.6	Splice-Altering / strong													http://www.ncbi.nlm.nih.gov/clinvar/RCV001290461	CV_SIG_LIKELY_PATHOGENIC					PATHOGENIC	PM3, PP5, PM2, PVS1, PM3, PP5, PM2, PVS1	1.5205E-16	0.756			#187800, #273800, #613112, #615193, #genemap2	integrin subunit alpha 2b	Glanzmann thrombasthenia::Glanzmann thrombasthenia 1::Glanzmann's thrombasthenia::autosomal dominant macrothrombocytopenia::fetal and neonatal alloimmune thrombocytopenia::platelet-type bleeding disorder 16	This gene encodes a member of the integrin alpha chain family of proteins. The encoded preproprotein is proteolytically processed to generate light and heavy chains that associate through disulfide linkages to form a subunit of the alpha-IIb/beta-3 integrin cell adhesion receptor. This receptor plays a crucial role in the blood coagulation system, by mediating platelet aggregation. Mutations in this gene are associated with platelet-type bleeding disorders, which are characterized by a failure of platelet aggregation, including Glanzmann thrombasthenia. [provided by RefSeq, Jan 2016]		PASS	AutosomalRecessive, AutosomalDominant
ITGA2B	SNP	17	44374470	44374470	C	T	rs78657866	NM_000419.5	p.Val982Met	c.2944G>A	29	het	EXONIC	NON_SYNONYMOUS	HIGH	0.0		87	-1	-1	3.7182567E-6				3.4211005E-6	6.571252E-6			0.7999047406309421	Deleterious	0.089	Benign (Supporting)			0.994725		2.18	Neutral	0.27	Uncertain	0.19	Splice-Altering / moderate	5.0	Benign (Supporting)	0.333	Benign (Supporting)	-0.0186484	Deleterious (Moderate)					0.999714221892826	Deleterious	http://www.ncbi.nlm.nih.gov/clinvar/RCV002225613, http://www.ncbi.nlm.nih.gov/clinvar/RCV001225295, http://www.ncbi.nlm.nih.gov/clinvar/RCV000443560	CV_SIG_PATHOGENIC, CV_SIG_LIKELY_PATHOGENIC					PATHOGENIC	PM3, PP5, PP2, PS3, PM2, PP3, PM3, PP5, PP2, PS3, PM2, PP3	1.5205E-16	0.756			#187800, #273800, #613112, #615193, #genemap2	integrin subunit alpha 2b	Glanzmann thrombasthenia::Glanzmann thrombasthenia 1::Glanzmann's thrombasthenia::autosomal dominant macrothrombocytopenia::fetal and neonatal alloimmune thrombocytopenia::platelet-type bleeding disorder 16	This gene encodes a member of the integrin alpha chain family of proteins. The encoded preproprotein is proteolytically processed to generate light and heavy chains that associate through disulfide linkages to form a subunit of the alpha-IIb/beta-3 integrin cell adhesion receptor. This receptor plays a crucial role in the blood coagulation system, by mediating platelet aggregation. Mutations in this gene are associated with platelet-type bleeding disorders, which are characterized by a failure of platelet aggregation, including Glanzmann thrombasthenia. [provided by RefSeq, Jan 2016]		PASS	AutosomalRecessive, AutosomalDominant
ITGA2B	INDEL	17	44374671	44374673	TCG	T		NM_000419.5	p.Glu979Serfs*56	c.2929_2930del	28	het	EXONIC	FRAMESHIFT	HIGH	0.0		21	-1	-1									0.024000000000000007	Benign											0.01	Benign													http://www.ncbi.nlm.nih.gov/clinvar/RCV001803405	CV_SIG_LIKELY_PATHOGENIC					PATHOGENIC	PP5, PM2, PS4, PVS1, PP5, PM2, PS4, PVS1	1.5205E-16	0.756			#187800, #273800, #613112, #615193, #genemap2	integrin subunit alpha 2b	Glanzmann thrombasthenia::Glanzmann thrombasthenia 1::Glanzmann's thrombasthenia::autosomal dominant macrothrombocytopenia::fetal and neonatal alloimmune thrombocytopenia::platelet-type bleeding disorder 16	This gene encodes a member of the integrin alpha chain family of proteins. The encoded preproprotein is proteolytically processed to generate light and heavy chains that associate through disulfide linkages to form a subunit of the alpha-IIb/beta-3 integrin cell adhesion receptor. This receptor plays a crucial role in the blood coagulation system, by mediating platelet aggregation. Mutations in this gene are associated with platelet-type bleeding disorders, which are characterized by a failure of platelet aggregation, including Glanzmann thrombasthenia. [provided by RefSeq, Jan 2016]		PASS	AutosomalRecessive, AutosomalDominant
ITGA2B	INDEL	17	44374686	44374686	C	CG	rs781644489	NM_000419.5	p.Leu973Alafs*63	c.2915dup	28	het	EXONIC	FRAMESHIFT	HIGH	0.0		20	-1	-1	3.1071177E-6			1.6587874E-5	2.7365397E-6	6.570216E-6			0.024000000000000007	Benign											0.01	Benign													http://www.ncbi.nlm.nih.gov/clinvar/RCV001225282	CV_SIG_PATHOGENIC					PATHOGENIC	PP5, PS3, PM2, PS4, PVS1, PP5, PS3, PM2, PS4, PVS1	1.5205E-16	0.756			#187800, #273800, #613112, #615193, #genemap2	integrin subunit alpha 2b	Glanzmann thrombasthenia::Glanzmann thrombasthenia 1::Glanzmann's thrombasthenia::autosomal dominant macrothrombocytopenia::fetal and neonatal alloimmune thrombocytopenia::platelet-type bleeding disorder 16	This gene encodes a member of the integrin alpha chain family of proteins. The encoded preproprotein is proteolytically processed to generate light and heavy chains that associate through disulfide linkages to form a subunit of the alpha-IIb/beta-3 integrin cell adhesion receptor. This receptor plays a crucial role in the blood coagulation system, by mediating platelet aggregation. Mutations in this gene are associated with platelet-type bleeding disorders, which are characterized by a failure of platelet aggregation, including Glanzmann thrombasthenia. [provided by RefSeq, Jan 2016]		PASS	AutosomalRecessive, AutosomalDominant
ITGA2B	INDEL	17	44374718	44374719	TG	T	rs1598375779	NM_000419.5	p.Phe961Leufs*?	c.2883del	28	het	EXONIC	FRAMESHIFT	HIGH	0.0		34	-1	-1									0.546	Uncertain											0.36	Splice-Altering / strong													http://www.ncbi.nlm.nih.gov/clinvar/RCV000851764	CV_SIG_PATHOGENIC					PATHOGENIC	PP5, PM2, PS4, PVS1, PP5, PM2, PS4, PVS1	1.5205E-16	0.756			#187800, #273800, #613112, #615193, #genemap2	integrin subunit alpha 2b	Glanzmann thrombasthenia::Glanzmann thrombasthenia 1::Glanzmann's thrombasthenia::autosomal dominant macrothrombocytopenia::fetal and neonatal alloimmune thrombocytopenia::platelet-type bleeding disorder 16	This gene encodes a member of the integrin alpha chain family of proteins. The encoded preproprotein is proteolytically processed to generate light and heavy chains that associate through disulfide linkages to form a subunit of the alpha-IIb/beta-3 integrin cell adhesion receptor. This receptor plays a crucial role in the blood coagulation system, by mediating platelet aggregation. Mutations in this gene are associated with platelet-type bleeding disorders, which are characterized by a failure of platelet aggregation, including Glanzmann thrombasthenia. [provided by RefSeq, Jan 2016]		PASS	AutosomalRecessive, AutosomalDominant
ITGA2B	SNP	17	44375039	44375039	C	A	rs77458039	NM_000419.5	p.Val934Phe	c.2800G>T	27	het	EXONIC	NON_SYNONYMOUS	HIGH	0.0		46	-1	-1	0.0				0.0	0.0			0.5428571428571429	Uncertain	0.005	Benign (Moderate)			0.999881		2.91	Neutral	0.25	Uncertain	0.01	Benign	4.57	Benign (Supporting)	0.46	Uncertain	0.158867	Deleterious (Strong)							http://www.ncbi.nlm.nih.gov/clinvar/RCV001290459	CV_SIG_LIKELY_PATHOGENIC					LIKELY_PATHOGENIC	PP5, PP2, PM2, PS4, PP5, PP2, PM2, PS4	1.5205E-16	0.756			#187800, #273800, #613112, #615193, #genemap2	integrin subunit alpha 2b	Glanzmann thrombasthenia::Glanzmann thrombasthenia 1::Glanzmann's thrombasthenia::autosomal dominant macrothrombocytopenia::fetal and neonatal alloimmune thrombocytopenia::platelet-type bleeding disorder 16	This gene encodes a member of the integrin alpha chain family of proteins. The encoded preproprotein is proteolytically processed to generate light and heavy chains that associate through disulfide linkages to form a subunit of the alpha-IIb/beta-3 integrin cell adhesion receptor. This receptor plays a crucial role in the blood coagulation system, by mediating platelet aggregation. Mutations in this gene are associated with platelet-type bleeding disorders, which are characterized by a failure of platelet aggregation, including Glanzmann thrombasthenia. [provided by RefSeq, Jan 2016]		PASS	AutosomalRecessive, AutosomalDominant
ITGA2B	SNP	17	44375647	44375647	G	A	rs200846140	NM_000419.5	p.Gln891*	c.2671C>T	26	het	EXONIC	STOP_GAIN	HIGH	0.0		71	-1	-1	1.2448534E-6			9.810847E-6	6.845161E-7	6.564695E-6									1.0						0.0	Benign	-1.58	Benign (Supporting)			0.66	Deleterious (Strong)							http://www.ncbi.nlm.nih.gov/clinvar/RCV001225291	CV_SIG_PATHOGENIC					PATHOGENIC	PM3, PP5, PM2, PVS1, PM3, PP5, PM2, PVS1	1.5205E-16	0.756			#187800, #273800, #613112, #615193, #genemap2	integrin subunit alpha 2b	Glanzmann thrombasthenia::Glanzmann thrombasthenia 1::Glanzmann's thrombasthenia::autosomal dominant macrothrombocytopenia::fetal and neonatal alloimmune thrombocytopenia::platelet-type bleeding disorder 16	This gene encodes a member of the integrin alpha chain family of proteins. The encoded preproprotein is proteolytically processed to generate light and heavy chains that associate through disulfide linkages to form a subunit of the alpha-IIb/beta-3 integrin cell adhesion receptor. This receptor plays a crucial role in the blood coagulation system, by mediating platelet aggregation. Mutations in this gene are associated with platelet-type bleeding disorders, which are characterized by a failure of platelet aggregation, including Glanzmann thrombasthenia. [provided by RefSeq, Jan 2016]		PASS	AutosomalRecessive, AutosomalDominant
ITGA2B	SNP	17	44375719	44375719	G	C	rs763330792	NM_000419.5		c.2602-3C>G	26	het	SPLICE_REGION	OTHER	HIGH	0.0		27	-1	-1	5.7224097E-6				5.631051E-6	6.575919E-6			0.7990580263904237	Deleterious											0.3	Splice-Altering / moderate											0.997174079171271	Deleterious	http://www.ncbi.nlm.nih.gov/clinvar/RCV001580164, http://www.ncbi.nlm.nih.gov/clinvar/RCV000003027	CV_SIG_PATHOGENIC, CV_SIG_LIKELY_PATHOGENIC					LIKELY_PATHOGENIC	PP5, PM2, PS4, PP3, PP5, PM2, PS4, PP3	1.5205E-16	0.756			#187800, #273800, #613112, #615193, #genemap2	integrin subunit alpha 2b	Glanzmann thrombasthenia::Glanzmann thrombasthenia 1::Glanzmann's thrombasthenia::autosomal dominant macrothrombocytopenia::fetal and neonatal alloimmune thrombocytopenia::platelet-type bleeding disorder 16	This gene encodes a member of the integrin alpha chain family of proteins. The encoded preproprotein is proteolytically processed to generate light and heavy chains that associate through disulfide linkages to form a subunit of the alpha-IIb/beta-3 integrin cell adhesion receptor. This receptor plays a crucial role in the blood coagulation system, by mediating platelet aggregation. Mutations in this gene are associated with platelet-type bleeding disorders, which are characterized by a failure of platelet aggregation, including Glanzmann thrombasthenia. [provided by RefSeq, Jan 2016]		PASS	AutosomalRecessive, AutosomalDominant
ITGA2B	SNP	17	44376112	44376112	C	T		NM_000419.5	p.Trp807*	c.2421G>A	24	het	EXONIC	STOP_GAIN	HIGH	0.0		54	-1	-1															1.0						0.01	Benign	2.76	Benign (Supporting)			0.66	Deleterious (Strong)							http://www.ncbi.nlm.nih.gov/clinvar/RCV001803440	CV_SIG_PATHOGENIC					PATHOGENIC	PM3, PP5, PM2, PVS1, PM3, PP5, PM2, PVS1	1.5205E-16	0.756			#187800, #273800, #613112, #615193, #genemap2	integrin subunit alpha 2b	Glanzmann thrombasthenia::Glanzmann thrombasthenia 1::Glanzmann's thrombasthenia::autosomal dominant macrothrombocytopenia::fetal and neonatal alloimmune thrombocytopenia::platelet-type bleeding disorder 16	This gene encodes a member of the integrin alpha chain family of proteins. The encoded preproprotein is proteolytically processed to generate light and heavy chains that associate through disulfide linkages to form a subunit of the alpha-IIb/beta-3 integrin cell adhesion receptor. This receptor plays a crucial role in the blood coagulation system, by mediating platelet aggregation. Mutations in this gene are associated with platelet-type bleeding disorders, which are characterized by a failure of platelet aggregation, including Glanzmann thrombasthenia. [provided by RefSeq, Jan 2016]		PASS	AutosomalRecessive, AutosomalDominant
ITGA2B	SNP	17	44377735	44377735	A	G		NM_000419.5	p.Leu717Pro	c.2150T>C	21	het	EXONIC	NON_SYNONYMOUS	HIGH	0.0		24	-1	-1									0.5573757763975155	Uncertain	0.002	Benign (Moderate)			1.0		2.74	Neutral	0.86	Uncertain	0.0	Benign	5.6	Benign (Supporting)	0.477	Uncertain	0.105906	Deleterious (Strong)							http://www.ncbi.nlm.nih.gov/clinvar/RCV002254812, http://www.ncbi.nlm.nih.gov/clinvar/RCV002280917	CV_SIG_LIKELY_PATHOGENIC, CV_SIG_UNCERTAIN_SIGNIFICANCE					PATHOGENIC	PM3, PP5, PP2, PM2, PM3, PP5, PP2, PM2	1.5205E-16	0.756			#187800, #273800, #613112, #615193, #genemap2	integrin subunit alpha 2b	Glanzmann thrombasthenia::Glanzmann thrombasthenia 1::Glanzmann's thrombasthenia::autosomal dominant macrothrombocytopenia::fetal and neonatal alloimmune thrombocytopenia::platelet-type bleeding disorder 16	This gene encodes a member of the integrin alpha chain family of proteins. The encoded preproprotein is proteolytically processed to generate light and heavy chains that associate through disulfide linkages to form a subunit of the alpha-IIb/beta-3 integrin cell adhesion receptor. This receptor plays a crucial role in the blood coagulation system, by mediating platelet aggregation. Mutations in this gene are associated with platelet-type bleeding disorders, which are characterized by a failure of platelet aggregation, including Glanzmann thrombasthenia. [provided by RefSeq, Jan 2016]		PASS	AutosomalRecessive, AutosomalDominant
ITGA2B	SNP	17	44378360	44378360	A	G	rs1555613692	NM_000419.5		c.2094+2T>C	20	het	SPLICE_DONOR	OTHER	HIGH	0.0		55	-1	-1									0.7950416645166607	Deleterious					1.0						0.7	Splice-Altering / strong	5.27	Benign (Supporting)			0.66	Deleterious (Strong)					0.985124993549982	Deleterious	http://www.ncbi.nlm.nih.gov/clinvar/RCV000527479	CV_SIG_PATHOGENIC					PATHOGENIC	PM3, PP5, PM2, PVS1, PM3, PP5, PM2, PVS1	1.5205E-16	0.756			#187800, #273800, #613112, #615193, #genemap2	integrin subunit alpha 2b	Glanzmann thrombasthenia::Glanzmann thrombasthenia 1::Glanzmann's thrombasthenia::autosomal dominant macrothrombocytopenia::fetal and neonatal alloimmune thrombocytopenia::platelet-type bleeding disorder 16	This gene encodes a member of the integrin alpha chain family of proteins. The encoded preproprotein is proteolytically processed to generate light and heavy chains that associate through disulfide linkages to form a subunit of the alpha-IIb/beta-3 integrin cell adhesion receptor. This receptor plays a crucial role in the blood coagulation system, by mediating platelet aggregation. Mutations in this gene are associated with platelet-type bleeding disorders, which are characterized by a failure of platelet aggregation, including Glanzmann thrombasthenia. [provided by RefSeq, Jan 2016]		PASS	AutosomalRecessive, AutosomalDominant
ITGA2B	SNP	17	44378393	44378393	G	A	rs1245816431	NM_000419.5	p.Ala688Val	c.2063C>T	20	het	EXONIC	NON_SYNONYMOUS	HIGH	0.0		14	-1	-1	1.8623709E-6				2.0536468E-6	0.0			0.48649068322981365	Uncertain	0.002	Benign (Moderate)			0.999972		3.49	Neutral	1.09	Uncertain	0.0	Benign	5.12	Benign (Supporting)	0.394	Uncertain	-0.2236	Deleterious (Supporting)							http://www.ncbi.nlm.nih.gov/clinvar/RCV001580230	CV_SIG_LIKELY_PATHOGENIC					LIKELY_PATHOGENIC	PP5, PP2, PM2, PS4, PP5, PP2, PM2, PS4	1.5205E-16	0.756			#187800, #273800, #613112, #615193, #genemap2	integrin subunit alpha 2b	Glanzmann thrombasthenia::Glanzmann thrombasthenia 1::Glanzmann's thrombasthenia::autosomal dominant macrothrombocytopenia::fetal and neonatal alloimmune thrombocytopenia::platelet-type bleeding disorder 16	This gene encodes a member of the integrin alpha chain family of proteins. The encoded preproprotein is proteolytically processed to generate light and heavy chains that associate through disulfide linkages to form a subunit of the alpha-IIb/beta-3 integrin cell adhesion receptor. This receptor plays a crucial role in the blood coagulation system, by mediating platelet aggregation. Mutations in this gene are associated with platelet-type bleeding disorders, which are characterized by a failure of platelet aggregation, including Glanzmann thrombasthenia. [provided by RefSeq, Jan 2016]		PASS	AutosomalRecessive, AutosomalDominant
ITGA2B	INDEL	17	44378440	44378441	GC	G		NM_000419.5	p.Gly672Alafs*23	c.2015del	20	het	EXONIC	FRAMESHIFT	HIGH	0.0		27	-1	-1									0.010000000000000009	Benign											0.0	Benign													http://www.ncbi.nlm.nih.gov/clinvar/RCV001580236	CV_SIG_PATHOGENIC					PATHOGENIC	PP5, PM2, PS4, PVS1, PP5, PM2, PS4, PVS1	1.5205E-16	0.756			#187800, #273800, #613112, #615193, #genemap2	integrin subunit alpha 2b	Glanzmann thrombasthenia::Glanzmann thrombasthenia 1::Glanzmann's thrombasthenia::autosomal dominant macrothrombocytopenia::fetal and neonatal alloimmune thrombocytopenia::platelet-type bleeding disorder 16	This gene encodes a member of the integrin alpha chain family of proteins. The encoded preproprotein is proteolytically processed to generate light and heavy chains that associate through disulfide linkages to form a subunit of the alpha-IIb/beta-3 integrin cell adhesion receptor. This receptor plays a crucial role in the blood coagulation system, by mediating platelet aggregation. Mutations in this gene are associated with platelet-type bleeding disorders, which are characterized by a failure of platelet aggregation, including Glanzmann thrombasthenia. [provided by RefSeq, Jan 2016]		PASS	AutosomalRecessive, AutosomalDominant
ITGA2B	SNP	17	44378642	44378642	C	T	rs746091910	NM_000419.5		c.1946+1G>A	19	het	SPLICE_DONOR	OTHER	HIGH	0.0		82	-1	-1	1.2957868E-6			3.5258443E-5	1.4137432E-6	0.0			0.7999842298939843	Deleterious					1.0						0.5	Splice-Altering / strong	4.03	Benign (Supporting)			0.66	Deleterious (Strong)					0.999952689681953	Deleterious	http://www.ncbi.nlm.nih.gov/clinvar/RCV000689591	CV_SIG_PATHOGENIC, CV_SIG_LIKELY_PATHOGENIC					PATHOGENIC	PM3, PP5, PM2, PVS1, PM3, PP5, PM2, PVS1	1.5205E-16	0.756			#187800, #273800, #613112, #615193, #genemap2	integrin subunit alpha 2b	Glanzmann thrombasthenia::Glanzmann thrombasthenia 1::Glanzmann's thrombasthenia::autosomal dominant macrothrombocytopenia::fetal and neonatal alloimmune thrombocytopenia::platelet-type bleeding disorder 16	This gene encodes a member of the integrin alpha chain family of proteins. The encoded preproprotein is proteolytically processed to generate light and heavy chains that associate through disulfide linkages to form a subunit of the alpha-IIb/beta-3 integrin cell adhesion receptor. This receptor plays a crucial role in the blood coagulation system, by mediating platelet aggregation. Mutations in this gene are associated with platelet-type bleeding disorders, which are characterized by a failure of platelet aggregation, including Glanzmann thrombasthenia. [provided by RefSeq, Jan 2016]		PASS	AutosomalRecessive, AutosomalDominant
ITGA2B	SNP	17	44379689	44379689	C	G	rs80277041	NM_000419.5	p.Gln626His	c.1878G>C	18	het	EXONIC	NON_SYNONYMOUS	HIGH	0.0		29	-1	-1	1.8589526E-6				2.0524917E-6	0.0			0.7999983094917591	Deleterious	0.022	Benign (Moderate)			0.99985		2.835	Neutral	0.77	Uncertain	0.95	Splice-Altering / strong	4.46	Benign (Supporting)	0.402	Uncertain	-0.330032	Deleterious (Supporting)					0.999994928475277	Deleterious	http://www.ncbi.nlm.nih.gov/clinvar/RCV001580157, http://www.ncbi.nlm.nih.gov/clinvar/RCV000003037	CV_SIG_PATHOGENIC					LIKELY_PATHOGENIC	PP5, PP1, PP2, PM2, PS4, PP3, PP5, PP1, PP2, PM2, PS4, PP3	1.5205E-16	0.756			#187800, #273800, #613112, #615193, #genemap2	integrin subunit alpha 2b	Glanzmann thrombasthenia::Glanzmann thrombasthenia 1::Glanzmann's thrombasthenia::autosomal dominant macrothrombocytopenia::fetal and neonatal alloimmune thrombocytopenia::platelet-type bleeding disorder 16	This gene encodes a member of the integrin alpha chain family of proteins. The encoded preproprotein is proteolytically processed to generate light and heavy chains that associate through disulfide linkages to form a subunit of the alpha-IIb/beta-3 integrin cell adhesion receptor. This receptor plays a crucial role in the blood coagulation system, by mediating platelet aggregation. Mutations in this gene are associated with platelet-type bleeding disorders, which are characterized by a failure of platelet aggregation, including Glanzmann thrombasthenia. [provided by RefSeq, Jan 2016]		PASS	AutosomalRecessive, AutosomalDominant
ITGA2B	SNP	17	44379780	44379780	A	G	rs76811038	NM_000419.5	p.Ile596Thr	c.1787T>C	18	het	EXONIC	NON_SYNONYMOUS	HIGH	0.0		67	-1	-1	6.447847E-5			1.0860303E-4	6.567641E-5	5.2671774E-5			0.686335403726708	Uncertain	0.0	Benign (Moderate)			0.999956		3.52	Neutral	-0.23	Uncertain	0.0	Benign	3.77	Benign (Supporting)	0.628	Deleterious (Supporting)	0.271119	Deleterious (Strong)							http://www.ncbi.nlm.nih.gov/clinvar/RCV001580160, http://www.ncbi.nlm.nih.gov/clinvar/RCV000003034	CV_SIG_PATHOGENIC, CV_SIG_LIKELY_PATHOGENIC					PATHOGENIC	PP5, PP2, PM2, PP5, PP2, PM2	1.5205E-16	0.756			#187800, #273800, #613112, #615193, #genemap2	integrin subunit alpha 2b	Glanzmann thrombasthenia::Glanzmann thrombasthenia 1::Glanzmann's thrombasthenia::autosomal dominant macrothrombocytopenia::fetal and neonatal alloimmune thrombocytopenia::platelet-type bleeding disorder 16	This gene encodes a member of the integrin alpha chain family of proteins. The encoded preproprotein is proteolytically processed to generate light and heavy chains that associate through disulfide linkages to form a subunit of the alpha-IIb/beta-3 integrin cell adhesion receptor. This receptor plays a crucial role in the blood coagulation system, by mediating platelet aggregation. Mutations in this gene are associated with platelet-type bleeding disorders, which are characterized by a failure of platelet aggregation, including Glanzmann thrombasthenia. [provided by RefSeq, Jan 2016]		PASS	AutosomalRecessive, AutosomalDominant
TP53	SNP	17	7675095	7675095	C	T	rs876660754	NM_000546.6	p.Val173Met	c.517G>A	5	hom	EXONIC	NON_SYNONYMOUS	HIGH	0.0		88	-1	-1	1.239076E-6				1.3680976E-6	0.0			0.8696629213483147	Deleterious	0.0	Benign (Moderate)			1.0		3.32	Neutral	-7.25	Uncertain	0.01	Benign	5.59	Benign (Supporting)	0.892	Deleterious (Moderate)	0.592734	Deleterious (Strong)							http://www.ncbi.nlm.nih.gov/clinvar/RCV000477355, http://www.ncbi.nlm.nih.gov/clinvar/RCV000214341, http://www.ncbi.nlm.nih.gov/clinvar/RCV000785308, http://www.ncbi.nlm.nih.gov/clinvar/RCV000435180, http://www.ncbi.nlm.nih.gov/clinvar/RCV000424469, http://www.ncbi.nlm.nih.gov/clinvar/RCV000418817, http://www.ncbi.nlm.nih.gov/clinvar/RCV000423542, http://www.ncbi.nlm.nih.gov/clinvar/RCV000429913, http://www.ncbi.nlm.nih.gov/clinvar/RCV001255635, http://www.ncbi.nlm.nih.gov/clinvar/RCV000439338, http://www.ncbi.nlm.nih.gov/clinvar/RCV000423333, http://www.ncbi.nlm.nih.gov/clinvar/RCV000418768, http://www.ncbi.nlm.nih.gov/clinvar/RCV000434638, http://www.ncbi.nlm.nih.gov/clinvar/RCV000433605, http://www.ncbi.nlm.nih.gov/clinvar/RCV000418173, http://www.ncbi.nlm.nih.gov/clinvar/RCV000441217, http://www.ncbi.nlm.nih.gov/clinvar/RCV000440133, http://www.ncbi.nlm.nih.gov/clinvar/RCV000223396, http://www.ncbi.nlm.nih.gov/clinvar/RCV000435365, http://www.ncbi.nlm.nih.gov/clinvar/RCV000429546	CV_SIG_PATHOGENIC, CV_SIG_LIKELY_PATHOGENIC					PATHOGENIC	PM1, PP5, PM5, PS3, PM2, PS4, PP3, PM1, PP5, PM5, PS3, PM2, PS4, PP3	0.53235	0.469	3	0	#109543, #114480, #114500, #114550, #137800, #151400, #151623, #161550, #182280, #187950, #202300, #259500, #260350, #260500, #268210, #268220, #600048, #601977, #604370, #605365, #606856, #607107, #609265, #609266, #609630, #612555, #612557, #612558, #612559, #613029, #613347, #613348, #613399, #614291, #614320, #614521, #614740, #616568, #617075, #618165, #genemap2	tumor protein p53	B-cell chronic lymphocytic leukemia::B-lymphoblastic leukemia/lymphoma with recurrent genetic abnormality::Li-Fraumeni syndrome::Li-Fraumeni syndrome 1::adrenal cortex carcinoma::adrenocortical carcinoma, hereditary::adult hepatocellular carcinoma::alveolar rhabdomyosarcoma::anaplastic oligodendroglioma::astrocytic tumor::basal cell carcinoma, susceptibility to, 7::bone marrow failure syndrome 5::bone osteosarcoma::breast cancer::childhood pleomorphic rhabdomyosarcoma::choroid plexus carcinoma::choroid plexus papilloma::colorectal cancer::embryonal rhabdomyosarcoma::ependymal tumor::essential thrombocythemia::familial ovarian cancer::familial pancreatic carcinoma::giant cell glioblastoma::glioblastoma::glioma susceptibility 1::gliosarcoma::hepatoblastoma::hepatocellular carcinoma::hereditary breast carcinoma::hereditary breast ovarian cancer syndrome::malignant pancreatic neoplasm::nasopharyngeal carcinoma::nasopharyngeal carcinoma, susceptibility to, 1::oligodendroglioma::osteosarcoma::pleomorphic rhabdomyosarcoma::sarcoma::small cell lung carcinoma	This gene encodes a tumor suppressor protein containing transcriptional activation, DNA binding, and oligomerization domains. The encoded protein responds to diverse cellular stresses to regulate expression of target genes, thereby inducing cell cycle arrest, apoptosis, senescence, DNA repair, or changes in metabolism. Mutations in this gene are associated with a variety of human cancers, including hereditary cancers such as Li-Fraumeni syndrome. Alternative splicing of this gene and the use of alternate promoters result in multiple transcript variants and isoforms. Additional isoforms have also been shown to result from the use of alternate translation initiation codons from identical transcript variants (PMIDs: 12032546, 20937277). [provided by RefSeq, Dec 2016]		PASS	AutosomalRecessive, AutosomalDominant, SomaticMutation, SomaticMutation
TP53	SNP	17	7675184	7675184	A	G	rs1555526241	NM_000546.6	p.Val143Ala	c.428T>C	5	hom	EXONIC	NON_SYNONYMOUS	HIGH	0.0		39	-1	-1									0.6402173913043477	Uncertain	0.003	Benign (Moderate)			0.995023		3.005	Neutral	-7.01	Uncertain	0.0	Benign	1.94	Benign (Supporting)	0.574	Uncertain	0.180577	Deleterious (Strong)							http://www.ncbi.nlm.nih.gov/clinvar/RCV004030120, http://www.ncbi.nlm.nih.gov/clinvar/RCV000991143	CV_SIG_PATHOGENIC, CV_SIG_LIKELY_PATHOGENIC					PATHOGENIC	PM1, PP5, PM5, PS2, PS3, PM2, PM1, PP5, PM5, PS2, PS3, PM2	0.53235	0.469	3	0	#109543, #114480, #114500, #114550, #137800, #151400, #151623, #161550, #182280, #187950, #202300, #259500, #260350, #260500, #268210, #268220, #600048, #601977, #604370, #605365, #606856, #607107, #609265, #609266, #609630, #612555, #612557, #612558, #612559, #613029, #613347, #613348, #613399, #614291, #614320, #614521, #614740, #616568, #617075, #618165, #genemap2	tumor protein p53	B-cell chronic lymphocytic leukemia::B-lymphoblastic leukemia/lymphoma with recurrent genetic abnormality::Li-Fraumeni syndrome::Li-Fraumeni syndrome 1::adrenal cortex carcinoma::adrenocortical carcinoma, hereditary::adult hepatocellular carcinoma::alveolar rhabdomyosarcoma::anaplastic oligodendroglioma::astrocytic tumor::basal cell carcinoma, susceptibility to, 7::bone marrow failure syndrome 5::bone osteosarcoma::breast cancer::childhood pleomorphic rhabdomyosarcoma::choroid plexus carcinoma::choroid plexus papilloma::colorectal cancer::embryonal rhabdomyosarcoma::ependymal tumor::essential thrombocythemia::familial ovarian cancer::familial pancreatic carcinoma::giant cell glioblastoma::glioblastoma::glioma susceptibility 1::gliosarcoma::hepatoblastoma::hepatocellular carcinoma::hereditary breast carcinoma::hereditary breast ovarian cancer syndrome::malignant pancreatic neoplasm::nasopharyngeal carcinoma::nasopharyngeal carcinoma, susceptibility to, 1::oligodendroglioma::osteosarcoma::pleomorphic rhabdomyosarcoma::sarcoma::small cell lung carcinoma	This gene encodes a tumor suppressor protein containing transcriptional activation, DNA binding, and oligomerization domains. The encoded protein responds to diverse cellular stresses to regulate expression of target genes, thereby inducing cell cycle arrest, apoptosis, senescence, DNA repair, or changes in metabolism. Mutations in this gene are associated with a variety of human cancers, including hereditary cancers such as Li-Fraumeni syndrome. Alternative splicing of this gene and the use of alternate promoters result in multiple transcript variants and isoforms. Additional isoforms have also been shown to result from the use of alternate translation initiation codons from identical transcript variants (PMIDs: 12032546, 20937277). [provided by RefSeq, Dec 2016]		PASS	AutosomalRecessive, AutosomalDominant, SomaticMutation, SomaticMutation
TP53	SNP	17	7675232	7675232	G	T	rs730881999	NM_000546.6	p.Ser127Tyr	c.380C>A	5	hom	EXONIC	NON_SYNONYMOUS	HIGH	0.0		43	-1	-1									0.8769662921348316	Deleterious	0.0	Benign (Moderate)			1.0		3.285	Neutral	-8.39	Uncertain	0.0	Benign	4.51	Benign (Supporting)	0.918	Deleterious (Moderate)	0.600138	Deleterious (Strong)							http://www.ncbi.nlm.nih.gov/clinvar/RCV001527086, http://www.ncbi.nlm.nih.gov/clinvar/RCV000813247, http://www.ncbi.nlm.nih.gov/clinvar/RCV002352420	CV_SIG_PATHOGENIC, CV_SIG_LIKELY_PATHOGENIC, CV_SIG_UNCERTAIN_SIGNIFICANCE					PATHOGENIC	PM1, PP5, PM5, PP1, PS3, PM2, PS4, PP3, PM1, PP5, PM5, PP1, PS3, PM2, PS4, PP3	0.53235	0.469	3	0	#109543, #114480, #114500, #114550, #137800, #151400, #151623, #161550, #182280, #187950, #202300, #259500, #260350, #260500, #268210, #268220, #600048, #601977, #604370, #605365, #606856, #607107, #609265, #609266, #609630, #612555, #612557, #612558, #612559, #613029, #613347, #613348, #613399, #614291, #614320, #614521, #614740, #616568, #617075, #618165, #genemap2	tumor protein p53	B-cell chronic lymphocytic leukemia::B-lymphoblastic leukemia/lymphoma with recurrent genetic abnormality::Li-Fraumeni syndrome::Li-Fraumeni syndrome 1::adrenal cortex carcinoma::adrenocortical carcinoma, hereditary::adult hepatocellular carcinoma::alveolar rhabdomyosarcoma::anaplastic oligodendroglioma::astrocytic tumor::basal cell carcinoma, susceptibility to, 7::bone marrow failure syndrome 5::bone osteosarcoma::breast cancer::childhood pleomorphic rhabdomyosarcoma::choroid plexus carcinoma::choroid plexus papilloma::colorectal cancer::embryonal rhabdomyosarcoma::ependymal tumor::essential thrombocythemia::familial ovarian cancer::familial pancreatic carcinoma::giant cell glioblastoma::glioblastoma::glioma susceptibility 1::gliosarcoma::hepatoblastoma::hepatocellular carcinoma::hereditary breast carcinoma::hereditary breast ovarian cancer syndrome::malignant pancreatic neoplasm::nasopharyngeal carcinoma::nasopharyngeal carcinoma, susceptibility to, 1::oligodendroglioma::osteosarcoma::pleomorphic rhabdomyosarcoma::sarcoma::small cell lung carcinoma	This gene encodes a tumor suppressor protein containing transcriptional activation, DNA binding, and oligomerization domains. The encoded protein responds to diverse cellular stresses to regulate expression of target genes, thereby inducing cell cycle arrest, apoptosis, senescence, DNA repair, or changes in metabolism. Mutations in this gene are associated with a variety of human cancers, including hereditary cancers such as Li-Fraumeni syndrome. Alternative splicing of this gene and the use of alternate promoters result in multiple transcript variants and isoforms. Additional isoforms have also been shown to result from the use of alternate translation initiation codons from identical transcript variants (PMIDs: 12032546, 20937277). [provided by RefSeq, Dec 2016]		PASS	AutosomalRecessive, AutosomalDominant, SomaticMutation, SomaticMutation
BRCA1	SNP	17	43063936	43063936	C	T	rs397507241	NM_007294.4	p.Cys1697Tyr	c.5090G>A	17	het	EXONIC	NON_SYNONYMOUS	HIGH	0.0		65	-1	-1									0.9817415730337078	Deleterious	0.0	Benign (Moderate)			1.0		3.15	Neutral	-2.05	Uncertain	0.0	Benign	5.83	Benign (Supporting)	0.935	Deleterious (Strong)	0.386406	Deleterious (Strong)							http://www.ncbi.nlm.nih.gov/clinvar/RCV000464859, http://www.ncbi.nlm.nih.gov/clinvar/RCV003318545, http://www.ncbi.nlm.nih.gov/clinvar/RCV000501879, http://www.ncbi.nlm.nih.gov/clinvar/RCV000129997, http://www.ncbi.nlm.nih.gov/clinvar/RCV000031216, http://www.ncbi.nlm.nih.gov/clinvar/RCV001353519, http://www.ncbi.nlm.nih.gov/clinvar/RCV000735461	CV_SIG_PATHOGENIC, CV_SIG_LIKELY_PATHOGENIC, CV_SIG_UNCERTAIN_SIGNIFICANCE, CV_SIG_NOT_PROVIDED					PATHOGENIC	PM1, PP5, PM5, PS3, PM2, PS4, PP3, PM1, PP5, PM5, PS3, PM2, PS4, PP3	9.2157E-29	0.915	3	0	#114480, #176807, #227645, #227646, #227650, #229154, #260350, #300514, #600048, #600901, #601893, #603467, #604370, #605365, #606856, #609053, #609054, #610832, #612555, #613347, #613348, #613390, #613399, #613951, #614082, #614083, #614291, #614320, #615272, #615619, #616435, #616579, #617883, #genemap2	BRCA1 DNA repair associated	BREAST-OVARIAN CANCER, FAMILIAL, 1::Fanconi anemia::Fanconi anemia, complementation group S::breast-ovarian cancer, familial, susceptibility to, 1::cholangiocarcinoma::familial pancreatic carcinoma::familial prostate carcinoma::hereditary breast carcinoma::hereditary breast ovarian cancer syndrome::hereditary site-specific ovarian cancer syndrome::intellectual disability::pancreatic cancer, susceptibility to, 4::primary peritoneal carcinoma	This gene encodes a 190 kD nuclear phosphoprotein that plays a role in maintaining genomic stability, and it also acts as a tumor suppressor. The BRCA1 gene contains 22 exons spanning about 110 kb of DNA. The encoded protein combines with other tumor suppressors, DNA damage sensors, and signal transducers to form a large multi-subunit protein complex known as the BRCA1-associated genome surveillance complex (BASC). This gene product associates with RNA polymerase II, and through the C-terminal domain, also interacts with histone deacetylase complexes. This protein thus plays a role in transcription, DNA repair of double-stranded breaks, and recombination. Mutations in this gene are responsible for approximately 40% of inherited breast cancers and more than 80% of inherited breast and ovarian cancers. Alternative splicing plays a role in modulating the subcellular localization and physiological function of this gene. Many alternatively spliced transcript variants, some of which are disease-associated mutations, have been described for this gene, but the full-length natures of only some of these variants has been described. A related pseudogene, which is also located on chromosome 17, has been identified. [provided by RefSeq, May 2020]		PASS	AutosomalRecessive, AutosomalDominant, Multifactorial
BRCA1	SNP	17	43106534	43106534	C	A	rs80358158	NM_007294.4		c.135-1G>T	4	het	SPLICE_ACCEPTOR	OTHER	HIGH	0.0		98	-1	-1	4.4242665E-6			8.969897E-6	3.493518E-6	1.3155125E-5			0.7999955585603358	Deleterious					1.0						0.86	Splice-Altering / strong	4.64	Benign (Supporting)			0.322529	Deleterious (Strong)					0.999986675681007	Deleterious	http://www.ncbi.nlm.nih.gov/clinvar/RCV000131843, http://www.ncbi.nlm.nih.gov/clinvar/RCV002504838, http://www.ncbi.nlm.nih.gov/clinvar/RCV000236913, http://www.ncbi.nlm.nih.gov/clinvar/RCV001358046, http://www.ncbi.nlm.nih.gov/clinvar/RCV000047435, http://www.ncbi.nlm.nih.gov/clinvar/RCV000030985	CV_SIG_PATHOGENIC, CV_SIG_NOT_PROVIDED					PATHOGENIC	PP5, PS3, PM2, PS4, PVS1, PP5, PS3, PM2, PS4, PVS1	9.2157E-29	0.915	3	0	#114480, #176807, #227645, #227646, #227650, #229154, #260350, #300514, #600048, #600901, #601893, #603467, #604370, #605365, #606856, #609053, #609054, #610832, #612555, #613347, #613348, #613390, #613399, #613951, #614082, #614083, #614291, #614320, #615272, #615619, #616435, #616579, #617883, #genemap2	BRCA1 DNA repair associated	BREAST-OVARIAN CANCER, FAMILIAL, 1::Fanconi anemia::Fanconi anemia, complementation group S::breast-ovarian cancer, familial, susceptibility to, 1::cholangiocarcinoma::familial pancreatic carcinoma::familial prostate carcinoma::hereditary breast carcinoma::hereditary breast ovarian cancer syndrome::hereditary site-specific ovarian cancer syndrome::intellectual disability::pancreatic cancer, susceptibility to, 4::primary peritoneal carcinoma	This gene encodes a 190 kD nuclear phosphoprotein that plays a role in maintaining genomic stability, and it also acts as a tumor suppressor. The BRCA1 gene contains 22 exons spanning about 110 kb of DNA. The encoded protein combines with other tumor suppressors, DNA damage sensors, and signal transducers to form a large multi-subunit protein complex known as the BRCA1-associated genome surveillance complex (BASC). This gene product associates with RNA polymerase II, and through the C-terminal domain, also interacts with histone deacetylase complexes. This protein thus plays a role in transcription, DNA repair of double-stranded breaks, and recombination. Mutations in this gene are responsible for approximately 40% of inherited breast cancers and more than 80% of inherited breast and ovarian cancers. Alternative splicing plays a role in modulating the subcellular localization and physiological function of this gene. Many alternatively spliced transcript variants, some of which are disease-associated mutations, have been described for this gene, but the full-length natures of only some of these variants has been described. A related pseudogene, which is also located on chromosome 17, has been identified. [provided by RefSeq, May 2020]		PASS	AutosomalRecessive, AutosomalDominant, Multifactorial
ITGA2B	SNP	17	44372424	44372424	C	T		NM_000419.5		c.3061-1G>A	30	het	SPLICE_ACCEPTOR	OTHER	HIGH	0.0		20	-1	-1	6.1957485E-7				6.840778E-7	0.0			0.7999955585603358	Deleterious					1.0						0.98	Splice-Altering / strong	4.54	Benign (Supporting)			0.66	Deleterious (Strong)					0.999986675681007	Deleterious	http://www.ncbi.nlm.nih.gov/clinvar/RCV002511538	CV_SIG_PATHOGENIC					PATHOGENIC	PM3, PP5, PM2, PVS1, PM3, PP5, PM2, PVS1	1.5205E-16	0.756			#187800, #273800, #613112, #615193, #genemap2	integrin subunit alpha 2b	Glanzmann thrombasthenia::Glanzmann thrombasthenia 1::Glanzmann's thrombasthenia::autosomal dominant macrothrombocytopenia::fetal and neonatal alloimmune thrombocytopenia::platelet-type bleeding disorder 16	This gene encodes a member of the integrin alpha chain family of proteins. The encoded preproprotein is proteolytically processed to generate light and heavy chains that associate through disulfide linkages to form a subunit of the alpha-IIb/beta-3 integrin cell adhesion receptor. This receptor plays a crucial role in the blood coagulation system, by mediating platelet aggregation. Mutations in this gene are associated with platelet-type bleeding disorders, which are characterized by a failure of platelet aggregation, including Glanzmann thrombasthenia. [provided by RefSeq, Jan 2016]		PASS	AutosomalRecessive, AutosomalDominant
ITGA2B	SNP	17	44374461	44374461	G	A		NM_000419.5	p.Gln985*	c.2953C>T	29	het	EXONIC	STOP_GAIN	HIGH	0.0		53	-1	-1															1.0						0.19	Splice-Altering / moderate	2.83	Benign (Supporting)			0.66	Deleterious (Strong)							http://www.ncbi.nlm.nih.gov/clinvar/RCV001803413	CV_SIG_PATHOGENIC					PATHOGENIC	PP5, PM2, PS4, PVS1, PP5, PM2, PS4, PVS1	1.5205E-16	0.756			#187800, #273800, #613112, #615193, #genemap2	integrin subunit alpha 2b	Glanzmann thrombasthenia::Glanzmann thrombasthenia 1::Glanzmann's thrombasthenia::autosomal dominant macrothrombocytopenia::fetal and neonatal alloimmune thrombocytopenia::platelet-type bleeding disorder 16	This gene encodes a member of the integrin alpha chain family of proteins. The encoded preproprotein is proteolytically processed to generate light and heavy chains that associate through disulfide linkages to form a subunit of the alpha-IIb/beta-3 integrin cell adhesion receptor. This receptor plays a crucial role in the blood coagulation system, by mediating platelet aggregation. Mutations in this gene are associated with platelet-type bleeding disorders, which are characterized by a failure of platelet aggregation, including Glanzmann thrombasthenia. [provided by RefSeq, Jan 2016]		PASS	AutosomalRecessive, AutosomalDominant
ITGA2B	INDEL	17	44374671	44374672	TC	T		NM_000419.5	p.Arg977Glnfs*?	c.2930del	28	het	EXONIC	FRAMESHIFT	HIGH	0.0		55	-1	-1									0.052	Benign											0.03	Benign													http://www.ncbi.nlm.nih.gov/clinvar/RCV001225248	CV_SIG_PATHOGENIC, CV_SIG_LIKELY_PATHOGENIC					PATHOGENIC	PM3, PP5, PM2, PVS1, PM3, PP5, PM2, PVS1	1.5205E-16	0.756			#187800, #273800, #613112, #615193, #genemap2	integrin subunit alpha 2b	Glanzmann thrombasthenia::Glanzmann thrombasthenia 1::Glanzmann's thrombasthenia::autosomal dominant macrothrombocytopenia::fetal and neonatal alloimmune thrombocytopenia::platelet-type bleeding disorder 16	This gene encodes a member of the integrin alpha chain family of proteins. The encoded preproprotein is proteolytically processed to generate light and heavy chains that associate through disulfide linkages to form a subunit of the alpha-IIb/beta-3 integrin cell adhesion receptor. This receptor plays a crucial role in the blood coagulation system, by mediating platelet aggregation. Mutations in this gene are associated with platelet-type bleeding disorders, which are characterized by a failure of platelet aggregation, including Glanzmann thrombasthenia. [provided by RefSeq, Jan 2016]		PASS	AutosomalRecessive, AutosomalDominant
ITGA2B	SNP	17	44375856	44375856	G	A		NM_000419.5	p.Gln860*	c.2578C>T	25	het	EXONIC	STOP_GAIN	HIGH	0.0		36	-1	-1	0.0				0.0	0.0									1.0						0.0	Benign	3.58	Benign (Supporting)			0.66	Deleterious (Strong)							http://www.ncbi.nlm.nih.gov/clinvar/RCV002254821	CV_SIG_PATHOGENIC					PATHOGENIC	PM3, PP5, PM2, PVS1, PM3, PP5, PM2, PVS1	1.5205E-16	0.756			#187800, #273800, #613112, #615193, #genemap2	integrin subunit alpha 2b	Glanzmann thrombasthenia::Glanzmann thrombasthenia 1::Glanzmann's thrombasthenia::autosomal dominant macrothrombocytopenia::fetal and neonatal alloimmune thrombocytopenia::platelet-type bleeding disorder 16	This gene encodes a member of the integrin alpha chain family of proteins. The encoded preproprotein is proteolytically processed to generate light and heavy chains that associate through disulfide linkages to form a subunit of the alpha-IIb/beta-3 integrin cell adhesion receptor. This receptor plays a crucial role in the blood coagulation system, by mediating platelet aggregation. Mutations in this gene are associated with platelet-type bleeding disorders, which are characterized by a failure of platelet aggregation, including Glanzmann thrombasthenia. [provided by RefSeq, Jan 2016]		PASS	AutosomalRecessive, AutosomalDominant
ITGA2B	INDEL	17	44375955	44375955	C	CA		NM_000419.5	p.Gly827Trpfs*96	c.2478dup	25	het	EXONIC	FRAMESHIFT	HIGH	0.0		99	-1	-1									0.28200000000000003	Uncertain											0.12	Uncertain													http://www.ncbi.nlm.nih.gov/clinvar/RCV003234987	CV_SIG_LIKELY_PATHOGENIC					PATHOGENIC	PP5, PM2, PS4, PVS1, PP5, PM2, PS4, PVS1	1.5205E-16	0.756			#187800, #273800, #613112, #615193, #genemap2	integrin subunit alpha 2b	Glanzmann thrombasthenia::Glanzmann thrombasthenia 1::Glanzmann's thrombasthenia::autosomal dominant macrothrombocytopenia::fetal and neonatal alloimmune thrombocytopenia::platelet-type bleeding disorder 16	This gene encodes a member of the integrin alpha chain family of proteins. The encoded preproprotein is proteolytically processed to generate light and heavy chains that associate through disulfide linkages to form a subunit of the alpha-IIb/beta-3 integrin cell adhesion receptor. This receptor plays a crucial role in the blood coagulation system, by mediating platelet aggregation. Mutations in this gene are associated with platelet-type bleeding disorders, which are characterized by a failure of platelet aggregation, including Glanzmann thrombasthenia. [provided by RefSeq, Jan 2016]		PASS	AutosomalRecessive, AutosomalDominant
ITGA2B	SNP	17	44379815	44379815	C	T		NM_000419.5		c.1753-1G>A	18	het	SPLICE_ACCEPTOR	OTHER	HIGH	0.0		34	-1	-1	2.4785268E-6				2.7366482E-6	0.0			0.7999867335674204	Deleterious					1.0						0.99	Splice-Altering / strong	4.95	Benign (Supporting)			0.66	Deleterious (Strong)					0.999960200702261	Deleterious	http://www.ncbi.nlm.nih.gov/clinvar/RCV001225272	CV_SIG_LIKELY_PATHOGENIC					PATHOGENIC	PM3, PP5, PM2, PVS1, PM3, PP5, PM2, PVS1	1.5205E-16	0.756			#187800, #273800, #613112, #615193, #genemap2	integrin subunit alpha 2b	Glanzmann thrombasthenia::Glanzmann thrombasthenia 1::Glanzmann's thrombasthenia::autosomal dominant macrothrombocytopenia::fetal and neonatal alloimmune thrombocytopenia::platelet-type bleeding disorder 16	This gene encodes a member of the integrin alpha chain family of proteins. The encoded preproprotein is proteolytically processed to generate light and heavy chains that associate through disulfide linkages to form a subunit of the alpha-IIb/beta-3 integrin cell adhesion receptor. This receptor plays a crucial role in the blood coagulation system, by mediating platelet aggregation. Mutations in this gene are associated with platelet-type bleeding disorders, which are characterized by a failure of platelet aggregation, including Glanzmann thrombasthenia. [provided by RefSeq, Jan 2016]		PASS	AutosomalRecessive, AutosomalDominant
ITGA2B	SNP	17	44380102	44380102	C	T	rs769405222	NM_000419.5	p.Arg551Gln	c.1652G>A	17	het	EXONIC	NON_SYNONYMOUS	HIGH	0.0		77	-1	-1	7.4612685E-6			1.684551E-5	6.1571045E-6	1.9716606E-5			0.726685393258427	Deleterious	0.0	Benign (Moderate)			1.0		3.54	Neutral	-1.32	Uncertain	0.16	Splice-Altering / moderate	4.84	Benign (Supporting)	0.739	Deleterious (Moderate)	0.277182	Deleterious (Strong)							http://www.ncbi.nlm.nih.gov/clinvar/RCV001290504	CV_SIG_PATHOGENIC					PATHOGENIC	PM3, PP5, PM5, PP2, PM2, PP3, PM3, PP5, PM5, PP2, PM2, PP3	1.5205E-16	0.756			#187800, #273800, #613112, #615193, #genemap2	integrin subunit alpha 2b	Glanzmann thrombasthenia::Glanzmann thrombasthenia 1::Glanzmann's thrombasthenia::autosomal dominant macrothrombocytopenia::fetal and neonatal alloimmune thrombocytopenia::platelet-type bleeding disorder 16	This gene encodes a member of the integrin alpha chain family of proteins. The encoded preproprotein is proteolytically processed to generate light and heavy chains that associate through disulfide linkages to form a subunit of the alpha-IIb/beta-3 integrin cell adhesion receptor. This receptor plays a crucial role in the blood coagulation system, by mediating platelet aggregation. Mutations in this gene are associated with platelet-type bleeding disorders, which are characterized by a failure of platelet aggregation, including Glanzmann thrombasthenia. [provided by RefSeq, Jan 2016]		PASS	AutosomalRecessive, AutosomalDominant
ITGA2B	INDEL	17	44381039	44381039	G	GT		NM_000419.5	p.Tyr411*	c.1232dup	13	het	EXONIC	FRAMESHIFT	HIGH	0.0		34	-1	-1									0.392	Uncertain											0.22	Splice-Altering / moderate													http://www.ncbi.nlm.nih.gov/clinvar/RCV001580221	CV_SIG_PATHOGENIC					PATHOGENIC	PP5, PM2, PS4, PVS1, PP5, PM2, PS4, PVS1	1.5205E-16	0.756			#187800, #273800, #613112, #615193, #genemap2	integrin subunit alpha 2b	Glanzmann thrombasthenia::Glanzmann thrombasthenia 1::Glanzmann's thrombasthenia::autosomal dominant macrothrombocytopenia::fetal and neonatal alloimmune thrombocytopenia::platelet-type bleeding disorder 16	This gene encodes a member of the integrin alpha chain family of proteins. The encoded preproprotein is proteolytically processed to generate light and heavy chains that associate through disulfide linkages to form a subunit of the alpha-IIb/beta-3 integrin cell adhesion receptor. This receptor plays a crucial role in the blood coagulation system, by mediating platelet aggregation. Mutations in this gene are associated with platelet-type bleeding disorders, which are characterized by a failure of platelet aggregation, including Glanzmann thrombasthenia. [provided by RefSeq, Jan 2016]		PASS	AutosomalRecessive, AutosomalDominant
ITGA2B	SNP	17	44383502	44383502	C	A		NM_000419.5	p.Gly401Cys	c.1201G>T	12	het	EXONIC	NON_SYNONYMOUS	HIGH	0.0		32	-1	-1									0.9842696629213483	Deleterious	0.001	Benign (Moderate)			1.0		4.55	Neutral	-2.0	Uncertain	0.0	Benign	5.8	Benign (Supporting)	0.944	Deleterious (Strong)	0.406015	Deleterious (Strong)							http://www.ncbi.nlm.nih.gov/clinvar/RCV001290474	CV_SIG_LIKELY_PATHOGENIC					PATHOGENIC	PP5, PP2, PM2, PS4, PP3, PP5, PP2, PM2, PS4, PP3	1.5205E-16	0.756			#187800, #273800, #613112, #615193, #genemap2	integrin subunit alpha 2b	Glanzmann thrombasthenia::Glanzmann thrombasthenia 1::Glanzmann's thrombasthenia::autosomal dominant macrothrombocytopenia::fetal and neonatal alloimmune thrombocytopenia::platelet-type bleeding disorder 16	This gene encodes a member of the integrin alpha chain family of proteins. The encoded preproprotein is proteolytically processed to generate light and heavy chains that associate through disulfide linkages to form a subunit of the alpha-IIb/beta-3 integrin cell adhesion receptor. This receptor plays a crucial role in the blood coagulation system, by mediating platelet aggregation. Mutations in this gene are associated with platelet-type bleeding disorders, which are characterized by a failure of platelet aggregation, including Glanzmann thrombasthenia. [provided by RefSeq, Jan 2016]		PASS	AutosomalRecessive, AutosomalDominant
ITGA2B	SNP	17	44383564	44383564	C	A		NM_000419.5	p.Gly380Val	c.1139G>T	12	het	EXONIC	NON_SYNONYMOUS	HIGH	0.0		31	-1	-1									0.8587078651685394	Deleterious	0.0	Benign (Moderate)			1.0		4.415	Neutral	-0.78	Uncertain	0.05	Benign	5.8	Benign (Supporting)	0.853	Deleterious (Moderate)	0.361898	Deleterious (Strong)							http://www.ncbi.nlm.nih.gov/clinvar/RCV002254800	CV_SIG_LIKELY_PATHOGENIC					PATHOGENIC	PM1, PP5, PM5, PP2, PM2, PS4, PP3, PM1, PP5, PM5, PP2, PM2, PS4, PP3	1.5205E-16	0.756			#187800, #273800, #613112, #615193, #genemap2	integrin subunit alpha 2b	Glanzmann thrombasthenia::Glanzmann thrombasthenia 1::Glanzmann's thrombasthenia::autosomal dominant macrothrombocytopenia::fetal and neonatal alloimmune thrombocytopenia::platelet-type bleeding disorder 16	This gene encodes a member of the integrin alpha chain family of proteins. The encoded preproprotein is proteolytically processed to generate light and heavy chains that associate through disulfide linkages to form a subunit of the alpha-IIb/beta-3 integrin cell adhesion receptor. This receptor plays a crucial role in the blood coagulation system, by mediating platelet aggregation. Mutations in this gene are associated with platelet-type bleeding disorders, which are characterized by a failure of platelet aggregation, including Glanzmann thrombasthenia. [provided by RefSeq, Jan 2016]		PASS	AutosomalRecessive, AutosomalDominant
ITGA2B	SNP	17	44383640	44383640	C	T	rs137852910	NM_000419.5	p.Glu355Lys	c.1063G>A	12	het	EXONIC	NON_SYNONYMOUS	HIGH	0.0		78	-1	-1	1.1849417E-5			1.6315344E-5	1.241417E-5	6.570734E-6			0.8418539325842698	Deleterious	0.0	Benign (Moderate)			1.0		2.545	Neutral	-0.64	Uncertain	0.09	Uncertain	5.8	Benign (Supporting)	0.793	Deleterious (Moderate)	0.296575	Deleterious (Strong)							http://www.ncbi.nlm.nih.gov/clinvar/RCV000003033, http://www.ncbi.nlm.nih.gov/clinvar/RCV001580264	CV_SIG_PATHOGENIC					LIKELY_PATHOGENIC	PM1, PP5, PP2, PM2, PS4, PP3, PM1, PP5, PP2, PM2, PS4, PP3	1.5205E-16	0.756			#187800, #273800, #613112, #615193, #genemap2	integrin subunit alpha 2b	Glanzmann thrombasthenia::Glanzmann thrombasthenia 1::Glanzmann's thrombasthenia::autosomal dominant macrothrombocytopenia::fetal and neonatal alloimmune thrombocytopenia::platelet-type bleeding disorder 16	This gene encodes a member of the integrin alpha chain family of proteins. The encoded preproprotein is proteolytically processed to generate light and heavy chains that associate through disulfide linkages to form a subunit of the alpha-IIb/beta-3 integrin cell adhesion receptor. This receptor plays a crucial role in the blood coagulation system, by mediating platelet aggregation. Mutations in this gene are associated with platelet-type bleeding disorders, which are characterized by a failure of platelet aggregation, including Glanzmann thrombasthenia. [provided by RefSeq, Jan 2016]		PASS	AutosomalRecessive, AutosomalDominant
ITGA2B	SNP	17	44383930	44383930	C	A		NM_000419.5	p.Gly321Val	c.962G>T	11	het	EXONIC	NON_SYNONYMOUS	HIGH	0.0		64	-1	-1									0.8738764044943821	Deleterious	0.0	Benign (Moderate)			1.0		4.495	Neutral	-1.02	Uncertain	0.02	Benign	5.23	Benign (Supporting)	0.907	Deleterious (Moderate)	0.326948	Deleterious (Strong)							http://www.ncbi.nlm.nih.gov/clinvar/RCV001290463	CV_SIG_LIKELY_PATHOGENIC					PATHOGENIC	PM3, PP5, PM5, PP2, PM2, PP3, PM3, PP5, PM5, PP2, PM2, PP3	1.5205E-16	0.756			#187800, #273800, #613112, #615193, #genemap2	integrin subunit alpha 2b	Glanzmann thrombasthenia::Glanzmann thrombasthenia 1::Glanzmann's thrombasthenia::autosomal dominant macrothrombocytopenia::fetal and neonatal alloimmune thrombocytopenia::platelet-type bleeding disorder 16	This gene encodes a member of the integrin alpha chain family of proteins. The encoded preproprotein is proteolytically processed to generate light and heavy chains that associate through disulfide linkages to form a subunit of the alpha-IIb/beta-3 integrin cell adhesion receptor. This receptor plays a crucial role in the blood coagulation system, by mediating platelet aggregation. Mutations in this gene are associated with platelet-type bleeding disorders, which are characterized by a failure of platelet aggregation, including Glanzmann thrombasthenia. [provided by RefSeq, Jan 2016]		PASS	AutosomalRecessive, AutosomalDominant
ITGA2B	SNP	17	44383933	44383933	A	G		NM_000419.5	p.Phe320Ser	c.959T>C	11	het	EXONIC	NON_SYNONYMOUS	HIGH	0.0		96	-1	-1	6.195718E-7				6.840759E-7	0.0			0.8676966292134832	Deleterious	0.0	Benign (Moderate)			1.0		4.415	Neutral	-0.68	Uncertain	0.03	Benign	5.23	Benign (Supporting)	0.885	Deleterious (Moderate)	0.332568	Deleterious (Strong)							http://www.ncbi.nlm.nih.gov/clinvar/RCV003330341	CV_SIG_LIKELY_PATHOGENIC					LIKELY_PATHOGENIC	PP5, PP2, PM2, PP3, PP5, PP2, PM2, PP3	1.5205E-16	0.756			#187800, #273800, #613112, #615193, #genemap2	integrin subunit alpha 2b	Glanzmann thrombasthenia::Glanzmann thrombasthenia 1::Glanzmann's thrombasthenia::autosomal dominant macrothrombocytopenia::fetal and neonatal alloimmune thrombocytopenia::platelet-type bleeding disorder 16	This gene encodes a member of the integrin alpha chain family of proteins. The encoded preproprotein is proteolytically processed to generate light and heavy chains that associate through disulfide linkages to form a subunit of the alpha-IIb/beta-3 integrin cell adhesion receptor. This receptor plays a crucial role in the blood coagulation system, by mediating platelet aggregation. Mutations in this gene are associated with platelet-type bleeding disorders, which are characterized by a failure of platelet aggregation, including Glanzmann thrombasthenia. [provided by RefSeq, Jan 2016]		PASS	AutosomalRecessive, AutosomalDominant
ITGA2B	SNP	17	44384585	44384585	C	T		NM_000419.5	p.Gly267Glu	c.800G>A	8	het	EXONIC	NON_SYNONYMOUS	HIGH	0.0		39	-1	-1									0.854494382022472	Deleterious	0.0	Benign (Moderate)			1.0		3.795	Neutral	-1.28	Uncertain	0.17	Splice-Altering / moderate	4.9	Benign (Supporting)	0.838	Deleterious (Moderate)	0.345079	Deleterious (Strong)					0.998033042872558	Deleterious	http://www.ncbi.nlm.nih.gov/clinvar/RCV001225247	CV_SIG_LIKELY_PATHOGENIC, CV_SIG_UNCERTAIN_SIGNIFICANCE					PATHOGENIC	PM3, PP5, PP2, PM2, PP3, PM3, PP5, PP2, PM2, PP3	1.5205E-16	0.756			#187800, #273800, #613112, #615193, #genemap2	integrin subunit alpha 2b	Glanzmann thrombasthenia::Glanzmann thrombasthenia 1::Glanzmann's thrombasthenia::autosomal dominant macrothrombocytopenia::fetal and neonatal alloimmune thrombocytopenia::platelet-type bleeding disorder 16	This gene encodes a member of the integrin alpha chain family of proteins. The encoded preproprotein is proteolytically processed to generate light and heavy chains that associate through disulfide linkages to form a subunit of the alpha-IIb/beta-3 integrin cell adhesion receptor. This receptor plays a crucial role in the blood coagulation system, by mediating platelet aggregation. Mutations in this gene are associated with platelet-type bleeding disorders, which are characterized by a failure of platelet aggregation, including Glanzmann thrombasthenia. [provided by RefSeq, Jan 2016]		PASS	AutosomalRecessive, AutosomalDominant
ITGA2B	SNP	17	44385210	44385210	C	T		NM_000419.5		c.625-1G>A	6	het	SPLICE_ACCEPTOR	OTHER	HIGH	0.0		87	-1	-1									0.799996082597867	Deleterious					1.0						0.82	Splice-Altering / strong	5.26	Benign (Supporting)			0.66	Deleterious (Strong)					0.999988247793601	Deleterious	http://www.ncbi.nlm.nih.gov/clinvar/RCV001803439	CV_SIG_PATHOGENIC					PATHOGENIC	PP5, PM2, PS4, PVS1, PP5, PM2, PS4, PVS1	1.5205E-16	0.756			#187800, #273800, #613112, #615193, #genemap2	integrin subunit alpha 2b	Glanzmann thrombasthenia::Glanzmann thrombasthenia 1::Glanzmann's thrombasthenia::autosomal dominant macrothrombocytopenia::fetal and neonatal alloimmune thrombocytopenia::platelet-type bleeding disorder 16	This gene encodes a member of the integrin alpha chain family of proteins. The encoded preproprotein is proteolytically processed to generate light and heavy chains that associate through disulfide linkages to form a subunit of the alpha-IIb/beta-3 integrin cell adhesion receptor. This receptor plays a crucial role in the blood coagulation system, by mediating platelet aggregation. Mutations in this gene are associated with platelet-type bleeding disorders, which are characterized by a failure of platelet aggregation, including Glanzmann thrombasthenia. [provided by RefSeq, Jan 2016]		PASS	AutosomalRecessive, AutosomalDominant
ITGA2B	SNP	17	44385546	44385546	C	G		NM_000419.5		c.574+5G>C	4	het	SPLICE_REGION	OTHER	HIGH	0.0		45	-1	-1									0.7999934958743271	Deleterious											0.79	Splice-Altering / strong											0.999980487622981	Deleterious	http://www.ncbi.nlm.nih.gov/clinvar/RCV001225230	CV_SIG_LIKELY_PATHOGENIC					PATHOGENIC	PP5, PM2, PP3, PP5, PM2, PP3	1.5205E-16	0.756			#187800, #273800, #613112, #615193, #genemap2	integrin subunit alpha 2b	Glanzmann thrombasthenia::Glanzmann thrombasthenia 1::Glanzmann's thrombasthenia::autosomal dominant macrothrombocytopenia::fetal and neonatal alloimmune thrombocytopenia::platelet-type bleeding disorder 16	This gene encodes a member of the integrin alpha chain family of proteins. The encoded preproprotein is proteolytically processed to generate light and heavy chains that associate through disulfide linkages to form a subunit of the alpha-IIb/beta-3 integrin cell adhesion receptor. This receptor plays a crucial role in the blood coagulation system, by mediating platelet aggregation. Mutations in this gene are associated with platelet-type bleeding disorders, which are characterized by a failure of platelet aggregation, including Glanzmann thrombasthenia. [provided by RefSeq, Jan 2016]		PASS	AutosomalRecessive, AutosomalDominant
ITGA2B	SNP	17	44385693	44385693	C	T		NM_000419.5	p.Trp144*	c.432G>A	4	het	EXONIC	STOP_GAIN	HIGH	0.0		66	-1	-1	6.1970076E-7				6.8430904E-7	0.0									1.0						0.08	Uncertain	5.55	Benign (Supporting)			0.66	Deleterious (Strong)							http://www.ncbi.nlm.nih.gov/clinvar/RCV001803423	CV_SIG_PATHOGENIC					PATHOGENIC	PM3, PP5, PM2, PVS1, PM3, PP5, PM2, PVS1	1.5205E-16	0.756			#187800, #273800, #613112, #615193, #genemap2	integrin subunit alpha 2b	Glanzmann thrombasthenia::Glanzmann thrombasthenia 1::Glanzmann's thrombasthenia::autosomal dominant macrothrombocytopenia::fetal and neonatal alloimmune thrombocytopenia::platelet-type bleeding disorder 16	This gene encodes a member of the integrin alpha chain family of proteins. The encoded preproprotein is proteolytically processed to generate light and heavy chains that associate through disulfide linkages to form a subunit of the alpha-IIb/beta-3 integrin cell adhesion receptor. This receptor plays a crucial role in the blood coagulation system, by mediating platelet aggregation. Mutations in this gene are associated with platelet-type bleeding disorders, which are characterized by a failure of platelet aggregation, including Glanzmann thrombasthenia. [provided by RefSeq, Jan 2016]		PASS	AutosomalRecessive, AutosomalDominant
ITGA2B	SNP	17	44389385	44389385	C	T	rs1131692013	NM_000419.5	p.Trp30*	c.89G>A	1	het	EXONIC	STOP_GAIN	HIGH	0.0		47	-1	-1															1.0						0.0	Benign	4.68	Benign (Supporting)			0.66	Deleterious (Strong)							http://www.ncbi.nlm.nih.gov/clinvar/RCV002254699, http://www.ncbi.nlm.nih.gov/clinvar/RCV000493309	CV_SIG_LIKELY_PATHOGENIC, CV_SIG_UNCERTAIN_SIGNIFICANCE					LIKELY_PATHOGENIC	PM2, PVS1, PM2, PVS1	1.5205E-16	0.756			#187800, #273800, #613112, #615193, #genemap2	integrin subunit alpha 2b	Glanzmann thrombasthenia::Glanzmann thrombasthenia 1::Glanzmann's thrombasthenia::autosomal dominant macrothrombocytopenia::fetal and neonatal alloimmune thrombocytopenia::platelet-type bleeding disorder 16	This gene encodes a member of the integrin alpha chain family of proteins. The encoded preproprotein is proteolytically processed to generate light and heavy chains that associate through disulfide linkages to form a subunit of the alpha-IIb/beta-3 integrin cell adhesion receptor. This receptor plays a crucial role in the blood coagulation system, by mediating platelet aggregation. Mutations in this gene are associated with platelet-type bleeding disorders, which are characterized by a failure of platelet aggregation, including Glanzmann thrombasthenia. [provided by RefSeq, Jan 2016]		PASS	AutosomalRecessive, AutosomalDominant
ITGB3	SNP	17	47253941	47253941	G	A		NM_000212.3		c.79+1G>A	1	het	SPLICE_DONOR	OTHER	HIGH	0.0		37	-1	-1	2.1230364E-6				1.5787613E-6	6.5801596E-6			0.7999947998736456	Deleterious					1.0						0.98	Splice-Altering / strong	3.1	Benign (Supporting)			0.66	Deleterious (Strong)					0.999984399620937	Deleterious	http://www.ncbi.nlm.nih.gov/clinvar/RCV001225287	CV_SIG_PATHOGENIC					PATHOGENIC	PM3, PP5, PM2, PVS1, PM3, PP5, PM2, PVS1	0.0017189	0.519	0	0	#187800, #209850, #273800, #608446, #613112, #615193, #619267, #619271, #genemap2	integrin subunit beta 3	Glanzmann thrombasthenia::Glanzmann thrombasthenia 1::Glanzmann thrombasthenia 2::Glanzmann's thrombasthenia::autism::autosomal dominant macrothrombocytopenia::bleeding disorder, platelet-type, 24::fetal and neonatal alloimmune thrombocytopenia::myocardial infarction, susceptibility to::platelet-type bleeding disorder 16	The ITGB3 protein product is the integrin beta chain beta 3. Integrins are integral cell-surface proteins composed of an alpha chain and a beta chain. A given chain may combine with multiple partners resulting in different integrins. Integrin beta 3 is found along with the alpha IIb chain in platelets. Integrins are known to participate in cell adhesion as well as cell-surface mediated signalling. [provided by RefSeq, Jul 2008]		PASS	AutosomalRecessive, AutosomalDominant
ITGB3	SNP	17	47274454	47274454	T	G		NM_000212.3	p.Cys39Gly	c.115T>G	2	het	EXONIC	NON_SYNONYMOUS	HIGH	0.0		88	-1	-1									0.9828651685393257	Deleterious	0.0	Benign (Moderate)			1.0		3.925	Neutral	-4.09	Uncertain	0.0	Benign	4.14	Benign (Supporting)	0.939	Deleterious (Strong)	0.564619	Deleterious (Strong)							http://www.ncbi.nlm.nih.gov/clinvar/RCV001225279	CV_SIG_LIKELY_PATHOGENIC					PATHOGENIC	PM3, PP5, PP2, PS3, PM2, PP3, PM3, PP5, PP2, PS3, PM2, PP3	0.0017189	0.519	0	0	#187800, #209850, #273800, #608446, #613112, #615193, #619267, #619271, #genemap2	integrin subunit beta 3	Glanzmann thrombasthenia::Glanzmann thrombasthenia 1::Glanzmann thrombasthenia 2::Glanzmann's thrombasthenia::autism::autosomal dominant macrothrombocytopenia::bleeding disorder, platelet-type, 24::fetal and neonatal alloimmune thrombocytopenia::myocardial infarction, susceptibility to::platelet-type bleeding disorder 16	The ITGB3 protein product is the integrin beta chain beta 3. Integrins are integral cell-surface proteins composed of an alpha chain and a beta chain. A given chain may combine with multiple partners resulting in different integrins. Integrin beta 3 is found along with the alpha IIb chain in platelets. Integrins are known to participate in cell adhesion as well as cell-surface mediated signalling. [provided by RefSeq, Jul 2008]		PASS	AutosomalRecessive, AutosomalDominant
ITGB3	INDEL	17	47283410	47283412	CTG	C	rs1438135616	NM_000212.3	p.Ala76Profs*10	c.225_226del	3	het	EXONIC	FRAMESHIFT	HIGH	0.0		84	-1	-1	1.8584643E-6				2.0521409E-6	0.0			0.30400000000000005	Uncertain											0.14	Splice-Altering / moderate													http://www.ncbi.nlm.nih.gov/clinvar/RCV003728011, http://www.ncbi.nlm.nih.gov/clinvar/RCV001803406	CV_SIG_PATHOGENIC					PATHOGENIC	PP5, PM2, PVS1, PP5, PM2, PVS1	0.0017189	0.519	0	0	#187800, #209850, #273800, #608446, #613112, #615193, #619267, #619271, #genemap2	integrin subunit beta 3	Glanzmann thrombasthenia::Glanzmann thrombasthenia 1::Glanzmann thrombasthenia 2::Glanzmann's thrombasthenia::autism::autosomal dominant macrothrombocytopenia::bleeding disorder, platelet-type, 24::fetal and neonatal alloimmune thrombocytopenia::myocardial infarction, susceptibility to::platelet-type bleeding disorder 16	The ITGB3 protein product is the integrin beta chain beta 3. Integrins are integral cell-surface proteins composed of an alpha chain and a beta chain. A given chain may combine with multiple partners resulting in different integrins. Integrin beta 3 is found along with the alpha IIb chain in platelets. Integrins are known to participate in cell adhesion as well as cell-surface mediated signalling. [provided by RefSeq, Jul 2008]		PASS	AutosomalRecessive, AutosomalDominant
ITGB3	INDEL	17	47283411	47283412	TG	T	rs753932639	NM_000212.3	p.Cys75Leufs*10	c.224del	3	het	EXONIC	FRAMESHIFT	HIGH	0.0		76	-1	-1	8.238454E-6			8.238454E-6					0.08	Benign											0.05	Benign													http://www.ncbi.nlm.nih.gov/clinvar/RCV001225301	CV_SIG_PATHOGENIC					PATHOGENIC	PM3, PP5, PM2, PVS1, PM3, PP5, PM2, PVS1	0.0017189	0.519	0	0	#187800, #209850, #273800, #608446, #613112, #615193, #619267, #619271, #genemap2	integrin subunit beta 3	Glanzmann thrombasthenia::Glanzmann thrombasthenia 1::Glanzmann thrombasthenia 2::Glanzmann's thrombasthenia::autism::autosomal dominant macrothrombocytopenia::bleeding disorder, platelet-type, 24::fetal and neonatal alloimmune thrombocytopenia::myocardial infarction, susceptibility to::platelet-type bleeding disorder 16	The ITGB3 protein product is the integrin beta chain beta 3. Integrins are integral cell-surface proteins composed of an alpha chain and a beta chain. A given chain may combine with multiple partners resulting in different integrins. Integrin beta 3 is found along with the alpha IIb chain in platelets. Integrins are known to participate in cell adhesion as well as cell-surface mediated signalling. [provided by RefSeq, Jul 2008]		PASS	AutosomalRecessive, AutosomalDominant
ITGB3	SNP	17	47284646	47284646	C	T	rs958609406	NM_000212.3	p.Pro189Ser	c.565C>T	4	het	EXONIC	NON_SYNONYMOUS	HIGH	0.0		74	-1	-1	3.2822856E-5				3.557049E-5	6.5729796E-6			0.9932584269662921	Deleterious	0.0	Benign (Moderate)			1.0		3.58	Neutral	-3.87	Uncertain	0.0	Benign	5.86	Benign (Supporting)	0.976	Deleterious (Strong)	0.566697	Deleterious (Strong)							http://www.ncbi.nlm.nih.gov/clinvar/RCV001003533, http://www.ncbi.nlm.nih.gov/clinvar/RCV003727835	CV_SIG_PATHOGENIC, CV_SIG_LIKELY_PATHOGENIC					PATHOGENIC	PM3, PP5, PP1, PP2, PM2, PP3, PM3, PP5, PP1, PP2, PM2, PP3	0.0017189	0.519	0	0	#187800, #209850, #273800, #608446, #613112, #615193, #619267, #619271, #genemap2	integrin subunit beta 3	Glanzmann thrombasthenia::Glanzmann thrombasthenia 1::Glanzmann thrombasthenia 2::Glanzmann's thrombasthenia::autism::autosomal dominant macrothrombocytopenia::bleeding disorder, platelet-type, 24::fetal and neonatal alloimmune thrombocytopenia::myocardial infarction, susceptibility to::platelet-type bleeding disorder 16	The ITGB3 protein product is the integrin beta chain beta 3. Integrins are integral cell-surface proteins composed of an alpha chain and a beta chain. A given chain may combine with multiple partners resulting in different integrins. Integrin beta 3 is found along with the alpha IIb chain in platelets. Integrins are known to participate in cell adhesion as well as cell-surface mediated signalling. [provided by RefSeq, Jul 2008]		PASS	AutosomalRecessive, AutosomalDominant
ITGB3	INDEL	17	47284647	47284648	CA	C	rs758289890	NM_000212.3	p.Tyr190Thrfs*17	c.567del	4	het	EXONIC	FRAMESHIFT	HIGH	0.0		34	-1	-1	1.8630642E-6			8.236554E-6	2.0521409E-6	0.0			0.010000000000000009	Benign											0.0	Benign													http://www.ncbi.nlm.nih.gov/clinvar/RCV002511509, http://www.ncbi.nlm.nih.gov/clinvar/RCV003561060	CV_SIG_PATHOGENIC, CV_SIG_LIKELY_PATHOGENIC					PATHOGENIC	PP5, PM2, PVS1, PP5, PM2, PVS1	0.0017189	0.519	0	0	#187800, #209850, #273800, #608446, #613112, #615193, #619267, #619271, #genemap2	integrin subunit beta 3	Glanzmann thrombasthenia::Glanzmann thrombasthenia 1::Glanzmann thrombasthenia 2::Glanzmann's thrombasthenia::autism::autosomal dominant macrothrombocytopenia::bleeding disorder, platelet-type, 24::fetal and neonatal alloimmune thrombocytopenia::myocardial infarction, susceptibility to::platelet-type bleeding disorder 16	The ITGB3 protein product is the integrin beta chain beta 3. Integrins are integral cell-surface proteins composed of an alpha chain and a beta chain. A given chain may combine with multiple partners resulting in different integrins. Integrin beta 3 is found along with the alpha IIb chain in platelets. Integrins are known to participate in cell adhesion as well as cell-surface mediated signalling. [provided by RefSeq, Jul 2008]		PASS	AutosomalRecessive, AutosomalDominant
ITGB3	SNP	17	47286297	47286297	C	T		NM_000212.3	p.His218Tyr	c.652C>T	5	het	EXONIC	NON_SYNONYMOUS	HIGH	0.0		83	-1	-1									0.9825842696629212	Deleterious	0.001	Benign (Moderate)			1.0		3.53	Neutral	-3.28	Uncertain	0.0	Benign	4.8	Benign (Supporting)	0.938	Deleterious (Strong)	0.483654	Deleterious (Strong)							http://www.ncbi.nlm.nih.gov/clinvar/RCV001803420	CV_SIG_UNCERTAIN_SIGNIFICANCE					LIKELY_PATHOGENIC	PM1, PP2, PM2, PP3, PM1, PP2, PM2, PP3	0.0017189	0.519	0	0	#187800, #209850, #273800, #608446, #613112, #615193, #619267, #619271, #genemap2	integrin subunit beta 3	Glanzmann thrombasthenia::Glanzmann thrombasthenia 1::Glanzmann thrombasthenia 2::Glanzmann's thrombasthenia::autism::autosomal dominant macrothrombocytopenia::bleeding disorder, platelet-type, 24::fetal and neonatal alloimmune thrombocytopenia::myocardial infarction, susceptibility to::platelet-type bleeding disorder 16	The ITGB3 protein product is the integrin beta chain beta 3. Integrins are integral cell-surface proteins composed of an alpha chain and a beta chain. A given chain may combine with multiple partners resulting in different integrins. Integrin beta 3 is found along with the alpha IIb chain in platelets. Integrins are known to participate in cell adhesion as well as cell-surface mediated signalling. [provided by RefSeq, Jul 2008]		PASS	AutosomalRecessive, AutosomalDominant
ITGB3	INDEL	17	47286318	47286319	CA	C		NM_000212.3	p.Gln225Argfs*2	c.674del	5	het	EXONIC	FRAMESHIFT	HIGH	0.0		36	-1	-1									0.010000000000000009	Benign											0.0	Benign													http://www.ncbi.nlm.nih.gov/clinvar/RCV002254802	CV_SIG_PATHOGENIC					PATHOGENIC	PM3, PP5, PM2, PVS1, PM3, PP5, PM2, PVS1	0.0017189	0.519	0	0	#187800, #209850, #273800, #608446, #613112, #615193, #619267, #619271, #genemap2	integrin subunit beta 3	Glanzmann thrombasthenia::Glanzmann thrombasthenia 1::Glanzmann thrombasthenia 2::Glanzmann's thrombasthenia::autism::autosomal dominant macrothrombocytopenia::bleeding disorder, platelet-type, 24::fetal and neonatal alloimmune thrombocytopenia::myocardial infarction, susceptibility to::platelet-type bleeding disorder 16	The ITGB3 protein product is the integrin beta chain beta 3. Integrins are integral cell-surface proteins composed of an alpha chain and a beta chain. A given chain may combine with multiple partners resulting in different integrins. Integrin beta 3 is found along with the alpha IIb chain in platelets. Integrins are known to participate in cell adhesion as well as cell-surface mediated signalling. [provided by RefSeq, Jul 2008]		PASS	AutosomalRecessive, AutosomalDominant
ITGB3	SNP	17	47286369	47286369	C	T	rs758633284	NM_000212.3	p.Arg242*	c.724C>T	5	het	EXONIC	STOP_GAIN	HIGH	0.0		54	-1	-1	5.600143E-6				3.4202487E-6	2.6288119E-5									1.0						0.04	Benign	4.73	Benign (Supporting)			0.66	Deleterious (Strong)							http://www.ncbi.nlm.nih.gov/clinvar/RCV003558797, http://www.ncbi.nlm.nih.gov/clinvar/RCV001290458	CV_SIG_PATHOGENIC					PATHOGENIC	PM3, PP5, PM2, PVS1, PM3, PP5, PM2, PVS1	0.0017189	0.519	0	0	#187800, #209850, #273800, #608446, #613112, #615193, #619267, #619271, #genemap2	integrin subunit beta 3	Glanzmann thrombasthenia::Glanzmann thrombasthenia 1::Glanzmann thrombasthenia 2::Glanzmann's thrombasthenia::autism::autosomal dominant macrothrombocytopenia::bleeding disorder, platelet-type, 24::fetal and neonatal alloimmune thrombocytopenia::myocardial infarction, susceptibility to::platelet-type bleeding disorder 16	The ITGB3 protein product is the integrin beta chain beta 3. Integrins are integral cell-surface proteins composed of an alpha chain and a beta chain. A given chain may combine with multiple partners resulting in different integrins. Integrin beta 3 is found along with the alpha IIb chain in platelets. Integrins are known to participate in cell adhesion as well as cell-surface mediated signalling. [provided by RefSeq, Jul 2008]		PASS	AutosomalRecessive, AutosomalDominant
ITGB3	SNP	17	47287184	47287184	C	T		NM_000212.3	p.Gln298*	c.892C>T	6	het	EXONIC	STOP_GAIN	HIGH	0.0		62	-1	-1															1.0						0.73	Splice-Altering / strong	4.1	Benign (Supporting)			0.66	Deleterious (Strong)							http://www.ncbi.nlm.nih.gov/clinvar/RCV001803425	CV_SIG_PATHOGENIC					PATHOGENIC	PM3, PP5, PM2, PVS1, PM3, PP5, PM2, PVS1	0.0017189	0.519	0	0	#187800, #209850, #273800, #608446, #613112, #615193, #619267, #619271, #genemap2	integrin subunit beta 3	Glanzmann thrombasthenia::Glanzmann thrombasthenia 1::Glanzmann thrombasthenia 2::Glanzmann's thrombasthenia::autism::autosomal dominant macrothrombocytopenia::bleeding disorder, platelet-type, 24::fetal and neonatal alloimmune thrombocytopenia::myocardial infarction, susceptibility to::platelet-type bleeding disorder 16	The ITGB3 protein product is the integrin beta chain beta 3. Integrins are integral cell-surface proteins composed of an alpha chain and a beta chain. A given chain may combine with multiple partners resulting in different integrins. Integrin beta 3 is found along with the alpha IIb chain in platelets. Integrins are known to participate in cell adhesion as well as cell-surface mediated signalling. [provided by RefSeq, Jul 2008]		PASS	AutosomalRecessive, AutosomalDominant
ITGB3	SNP	17	47289772	47289772	A	G		NM_000212.3	p.Tyr344Cys	c.1031A>G	7	het	EXONIC	NON_SYNONYMOUS	HIGH	0.0		43	-1	-1									0.9963483146067416	Deleterious	0.0	Benign (Moderate)			1.0		3.915	Neutral	-4.08	Uncertain	0.07	Uncertain	5.3	Benign (Supporting)	0.987	Deleterious (Strong)	0.584564	Deleterious (Strong)							http://www.ncbi.nlm.nih.gov/clinvar/RCV001580246	CV_SIG_LIKELY_PATHOGENIC					PATHOGENIC	PM3, PP5, PM5, PP2, PM2, PP3, PM3, PP5, PM5, PP2, PM2, PP3	0.0017189	0.519	0	0	#187800, #209850, #273800, #608446, #613112, #615193, #619267, #619271, #genemap2	integrin subunit beta 3	Glanzmann thrombasthenia::Glanzmann thrombasthenia 1::Glanzmann thrombasthenia 2::Glanzmann's thrombasthenia::autism::autosomal dominant macrothrombocytopenia::bleeding disorder, platelet-type, 24::fetal and neonatal alloimmune thrombocytopenia::myocardial infarction, susceptibility to::platelet-type bleeding disorder 16	The ITGB3 protein product is the integrin beta chain beta 3. Integrins are integral cell-surface proteins composed of an alpha chain and a beta chain. A given chain may combine with multiple partners resulting in different integrins. Integrin beta 3 is found along with the alpha IIb chain in platelets. Integrins are known to participate in cell adhesion as well as cell-surface mediated signalling. [provided by RefSeq, Jul 2008]		PASS	AutosomalRecessive, AutosomalDominant
ITGB3	SNP	17	47292166	47292166	C	T	rs1458116788	NM_000212.3	p.Arg430*	c.1288C>T	10	het	EXONIC	STOP_GAIN	HIGH	0.0		38	-1	-1	4.9653877E-6				4.788348E-6	6.5706477E-6									1.0						0.0	Benign	5.62	Benign (Supporting)			0.66	Deleterious (Strong)							http://www.ncbi.nlm.nih.gov/clinvar/RCV001803407	CV_SIG_PATHOGENIC					PATHOGENIC	PM3, PP5, PM2, PVS1, PM3, PP5, PM2, PVS1	0.0017189	0.519	0	0	#187800, #209850, #273800, #608446, #613112, #615193, #619267, #619271, #genemap2	integrin subunit beta 3	Glanzmann thrombasthenia::Glanzmann thrombasthenia 1::Glanzmann thrombasthenia 2::Glanzmann's thrombasthenia::autism::autosomal dominant macrothrombocytopenia::bleeding disorder, platelet-type, 24::fetal and neonatal alloimmune thrombocytopenia::myocardial infarction, susceptibility to::platelet-type bleeding disorder 16	The ITGB3 protein product is the integrin beta chain beta 3. Integrins are integral cell-surface proteins composed of an alpha chain and a beta chain. A given chain may combine with multiple partners resulting in different integrins. Integrin beta 3 is found along with the alpha IIb chain in platelets. Integrins are known to participate in cell adhesion as well as cell-surface mediated signalling. [provided by RefSeq, Jul 2008]		PASS	AutosomalRecessive, AutosomalDominant
ITGB3	SNP	17	47292336	47292336	C	G		NM_000212.3	p.Cys486Trp	c.1458C>G	10	het	EXONIC	NON_SYNONYMOUS	HIGH	0.0		78	-1	-1									0.874438202247191	Deleterious	0.0	Benign (Moderate)			1.0		3.97	Neutral	-3.93	Uncertain	0.0	Benign	4.26	Benign (Supporting)	0.909	Deleterious (Moderate)	0.512156	Deleterious (Strong)							http://www.ncbi.nlm.nih.gov/clinvar/RCV001225244	CV_SIG_LIKELY_PATHOGENIC					PATHOGENIC	PM3, PP5, PP2, PM2, PP3, PM3, PP5, PP2, PM2, PP3	0.0017189	0.519	0	0	#187800, #209850, #273800, #608446, #613112, #615193, #619267, #619271, #genemap2	integrin subunit beta 3	Glanzmann thrombasthenia::Glanzmann thrombasthenia 1::Glanzmann thrombasthenia 2::Glanzmann's thrombasthenia::autism::autosomal dominant macrothrombocytopenia::bleeding disorder, platelet-type, 24::fetal and neonatal alloimmune thrombocytopenia::myocardial infarction, susceptibility to::platelet-type bleeding disorder 16	The ITGB3 protein product is the integrin beta chain beta 3. Integrins are integral cell-surface proteins composed of an alpha chain and a beta chain. A given chain may combine with multiple partners resulting in different integrins. Integrin beta 3 is found along with the alpha IIb chain in platelets. Integrins are known to participate in cell adhesion as well as cell-surface mediated signalling. [provided by RefSeq, Jul 2008]		PASS	AutosomalRecessive, AutosomalDominant
ITGB3	SNP	17	47292373	47292373	T	C		NM_000212.3	p.Cys499Arg	c.1495T>C	10	het	EXONIC	NON_SYNONYMOUS	HIGH	0.0		69	-1	-1	6.195464E-7				6.840535E-7	0.0			0.8758426966292135	Deleterious	0.006	Benign (Moderate)			1.0		2.535	Neutral	-3.15	Uncertain	0.0	Benign	5.23	Benign (Supporting)	0.914	Deleterious (Moderate)	0.450001	Deleterious (Strong)							http://www.ncbi.nlm.nih.gov/clinvar/RCV001803403, http://www.ncbi.nlm.nih.gov/clinvar/RCV003728010	CV_SIG_LIKELY_PATHOGENIC					PATHOGENIC	PM3, PP5, PP2, PM2, PP3, PM3, PP5, PP2, PM2, PP3	0.0017189	0.519	0	0	#187800, #209850, #273800, #608446, #613112, #615193, #619267, #619271, #genemap2	integrin subunit beta 3	Glanzmann thrombasthenia::Glanzmann thrombasthenia 1::Glanzmann thrombasthenia 2::Glanzmann's thrombasthenia::autism::autosomal dominant macrothrombocytopenia::bleeding disorder, platelet-type, 24::fetal and neonatal alloimmune thrombocytopenia::myocardial infarction, susceptibility to::platelet-type bleeding disorder 16	The ITGB3 protein product is the integrin beta chain beta 3. Integrins are integral cell-surface proteins composed of an alpha chain and a beta chain. A given chain may combine with multiple partners resulting in different integrins. Integrin beta 3 is found along with the alpha IIb chain in platelets. Integrins are known to participate in cell adhesion as well as cell-surface mediated signalling. [provided by RefSeq, Jul 2008]		PASS	AutosomalRecessive, AutosomalDominant
ITGB3	SNP	17	47292472	47292472	T	C	rs1397448267	NM_000212.3	p.Cys532Arg	c.1594T>C	10	het	EXONIC	NON_SYNONYMOUS	HIGH	0.0		29	-1	-1	6.2548304E-7				0.0	6.5698705E-6			0.996629213483146	Deleterious	0.0	Benign (Moderate)			1.0		4.55	Neutral	-4.82	Uncertain	0.0	Benign	5.38	Benign (Supporting)	0.988	Deleterious (Strong)	0.59683	Deleterious (Strong)							http://www.ncbi.nlm.nih.gov/clinvar/RCV001225242	CV_SIG_LIKELY_PATHOGENIC					PATHOGENIC	PM3, PP5, PM5, PP2, PM2, PP3, PM3, PP5, PM5, PP2, PM2, PP3	0.0017189	0.519	0	0	#187800, #209850, #273800, #608446, #613112, #615193, #619267, #619271, #genemap2	integrin subunit beta 3	Glanzmann thrombasthenia::Glanzmann thrombasthenia 1::Glanzmann thrombasthenia 2::Glanzmann's thrombasthenia::autism::autosomal dominant macrothrombocytopenia::bleeding disorder, platelet-type, 24::fetal and neonatal alloimmune thrombocytopenia::myocardial infarction, susceptibility to::platelet-type bleeding disorder 16	The ITGB3 protein product is the integrin beta chain beta 3. Integrins are integral cell-surface proteins composed of an alpha chain and a beta chain. A given chain may combine with multiple partners resulting in different integrins. Integrin beta 3 is found along with the alpha IIb chain in platelets. Integrins are known to participate in cell adhesion as well as cell-surface mediated signalling. [provided by RefSeq, Jul 2008]		PASS	AutosomalRecessive, AutosomalDominant
ITGB3	SNP	17	47292473	47292473	G	T		NM_000212.3	p.Cys532Phe	c.1595G>T	10	het	EXONIC	NON_SYNONYMOUS	HIGH	0.0		14	-1	-1									0.9901685393258426	Deleterious	0.0	Benign (Moderate)			1.0		4.205	Neutral	-4.82	Uncertain	0.01	Benign	5.24	Benign (Supporting)	0.965	Deleterious (Strong)	0.600469	Deleterious (Strong)							http://www.ncbi.nlm.nih.gov/clinvar/RCV002511533	CV_SIG_LIKELY_PATHOGENIC					PATHOGENIC	PM3, PP5, PM5, PP2, PM2, PP3, PM3, PP5, PM5, PP2, PM2, PP3	0.0017189	0.519	0	0	#187800, #209850, #273800, #608446, #613112, #615193, #619267, #619271, #genemap2	integrin subunit beta 3	Glanzmann thrombasthenia::Glanzmann thrombasthenia 1::Glanzmann thrombasthenia 2::Glanzmann's thrombasthenia::autism::autosomal dominant macrothrombocytopenia::bleeding disorder, platelet-type, 24::fetal and neonatal alloimmune thrombocytopenia::myocardial infarction, susceptibility to::platelet-type bleeding disorder 16	The ITGB3 protein product is the integrin beta chain beta 3. Integrins are integral cell-surface proteins composed of an alpha chain and a beta chain. A given chain may combine with multiple partners resulting in different integrins. Integrin beta 3 is found along with the alpha IIb chain in platelets. Integrins are known to participate in cell adhesion as well as cell-surface mediated signalling. [provided by RefSeq, Jul 2008]		PASS	AutosomalRecessive, AutosomalDominant
ITGB3	SNP	17	47292524	47292524	G	C	rs1395325049	NM_000212.3	p.Cys549Ser	c.1646G>C	10	het	EXONIC	NON_SYNONYMOUS	HIGH	0.0		61	-1	-1	1.8694874E-6				2.065598E-6	0.0			0.8676966292134832	Deleterious	0.0	Benign (Moderate)			1.0		2.775	Neutral	-4.79	Uncertain	0.0	Benign	5.38	Benign (Supporting)	0.885	Deleterious (Moderate)	0.572586	Deleterious (Strong)							http://www.ncbi.nlm.nih.gov/clinvar/RCV001290468	CV_SIG_LIKELY_PATHOGENIC					PATHOGENIC	PM1, PM3, PP5, PP2, PM2, PP3, PM1, PM3, PP5, PP2, PM2, PP3	0.0017189	0.519	0	0	#187800, #209850, #273800, #608446, #613112, #615193, #619267, #619271, #genemap2	integrin subunit beta 3	Glanzmann thrombasthenia::Glanzmann thrombasthenia 1::Glanzmann thrombasthenia 2::Glanzmann's thrombasthenia::autism::autosomal dominant macrothrombocytopenia::bleeding disorder, platelet-type, 24::fetal and neonatal alloimmune thrombocytopenia::myocardial infarction, susceptibility to::platelet-type bleeding disorder 16	The ITGB3 protein product is the integrin beta chain beta 3. Integrins are integral cell-surface proteins composed of an alpha chain and a beta chain. A given chain may combine with multiple partners resulting in different integrins. Integrin beta 3 is found along with the alpha IIb chain in platelets. Integrins are known to participate in cell adhesion as well as cell-surface mediated signalling. [provided by RefSeq, Jul 2008]		PASS	AutosomalRecessive, AutosomalDominant
ITGB3	SNP	17	47299418	47299418	T	C	rs747534508	NM_000212.3	p.Cys601Arg	c.1801T>C	11	het	EXONIC	NON_SYNONYMOUS	HIGH	0.0		98	-1	-1	3.7197453E-6			8.2433435E-6	4.104343E-6	0.0			0.9960674157303371	Deleterious	0.0	Benign (Moderate)			1.0		4.435	Neutral	-4.56	Uncertain	0.0	Benign	5.84	Benign (Supporting)	0.986	Deleterious (Strong)	0.596588	Deleterious (Strong)							http://www.ncbi.nlm.nih.gov/clinvar/RCV001580240, http://www.ncbi.nlm.nih.gov/clinvar/RCV003558843	CV_SIG_PATHOGENIC, CV_SIG_LIKELY_PATHOGENIC					PATHOGENIC	PM3, PP5, PM5, PP2, PM2, PP3, PM3, PP5, PM5, PP2, PM2, PP3	0.0017189	0.519	0	0	#187800, #209850, #273800, #608446, #613112, #615193, #619267, #619271, #genemap2	integrin subunit beta 3	Glanzmann thrombasthenia::Glanzmann thrombasthenia 1::Glanzmann thrombasthenia 2::Glanzmann's thrombasthenia::autism::autosomal dominant macrothrombocytopenia::bleeding disorder, platelet-type, 24::fetal and neonatal alloimmune thrombocytopenia::myocardial infarction, susceptibility to::platelet-type bleeding disorder 16	The ITGB3 protein product is the integrin beta chain beta 3. Integrins are integral cell-surface proteins composed of an alpha chain and a beta chain. A given chain may combine with multiple partners resulting in different integrins. Integrin beta 3 is found along with the alpha IIb chain in platelets. Integrins are known to participate in cell adhesion as well as cell-surface mediated signalling. [provided by RefSeq, Jul 2008]		PASS	AutosomalRecessive, AutosomalDominant
TCF4	SNP	18	55228985	55228985	C	A	rs587784460	NM_001083962.2	p.Val581Phe	c.1741G>T	18	het	EXONIC	NON_SYNONYMOUS	HIGH	0.0		90	-1	-1									0.9896067415730336	Deleterious	0.0	Benign (Moderate)			1.0		3.66	Neutral	-4.71	Uncertain	0.0	Benign	5.89	Benign (Supporting)	0.963	Deleterious (Strong)	0.60108	Deleterious (Strong)							http://www.ncbi.nlm.nih.gov/clinvar/RCV000147716	CV_SIG_LIKELY_PATHOGENIC, CV_SIG_UNCERTAIN_SIGNIFICANCE					PATHOGENIC	PM1, PP5, PS2, PP2, PM2, PP3, PM1, PP5, PS2, PP2, PM2, PP3	0.99981	0.217	3	0	#136800, #209850, #601893, #602114, #610158, #610954, #613267, #613268, #613269, #613270, #613271, #613806, #615523, #616579	transcription factor 4	Fuchs endothelial corneal dystrophy::Fuchs' endothelial dystrophy::Pitt-Hopkins syndrome::autism::autism spectrum disorder::autosomal dominant non-syndromic intellectual disability::corneal dystrophy, Fuchs endothelial, 3::intellectual disability::primary sclerosing cholangitis::sclerosing cholangitis	This gene encodes transcription factor 4, a basic helix-loop-helix transcription factor. The encoded protein recognizes an Ephrussi-box ('E-box') binding site ('CANNTG') - a motif first identified in immunoglobulin enhancers. This gene is broadly expressed, and may play an important role in nervous system development. Defects in this gene are a cause of Pitt-Hopkins syndrome. In addition, an intronic CTG repeat normally numbering 10-37 repeat units can expand to >50 repeat units and cause Fuchs endothelial corneal dystrophy. Multiple alternatively spliced transcript variants that encode different proteins have been described. [provided by RefSeq, Jul 2016]		PASS	AutosomalDominant
TCF4	SNP	18	55228999	55228999	C	T	rs1057521070	NM_001083962.2	p.Arg576Gln	c.1727G>A	18	het	EXONIC	NON_SYNONYMOUS	HIGH	0.0		20	-1	-1									0.9839887640449437	Deleterious	0.001	Benign (Moderate)			1.0		3.575	Neutral	-4.84	Uncertain	0.0	Benign	5.89	Benign (Supporting)	0.943	Deleterious (Strong)	0.582233	Deleterious (Strong)							http://www.ncbi.nlm.nih.gov/clinvar/RCV001507071, http://www.ncbi.nlm.nih.gov/clinvar/RCV000623167, http://www.ncbi.nlm.nih.gov/clinvar/RCV000431775, http://www.ncbi.nlm.nih.gov/clinvar/RCV003422397	CV_SIG_PATHOGENIC					PATHOGENIC	PM1, PP5, PM5, PS2, PP2, PS3, PM2, PP3, PM1, PP5, PM5, PS2, PP2, PS3, PM2, PP3	0.99981	0.217	3	0	#136800, #209850, #601893, #602114, #610158, #610954, #613267, #613268, #613269, #613270, #613271, #613806, #615523, #616579	transcription factor 4	Fuchs endothelial corneal dystrophy::Fuchs' endothelial dystrophy::Pitt-Hopkins syndrome::autism::autism spectrum disorder::autosomal dominant non-syndromic intellectual disability::corneal dystrophy, Fuchs endothelial, 3::intellectual disability::primary sclerosing cholangitis::sclerosing cholangitis	This gene encodes transcription factor 4, a basic helix-loop-helix transcription factor. The encoded protein recognizes an Ephrussi-box ('E-box') binding site ('CANNTG') - a motif first identified in immunoglobulin enhancers. This gene is broadly expressed, and may play an important role in nervous system development. Defects in this gene are a cause of Pitt-Hopkins syndrome. In addition, an intronic CTG repeat normally numbering 10-37 repeat units can expand to >50 repeat units and cause Fuchs endothelial corneal dystrophy. Multiple alternatively spliced transcript variants that encode different proteins have been described. [provided by RefSeq, Jul 2016]		PASS	AutosomalDominant
PIK3R2	SNP	19	18162974	18162974	G	A	rs587776934	NM_005027.4	p.Gly373Arg	c.1117G>A	10	het	EXONIC	NON_SYNONYMOUS	HIGH	0.0		51	-1	-1	0.0				0.0	0.0			0.6888975155279503	Uncertain	0.0	Benign (Moderate)			1.0		2.755	Neutral	-0.18	Uncertain	0.01	Benign	3.69	Benign (Supporting)	0.631	Deleterious (Supporting)	0.270352	Deleterious (Strong)							http://www.ncbi.nlm.nih.gov/clinvar/RCV000033029, http://www.ncbi.nlm.nih.gov/clinvar/RCV003914893, http://www.ncbi.nlm.nih.gov/clinvar/RCV000416575, http://www.ncbi.nlm.nih.gov/clinvar/RCV001849288, http://www.ncbi.nlm.nih.gov/clinvar/RCV000366413, http://www.ncbi.nlm.nih.gov/clinvar/RCV000190661, http://www.ncbi.nlm.nih.gov/clinvar/RCV001836718, http://www.ncbi.nlm.nih.gov/clinvar/RCV001526656	CV_SIG_PATHOGENIC, CV_SIG_LIKELY_PATHOGENIC, CV_SIG_NOT_PROVIDED					LIKELY_PATHOGENIC	PM1, PP5, PS2, PS3, PM2, PM1, PP5, PS2, PS3, PM2	0.016273	0.489	0	0	#603387, #615937, #615938	phosphoinositide-3-kinase regulatory subunit 2	megalencephaly-polymicrogyria-polydactyly-hydrocephalus syndrome 1::megalencephaly-polymicrogyria-postaxial polydactyly-hydrocephalus syndrome::overgrowth syndrome and/or cerebral malformations due to abnormalities in MTOR pathway genes	Phosphatidylinositol 3-kinase (PI3K) is a lipid kinase that phosphorylates phosphatidylinositol and similar compounds, creating second messengers important in growth signaling pathways. PI3K functions as a heterodimer of a regulatory and a catalytic subunit. The protein encoded by this gene is a regulatory component of PI3K. Three transcript variants, one protein coding and the other two non-protein coding, have been found for this gene. [provided by RefSeq, Apr 2019]		PASS	AutosomalDominant
RYR1	SNP	19	38442361	38442361	G	T		NM_000540.3	p.Asp60Tyr	c.178G>T	3	het	EXONIC	NON_SYNONYMOUS	HIGH	0.0		99	-1	-1									0.9890449438202247	Deleterious	0.0	Benign (Moderate)			0.999922		2.87	Neutral	-5.06	Uncertain	0.06	Benign	3.66	Benign (Supporting)	0.961	Deleterious (Strong)	0.332678	Deleterious (Strong)							http://www.ncbi.nlm.nih.gov/clinvar/RCV001591948	CV_SIG_UNCERTAIN_SIGNIFICANCE					LIKELY_PATHOGENIC	PM5, PM2, PP3, PM5, PM2, PP3	1.5944E-29	0.456	0	0	#117000, #145600, #154275, #154276, #160150, #253290, #255200, #255320, #600467, #601887, #601888, #602771, #614408, #615959, #619542, #genemap2	ryanodine receptor 1	King-Denborough syndrome::RYR1-related myopathy::autosomal dominant centronuclear myopathy::autosomal recessive centronuclear myopathy::benign Samaritan congenital myopathy::central core myopathy::congenital multicore myopathy with external ophthalmoplegia::congenital myopathy with myasthenic-like onset::exercise-induced malignant hyperthermia::lethal multiple pterygium syndrome::malignant hyperthermia of anesthesia::malignant hyperthermia, susceptibility to, 1::mhs::moderate multiminicore disease with hand involvement::multiminicore myopathy	This gene encodes a ryanodine receptor found in skeletal muscle. The encoded protein functions as a calcium release channel in the sarcoplasmic reticulum but also serves to connect the sarcoplasmic reticulum and transverse tubule. Mutations in this gene are associated with malignant hyperthermia susceptibility, central core disease, and minicore myopathy with external ophthalmoplegia. Alternatively spliced transcripts encoding different isoforms have been described. [provided by RefSeq, Jul 2008]		PASS	AutosomalRecessive, AutosomalDominant
RYR1	SNP	19	38446710	38446710	G	A	rs1801086	NM_000540.3	p.Gly248Arg	c.742G>A	9	het	EXONIC	NON_SYNONYMOUS	HIGH	0.0		31	-1	-1	3.0979663E-6				3.4206698E-6	0.0			0.8688202247191013	Deleterious	0.004	Benign (Moderate)			0.999824		2.65	Neutral	-2.24	Uncertain	0.0	Benign	4.5	Benign (Supporting)	0.889	Deleterious (Moderate)	0.384404	Deleterious (Strong)							http://www.ncbi.nlm.nih.gov/clinvar/RCV004017237, http://www.ncbi.nlm.nih.gov/clinvar/RCV000013831, http://www.ncbi.nlm.nih.gov/clinvar/RCV000119713, http://www.ncbi.nlm.nih.gov/clinvar/RCV001851834	CV_SIG_PATHOGENIC, CV_SIG_LIKELY_PATHOGENIC, CV_SIG_RISK_FACTOR, CV_SIG_NOT_PROVIDED					PATHOGENIC	PS1, PP5, PM5, PP1, PS3, PM2, PS4, PP3, PS1, PP5, PM5, PP1, PS3, PM2, PS4, PP3	1.5944E-29	0.456	0	0	#117000, #145600, #154275, #154276, #160150, #253290, #255200, #255320, #600467, #601887, #601888, #602771, #614408, #615959, #619542, #genemap2	ryanodine receptor 1	King-Denborough syndrome::RYR1-related myopathy::autosomal dominant centronuclear myopathy::autosomal recessive centronuclear myopathy::benign Samaritan congenital myopathy::central core myopathy::congenital multicore myopathy with external ophthalmoplegia::congenital myopathy with myasthenic-like onset::exercise-induced malignant hyperthermia::lethal multiple pterygium syndrome::malignant hyperthermia of anesthesia::malignant hyperthermia, susceptibility to, 1::mhs::moderate multiminicore disease with hand involvement::multiminicore myopathy	This gene encodes a ryanodine receptor found in skeletal muscle. The encoded protein functions as a calcium release channel in the sarcoplasmic reticulum but also serves to connect the sarcoplasmic reticulum and transverse tubule. Mutations in this gene are associated with malignant hyperthermia susceptibility, central core disease, and minicore myopathy with external ophthalmoplegia. Alternatively spliced transcripts encoding different isoforms have been described. [provided by RefSeq, Jul 2008]		PASS	AutosomalRecessive, AutosomalDominant
RYR1	SNP	19	38448673	38448673	C	T	rs193922762	NM_000540.3	p.Arg328Trp	c.982C>T	11	het	EXONIC	NON_SYNONYMOUS	HIGH	0.0		75	-1	-1	8.063542E-6			3.298969E-5	7.5245575E-6	1.3139914E-5			0.7325842696629213	Deleterious	0.001	Benign (Moderate)			0.877771		2.545	Neutral	-2.25	Uncertain	0.0	Benign	-0.715	Benign (Supporting)	0.76	Deleterious (Moderate)	0.287338	Deleterious (Strong)							http://www.ncbi.nlm.nih.gov/clinvar/RCV003227665, http://www.ncbi.nlm.nih.gov/clinvar/RCV003227669, http://www.ncbi.nlm.nih.gov/clinvar/RCV003227664, http://www.ncbi.nlm.nih.gov/clinvar/RCV003227668, http://www.ncbi.nlm.nih.gov/clinvar/RCV000119775, http://www.ncbi.nlm.nih.gov/clinvar/RCV001588963, http://www.ncbi.nlm.nih.gov/clinvar/RCV003227667, http://www.ncbi.nlm.nih.gov/clinvar/RCV003227663, http://www.ncbi.nlm.nih.gov/clinvar/RCV001854587, http://www.ncbi.nlm.nih.gov/clinvar/RCV003227666	CV_SIG_PATHOGENIC, CV_SIG_LIKELY_PATHOGENIC, CV_SIG_DRUG_RESPONSE, CV_SIG_UNCERTAIN_SIGNIFICANCE, CV_SIG_NOT_PROVIDED, CV_CONFLICTING_INTERPRETATIONS_OF_PATHOGENICITY					PATHOGENIC	PM1, PP5, PM5, PP1, PS3, PM2, PS4, PP3, PM1, PP5, PM5, PP1, PS3, PM2, PS4, PP3	1.5944E-29	0.456	0	0	#117000, #145600, #154275, #154276, #160150, #253290, #255200, #255320, #600467, #601887, #601888, #602771, #614408, #615959, #619542, #genemap2	ryanodine receptor 1	King-Denborough syndrome::RYR1-related myopathy::autosomal dominant centronuclear myopathy::autosomal recessive centronuclear myopathy::benign Samaritan congenital myopathy::central core myopathy::congenital multicore myopathy with external ophthalmoplegia::congenital myopathy with myasthenic-like onset::exercise-induced malignant hyperthermia::lethal multiple pterygium syndrome::malignant hyperthermia of anesthesia::malignant hyperthermia, susceptibility to, 1::mhs::moderate multiminicore disease with hand involvement::multiminicore myopathy	This gene encodes a ryanodine receptor found in skeletal muscle. The encoded protein functions as a calcium release channel in the sarcoplasmic reticulum but also serves to connect the sarcoplasmic reticulum and transverse tubule. Mutations in this gene are associated with malignant hyperthermia susceptibility, central core disease, and minicore myopathy with external ophthalmoplegia. Alternatively spliced transcripts encoding different isoforms have been described. [provided by RefSeq, Jul 2008]		PASS	AutosomalRecessive, AutosomalDominant
RYR1	SNP	19	38448712	38448712	G	C	rs121918592	NM_000540.3	p.Gly341Arg	c.1021G>C	11	het	EXONIC	NON_SYNONYMOUS	HIGH	0.0		60	-1	-1									0.8651685393258428	Deleterious	0.0	Benign (Moderate)			0.999431		2.215	Neutral	-2.05	Uncertain	0.01	Benign	3.65	Benign (Supporting)	0.876	Deleterious (Moderate)	0.376884	Deleterious (Strong)							http://www.ncbi.nlm.nih.gov/clinvar/RCV002051810, http://www.ncbi.nlm.nih.gov/clinvar/RCV000119407	CV_SIG_PATHOGENIC, CV_SIG_NOT_PROVIDED					PATHOGENIC	PM1, PS1, PP5, PP1, PS3, PM2, PS4, PP3, PM1, PS1, PP5, PP1, PS3, PM2, PS4, PP3	1.5944E-29	0.456	0	0	#117000, #145600, #154275, #154276, #160150, #253290, #255200, #255320, #600467, #601887, #601888, #602771, #614408, #615959, #619542, #genemap2	ryanodine receptor 1	King-Denborough syndrome::RYR1-related myopathy::autosomal dominant centronuclear myopathy::autosomal recessive centronuclear myopathy::benign Samaritan congenital myopathy::central core myopathy::congenital multicore myopathy with external ophthalmoplegia::congenital myopathy with myasthenic-like onset::exercise-induced malignant hyperthermia::lethal multiple pterygium syndrome::malignant hyperthermia of anesthesia::malignant hyperthermia, susceptibility to, 1::mhs::moderate multiminicore disease with hand involvement::multiminicore myopathy	This gene encodes a ryanodine receptor found in skeletal muscle. The encoded protein functions as a calcium release channel in the sarcoplasmic reticulum but also serves to connect the sarcoplasmic reticulum and transverse tubule. Mutations in this gene are associated with malignant hyperthermia susceptibility, central core disease, and minicore myopathy with external ophthalmoplegia. Alternatively spliced transcripts encoding different isoforms have been described. [provided by RefSeq, Jul 2008]		PASS	AutosomalRecessive, AutosomalDominant
RYR1	SNP	19	38455254	38455254	T	C	rs1008860336	NM_000540.3	p.Leu487Pro	c.1460T>C	14	het	EXONIC	NON_SYNONYMOUS	HIGH	0.0		54	-1	-1									0.9893258426966292	Deleterious	0.0	Benign (Moderate)			1.0		2.85	Neutral	-4.44	Uncertain	0.0	Benign	3.97	Benign (Supporting)	0.962	Deleterious (Strong)	0.56586	Deleterious (Strong)							http://www.ncbi.nlm.nih.gov/clinvar/RCV000687815, http://www.ncbi.nlm.nih.gov/clinvar/RCV002227488, http://www.ncbi.nlm.nih.gov/clinvar/RCV001580413	CV_SIG_LIKELY_PATHOGENIC, CV_SIG_UNCERTAIN_SIGNIFICANCE					LIKELY_PATHOGENIC	PM2, PP3, PM2, PP3	1.5944E-29	0.456	0	0	#117000, #145600, #154275, #154276, #160150, #253290, #255200, #255320, #600467, #601887, #601888, #602771, #614408, #615959, #619542, #genemap2	ryanodine receptor 1	King-Denborough syndrome::RYR1-related myopathy::autosomal dominant centronuclear myopathy::autosomal recessive centronuclear myopathy::benign Samaritan congenital myopathy::central core myopathy::congenital multicore myopathy with external ophthalmoplegia::congenital myopathy with myasthenic-like onset::exercise-induced malignant hyperthermia::lethal multiple pterygium syndrome::malignant hyperthermia of anesthesia::malignant hyperthermia, susceptibility to, 1::mhs::moderate multiminicore disease with hand involvement::multiminicore myopathy	This gene encodes a ryanodine receptor found in skeletal muscle. The encoded protein functions as a calcium release channel in the sarcoplasmic reticulum but also serves to connect the sarcoplasmic reticulum and transverse tubule. Mutations in this gene are associated with malignant hyperthermia susceptibility, central core disease, and minicore myopathy with external ophthalmoplegia. Alternatively spliced transcripts encoding different isoforms have been described. [provided by RefSeq, Jul 2008]		PASS	AutosomalRecessive, AutosomalDominant
RYR1	SNP	19	38455489	38455489	T	C	rs193922769	NM_000540.3	p.Phe539Leu	c.1615T>C	15	het	EXONIC	NON_SYNONYMOUS	HIGH	0.0		76	-1	-1									0.9814606741573033	Deleterious	0.002	Benign (Moderate)			0.999928		2.545	Neutral	-3.39	Uncertain	0.01	Benign	4.01	Benign (Supporting)	0.934	Deleterious (Strong)	0.444001	Deleterious (Strong)							http://www.ncbi.nlm.nih.gov/clinvar/RCV001580394, http://www.ncbi.nlm.nih.gov/clinvar/RCV000119579, http://www.ncbi.nlm.nih.gov/clinvar/RCV001214522	CV_SIG_PATHOGENIC, CV_SIG_LIKELY_PATHOGENIC, CV_SIG_NOT_PROVIDED					PATHOGENIC	PM1, PP5, PM5, PP1, PM2, PS4, PP3, PM1, PP5, PM5, PP1, PM2, PS4, PP3	1.5944E-29	0.456	0	0	#117000, #145600, #154275, #154276, #160150, #253290, #255200, #255320, #600467, #601887, #601888, #602771, #614408, #615959, #619542, #genemap2	ryanodine receptor 1	King-Denborough syndrome::RYR1-related myopathy::autosomal dominant centronuclear myopathy::autosomal recessive centronuclear myopathy::benign Samaritan congenital myopathy::central core myopathy::congenital multicore myopathy with external ophthalmoplegia::congenital myopathy with myasthenic-like onset::exercise-induced malignant hyperthermia::lethal multiple pterygium syndrome::malignant hyperthermia of anesthesia::malignant hyperthermia, susceptibility to, 1::mhs::moderate multiminicore disease with hand involvement::multiminicore myopathy	This gene encodes a ryanodine receptor found in skeletal muscle. The encoded protein functions as a calcium release channel in the sarcoplasmic reticulum but also serves to connect the sarcoplasmic reticulum and transverse tubule. Mutations in this gene are associated with malignant hyperthermia susceptibility, central core disease, and minicore myopathy with external ophthalmoplegia. Alternatively spliced transcripts encoding different isoforms have been described. [provided by RefSeq, Jul 2008]		PASS	AutosomalRecessive, AutosomalDominant
RYR1	SNP	19	38455528	38455528	C	T	rs193922770	NM_000540.3	p.Arg552Trp	c.1654C>T	15	het	EXONIC	NON_SYNONYMOUS	HIGH	0.0		93	-1	-1	2.4781673E-6				2.736229E-6	0.0			0.8525280898876405	Deleterious	0.045	Benign (Moderate)			0.997851		2.095	Neutral	-3.77	Uncertain	0.01	Benign	2.94	Benign (Supporting)	0.831	Deleterious (Moderate)	0.366016	Deleterious (Strong)							http://www.ncbi.nlm.nih.gov/clinvar/RCV001787967, http://www.ncbi.nlm.nih.gov/clinvar/RCV002281942, http://www.ncbi.nlm.nih.gov/clinvar/RCV001787971, http://www.ncbi.nlm.nih.gov/clinvar/RCV000536735, http://www.ncbi.nlm.nih.gov/clinvar/RCV001787970, http://www.ncbi.nlm.nih.gov/clinvar/RCV001787969, http://www.ncbi.nlm.nih.gov/clinvar/RCV000119581, http://www.ncbi.nlm.nih.gov/clinvar/RCV003325460, http://www.ncbi.nlm.nih.gov/clinvar/RCV001787966, http://www.ncbi.nlm.nih.gov/clinvar/RCV001787968, http://www.ncbi.nlm.nih.gov/clinvar/RCV001787965	CV_SIG_PATHOGENIC, CV_SIG_LIKELY_PATHOGENIC, CV_SIG_DRUG_RESPONSE, CV_SIG_NOT_PROVIDED					PATHOGENIC	PM1, PP5, PM5, PP1, PS3, PM2, PS4, PP3, PM1, PP5, PM5, PP1, PS3, PM2, PS4, PP3	1.5944E-29	0.456	0	0	#117000, #145600, #154275, #154276, #160150, #253290, #255200, #255320, #600467, #601887, #601888, #602771, #614408, #615959, #619542, #genemap2	ryanodine receptor 1	King-Denborough syndrome::RYR1-related myopathy::autosomal dominant centronuclear myopathy::autosomal recessive centronuclear myopathy::benign Samaritan congenital myopathy::central core myopathy::congenital multicore myopathy with external ophthalmoplegia::congenital myopathy with myasthenic-like onset::exercise-induced malignant hyperthermia::lethal multiple pterygium syndrome::malignant hyperthermia of anesthesia::malignant hyperthermia, susceptibility to, 1::mhs::moderate multiminicore disease with hand involvement::multiminicore myopathy	This gene encodes a ryanodine receptor found in skeletal muscle. The encoded protein functions as a calcium release channel in the sarcoplasmic reticulum but also serves to connect the sarcoplasmic reticulum and transverse tubule. Mutations in this gene are associated with malignant hyperthermia susceptibility, central core disease, and minicore myopathy with external ophthalmoplegia. Alternatively spliced transcripts encoding different isoforms have been described. [provided by RefSeq, Jul 2008]		PASS	AutosomalRecessive, AutosomalDominant
RYR1	SNP	19	38467655	38467655	G	A	rs749040743	NM_000540.3	p.Arg1075Gln	c.3224G>A	25	het	EXONIC	NON_SYNONYMOUS	HIGH	0.0		45	-1	-1	3.7201453E-6			8.241577E-6	3.4202533E-6	6.570907E-6			0.8567415730337079	Deleterious	0.0	Benign (Moderate)			0.996213		3.175	Neutral	-4.61	Uncertain	0.09	Uncertain	2.92	Benign (Supporting)	0.846	Deleterious (Moderate)	0.314382	Deleterious (Strong)							http://www.ncbi.nlm.nih.gov/clinvar/RCV002051859, http://www.ncbi.nlm.nih.gov/clinvar/RCV001865575, http://www.ncbi.nlm.nih.gov/clinvar/RCV000498485, http://www.ncbi.nlm.nih.gov/clinvar/RCV004003509	CV_SIG_PATHOGENIC, CV_SIG_LIKELY_PATHOGENIC, CV_SIG_UNCERTAIN_SIGNIFICANCE, CV_SIG_LIKELY_BENIGN					LIKELY_PATHOGENIC	BP6, PM5, PM2, PP3, BP6, PM5, PM2, PP3	1.5944E-29	0.456	0	0	#117000, #145600, #154275, #154276, #160150, #253290, #255200, #255320, #600467, #601887, #601888, #602771, #614408, #615959, #619542, #genemap2	ryanodine receptor 1	King-Denborough syndrome::RYR1-related myopathy::autosomal dominant centronuclear myopathy::autosomal recessive centronuclear myopathy::benign Samaritan congenital myopathy::central core myopathy::congenital multicore myopathy with external ophthalmoplegia::congenital myopathy with myasthenic-like onset::exercise-induced malignant hyperthermia::lethal multiple pterygium syndrome::malignant hyperthermia of anesthesia::malignant hyperthermia, susceptibility to, 1::mhs::moderate multiminicore disease with hand involvement::multiminicore myopathy	This gene encodes a ryanodine receptor found in skeletal muscle. The encoded protein functions as a calcium release channel in the sarcoplasmic reticulum but also serves to connect the sarcoplasmic reticulum and transverse tubule. Mutations in this gene are associated with malignant hyperthermia susceptibility, central core disease, and minicore myopathy with external ophthalmoplegia. Alternatively spliced transcripts encoding different isoforms have been described. [provided by RefSeq, Jul 2008]		PASS	AutosomalRecessive, AutosomalDominant
RYR1	SNP	19	38494579	38494579	G	A	rs118192176	NM_000540.3	p.Val2168Met	c.6502G>A	39	het	EXONIC	NON_SYNONYMOUS	HIGH	0.0		44	-1	-1	3.097644E-6				3.420492E-6	0.0			0.8707865168539326	Deleterious	0.0	Benign (Moderate)			0.999953		2.67	Neutral	-3.85	Uncertain	0.0	Benign	4.63	Benign (Supporting)	0.896	Deleterious (Moderate)	0.480945	Deleterious (Strong)							http://www.ncbi.nlm.nih.gov/clinvar/RCV003398498, http://www.ncbi.nlm.nih.gov/clinvar/RCV001787765, http://www.ncbi.nlm.nih.gov/clinvar/RCV001787762, http://www.ncbi.nlm.nih.gov/clinvar/RCV001787763, http://www.ncbi.nlm.nih.gov/clinvar/RCV001787761, http://www.ncbi.nlm.nih.gov/clinvar/RCV000013845, http://www.ncbi.nlm.nih.gov/clinvar/RCV001787766, http://www.ncbi.nlm.nih.gov/clinvar/RCV001787764, http://www.ncbi.nlm.nih.gov/clinvar/RCV000119656, http://www.ncbi.nlm.nih.gov/clinvar/RCV001787767, http://www.ncbi.nlm.nih.gov/clinvar/RCV000557804, http://www.ncbi.nlm.nih.gov/clinvar/RCV000578323, http://www.ncbi.nlm.nih.gov/clinvar/RCV001729347	CV_SIG_PATHOGENIC, CV_SIG_DRUG_RESPONSE, CV_SIG_RISK_FACTOR, CV_SIG_NOT_PROVIDED					PATHOGENIC	PM1, PP5, PM5, PP1, PS3, PM2, PS4, PP3, PM1, PP5, PM5, PP1, PS3, PM2, PS4, PP3	1.5944E-29	0.456	0	0	#117000, #145600, #154275, #154276, #160150, #253290, #255200, #255320, #600467, #601887, #601888, #602771, #614408, #615959, #619542, #genemap2	ryanodine receptor 1	King-Denborough syndrome::RYR1-related myopathy::autosomal dominant centronuclear myopathy::autosomal recessive centronuclear myopathy::benign Samaritan congenital myopathy::central core myopathy::congenital multicore myopathy with external ophthalmoplegia::congenital myopathy with myasthenic-like onset::exercise-induced malignant hyperthermia::lethal multiple pterygium syndrome::malignant hyperthermia of anesthesia::malignant hyperthermia, susceptibility to, 1::mhs::moderate multiminicore disease with hand involvement::multiminicore myopathy	This gene encodes a ryanodine receptor found in skeletal muscle. The encoded protein functions as a calcium release channel in the sarcoplasmic reticulum but also serves to connect the sarcoplasmic reticulum and transverse tubule. Mutations in this gene are associated with malignant hyperthermia susceptibility, central core disease, and minicore myopathy with external ophthalmoplegia. Alternatively spliced transcripts encoding different isoforms have been described. [provided by RefSeq, Jul 2008]		PASS	AutosomalRecessive, AutosomalDominant
RYR1	SNP	19	38496278	38496278	C	G	rs141646642	NM_000540.3	p.His2204Gln	c.6612C>G	40	het	EXONIC	NON_SYNONYMOUS	HIGH	0.0		30	-1	-1	1.8587568E-6				2.052385E-6	0.0			0.726685393258427	Deleterious	0.0	Benign (Moderate)			0.905655		2.695	Neutral	-3.99	Uncertain	0.01	Benign	-6.93	Benign (Supporting)	0.739	Deleterious (Moderate)	0.389095	Deleterious (Strong)							http://www.ncbi.nlm.nih.gov/clinvar/RCV001854583, http://www.ncbi.nlm.nih.gov/clinvar/RCV000119660, http://www.ncbi.nlm.nih.gov/clinvar/RCV003231156	CV_SIG_PATHOGENIC, CV_SIG_LIKELY_PATHOGENIC, CV_SIG_UNCERTAIN_SIGNIFICANCE, CV_SIG_NOT_PROVIDED					PATHOGENIC	PM1, PP5, PM5, PM2, PS4, PP3, PM1, PP5, PM5, PM2, PS4, PP3	1.5944E-29	0.456	0	0	#117000, #145600, #154275, #154276, #160150, #253290, #255200, #255320, #600467, #601887, #601888, #602771, #614408, #615959, #619542, #genemap2	ryanodine receptor 1	King-Denborough syndrome::RYR1-related myopathy::autosomal dominant centronuclear myopathy::autosomal recessive centronuclear myopathy::benign Samaritan congenital myopathy::central core myopathy::congenital multicore myopathy with external ophthalmoplegia::congenital myopathy with myasthenic-like onset::exercise-induced malignant hyperthermia::lethal multiple pterygium syndrome::malignant hyperthermia of anesthesia::malignant hyperthermia, susceptibility to, 1::mhs::moderate multiminicore disease with hand involvement::multiminicore myopathy	This gene encodes a ryanodine receptor found in skeletal muscle. The encoded protein functions as a calcium release channel in the sarcoplasmic reticulum but also serves to connect the sarcoplasmic reticulum and transverse tubule. Mutations in this gene are associated with malignant hyperthermia susceptibility, central core disease, and minicore myopathy with external ophthalmoplegia. Alternatively spliced transcripts encoding different isoforms have been described. [provided by RefSeq, Jul 2008]		PASS	AutosomalRecessive, AutosomalDominant
RYR1	SNP	19	38496283	38496283	C	T	rs118192177	NM_000540.3	p.Thr2206Met	c.6617C>T	40	het	EXONIC	NON_SYNONYMOUS	HIGH	0.0		90	-1	-1	2.2323447E-5			3.304966E-5	2.052385E-5	3.9430102E-5			0.9859550561797752	Deleterious	0.0	Benign (Moderate)			0.999977		2.47	Neutral	-3.68	Uncertain	0.0	Benign	4.59	Benign (Supporting)	0.95	Deleterious (Strong)	0.486043	Deleterious (Strong)							http://www.ncbi.nlm.nih.gov/clinvar/RCV000655558, http://www.ncbi.nlm.nih.gov/clinvar/RCV001729348, http://www.ncbi.nlm.nih.gov/clinvar/RCV004556715, http://www.ncbi.nlm.nih.gov/clinvar/RCV000013846, http://www.ncbi.nlm.nih.gov/clinvar/RCV000162149, http://www.ncbi.nlm.nih.gov/clinvar/RCV000606881, http://www.ncbi.nlm.nih.gov/clinvar/RCV000119662	CV_SIG_PATHOGENIC, CV_SIG_LIKELY_PATHOGENIC, CV_SIG_RISK_FACTOR, CV_SIG_NOT_PROVIDED					PATHOGENIC	PM3, PP5, PM5, PP1, PS3, PM2, PP3, PM3, PP5, PM5, PP1, PS3, PM2, PP3	1.5944E-29	0.456	0	0	#117000, #145600, #154275, #154276, #160150, #253290, #255200, #255320, #600467, #601887, #601888, #602771, #614408, #615959, #619542, #genemap2	ryanodine receptor 1	King-Denborough syndrome::RYR1-related myopathy::autosomal dominant centronuclear myopathy::autosomal recessive centronuclear myopathy::benign Samaritan congenital myopathy::central core myopathy::congenital multicore myopathy with external ophthalmoplegia::congenital myopathy with myasthenic-like onset::exercise-induced malignant hyperthermia::lethal multiple pterygium syndrome::malignant hyperthermia of anesthesia::malignant hyperthermia, susceptibility to, 1::mhs::moderate multiminicore disease with hand involvement::multiminicore myopathy	This gene encodes a ryanodine receptor found in skeletal muscle. The encoded protein functions as a calcium release channel in the sarcoplasmic reticulum but also serves to connect the sarcoplasmic reticulum and transverse tubule. Mutations in this gene are associated with malignant hyperthermia susceptibility, central core disease, and minicore myopathy with external ophthalmoplegia. Alternatively spliced transcripts encoding different isoforms have been described. [provided by RefSeq, Jul 2008]		PASS	AutosomalRecessive, AutosomalDominant
RYR1	SNP	19	38496283	38496283	C	G	rs118192177	NM_000540.3	p.Thr2206Arg	c.6617C>G	40	het	EXONIC	NON_SYNONYMOUS	HIGH	0.0		34	-1	-1									0.9910112359550561	Deleterious	0.002	Benign (Moderate)			0.999992		2.47	Neutral	-3.69	Uncertain	0.0	Benign	4.59	Benign (Supporting)	0.968	Deleterious (Strong)	0.498037	Deleterious (Strong)							http://www.ncbi.nlm.nih.gov/clinvar/RCV000119661	CV_SIG_NOT_PROVIDED					LIKELY_PATHOGENIC	PM5, PM2, PP3, PM5, PM2, PP3	1.5944E-29	0.456	0	0	#117000, #145600, #154275, #154276, #160150, #253290, #255200, #255320, #600467, #601887, #601888, #602771, #614408, #615959, #619542, #genemap2	ryanodine receptor 1	King-Denborough syndrome::RYR1-related myopathy::autosomal dominant centronuclear myopathy::autosomal recessive centronuclear myopathy::benign Samaritan congenital myopathy::central core myopathy::congenital multicore myopathy with external ophthalmoplegia::congenital myopathy with myasthenic-like onset::exercise-induced malignant hyperthermia::lethal multiple pterygium syndrome::malignant hyperthermia of anesthesia::malignant hyperthermia, susceptibility to, 1::mhs::moderate multiminicore disease with hand involvement::multiminicore myopathy	This gene encodes a ryanodine receptor found in skeletal muscle. The encoded protein functions as a calcium release channel in the sarcoplasmic reticulum but also serves to connect the sarcoplasmic reticulum and transverse tubule. Mutations in this gene are associated with malignant hyperthermia susceptibility, central core disease, and minicore myopathy with external ophthalmoplegia. Alternatively spliced transcripts encoding different isoforms have been described. [provided by RefSeq, Jul 2008]		PASS	AutosomalRecessive, AutosomalDominant
RYR1	SNP	19	38496910	38496910	A	C	rs118192121	NM_000540.3	p.Asn2283His	c.6847A>C	42	het	EXONIC	NON_SYNONYMOUS	HIGH	0.0		89	-1	-1									0.9839887640449437	Deleterious	0.0	Benign (Moderate)			0.999759		2.79	Neutral	-4.51	Uncertain	0.0	Benign	5.04	Benign (Supporting)	0.943	Deleterious (Strong)	0.23297	Deleterious (Strong)							http://www.ncbi.nlm.nih.gov/clinvar/RCV000056215, http://www.ncbi.nlm.nih.gov/clinvar/RCV001580412, http://www.ncbi.nlm.nih.gov/clinvar/RCV000119671	CV_SIG_PATHOGENIC, CV_SIG_UNCERTAIN_SIGNIFICANCE, CV_SIG_NOT_PROVIDED					LIKELY_PATHOGENIC	PM2, PP3, PM2, PP3	1.5944E-29	0.456	0	0	#117000, #145600, #154275, #154276, #160150, #253290, #255200, #255320, #600467, #601887, #601888, #602771, #614408, #615959, #619542, #genemap2	ryanodine receptor 1	King-Denborough syndrome::RYR1-related myopathy::autosomal dominant centronuclear myopathy::autosomal recessive centronuclear myopathy::benign Samaritan congenital myopathy::central core myopathy::congenital multicore myopathy with external ophthalmoplegia::congenital myopathy with myasthenic-like onset::exercise-induced malignant hyperthermia::lethal multiple pterygium syndrome::malignant hyperthermia of anesthesia::malignant hyperthermia, susceptibility to, 1::mhs::moderate multiminicore disease with hand involvement::multiminicore myopathy	This gene encodes a ryanodine receptor found in skeletal muscle. The encoded protein functions as a calcium release channel in the sarcoplasmic reticulum but also serves to connect the sarcoplasmic reticulum and transverse tubule. Mutations in this gene are associated with malignant hyperthermia susceptibility, central core disease, and minicore myopathy with external ophthalmoplegia. Alternatively spliced transcripts encoding different isoforms have been described. [provided by RefSeq, Jul 2008]		PASS	AutosomalRecessive, AutosomalDominant
RYR1	SNP	19	38499223	38499223	G	A	rs112563513	NM_000540.3	p.Arg2336His	c.7007G>A	43	het	EXONIC	NON_SYNONYMOUS	HIGH	0.0		16	-1	-1	3.098683E-6				2.7362064E-6	6.5698705E-6			0.8727528089887642	Deleterious	0.001	Benign (Moderate)			0.998997		2.62	Neutral	-3.81	Uncertain	0.0	Benign	3.69	Benign (Supporting)	0.903	Deleterious (Moderate)	0.507113	Deleterious (Strong)							http://www.ncbi.nlm.nih.gov/clinvar/RCV001787974, http://www.ncbi.nlm.nih.gov/clinvar/RCV000119673, http://www.ncbi.nlm.nih.gov/clinvar/RCV001787978, http://www.ncbi.nlm.nih.gov/clinvar/RCV001787975, http://www.ncbi.nlm.nih.gov/clinvar/RCV001787972, http://www.ncbi.nlm.nih.gov/clinvar/RCV000554523, http://www.ncbi.nlm.nih.gov/clinvar/RCV002281943, http://www.ncbi.nlm.nih.gov/clinvar/RCV001787976, http://www.ncbi.nlm.nih.gov/clinvar/RCV001824615, http://www.ncbi.nlm.nih.gov/clinvar/RCV001787973, http://www.ncbi.nlm.nih.gov/clinvar/RCV001787977	CV_SIG_PATHOGENIC, CV_SIG_LIKELY_PATHOGENIC, CV_SIG_DRUG_RESPONSE, CV_SIG_NOT_PROVIDED					PATHOGENIC	PM1, PP5, PM5, PP1, PS3, PM2, PS4, PP3, PM1, PP5, PM5, PP1, PS3, PM2, PS4, PP3	1.5944E-29	0.456	0	0	#117000, #145600, #154275, #154276, #160150, #253290, #255200, #255320, #600467, #601887, #601888, #602771, #614408, #615959, #619542, #genemap2	ryanodine receptor 1	King-Denborough syndrome::RYR1-related myopathy::autosomal dominant centronuclear myopathy::autosomal recessive centronuclear myopathy::benign Samaritan congenital myopathy::central core myopathy::congenital multicore myopathy with external ophthalmoplegia::congenital myopathy with myasthenic-like onset::exercise-induced malignant hyperthermia::lethal multiple pterygium syndrome::malignant hyperthermia of anesthesia::malignant hyperthermia, susceptibility to, 1::mhs::moderate multiminicore disease with hand involvement::multiminicore myopathy	This gene encodes a ryanodine receptor found in skeletal muscle. The encoded protein functions as a calcium release channel in the sarcoplasmic reticulum but also serves to connect the sarcoplasmic reticulum and transverse tubule. Mutations in this gene are associated with malignant hyperthermia susceptibility, central core disease, and minicore myopathy with external ophthalmoplegia. Alternatively spliced transcripts encoding different isoforms have been described. [provided by RefSeq, Jul 2008]		PASS	AutosomalRecessive, AutosomalDominant
RYR1	SNP	19	38499650	38499650	A	G	rs193922801	NM_000540.3	p.Glu2348Gly	c.7043A>G	44	het	EXONIC	NON_SYNONYMOUS	HIGH	0.0		90	-1	-1	6.2568047E-6				5.5319906E-6	1.3146997E-5			0.9898876404494381	Deleterious	0.0	Benign (Moderate)			0.999752		2.81	Neutral	-4.78	Uncertain	0.02	Benign	3.82	Benign (Supporting)	0.964	Deleterious (Strong)	0.478101	Deleterious (Strong)							http://www.ncbi.nlm.nih.gov/clinvar/RCV000119680, http://www.ncbi.nlm.nih.gov/clinvar/RCV001588959	CV_SIG_LIKELY_PATHOGENIC, CV_SIG_UNCERTAIN_SIGNIFICANCE, CV_SIG_NOT_PROVIDED					PATHOGENIC	PM1, PP5, PM2, PS4, PP3, PM1, PP5, PM2, PS4, PP3	1.5944E-29	0.456	0	0	#117000, #145600, #154275, #154276, #160150, #253290, #255200, #255320, #600467, #601887, #601888, #602771, #614408, #615959, #619542, #genemap2	ryanodine receptor 1	King-Denborough syndrome::RYR1-related myopathy::autosomal dominant centronuclear myopathy::autosomal recessive centronuclear myopathy::benign Samaritan congenital myopathy::central core myopathy::congenital multicore myopathy with external ophthalmoplegia::congenital myopathy with myasthenic-like onset::exercise-induced malignant hyperthermia::lethal multiple pterygium syndrome::malignant hyperthermia of anesthesia::malignant hyperthermia, susceptibility to, 1::mhs::moderate multiminicore disease with hand involvement::multiminicore myopathy	This gene encodes a ryanodine receptor found in skeletal muscle. The encoded protein functions as a calcium release channel in the sarcoplasmic reticulum but also serves to connect the sarcoplasmic reticulum and transverse tubule. Mutations in this gene are associated with malignant hyperthermia susceptibility, central core disease, and minicore myopathy with external ophthalmoplegia. Alternatively spliced transcripts encoding different isoforms have been described. [provided by RefSeq, Jul 2008]		PASS	AutosomalRecessive, AutosomalDominant
RYR1	SNP	19	38499682	38499682	C	T	rs769482889	NM_000540.3	p.Arg2359Trp	c.7075C>T	44	het	EXONIC	NON_SYNONYMOUS	HIGH	0.0		19	-1	-1	4.391839E-6			8.75105E-6	3.453339E-6	1.3145441E-5			0.8803370786516855	Deleterious	0.0	Benign (Moderate)			0.999714		2.79	Neutral	-4.04	Uncertain	0.0	Benign	3.99	Benign (Supporting)	0.93	Deleterious (Strong)	0.467501	Deleterious (Strong)							http://www.ncbi.nlm.nih.gov/clinvar/RCV001591178, http://www.ncbi.nlm.nih.gov/clinvar/RCV000521915, http://www.ncbi.nlm.nih.gov/clinvar/RCV001218292	CV_SIG_UNCERTAIN_SIGNIFICANCE					LIKELY_PATHOGENIC	PM1, PM5, PM2, PP3, PM1, PM5, PM2, PP3	1.5944E-29	0.456	0	0	#117000, #145600, #154275, #154276, #160150, #253290, #255200, #255320, #600467, #601887, #601888, #602771, #614408, #615959, #619542, #genemap2	ryanodine receptor 1	King-Denborough syndrome::RYR1-related myopathy::autosomal dominant centronuclear myopathy::autosomal recessive centronuclear myopathy::benign Samaritan congenital myopathy::central core myopathy::congenital multicore myopathy with external ophthalmoplegia::congenital myopathy with myasthenic-like onset::exercise-induced malignant hyperthermia::lethal multiple pterygium syndrome::malignant hyperthermia of anesthesia::malignant hyperthermia, susceptibility to, 1::mhs::moderate multiminicore disease with hand involvement::multiminicore myopathy	This gene encodes a ryanodine receptor found in skeletal muscle. The encoded protein functions as a calcium release channel in the sarcoplasmic reticulum but also serves to connect the sarcoplasmic reticulum and transverse tubule. Mutations in this gene are associated with malignant hyperthermia susceptibility, central core disease, and minicore myopathy with external ophthalmoplegia. Alternatively spliced transcripts encoding different isoforms have been described. [provided by RefSeq, Jul 2008]		PASS	AutosomalRecessive, AutosomalDominant
RYR1	SNP	19	38499993	38499993	G	A	rs121918593	NM_000540.3	p.Gly2434Arg	c.7300G>A	45	het	EXONIC	NON_SYNONYMOUS	HIGH	0.0		67	-1	-1	9.6562624E-5			2.4793388E-5	1.01243655E-4	5.2567942E-5			0.9901685393258426	Deleterious	0.0	Benign (Moderate)			0.999993		2.595	Neutral	-6.36	Uncertain	0.0	Benign	3.99	Benign (Supporting)	0.965	Deleterious (Strong)	0.567204	Deleterious (Strong)							http://www.ncbi.nlm.nih.gov/clinvar/RCV002288488, http://www.ncbi.nlm.nih.gov/clinvar/RCV001787721, http://www.ncbi.nlm.nih.gov/clinvar/RCV001787725, http://www.ncbi.nlm.nih.gov/clinvar/RCV000612258, http://www.ncbi.nlm.nih.gov/clinvar/RCV001787722, http://www.ncbi.nlm.nih.gov/clinvar/RCV000119698, http://www.ncbi.nlm.nih.gov/clinvar/RCV001787719, http://www.ncbi.nlm.nih.gov/clinvar/RCV001787720, http://www.ncbi.nlm.nih.gov/clinvar/RCV000551243, http://www.ncbi.nlm.nih.gov/clinvar/RCV001787723, http://www.ncbi.nlm.nih.gov/clinvar/RCV002513026, http://www.ncbi.nlm.nih.gov/clinvar/RCV001787724, http://www.ncbi.nlm.nih.gov/clinvar/RCV000013837	CV_SIG_PATHOGENIC, CV_SIG_DRUG_RESPONSE, CV_SIG_RISK_FACTOR, CV_SIG_NOT_PROVIDED					PATHOGENIC	PM1, PP5, PP1, PS3, PM2, PS4, PP3, PM1, PP5, PP1, PS3, PM2, PS4, PP3	1.5944E-29	0.456	0	0	#117000, #145600, #154275, #154276, #160150, #253290, #255200, #255320, #600467, #601887, #601888, #602771, #614408, #615959, #619542, #genemap2	ryanodine receptor 1	King-Denborough syndrome::RYR1-related myopathy::autosomal dominant centronuclear myopathy::autosomal recessive centronuclear myopathy::benign Samaritan congenital myopathy::central core myopathy::congenital multicore myopathy with external ophthalmoplegia::congenital myopathy with myasthenic-like onset::exercise-induced malignant hyperthermia::lethal multiple pterygium syndrome::malignant hyperthermia of anesthesia::malignant hyperthermia, susceptibility to, 1::mhs::moderate multiminicore disease with hand involvement::multiminicore myopathy	This gene encodes a ryanodine receptor found in skeletal muscle. The encoded protein functions as a calcium release channel in the sarcoplasmic reticulum but also serves to connect the sarcoplasmic reticulum and transverse tubule. Mutations in this gene are associated with malignant hyperthermia susceptibility, central core disease, and minicore myopathy with external ophthalmoplegia. Alternatively spliced transcripts encoding different isoforms have been described. [provided by RefSeq, Jul 2008]		PASS	AutosomalRecessive, AutosomalDominant
RYR1	SNP	19	38534775	38534775	G	A	rs193922839	NM_000540.3	p.Arg3772Gln	c.11315G>A	79	het	EXONIC	NON_SYNONYMOUS	HIGH	0.0		43	-1	-1	4.3383147E-6				3.4213253E-6	1.3148552E-5			0.8685393258426968	Deleterious	0.0	Benign (Moderate)			0.999999		2.49	Neutral	-2.94	Uncertain	0.0	Benign	4.82	Benign (Supporting)	0.888	Deleterious (Moderate)	0.236599	Deleterious (Strong)							http://www.ncbi.nlm.nih.gov/clinvar/RCV002281938, http://www.ncbi.nlm.nih.gov/clinvar/RCV001244597, http://www.ncbi.nlm.nih.gov/clinvar/RCV000119432, http://www.ncbi.nlm.nih.gov/clinvar/RCV003258668, http://www.ncbi.nlm.nih.gov/clinvar/RCV000610269, http://www.ncbi.nlm.nih.gov/clinvar/RCV000415300	CV_SIG_PATHOGENIC, CV_SIG_LIKELY_PATHOGENIC, CV_SIG_UNCERTAIN_SIGNIFICANCE, CV_SIG_NOT_PROVIDED, CV_CONFLICTING_INTERPRETATIONS_OF_PATHOGENICITY					PATHOGENIC	PM3, PP5, PM5, PP1, PS3, PM2, PP3, PM3, PP5, PM5, PP1, PS3, PM2, PP3	1.5944E-29	0.456	0	0	#117000, #145600, #154275, #154276, #160150, #253290, #255200, #255320, #600467, #601887, #601888, #602771, #614408, #615959, #619542, #genemap2	ryanodine receptor 1	King-Denborough syndrome::RYR1-related myopathy::autosomal dominant centronuclear myopathy::autosomal recessive centronuclear myopathy::benign Samaritan congenital myopathy::central core myopathy::congenital multicore myopathy with external ophthalmoplegia::congenital myopathy with myasthenic-like onset::exercise-induced malignant hyperthermia::lethal multiple pterygium syndrome::malignant hyperthermia of anesthesia::malignant hyperthermia, susceptibility to, 1::mhs::moderate multiminicore disease with hand involvement::multiminicore myopathy	This gene encodes a ryanodine receptor found in skeletal muscle. The encoded protein functions as a calcium release channel in the sarcoplasmic reticulum but also serves to connect the sarcoplasmic reticulum and transverse tubule. Mutations in this gene are associated with malignant hyperthermia susceptibility, central core disease, and minicore myopathy with external ophthalmoplegia. Alternatively spliced transcripts encoding different isoforms have been described. [provided by RefSeq, Jul 2008]		PASS	AutosomalRecessive, AutosomalDominant
RYR1	SNP	19	38535197	38535197	G	A	rs111565359	NM_000540.3	p.Gly3806Arg	c.11416G>A	80	het	EXONIC	NON_SYNONYMOUS	HIGH	0.0		42	-1	-1	1.2390545E-6				1.36812E-6	0.0			0.9811797752808988	Deleterious	0.001	Benign (Moderate)			1.0		2.49	Neutral	-3.87	Uncertain	0.04	Benign	3.83	Benign (Supporting)	0.933	Deleterious (Strong)	0.441115	Deleterious (Strong)							http://www.ncbi.nlm.nih.gov/clinvar/RCV001450004	CV_SIG_UNCERTAIN_SIGNIFICANCE					LIKELY_PATHOGENIC	PM2, PP3, PM2, PP3	1.5944E-29	0.456	0	0	#117000, #145600, #154275, #154276, #160150, #253290, #255200, #255320, #600467, #601887, #601888, #602771, #614408, #615959, #619542, #genemap2	ryanodine receptor 1	King-Denborough syndrome::RYR1-related myopathy::autosomal dominant centronuclear myopathy::autosomal recessive centronuclear myopathy::benign Samaritan congenital myopathy::central core myopathy::congenital multicore myopathy with external ophthalmoplegia::congenital myopathy with myasthenic-like onset::exercise-induced malignant hyperthermia::lethal multiple pterygium syndrome::malignant hyperthermia of anesthesia::malignant hyperthermia, susceptibility to, 1::mhs::moderate multiminicore disease with hand involvement::multiminicore myopathy	This gene encodes a ryanodine receptor found in skeletal muscle. The encoded protein functions as a calcium release channel in the sarcoplasmic reticulum but also serves to connect the sarcoplasmic reticulum and transverse tubule. Mutations in this gene are associated with malignant hyperthermia susceptibility, central core disease, and minicore myopathy with external ophthalmoplegia. Alternatively spliced transcripts encoding different isoforms have been described. [provided by RefSeq, Jul 2008]		PASS	AutosomalRecessive, AutosomalDominant
RYR1	SNP	19	38561243	38561243	T	C	rs193922850	NM_000540.3	p.Ile4138Thr	c.12413T>C	90	het	EXONIC	NON_SYNONYMOUS	HIGH	0.0		36	-1	-1									0.9887640449438202	Deleterious	0.001	Benign (Moderate)			0.999983		2.7	Neutral	-4.74	Uncertain	0.0	Benign	3.35	Benign (Supporting)	0.96	Deleterious (Strong)	0.455172	Deleterious (Strong)							http://www.ncbi.nlm.nih.gov/clinvar/RCV001449983, http://www.ncbi.nlm.nih.gov/clinvar/RCV000119461	CV_SIG_UNCERTAIN_SIGNIFICANCE, CV_SIG_NOT_PROVIDED					LIKELY_PATHOGENIC	PM2, PP3, PM2, PP3	1.5944E-29	0.456	0	0	#117000, #145600, #154275, #154276, #160150, #253290, #255200, #255320, #600467, #601887, #601888, #602771, #614408, #615959, #619542, #genemap2	ryanodine receptor 1	King-Denborough syndrome::RYR1-related myopathy::autosomal dominant centronuclear myopathy::autosomal recessive centronuclear myopathy::benign Samaritan congenital myopathy::central core myopathy::congenital multicore myopathy with external ophthalmoplegia::congenital myopathy with myasthenic-like onset::exercise-induced malignant hyperthermia::lethal multiple pterygium syndrome::malignant hyperthermia of anesthesia::malignant hyperthermia, susceptibility to, 1::mhs::moderate multiminicore disease with hand involvement::multiminicore myopathy	This gene encodes a ryanodine receptor found in skeletal muscle. The encoded protein functions as a calcium release channel in the sarcoplasmic reticulum but also serves to connect the sarcoplasmic reticulum and transverse tubule. Mutations in this gene are associated with malignant hyperthermia susceptibility, central core disease, and minicore myopathy with external ophthalmoplegia. Alternatively spliced transcripts encoding different isoforms have been described. [provided by RefSeq, Jul 2008]		PASS	AutosomalRecessive, AutosomalDominant
RYR1	SNP	19	38561362	38561362	G	A	rs1057518885	NM_000540.3	p.Gly4178Ser	c.12532G>A	90	het	EXONIC	NON_SYNONYMOUS	HIGH	0.0		38	-1	-1									0.9941011235955055	Deleterious	0.0	Benign (Moderate)			1.0		2.63	Neutral	-4.58	Uncertain	0.0	Benign	3.67	Benign (Supporting)	0.979	Deleterious (Strong)	0.175143	Deleterious (Strong)							http://www.ncbi.nlm.nih.gov/clinvar/RCV003221969, http://www.ncbi.nlm.nih.gov/clinvar/RCV001057328, http://www.ncbi.nlm.nih.gov/clinvar/RCV002051703	CV_SIG_PATHOGENIC, CV_SIG_LIKELY_PATHOGENIC, CV_SIG_UNCERTAIN_SIGNIFICANCE					LIKELY_PATHOGENIC	PM2, PP3, PM2, PP3	1.5944E-29	0.456	0	0	#117000, #145600, #154275, #154276, #160150, #253290, #255200, #255320, #600467, #601887, #601888, #602771, #614408, #615959, #619542, #genemap2	ryanodine receptor 1	King-Denborough syndrome::RYR1-related myopathy::autosomal dominant centronuclear myopathy::autosomal recessive centronuclear myopathy::benign Samaritan congenital myopathy::central core myopathy::congenital multicore myopathy with external ophthalmoplegia::congenital myopathy with myasthenic-like onset::exercise-induced malignant hyperthermia::lethal multiple pterygium syndrome::malignant hyperthermia of anesthesia::malignant hyperthermia, susceptibility to, 1::mhs::moderate multiminicore disease with hand involvement::multiminicore myopathy	This gene encodes a ryanodine receptor found in skeletal muscle. The encoded protein functions as a calcium release channel in the sarcoplasmic reticulum but also serves to connect the sarcoplasmic reticulum and transverse tubule. Mutations in this gene are associated with malignant hyperthermia susceptibility, central core disease, and minicore myopathy with external ophthalmoplegia. Alternatively spliced transcripts encoding different isoforms have been described. [provided by RefSeq, Jul 2008]		PASS	AutosomalRecessive, AutosomalDominant
RYR1	INDEL	19	38572266	38572267	TC	CT	rs193922862	NM_000540.3	p.Leu4665Pro	c.13994_13995delinsCT	95	het	EXONIC	NON_SYNONYMOUS	HIGH	0.0		85	-1	-1																																			http://www.ncbi.nlm.nih.gov/clinvar/RCV001450012, http://www.ncbi.nlm.nih.gov/clinvar/RCV000119495	CV_SIG_UNCERTAIN_SIGNIFICANCE, CV_SIG_NOT_PROVIDED					LIKELY_PATHOGENIC	PM1, PS1, PM2, PM1, PS1, PM2	1.5944E-29	0.456	0	0	#117000, #145600, #154275, #154276, #160150, #253290, #255200, #255320, #600467, #601887, #601888, #602771, #614408, #615959, #619542, #genemap2	ryanodine receptor 1	King-Denborough syndrome::RYR1-related myopathy::autosomal dominant centronuclear myopathy::autosomal recessive centronuclear myopathy::benign Samaritan congenital myopathy::central core myopathy::congenital multicore myopathy with external ophthalmoplegia::congenital myopathy with myasthenic-like onset::exercise-induced malignant hyperthermia::lethal multiple pterygium syndrome::malignant hyperthermia of anesthesia::malignant hyperthermia, susceptibility to, 1::mhs::moderate multiminicore disease with hand involvement::multiminicore myopathy	This gene encodes a ryanodine receptor found in skeletal muscle. The encoded protein functions as a calcium release channel in the sarcoplasmic reticulum but also serves to connect the sarcoplasmic reticulum and transverse tubule. Mutations in this gene are associated with malignant hyperthermia susceptibility, central core disease, and minicore myopathy with external ophthalmoplegia. Alternatively spliced transcripts encoding different isoforms have been described. [provided by RefSeq, Jul 2008]		PASS	AutosomalRecessive, AutosomalDominant
RYR1	SNP	19	38577954	38577954	C	T	rs193922867	NM_000540.3	p.Arg4737Trp	c.14209C>T	98	het	EXONIC	NON_SYNONYMOUS	HIGH	0.0		31	-1	-1	3.0990473E-6				2.052166E-6	1.3155472E-5			0.8668539325842697	Deleterious	0.003	Benign (Moderate)			0.999245		2.42	Neutral	-4.27	Uncertain	0.0	Benign	3.85	Benign (Supporting)	0.882	Deleterious (Moderate)	0.43205	Deleterious (Strong)							http://www.ncbi.nlm.nih.gov/clinvar/RCV001070022, http://www.ncbi.nlm.nih.gov/clinvar/RCV001449998, http://www.ncbi.nlm.nih.gov/clinvar/RCV000119502	CV_SIG_PATHOGENIC, CV_SIG_LIKELY_PATHOGENIC, CV_SIG_NOT_PROVIDED					PATHOGENIC	PP5, PM5, PP1, PS3, PM2, PS4, PP3, PP5, PM5, PP1, PS3, PM2, PS4, PP3	1.5944E-29	0.456	0	0	#117000, #145600, #154275, #154276, #160150, #253290, #255200, #255320, #600467, #601887, #601888, #602771, #614408, #615959, #619542, #genemap2	ryanodine receptor 1	King-Denborough syndrome::RYR1-related myopathy::autosomal dominant centronuclear myopathy::autosomal recessive centronuclear myopathy::benign Samaritan congenital myopathy::central core myopathy::congenital multicore myopathy with external ophthalmoplegia::congenital myopathy with myasthenic-like onset::exercise-induced malignant hyperthermia::lethal multiple pterygium syndrome::malignant hyperthermia of anesthesia::malignant hyperthermia, susceptibility to, 1::mhs::moderate multiminicore disease with hand involvement::multiminicore myopathy	This gene encodes a ryanodine receptor found in skeletal muscle. The encoded protein functions as a calcium release channel in the sarcoplasmic reticulum but also serves to connect the sarcoplasmic reticulum and transverse tubule. Mutations in this gene are associated with malignant hyperthermia susceptibility, central core disease, and minicore myopathy with external ophthalmoplegia. Alternatively spliced transcripts encoding different isoforms have been described. [provided by RefSeq, Jul 2008]		PASS	AutosomalRecessive, AutosomalDominant
RYR1	SNP	19	38578205	38578205	G	T		NM_000540.3		c.14364+1G>T	99	het	SPLICE_DONOR	OTHER	HIGH	0.0		14	-1	-1	6.1986594E-7				6.8438027E-7	0.0			0.7999955585603358	Deleterious					1.0						0.99	Splice-Altering / strong	4.93	Benign (Supporting)			0.341933	Deleterious (Strong)					0.999986675681007	Deleterious	http://www.ncbi.nlm.nih.gov/clinvar/RCV001803463, http://www.ncbi.nlm.nih.gov/clinvar/RCV002506833	CV_SIG_UNCERTAIN_SIGNIFICANCE					LIKELY_PATHOGENIC	PM2, PVS1, PM2, PVS1	1.5944E-29	0.456	0	0	#117000, #145600, #154275, #154276, #160150, #253290, #255200, #255320, #600467, #601887, #601888, #602771, #614408, #615959, #619542, #genemap2	ryanodine receptor 1	King-Denborough syndrome::RYR1-related myopathy::autosomal dominant centronuclear myopathy::autosomal recessive centronuclear myopathy::benign Samaritan congenital myopathy::central core myopathy::congenital multicore myopathy with external ophthalmoplegia::congenital myopathy with myasthenic-like onset::exercise-induced malignant hyperthermia::lethal multiple pterygium syndrome::malignant hyperthermia of anesthesia::malignant hyperthermia, susceptibility to, 1::mhs::moderate multiminicore disease with hand involvement::multiminicore myopathy	This gene encodes a ryanodine receptor found in skeletal muscle. The encoded protein functions as a calcium release channel in the sarcoplasmic reticulum but also serves to connect the sarcoplasmic reticulum and transverse tubule. Mutations in this gene are associated with malignant hyperthermia susceptibility, central core disease, and minicore myopathy with external ophthalmoplegia. Alternatively spliced transcripts encoding different isoforms have been described. [provided by RefSeq, Jul 2008]		PASS	AutosomalRecessive, AutosomalDominant
RYR1	INDEL	19	38580126	38580127	CA	C	rs193922877	NM_000540.3	p.Gln4837Argfs*3	c.14510del	100	het	EXONIC	FRAMESHIFT	HIGH	0.0		86	-1	-1									0.568	Uncertain											0.38	Splice-Altering / strong													http://www.ncbi.nlm.nih.gov/clinvar/RCV002051811, http://www.ncbi.nlm.nih.gov/clinvar/RCV000119522	CV_SIG_LIKELY_BENIGN, CV_SIG_NOT_PROVIDED					LIKELY_PATHOGENIC	BP6, PM2, PVS1, BP6, PM2, PVS1	1.5944E-29	0.456	0	0	#117000, #145600, #154275, #154276, #160150, #253290, #255200, #255320, #600467, #601887, #601888, #602771, #614408, #615959, #619542, #genemap2	ryanodine receptor 1	King-Denborough syndrome::RYR1-related myopathy::autosomal dominant centronuclear myopathy::autosomal recessive centronuclear myopathy::benign Samaritan congenital myopathy::central core myopathy::congenital multicore myopathy with external ophthalmoplegia::congenital myopathy with myasthenic-like onset::exercise-induced malignant hyperthermia::lethal multiple pterygium syndrome::malignant hyperthermia of anesthesia::malignant hyperthermia, susceptibility to, 1::mhs::moderate multiminicore disease with hand involvement::multiminicore myopathy	This gene encodes a ryanodine receptor found in skeletal muscle. The encoded protein functions as a calcium release channel in the sarcoplasmic reticulum but also serves to connect the sarcoplasmic reticulum and transverse tubule. Mutations in this gene are associated with malignant hyperthermia susceptibility, central core disease, and minicore myopathy with external ophthalmoplegia. Alternatively spliced transcripts encoding different isoforms have been described. [provided by RefSeq, Jul 2008]		PASS	AutosomalRecessive, AutosomalDominant
RYR1	SNP	19	38580497	38580497	T	C	rs193922883	NM_000540.3	p.Met4880Thr	c.14639T>C	101	het	EXONIC	NON_SYNONYMOUS	HIGH	0.0		19	-1	-1									0.9876404494382022	Deleterious	0.0	Benign (Moderate)			0.99999		3.12	Neutral	-3.05	Uncertain	0.0	Benign	4.81	Benign (Supporting)	0.956	Deleterious (Strong)	0.483991	Deleterious (Strong)							http://www.ncbi.nlm.nih.gov/clinvar/RCV003591682, http://www.ncbi.nlm.nih.gov/clinvar/RCV000119537, http://www.ncbi.nlm.nih.gov/clinvar/RCV001588939	CV_SIG_UNCERTAIN_SIGNIFICANCE, CV_SIG_NOT_PROVIDED					LIKELY_PATHOGENIC	PM1, PM2, PP3, PM1, PM2, PP3	1.5944E-29	0.456	0	0	#117000, #145600, #154275, #154276, #160150, #253290, #255200, #255320, #600467, #601887, #601888, #602771, #614408, #615959, #619542, #genemap2	ryanodine receptor 1	King-Denborough syndrome::RYR1-related myopathy::autosomal dominant centronuclear myopathy::autosomal recessive centronuclear myopathy::benign Samaritan congenital myopathy::central core myopathy::congenital multicore myopathy with external ophthalmoplegia::congenital myopathy with myasthenic-like onset::exercise-induced malignant hyperthermia::lethal multiple pterygium syndrome::malignant hyperthermia of anesthesia::malignant hyperthermia, susceptibility to, 1::mhs::moderate multiminicore disease with hand involvement::multiminicore myopathy	This gene encodes a ryanodine receptor found in skeletal muscle. The encoded protein functions as a calcium release channel in the sarcoplasmic reticulum but also serves to connect the sarcoplasmic reticulum and transverse tubule. Mutations in this gene are associated with malignant hyperthermia susceptibility, central core disease, and minicore myopathy with external ophthalmoplegia. Alternatively spliced transcripts encoding different isoforms have been described. [provided by RefSeq, Jul 2008]		PASS	AutosomalRecessive, AutosomalDominant
SOS1	SNP	2	39022772	39022772	C	A	rs267607079	NM_005633.4	p.Arg552Ser	c.1656G>T	10	het	EXONIC	NON_SYNONYMOUS	HIGH	0.0		44	-1	-1	6.1971383E-7				6.8423697E-7	0.0			0.8615168539325844	Deleterious	0.001	Benign (Moderate)			1.0		2.56	Neutral	-2.39	Uncertain	0.0	Benign	3.01	Benign (Supporting)	0.863	Deleterious (Moderate)	0.345479	Deleterious (Strong)							http://www.ncbi.nlm.nih.gov/clinvar/RCV000038525, http://www.ncbi.nlm.nih.gov/clinvar/RCV002250500, http://www.ncbi.nlm.nih.gov/clinvar/RCV000213008, http://www.ncbi.nlm.nih.gov/clinvar/RCV002399362, http://www.ncbi.nlm.nih.gov/clinvar/RCV000149832, http://www.ncbi.nlm.nih.gov/clinvar/RCV000787997, http://www.ncbi.nlm.nih.gov/clinvar/RCV000515298, http://www.ncbi.nlm.nih.gov/clinvar/RCV003128391	CV_SIG_PATHOGENIC					PATHOGENIC	PM1, PS1, PP5, PM5, PS2, PP1, PS3, PM2, PP3, PM1, PS1, PP5, PM5, PS2, PP1, PS3, PM2, PP3	1.0	0.14	0	0	#115150, #135300, #218040, #605275, #605544, #609942, #609955, #610733, #611010, #611553, #613224, #613706, #615278, #615279, #615280, #615355, #616559, #616564, #genemap2	SOS Ras/Rac guanine nucleotide exchange factor 1	Costello syndrome::Noonan syndrome::Noonan syndrome 4::cardiofaciocutaneous syndrome::fibromatosis, gingival, 1::hereditary gingival fibromatosis	This gene encodes a protein that is a guanine nucleotide exchange factor for RAS proteins, membrane proteins that bind guanine nucleotides and participate in signal transduction pathways. GTP binding activates and GTP hydrolysis inactivates RAS proteins. The product of this gene may regulate RAS proteins by facilitating the exchange of GTP for GDP. Mutations in this gene are associated with gingival fibromatosis 1 and Noonan syndrome type 4. [provided by RefSeq, Jul 2008]		PASS	AutosomalDominant
SOS1	SNP	2	39022773	39022773	C	T	rs397517154	NM_005633.4	p.Arg552Lys	c.1655G>A	10	het	EXONIC	NON_SYNONYMOUS	HIGH	0.0		100	-1	-1	6.1967927E-7				6.84192E-7	0.0			0.8542134831460675	Deleterious	0.062	Benign (Supporting)			1.0		2.56	Neutral	-2.2	Uncertain	0.0	Benign	5.78	Benign (Supporting)	0.837	Deleterious (Moderate)	0.262152	Deleterious (Strong)							http://www.ncbi.nlm.nih.gov/clinvar/RCV000587705, http://www.ncbi.nlm.nih.gov/clinvar/RCV000856745, http://www.ncbi.nlm.nih.gov/clinvar/RCV001335308, http://www.ncbi.nlm.nih.gov/clinvar/RCV001062868, http://www.ncbi.nlm.nih.gov/clinvar/RCV001169984, http://www.ncbi.nlm.nih.gov/clinvar/RCV000157017, http://www.ncbi.nlm.nih.gov/clinvar/RCV000159175	CV_SIG_PATHOGENIC					PATHOGENIC	PM1, PP5, PM5, PS2, PS3, PM2, PP3, PM1, PP5, PM5, PS2, PS3, PM2, PP3	1.0	0.14	0	0	#115150, #135300, #218040, #605275, #605544, #609942, #609955, #610733, #611010, #611553, #613224, #613706, #615278, #615279, #615280, #615355, #616559, #616564, #genemap2	SOS Ras/Rac guanine nucleotide exchange factor 1	Costello syndrome::Noonan syndrome::Noonan syndrome 4::cardiofaciocutaneous syndrome::fibromatosis, gingival, 1::hereditary gingival fibromatosis	This gene encodes a protein that is a guanine nucleotide exchange factor for RAS proteins, membrane proteins that bind guanine nucleotides and participate in signal transduction pathways. GTP binding activates and GTP hydrolysis inactivates RAS proteins. The product of this gene may regulate RAS proteins by facilitating the exchange of GTP for GDP. Mutations in this gene are associated with gingival fibromatosis 1 and Noonan syndrome type 4. [provided by RefSeq, Jul 2008]		PASS	AutosomalDominant
SOS1	SNP	2	39022774	39022774	T	A	rs137852814	NM_005633.4	p.Arg552Trp	c.1654A>T	10	hom	EXONIC	NON_SYNONYMOUS	HIGH	0.0		16	-1	-1	6.241667E-7				0.0	6.575227E-6			0.8483146067415731	Deleterious	0.0	Benign (Moderate)			1.0		2.56	Neutral	-2.44	Uncertain	0.0	Benign	5.78	Benign (Supporting)	0.816	Deleterious (Moderate)	0.378798	Deleterious (Strong)							http://www.ncbi.nlm.nih.gov/clinvar/RCV000787999, http://www.ncbi.nlm.nih.gov/clinvar/RCV000414145	CV_SIG_PATHOGENIC, CV_SIG_LIKELY_PATHOGENIC					PATHOGENIC	PM1, PP5, PM5, PM2, PS4, PP3, PM1, PP5, PM5, PM2, PS4, PP3	1.0	0.14	0	0	#115150, #135300, #218040, #605275, #605544, #609942, #609955, #610733, #611010, #611553, #613224, #613706, #615278, #615279, #615280, #615355, #616559, #616564, #genemap2	SOS Ras/Rac guanine nucleotide exchange factor 1	Costello syndrome::Noonan syndrome::Noonan syndrome 4::cardiofaciocutaneous syndrome::fibromatosis, gingival, 1::hereditary gingival fibromatosis	This gene encodes a protein that is a guanine nucleotide exchange factor for RAS proteins, membrane proteins that bind guanine nucleotides and participate in signal transduction pathways. GTP binding activates and GTP hydrolysis inactivates RAS proteins. The product of this gene may regulate RAS proteins by facilitating the exchange of GTP for GDP. Mutations in this gene are associated with gingival fibromatosis 1 and Noonan syndrome type 4. [provided by RefSeq, Jul 2008]		PASS	AutosomalDominant
SOS1	SNP	2	39022786	39022786	T	G	rs397517149	NM_005633.4	p.Ser548Arg	c.1642A>C	10	het	EXONIC	NON_SYNONYMOUS	HIGH	0.0		91	-1	-1	1.859508E-6				2.0532307E-6	0.0			0.7297752808988764	Deleterious	0.057	Benign (Supporting)			1.0		2.56	Neutral	-2.34	Uncertain	0.0	Benign	5.78	Benign (Supporting)	0.75	Deleterious (Moderate)	0.319865	Deleterious (Strong)							http://www.ncbi.nlm.nih.gov/clinvar/RCV000654915, http://www.ncbi.nlm.nih.gov/clinvar/RCV000038515, http://www.ncbi.nlm.nih.gov/clinvar/RCV000623399, http://www.ncbi.nlm.nih.gov/clinvar/RCV000763087, http://www.ncbi.nlm.nih.gov/clinvar/RCV002054544, http://www.ncbi.nlm.nih.gov/clinvar/RCV003450659, http://www.ncbi.nlm.nih.gov/clinvar/RCV000153986, http://www.ncbi.nlm.nih.gov/clinvar/RCV001813287	CV_SIG_PATHOGENIC					PATHOGENIC	PM1, PS1, PP5, PS3, PM2, PS4, PP3, PM1, PS1, PP5, PS3, PM2, PS4, PP3	1.0	0.14	0	0	#115150, #135300, #218040, #605275, #605544, #609942, #609955, #610733, #611010, #611553, #613224, #613706, #615278, #615279, #615280, #615355, #616559, #616564, #genemap2	SOS Ras/Rac guanine nucleotide exchange factor 1	Costello syndrome::Noonan syndrome::Noonan syndrome 4::cardiofaciocutaneous syndrome::fibromatosis, gingival, 1::hereditary gingival fibromatosis	This gene encodes a protein that is a guanine nucleotide exchange factor for RAS proteins, membrane proteins that bind guanine nucleotides and participate in signal transduction pathways. GTP binding activates and GTP hydrolysis inactivates RAS proteins. The product of this gene may regulate RAS proteins by facilitating the exchange of GTP for GDP. Mutations in this gene are associated with gingival fibromatosis 1 and Noonan syndrome type 4. [provided by RefSeq, Jul 2008]		PASS	AutosomalDominant
SOS1	SNP	2	39051164	39051164	A	G		NM_005633.4	p.Cys282Arg	c.844T>C	6	het	EXONIC	NON_SYNONYMOUS	HIGH	0.0		27	-1	-1	6.196417E-7				6.8420326E-7	0.0			0.7272471910112359	Deleterious	0.003	Benign (Moderate)			1.0		2.85	Neutral	-0.08	Uncertain	0.0	Benign	5.74	Benign (Supporting)	0.741	Deleterious (Moderate)	0.292038	Deleterious (Strong)							http://www.ncbi.nlm.nih.gov/clinvar/RCV002290991, http://www.ncbi.nlm.nih.gov/clinvar/RCV001759719, http://www.ncbi.nlm.nih.gov/clinvar/RCV001030077	CV_SIG_LIKELY_PATHOGENIC, CV_SIG_UNCERTAIN_SIGNIFICANCE					LIKELY_PATHOGENIC	PP5, PP1, PS3, PM2, PS4, PP3, PP5, PP1, PS3, PM2, PS4, PP3	1.0	0.14	0	0	#115150, #135300, #218040, #605275, #605544, #609942, #609955, #610733, #611010, #611553, #613224, #613706, #615278, #615279, #615280, #615355, #616559, #616564, #genemap2	SOS Ras/Rac guanine nucleotide exchange factor 1	Costello syndrome::Noonan syndrome::Noonan syndrome 4::cardiofaciocutaneous syndrome::fibromatosis, gingival, 1::hereditary gingival fibromatosis	This gene encodes a protein that is a guanine nucleotide exchange factor for RAS proteins, membrane proteins that bind guanine nucleotides and participate in signal transduction pathways. GTP binding activates and GTP hydrolysis inactivates RAS proteins. The product of this gene may regulate RAS proteins by facilitating the exchange of GTP for GDP. Mutations in this gene are associated with gingival fibromatosis 1 and Noonan syndrome type 4. [provided by RefSeq, Jul 2008]		PASS	AutosomalDominant
HNF4A	SNP	20	44355807	44355807	G	A		NM_175914.5	p.Met1?	c.3G>A	1	het	EXONIC	START_LOSS	HIGH	0.0		17	-1	-1									0.7039325842696629	Deleterious	0.0	Benign (Moderate)			1.0				-2.84	Uncertain			4.98	Benign (Supporting)	0.658	Deleterious (Supporting)	0.306746	Deleterious (Strong)							http://www.ncbi.nlm.nih.gov/clinvar/RCV001730176, http://www.ncbi.nlm.nih.gov/clinvar/RCV003234580	CV_SIG_LIKELY_PATHOGENIC					PATHOGENIC	PS1, PP5, PP1, PM2, PS4, PVS1, PS1, PP5, PP1, PM2, PS4, PVS1	0.15285	0.505			#125850, #125851, #125853, #137920, #315353, #3272, #600496, #606391, #606392, #606394, #609812, #610508, #612225, #613370, #613375, #616026, #616329, #616511, #genemap2	hepatocyte nuclear factor 4 alpha	ATYPICAL DOMINANT FANCONI SYNDROME WITH MODY::Fanconi renotubular syndrome 4 with maturity-onset diabetes of the young::atypical Fanconi syndrome-neonatal hyperinsulinism syndrome::familial hyperinsulinism::hyperinsulinism due to HNF4A deficiency::maturity-onset diabetes of the young::maturity-onset diabetes of the young type 1::mody-ov::monogenic diabetes::renal cysts and diabetes syndrome::type 2 diabetes mellitus	The protein encoded by this gene is a nuclear transcription factor which binds DNA as a homodimer. The encoded protein controls the expression of several genes, including hepatocyte nuclear factor 1 alpha, a transcription factor which regulates the expression of several hepatic genes. This gene may play a role in development of the liver, kidney, and intestines. Mutations in this gene have been associated with monogenic autosomal dominant non-insulin-dependent diabetes mellitus type I. Alternative splicing of this gene results in multiple transcript variants encoding several different isoforms. [provided by RefSeq, Apr 2012]		PASS	AutosomalDominant
HNF4A	SNP	20	44407461	44407461	G	A	rs1396612785	NM_175914.5	p.Gly102Asp	c.305G>A	3	hom	EXONIC	NON_SYNONYMOUS	HIGH	0.0		21	-1	-1	1.2485298E-8				1.379729E-6	0.0			0.9912921348314606	Deleterious	0.001	Benign (Moderate)			1.0		4.395	Neutral	-6.2	Uncertain	0.0	Benign	5.69	Benign (Supporting)	0.969	Deleterious (Strong)	0.57	Deleterious (Strong)							http://www.ncbi.nlm.nih.gov/clinvar/RCV002444197, http://www.ncbi.nlm.nih.gov/clinvar/RCV003326017	CV_SIG_UNCERTAIN_SIGNIFICANCE					LIKELY_PATHOGENIC	PM5, PP2, PM2, PP3, PM5, PP2, PM2, PP3	0.15285	0.505			#125850, #125851, #125853, #137920, #315353, #3272, #600496, #606391, #606392, #606394, #609812, #610508, #612225, #613370, #613375, #616026, #616329, #616511, #genemap2	hepatocyte nuclear factor 4 alpha	ATYPICAL DOMINANT FANCONI SYNDROME WITH MODY::Fanconi renotubular syndrome 4 with maturity-onset diabetes of the young::atypical Fanconi syndrome-neonatal hyperinsulinism syndrome::familial hyperinsulinism::hyperinsulinism due to HNF4A deficiency::maturity-onset diabetes of the young::maturity-onset diabetes of the young type 1::mody-ov::monogenic diabetes::renal cysts and diabetes syndrome::type 2 diabetes mellitus	The protein encoded by this gene is a nuclear transcription factor which binds DNA as a homodimer. The encoded protein controls the expression of several genes, including hepatocyte nuclear factor 1 alpha, a transcription factor which regulates the expression of several hepatic genes. This gene may play a role in development of the liver, kidney, and intestines. Mutations in this gene have been associated with monogenic autosomal dominant non-insulin-dependent diabetes mellitus type I. Alternative splicing of this gene results in multiple transcript variants encoding several different isoforms. [provided by RefSeq, Apr 2012]		PASS	AutosomalDominant
HNF4A	SNP	20	44413696	44413696	G	A	rs377476335	NM_175914.5	p.Val108Ile	c.322G>A	4	hom	EXONIC	NON_SYNONYMOUS	HIGH	0.0		92	-1	-1	9.942274E-6		7.688759E-5	9.031955E-6	1.0269317E-5	6.650528E-6			0.8449438202247193	Deleterious	0.0	Benign (Moderate)			1.0		2.61	Neutral	-4.08	Uncertain	0.01	Benign	5.16	Benign (Supporting)	0.804	Deleterious (Moderate)	0.397038	Deleterious (Strong)							http://www.ncbi.nlm.nih.gov/clinvar/RCV002499506, http://www.ncbi.nlm.nih.gov/clinvar/RCV002447257, http://www.ncbi.nlm.nih.gov/clinvar/RCV003325993, http://www.ncbi.nlm.nih.gov/clinvar/RCV002285470, http://www.ncbi.nlm.nih.gov/clinvar/RCV001288638	CV_SIG_PATHOGENIC, CV_SIG_LIKELY_PATHOGENIC					PATHOGENIC	PM1, PP5, PP2, PM2, PS4, PP3, PM1, PP5, PP2, PM2, PS4, PP3	0.15285	0.505			#125850, #125851, #125853, #137920, #315353, #3272, #600496, #606391, #606392, #606394, #609812, #610508, #612225, #613370, #613375, #616026, #616329, #616511, #genemap2	hepatocyte nuclear factor 4 alpha	ATYPICAL DOMINANT FANCONI SYNDROME WITH MODY::Fanconi renotubular syndrome 4 with maturity-onset diabetes of the young::atypical Fanconi syndrome-neonatal hyperinsulinism syndrome::familial hyperinsulinism::hyperinsulinism due to HNF4A deficiency::maturity-onset diabetes of the young::maturity-onset diabetes of the young type 1::mody-ov::monogenic diabetes::renal cysts and diabetes syndrome::type 2 diabetes mellitus	The protein encoded by this gene is a nuclear transcription factor which binds DNA as a homodimer. The encoded protein controls the expression of several genes, including hepatocyte nuclear factor 1 alpha, a transcription factor which regulates the expression of several hepatic genes. This gene may play a role in development of the liver, kidney, and intestines. Mutations in this gene have been associated with monogenic autosomal dominant non-insulin-dependent diabetes mellitus type I. Alternative splicing of this gene results in multiple transcript variants encoding several different isoforms. [provided by RefSeq, Apr 2012]		PASS	AutosomalDominant
HNF4A	SNP	20	44413709	44413709	G	A	rs1085307913	NM_175914.5	p.Arg112Gln	c.335G>A	4	het	EXONIC	NON_SYNONYMOUS	HIGH	0.0		77	-1	-1	3.718578E-6				4.1051803E-6	0.0			0.9884831460674157	Deleterious	0.0	Benign (Moderate)			1.0		2.61	Neutral	-4.19	Uncertain	0.01	Benign	5.16	Benign (Supporting)	0.959	Deleterious (Strong)	0.530968	Deleterious (Strong)							http://www.ncbi.nlm.nih.gov/clinvar/RCV002285340, http://www.ncbi.nlm.nih.gov/clinvar/RCV003330315, http://www.ncbi.nlm.nih.gov/clinvar/RCV003317241, http://www.ncbi.nlm.nih.gov/clinvar/RCV000489797	CV_SIG_PATHOGENIC, CV_SIG_LIKELY_PATHOGENIC					PATHOGENIC	PM1, PP5, PM5, PP1, PP2, PM2, PS4, PP3, PM1, PP5, PM5, PP1, PP2, PM2, PS4, PP3	0.15285	0.505			#125850, #125851, #125853, #137920, #315353, #3272, #600496, #606391, #606392, #606394, #609812, #610508, #612225, #613370, #613375, #616026, #616329, #616511, #genemap2	hepatocyte nuclear factor 4 alpha	ATYPICAL DOMINANT FANCONI SYNDROME WITH MODY::Fanconi renotubular syndrome 4 with maturity-onset diabetes of the young::atypical Fanconi syndrome-neonatal hyperinsulinism syndrome::familial hyperinsulinism::hyperinsulinism due to HNF4A deficiency::maturity-onset diabetes of the young::maturity-onset diabetes of the young type 1::mody-ov::monogenic diabetes::renal cysts and diabetes syndrome::type 2 diabetes mellitus	The protein encoded by this gene is a nuclear transcription factor which binds DNA as a homodimer. The encoded protein controls the expression of several genes, including hepatocyte nuclear factor 1 alpha, a transcription factor which regulates the expression of several hepatic genes. This gene may play a role in development of the liver, kidney, and intestines. Mutations in this gene have been associated with monogenic autosomal dominant non-insulin-dependent diabetes mellitus type I. Alternative splicing of this gene results in multiple transcript variants encoding several different isoforms. [provided by RefSeq, Apr 2012]		PASS	AutosomalDominant
HNF4A	SNP	20	44413711	44413711	G	C		NM_175914.5	p.Asp113His	c.337G>C	4	hom	EXONIC	NON_SYNONYMOUS	HIGH	0.0		20	-1	-1									0.9884831460674157	Deleterious	0.006	Benign (Moderate)			1.0		2.57	Neutral	-3.56	Uncertain	0.0	Benign	5.16	Benign (Supporting)	0.959	Deleterious (Strong)	0.466756	Deleterious (Strong)							http://www.ncbi.nlm.nih.gov/clinvar/RCV003228708	CV_SIG_UNCERTAIN_SIGNIFICANCE					LIKELY_PATHOGENIC	PM1, PP2, PM2, PP3, PM1, PP2, PM2, PP3	0.15285	0.505			#125850, #125851, #125853, #137920, #315353, #3272, #600496, #606391, #606392, #606394, #609812, #610508, #612225, #613370, #613375, #616026, #616329, #616511, #genemap2	hepatocyte nuclear factor 4 alpha	ATYPICAL DOMINANT FANCONI SYNDROME WITH MODY::Fanconi renotubular syndrome 4 with maturity-onset diabetes of the young::atypical Fanconi syndrome-neonatal hyperinsulinism syndrome::familial hyperinsulinism::hyperinsulinism due to HNF4A deficiency::maturity-onset diabetes of the young::maturity-onset diabetes of the young type 1::mody-ov::monogenic diabetes::renal cysts and diabetes syndrome::type 2 diabetes mellitus	The protein encoded by this gene is a nuclear transcription factor which binds DNA as a homodimer. The encoded protein controls the expression of several genes, including hepatocyte nuclear factor 1 alpha, a transcription factor which regulates the expression of several hepatic genes. This gene may play a role in development of the liver, kidney, and intestines. Mutations in this gene have been associated with monogenic autosomal dominant non-insulin-dependent diabetes mellitus type I. Alternative splicing of this gene results in multiple transcript variants encoding several different isoforms. [provided by RefSeq, Apr 2012]		PASS	AutosomalDominant
HNF4A	SNP	20	44414505	44414505	A	G		NM_175914.5		c.427-2A>G	5	hom	SPLICE_ACCEPTOR	OTHER	HIGH	0.0		45	-1	-1									0.8	Deleterious					1.0						1.0	Splice-Altering / strong	5.64	Benign (Supporting)			0.62	Deleterious (Strong)					0.99993872479901	Deleterious	http://www.ncbi.nlm.nih.gov/clinvar/RCV003234758	CV_SIG_LIKELY_PATHOGENIC					PATHOGENIC	PP5, PP1, PM2, PS4, PVS1, PP5, PP1, PM2, PS4, PVS1	0.15285	0.505			#125850, #125851, #125853, #137920, #315353, #3272, #600496, #606391, #606392, #606394, #609812, #610508, #612225, #613370, #613375, #616026, #616329, #616511, #genemap2	hepatocyte nuclear factor 4 alpha	ATYPICAL DOMINANT FANCONI SYNDROME WITH MODY::Fanconi renotubular syndrome 4 with maturity-onset diabetes of the young::atypical Fanconi syndrome-neonatal hyperinsulinism syndrome::familial hyperinsulinism::hyperinsulinism due to HNF4A deficiency::maturity-onset diabetes of the young::maturity-onset diabetes of the young type 1::mody-ov::monogenic diabetes::renal cysts and diabetes syndrome::type 2 diabetes mellitus	The protein encoded by this gene is a nuclear transcription factor which binds DNA as a homodimer. The encoded protein controls the expression of several genes, including hepatocyte nuclear factor 1 alpha, a transcription factor which regulates the expression of several hepatic genes. This gene may play a role in development of the liver, kidney, and intestines. Mutations in this gene have been associated with monogenic autosomal dominant non-insulin-dependent diabetes mellitus type I. Alternative splicing of this gene results in multiple transcript variants encoding several different isoforms. [provided by RefSeq, Apr 2012]		PASS	AutosomalDominant
HNF4A	INDEL	20	44419771	44419772	CG	C	rs1555816642	NM_175914.5	p.Val242Cysfs*39	c.724del	7	het	EXONIC	FRAMESHIFT	HIGH	0.0		50	-1	-1									0.024000000000000007	Benign											0.01	Benign													http://www.ncbi.nlm.nih.gov/clinvar/RCV003493617, http://www.ncbi.nlm.nih.gov/clinvar/RCV000517835, http://www.ncbi.nlm.nih.gov/clinvar/RCV002376954	CV_SIG_PATHOGENIC					PATHOGENIC	PP5, PM2, PVS1, PP5, PM2, PVS1	0.15285	0.505			#125850, #125851, #125853, #137920, #315353, #3272, #600496, #606391, #606392, #606394, #609812, #610508, #612225, #613370, #613375, #616026, #616329, #616511, #genemap2	hepatocyte nuclear factor 4 alpha	ATYPICAL DOMINANT FANCONI SYNDROME WITH MODY::Fanconi renotubular syndrome 4 with maturity-onset diabetes of the young::atypical Fanconi syndrome-neonatal hyperinsulinism syndrome::familial hyperinsulinism::hyperinsulinism due to HNF4A deficiency::maturity-onset diabetes of the young::maturity-onset diabetes of the young type 1::mody-ov::monogenic diabetes::renal cysts and diabetes syndrome::type 2 diabetes mellitus	The protein encoded by this gene is a nuclear transcription factor which binds DNA as a homodimer. The encoded protein controls the expression of several genes, including hepatocyte nuclear factor 1 alpha, a transcription factor which regulates the expression of several hepatic genes. This gene may play a role in development of the liver, kidney, and intestines. Mutations in this gene have been associated with monogenic autosomal dominant non-insulin-dependent diabetes mellitus type I. Alternative splicing of this gene results in multiple transcript variants encoding several different isoforms. [provided by RefSeq, Apr 2012]		PASS	AutosomalDominant
HNF4A	SNP	20	44419839	44419839	G	C	rs1568736971	NM_175914.5	p.Glu263Asp	c.789G>C	7	hom	EXONIC	NON_SYNONYMOUS	HIGH	0.0		52	-1	-1									0.8519662921348315	Deleterious	0.0	Benign (Moderate)			1.0		3.64	Neutral	-5.71	Uncertain	0.0	Benign	0.0356	Benign (Supporting)	0.829	Deleterious (Moderate)	0.49843	Deleterious (Strong)							http://www.ncbi.nlm.nih.gov/clinvar/RCV003234564, http://www.ncbi.nlm.nih.gov/clinvar/RCV000711964, http://www.ncbi.nlm.nih.gov/clinvar/RCV003148854	CV_SIG_UNCERTAIN_SIGNIFICANCE					LIKELY_PATHOGENIC	PM5, PP2, PM2, PP3, PM5, PP2, PM2, PP3	0.15285	0.505			#125850, #125851, #125853, #137920, #315353, #3272, #600496, #606391, #606392, #606394, #609812, #610508, #612225, #613370, #613375, #616026, #616329, #616511, #genemap2	hepatocyte nuclear factor 4 alpha	ATYPICAL DOMINANT FANCONI SYNDROME WITH MODY::Fanconi renotubular syndrome 4 with maturity-onset diabetes of the young::atypical Fanconi syndrome-neonatal hyperinsulinism syndrome::familial hyperinsulinism::hyperinsulinism due to HNF4A deficiency::maturity-onset diabetes of the young::maturity-onset diabetes of the young type 1::mody-ov::monogenic diabetes::renal cysts and diabetes syndrome::type 2 diabetes mellitus	The protein encoded by this gene is a nuclear transcription factor which binds DNA as a homodimer. The encoded protein controls the expression of several genes, including hepatocyte nuclear factor 1 alpha, a transcription factor which regulates the expression of several hepatic genes. This gene may play a role in development of the liver, kidney, and intestines. Mutations in this gene have been associated with monogenic autosomal dominant non-insulin-dependent diabetes mellitus type I. Alternative splicing of this gene results in multiple transcript variants encoding several different isoforms. [provided by RefSeq, Apr 2012]		PASS	AutosomalDominant
HNF4A	SNP	20	44424117	44424117	G	T		NM_175914.5	p.Arg309Leu	c.926G>T	8	het	EXONIC	NON_SYNONYMOUS	HIGH	0.0		22	-1	-1	4.3383466E-6				4.7907665E-6	0.0			0.853370786516854	Deleterious	0.013	Benign (Moderate)			1.0		2.545	Neutral	-4.19	Uncertain	0.0	Benign	5.4	Benign (Supporting)	0.834	Deleterious (Moderate)	0.487573	Deleterious (Strong)							http://www.ncbi.nlm.nih.gov/clinvar/RCV001249067, http://www.ncbi.nlm.nih.gov/clinvar/RCV003234573	CV_SIG_LIKELY_PATHOGENIC, CV_SIG_UNCERTAIN_SIGNIFICANCE, CV_CONFLICTING_INTERPRETATIONS_OF_PATHOGENICITY					PATHOGENIC	PM1, PP5, PM5, PP1, PP2, PM2, PS4, PP3, PM1, PP5, PM5, PP1, PP2, PM2, PS4, PP3	0.15285	0.505			#125850, #125851, #125853, #137920, #315353, #3272, #600496, #606391, #606392, #606394, #609812, #610508, #612225, #613370, #613375, #616026, #616329, #616511, #genemap2	hepatocyte nuclear factor 4 alpha	ATYPICAL DOMINANT FANCONI SYNDROME WITH MODY::Fanconi renotubular syndrome 4 with maturity-onset diabetes of the young::atypical Fanconi syndrome-neonatal hyperinsulinism syndrome::familial hyperinsulinism::hyperinsulinism due to HNF4A deficiency::maturity-onset diabetes of the young::maturity-onset diabetes of the young type 1::mody-ov::monogenic diabetes::renal cysts and diabetes syndrome::type 2 diabetes mellitus	The protein encoded by this gene is a nuclear transcription factor which binds DNA as a homodimer. The encoded protein controls the expression of several genes, including hepatocyte nuclear factor 1 alpha, a transcription factor which regulates the expression of several hepatic genes. This gene may play a role in development of the liver, kidney, and intestines. Mutations in this gene have been associated with monogenic autosomal dominant non-insulin-dependent diabetes mellitus type I. Alternative splicing of this gene results in multiple transcript variants encoding several different isoforms. [provided by RefSeq, Apr 2012]		PASS	AutosomalDominant
RUNX1	SNP	21	34799421	34799421	G	A		NM_001754.5	p.Gln283*	c.847C>T	8	hom	EXONIC	STOP_GAIN	HIGH	0.0		100	-1	-1	0.0				0.0	0.0									1.0						0.01	Benign	5.78	Benign (Supporting)			0.66	Deleterious (Strong)							http://www.ncbi.nlm.nih.gov/clinvar/RCV003448452, http://www.ncbi.nlm.nih.gov/clinvar/RCV002254234	CV_SIG_PATHOGENIC					PATHOGENIC	PP5, PM2, PS4, PVS1, PP5, PM2, PS4, PVS1	0.65377	0.438	3	0	#601399, #601626, #608232, #genemap2	RUNX family transcription factor 1	B-lymphoblastic leukemia/lymphoma with recurrent genetic abnormality::acute myeloid leukemia::acute myeloid leukemia with t(8;21)(q22;q22) translocation::aggressive systemic mastocytosis::chronic myelogenous leukemia, BCR-ABL1 positive::hereditary thrombocytopenia and hematologic cancer predisposition syndrome::hereditary thrombocytopenia and hematological cancer predisposition syndrome associated with RUNX1::runx1	Core binding factor (CBF) is a heterodimeric transcription factor that binds to the core element of many enhancers and promoters. The protein encoded by this gene represents the alpha subunit of CBF and is thought to be involved in the development of normal hematopoiesis. Chromosomal translocations involving this gene are well-documented and have been associated with several types of leukemia. Three transcript variants encoding different isoforms have been found for this gene. [provided by RefSeq, Jul 2008]		PASS	AutosomalDominant, SomaticMutation, SomaticMutation
RUNX1	INDEL	21	34799454	34799455	GC	G		NM_001754.5	p.Arg271Serfs*40	c.813del	8	hom	EXONIC	FRAMESHIFT	HIGH	0.0		57	-1	-1									0.010000000000000009	Benign											0.0	Benign													http://www.ncbi.nlm.nih.gov/clinvar/RCV001376889, http://www.ncbi.nlm.nih.gov/clinvar/RCV002264783	CV_SIG_LIKELY_PATHOGENIC					PATHOGENIC	PP5, PM2, PVS1, PP5, PM2, PVS1	0.65377	0.438	3	0	#601399, #601626, #608232, #genemap2	RUNX family transcription factor 1	B-lymphoblastic leukemia/lymphoma with recurrent genetic abnormality::acute myeloid leukemia::acute myeloid leukemia with t(8;21)(q22;q22) translocation::aggressive systemic mastocytosis::chronic myelogenous leukemia, BCR-ABL1 positive::hereditary thrombocytopenia and hematologic cancer predisposition syndrome::hereditary thrombocytopenia and hematological cancer predisposition syndrome associated with RUNX1::runx1	Core binding factor (CBF) is a heterodimeric transcription factor that binds to the core element of many enhancers and promoters. The protein encoded by this gene represents the alpha subunit of CBF and is thought to be involved in the development of normal hematopoiesis. Chromosomal translocations involving this gene are well-documented and have been associated with several types of leukemia. Three transcript variants encoding different isoforms have been found for this gene. [provided by RefSeq, Jul 2008]		PASS	AutosomalDominant, SomaticMutation, SomaticMutation
RUNX1	INDEL	21	34834415	34834415	A	AAT		NM_001754.5	p.Met267Asnfs*45	c.799_800insAT	7	hom	EXONIC	FRAMESHIFT	HIGH	0.0		24	-1	-1																																									LIKELY_PATHOGENIC	PM2, PVS1, PM2, PVS1	0.65377	0.438	3	0	#601399, #601626, #608232, #genemap2	RUNX family transcription factor 1	B-lymphoblastic leukemia/lymphoma with recurrent genetic abnormality::acute myeloid leukemia::acute myeloid leukemia with t(8;21)(q22;q22) translocation::aggressive systemic mastocytosis::chronic myelogenous leukemia, BCR-ABL1 positive::hereditary thrombocytopenia and hematologic cancer predisposition syndrome::hereditary thrombocytopenia and hematological cancer predisposition syndrome associated with RUNX1::runx1	Core binding factor (CBF) is a heterodimeric transcription factor that binds to the core element of many enhancers and promoters. The protein encoded by this gene represents the alpha subunit of CBF and is thought to be involved in the development of normal hematopoiesis. Chromosomal translocations involving this gene are well-documented and have been associated with several types of leukemia. Three transcript variants encoding different isoforms have been found for this gene. [provided by RefSeq, Jul 2008]		PASS	AutosomalDominant, SomaticMutation, SomaticMutation
RUNX1	INDEL	21	34834432	34834432	A	AG		NM_001754.5	p.Gln262Serfs*338	c.782dup	7	hom	EXONIC	FRAMESHIFT	HIGH	0.0		88	-1	-1									0.024000000000000007	Benign											0.01	Benign													http://www.ncbi.nlm.nih.gov/clinvar/RCV003448469, http://www.ncbi.nlm.nih.gov/clinvar/RCV002828118	CV_SIG_PATHOGENIC, CV_SIG_LIKELY_PATHOGENIC					PATHOGENIC	PP5, PM2, PVS1, PP5, PM2, PVS1	0.65377	0.438	3	0	#601399, #601626, #608232, #genemap2	RUNX family transcription factor 1	B-lymphoblastic leukemia/lymphoma with recurrent genetic abnormality::acute myeloid leukemia::acute myeloid leukemia with t(8;21)(q22;q22) translocation::aggressive systemic mastocytosis::chronic myelogenous leukemia, BCR-ABL1 positive::hereditary thrombocytopenia and hematologic cancer predisposition syndrome::hereditary thrombocytopenia and hematological cancer predisposition syndrome associated with RUNX1::runx1	Core binding factor (CBF) is a heterodimeric transcription factor that binds to the core element of many enhancers and promoters. The protein encoded by this gene represents the alpha subunit of CBF and is thought to be involved in the development of normal hematopoiesis. Chromosomal translocations involving this gene are well-documented and have been associated with several types of leukemia. Three transcript variants encoding different isoforms have been found for this gene. [provided by RefSeq, Jul 2008]		PASS	AutosomalDominant, SomaticMutation, SomaticMutation
RUNX1	SNP	21	34834593	34834593	G	A	rs1601416036	NM_001754.5	p.Gln208*	c.622C>T	7	hom	EXONIC	STOP_GAIN	HIGH	0.0		39	-1	-1															1.0						0.04	Benign	4.87	Benign (Supporting)			0.66	Deleterious (Strong)							http://www.ncbi.nlm.nih.gov/clinvar/RCV000851832, http://www.ncbi.nlm.nih.gov/clinvar/RCV002264733	CV_SIG_LIKELY_PATHOGENIC					PATHOGENIC	PP5, PM2, PS4, PVS1, PP5, PM2, PS4, PVS1	0.65377	0.438	3	0	#601399, #601626, #608232, #genemap2	RUNX family transcription factor 1	B-lymphoblastic leukemia/lymphoma with recurrent genetic abnormality::acute myeloid leukemia::acute myeloid leukemia with t(8;21)(q22;q22) translocation::aggressive systemic mastocytosis::chronic myelogenous leukemia, BCR-ABL1 positive::hereditary thrombocytopenia and hematologic cancer predisposition syndrome::hereditary thrombocytopenia and hematological cancer predisposition syndrome associated with RUNX1::runx1	Core binding factor (CBF) is a heterodimeric transcription factor that binds to the core element of many enhancers and promoters. The protein encoded by this gene represents the alpha subunit of CBF and is thought to be involved in the development of normal hematopoiesis. Chromosomal translocations involving this gene are well-documented and have been associated with several types of leukemia. Three transcript variants encoding different isoforms have been found for this gene. [provided by RefSeq, Jul 2008]		PASS	AutosomalDominant, SomaticMutation, SomaticMutation
RUNX1	SNP	21	34859477	34859477	G	A	rs1569061768	NM_001754.5	p.Arg204*	c.610C>T	6	hom	EXONIC	STOP_GAIN	HIGH	0.0		13	-1	-1															1.0						0.0	Benign	3.05	Benign (Supporting)			0.66	Deleterious (Strong)							http://www.ncbi.nlm.nih.gov/clinvar/RCV000680426, http://www.ncbi.nlm.nih.gov/clinvar/RCV001374725, http://www.ncbi.nlm.nih.gov/clinvar/RCV001003539, http://www.ncbi.nlm.nih.gov/clinvar/RCV000799444	CV_SIG_PATHOGENIC, CV_SIG_LIKELY_PATHOGENIC					PATHOGENIC	PP5, PP1, PM2, PS4, PVS1, PP5, PP1, PM2, PS4, PVS1	0.65377	0.438	3	0	#601399, #601626, #608232, #genemap2	RUNX family transcription factor 1	B-lymphoblastic leukemia/lymphoma with recurrent genetic abnormality::acute myeloid leukemia::acute myeloid leukemia with t(8;21)(q22;q22) translocation::aggressive systemic mastocytosis::chronic myelogenous leukemia, BCR-ABL1 positive::hereditary thrombocytopenia and hematologic cancer predisposition syndrome::hereditary thrombocytopenia and hematological cancer predisposition syndrome associated with RUNX1::runx1	Core binding factor (CBF) is a heterodimeric transcription factor that binds to the core element of many enhancers and promoters. The protein encoded by this gene represents the alpha subunit of CBF and is thought to be involved in the development of normal hematopoiesis. Chromosomal translocations involving this gene are well-documented and have been associated with several types of leukemia. Three transcript variants encoding different isoforms have been found for this gene. [provided by RefSeq, Jul 2008]		PASS	AutosomalDominant, SomaticMutation, SomaticMutation
RUNX1	SNP	21	34859491	34859491	C	T		NM_001754.5	p.Gly199Glu	c.596G>A	6	hom	EXONIC	NON_SYNONYMOUS	HIGH	0.0		82	-1	-1									0.9876404494382022	Deleterious	0.0	Benign (Moderate)			1.0		2.89	Neutral	-7.2	Uncertain	0.0	Benign	5.12	Benign (Supporting)	0.956	Deleterious (Strong)	0.570813	Deleterious (Strong)							http://www.ncbi.nlm.nih.gov/clinvar/RCV001078217	CV_SIG_LIKELY_PATHOGENIC					PATHOGENIC	PM1, PP5, PP1, PS3, PM2, PS4, PP3, PM1, PP5, PP1, PS3, PM2, PS4, PP3	0.65377	0.438	3	0	#601399, #601626, #608232, #genemap2	RUNX family transcription factor 1	B-lymphoblastic leukemia/lymphoma with recurrent genetic abnormality::acute myeloid leukemia::acute myeloid leukemia with t(8;21)(q22;q22) translocation::aggressive systemic mastocytosis::chronic myelogenous leukemia, BCR-ABL1 positive::hereditary thrombocytopenia and hematologic cancer predisposition syndrome::hereditary thrombocytopenia and hematological cancer predisposition syndrome associated with RUNX1::runx1	Core binding factor (CBF) is a heterodimeric transcription factor that binds to the core element of many enhancers and promoters. The protein encoded by this gene represents the alpha subunit of CBF and is thought to be involved in the development of normal hematopoiesis. Chromosomal translocations involving this gene are well-documented and have been associated with several types of leukemia. Three transcript variants encoding different isoforms have been found for this gene. [provided by RefSeq, Jul 2008]		PASS	AutosomalDominant, SomaticMutation, SomaticMutation
RUNX1	SNP	21	34859494	34859494	T	A	rs1569061786	NM_001754.5	p.Asp198Val	c.593A>T	6	hom	EXONIC	NON_SYNONYMOUS	HIGH	0.0		30	-1	-1									0.9884831460674157	Deleterious	0.0	Benign (Moderate)			1.0		2.9	Neutral	-6.56	Uncertain	0.0	Benign	5.12	Benign (Supporting)	0.959	Deleterious (Strong)	0.572132	Deleterious (Strong)							http://www.ncbi.nlm.nih.gov/clinvar/RCV001078215, http://www.ncbi.nlm.nih.gov/clinvar/RCV000852167, http://www.ncbi.nlm.nih.gov/clinvar/RCV001270576	CV_SIG_LIKELY_PATHOGENIC					PATHOGENIC	PM1, PP5, PM5, PM2, PS4, PP3, PM1, PP5, PM5, PM2, PS4, PP3	0.65377	0.438	3	0	#601399, #601626, #608232, #genemap2	RUNX family transcription factor 1	B-lymphoblastic leukemia/lymphoma with recurrent genetic abnormality::acute myeloid leukemia::acute myeloid leukemia with t(8;21)(q22;q22) translocation::aggressive systemic mastocytosis::chronic myelogenous leukemia, BCR-ABL1 positive::hereditary thrombocytopenia and hematologic cancer predisposition syndrome::hereditary thrombocytopenia and hematological cancer predisposition syndrome associated with RUNX1::runx1	Core binding factor (CBF) is a heterodimeric transcription factor that binds to the core element of many enhancers and promoters. The protein encoded by this gene represents the alpha subunit of CBF and is thought to be involved in the development of normal hematopoiesis. Chromosomal translocations involving this gene are well-documented and have been associated with several types of leukemia. Three transcript variants encoding different isoforms have been found for this gene. [provided by RefSeq, Jul 2008]		PASS	AutosomalDominant, SomaticMutation, SomaticMutation
RUNX1	INDEL	21	34859498	34859499	CT	C		NM_001754.5	p.Val197Trpfs*14	c.588del	6	hom	EXONIC	FRAMESHIFT	HIGH	0.0		97	-1	-1									0.010000000000000009	Benign											0.0	Benign													http://www.ncbi.nlm.nih.gov/clinvar/RCV001312236, http://www.ncbi.nlm.nih.gov/clinvar/RCV002264779	CV_SIG_PATHOGENIC					PATHOGENIC	PP5, PM2, PS4, PVS1, PP5, PM2, PS4, PVS1	0.65377	0.438	3	0	#601399, #601626, #608232, #genemap2	RUNX family transcription factor 1	B-lymphoblastic leukemia/lymphoma with recurrent genetic abnormality::acute myeloid leukemia::acute myeloid leukemia with t(8;21)(q22;q22) translocation::aggressive systemic mastocytosis::chronic myelogenous leukemia, BCR-ABL1 positive::hereditary thrombocytopenia and hematologic cancer predisposition syndrome::hereditary thrombocytopenia and hematological cancer predisposition syndrome associated with RUNX1::runx1	Core binding factor (CBF) is a heterodimeric transcription factor that binds to the core element of many enhancers and promoters. The protein encoded by this gene represents the alpha subunit of CBF and is thought to be involved in the development of normal hematopoiesis. Chromosomal translocations involving this gene are well-documented and have been associated with several types of leukemia. Three transcript variants encoding different isoforms have been found for this gene. [provided by RefSeq, Jul 2008]		PASS	AutosomalDominant, SomaticMutation, SomaticMutation
RUNX1	SNP	21	34859555	34859555	T	G	rs1569061931	NM_001754.5	p.Thr178Pro	c.532A>C	6	hom	EXONIC	NON_SYNONYMOUS	HIGH	0.0		38	-1	-1									0.9918539325842697	Deleterious	0.0	Benign (Moderate)			1.0		2.64	Neutral	-5.99	Uncertain	0.0	Benign	5.11	Benign (Supporting)	0.971	Deleterious (Strong)	0.563117	Deleterious (Strong)							http://www.ncbi.nlm.nih.gov/clinvar/RCV000824704, http://www.ncbi.nlm.nih.gov/clinvar/RCV000680418	CV_SIG_UNCERTAIN_SIGNIFICANCE					LIKELY_PATHOGENIC	PM2, PP3, PM2, PP3	0.65377	0.438	3	0	#601399, #601626, #608232, #genemap2	RUNX family transcription factor 1	B-lymphoblastic leukemia/lymphoma with recurrent genetic abnormality::acute myeloid leukemia::acute myeloid leukemia with t(8;21)(q22;q22) translocation::aggressive systemic mastocytosis::chronic myelogenous leukemia, BCR-ABL1 positive::hereditary thrombocytopenia and hematologic cancer predisposition syndrome::hereditary thrombocytopenia and hematological cancer predisposition syndrome associated with RUNX1::runx1	Core binding factor (CBF) is a heterodimeric transcription factor that binds to the core element of many enhancers and promoters. The protein encoded by this gene represents the alpha subunit of CBF and is thought to be involved in the development of normal hematopoiesis. Chromosomal translocations involving this gene are well-documented and have been associated with several types of leukemia. Three transcript variants encoding different isoforms have been found for this gene. [provided by RefSeq, Jul 2008]		PASS	AutosomalDominant, SomaticMutation, SomaticMutation
RUNX1	SNP	21	34880563	34880563	C	T	rs1569078784	NM_001754.5	p.Gly168Arg	c.502G>A	5	hom	EXONIC	NON_SYNONYMOUS	HIGH	0.0		63	-1	-1									0.9851123595505618	Deleterious	0.001	Benign (Moderate)			1.0		2.91	Neutral	-6.78	Uncertain	0.01	Benign	5.18	Benign (Supporting)	0.947	Deleterious (Strong)	0.561238	Deleterious (Strong)							http://www.ncbi.nlm.nih.gov/clinvar/RCV000680415, http://www.ncbi.nlm.nih.gov/clinvar/RCV000824705	CV_SIG_UNCERTAIN_SIGNIFICANCE					LIKELY_PATHOGENIC	PM1, PM2, PP3, PM1, PM2, PP3	0.65377	0.438	3	0	#601399, #601626, #608232, #genemap2	RUNX family transcription factor 1	B-lymphoblastic leukemia/lymphoma with recurrent genetic abnormality::acute myeloid leukemia::acute myeloid leukemia with t(8;21)(q22;q22) translocation::aggressive systemic mastocytosis::chronic myelogenous leukemia, BCR-ABL1 positive::hereditary thrombocytopenia and hematologic cancer predisposition syndrome::hereditary thrombocytopenia and hematological cancer predisposition syndrome associated with RUNX1::runx1	Core binding factor (CBF) is a heterodimeric transcription factor that binds to the core element of many enhancers and promoters. The protein encoded by this gene represents the alpha subunit of CBF and is thought to be involved in the development of normal hematopoiesis. Chromosomal translocations involving this gene are well-documented and have been associated with several types of leukemia. Three transcript variants encoding different isoforms have been found for this gene. [provided by RefSeq, Jul 2008]		PASS	AutosomalDominant, SomaticMutation, SomaticMutation
RUNX1	SNP	21	34880579	34880579	C	G	rs1057519749	NM_001754.5	p.Arg162Ser	c.486G>C	5	hom	EXONIC	NON_SYNONYMOUS	HIGH	0.0		83	-1	-1									0.8488764044943821	Deleterious	0.0	Benign (Moderate)			1.0		2.91	Neutral	-6.47	Uncertain	0.0	Benign	4.18	Benign (Supporting)	0.818	Deleterious (Moderate)	0.538116	Deleterious (Strong)							http://www.ncbi.nlm.nih.gov/clinvar/RCV000441948, http://www.ncbi.nlm.nih.gov/clinvar/RCV001290696	CV_SIG_LIKELY_PATHOGENIC					PATHOGENIC	PM1, PS1, PP5, PM5, PM2, PS4, PP3, PM1, PS1, PP5, PM5, PM2, PS4, PP3	0.65377	0.438	3	0	#601399, #601626, #608232, #genemap2	RUNX family transcription factor 1	B-lymphoblastic leukemia/lymphoma with recurrent genetic abnormality::acute myeloid leukemia::acute myeloid leukemia with t(8;21)(q22;q22) translocation::aggressive systemic mastocytosis::chronic myelogenous leukemia, BCR-ABL1 positive::hereditary thrombocytopenia and hematologic cancer predisposition syndrome::hereditary thrombocytopenia and hematological cancer predisposition syndrome associated with RUNX1::runx1	Core binding factor (CBF) is a heterodimeric transcription factor that binds to the core element of many enhancers and promoters. The protein encoded by this gene represents the alpha subunit of CBF and is thought to be involved in the development of normal hematopoiesis. Chromosomal translocations involving this gene are well-documented and have been associated with several types of leukemia. Three transcript variants encoding different isoforms have been found for this gene. [provided by RefSeq, Jul 2008]		PASS	AutosomalDominant, SomaticMutation, SomaticMutation
RUNX1	SNP	21	34880665	34880665	C	G	rs74315451	NM_001754.5	p.Ala134Pro	c.400G>C	5	hom	EXONIC	NON_SYNONYMOUS	HIGH	0.0		64	-1	-1									0.9845505617977528	Deleterious	0.001	Benign (Moderate)			1.0		2.88	Neutral	-6.29	Uncertain	0.0	Benign	5.31	Benign (Supporting)	0.945	Deleterious (Strong)	0.569192	Deleterious (Strong)							http://www.ncbi.nlm.nih.gov/clinvar/RCV000015554	CV_SIG_PATHOGENIC					PATHOGENIC	PM1, PP5, PP1, PM2, PS4, PP3, PM1, PP5, PP1, PM2, PS4, PP3	0.65377	0.438	3	0	#601399, #601626, #608232, #genemap2	RUNX family transcription factor 1	B-lymphoblastic leukemia/lymphoma with recurrent genetic abnormality::acute myeloid leukemia::acute myeloid leukemia with t(8;21)(q22;q22) translocation::aggressive systemic mastocytosis::chronic myelogenous leukemia, BCR-ABL1 positive::hereditary thrombocytopenia and hematologic cancer predisposition syndrome::hereditary thrombocytopenia and hematological cancer predisposition syndrome associated with RUNX1::runx1	Core binding factor (CBF) is a heterodimeric transcription factor that binds to the core element of many enhancers and promoters. The protein encoded by this gene represents the alpha subunit of CBF and is thought to be involved in the development of normal hematopoiesis. Chromosomal translocations involving this gene are well-documented and have been associated with several types of leukemia. Three transcript variants encoding different isoforms have been found for this gene. [provided by RefSeq, Jul 2008]		PASS	AutosomalDominant, SomaticMutation, SomaticMutation
RUNX1	SNP	21	34880698	34880698	C	G	rs373498347	NM_001754.5	p.Asp123His	c.367G>C	5	hom	EXONIC	NON_SYNONYMOUS	HIGH	0.0		89	-1	-1	4.3583323E-6		7.688759E-5	1.6495118E-5	3.4203983E-6	1.3144405E-5			0.9839887640449437	Deleterious	0.001	Benign (Moderate)			1.0		2.325	Neutral	-6.1	Uncertain	0.0	Benign	5.31	Benign (Supporting)	0.943	Deleterious (Strong)	0.545187	Deleterious (Strong)							http://www.ncbi.nlm.nih.gov/clinvar/RCV000493659, http://www.ncbi.nlm.nih.gov/clinvar/RCV003470616, http://www.ncbi.nlm.nih.gov/clinvar/RCV000795718	CV_SIG_UNCERTAIN_SIGNIFICANCE					LIKELY_PATHOGENIC	PM2, PP3, PM2, PP3	0.65377	0.438	3	0	#601399, #601626, #608232, #genemap2	RUNX family transcription factor 1	B-lymphoblastic leukemia/lymphoma with recurrent genetic abnormality::acute myeloid leukemia::acute myeloid leukemia with t(8;21)(q22;q22) translocation::aggressive systemic mastocytosis::chronic myelogenous leukemia, BCR-ABL1 positive::hereditary thrombocytopenia and hematologic cancer predisposition syndrome::hereditary thrombocytopenia and hematological cancer predisposition syndrome associated with RUNX1::runx1	Core binding factor (CBF) is a heterodimeric transcription factor that binds to the core element of many enhancers and promoters. The protein encoded by this gene represents the alpha subunit of CBF and is thought to be involved in the development of normal hematopoiesis. Chromosomal translocations involving this gene are well-documented and have been associated with several types of leukemia. Three transcript variants encoding different isoforms have been found for this gene. [provided by RefSeq, Jul 2008]		PASS	AutosomalDominant, SomaticMutation, SomaticMutation
RUNX1	SNP	21	34886841	34886841	A	T		NM_001754.5		c.351+2T>A	4	hom	SPLICE_DONOR	OTHER	HIGH	0.0		75	-1	-1									0.7999967185645324	Deleterious					1.0						0.99	Splice-Altering / strong	4.44	Benign (Supporting)			0.66	Deleterious (Strong)					0.999990155693597	Deleterious	http://www.ncbi.nlm.nih.gov/clinvar/RCV001213758, http://www.ncbi.nlm.nih.gov/clinvar/RCV002264769	CV_SIG_PATHOGENIC, CV_SIG_LIKELY_PATHOGENIC					PATHOGENIC	PP5, PP1, PM2, PS4, PVS1, PP5, PP1, PM2, PS4, PVS1	0.65377	0.438	3	0	#601399, #601626, #608232, #genemap2	RUNX family transcription factor 1	B-lymphoblastic leukemia/lymphoma with recurrent genetic abnormality::acute myeloid leukemia::acute myeloid leukemia with t(8;21)(q22;q22) translocation::aggressive systemic mastocytosis::chronic myelogenous leukemia, BCR-ABL1 positive::hereditary thrombocytopenia and hematologic cancer predisposition syndrome::hereditary thrombocytopenia and hematological cancer predisposition syndrome associated with RUNX1::runx1	Core binding factor (CBF) is a heterodimeric transcription factor that binds to the core element of many enhancers and promoters. The protein encoded by this gene represents the alpha subunit of CBF and is thought to be involved in the development of normal hematopoiesis. Chromosomal translocations involving this gene are well-documented and have been associated with several types of leukemia. Three transcript variants encoding different isoforms have been found for this gene. [provided by RefSeq, Jul 2008]		PASS	AutosomalDominant, SomaticMutation, SomaticMutation
RUNX1	SNP	21	34886842	34886842	C	A		NM_001754.5		c.351+1G>T	4	hom	SPLICE_DONOR	OTHER	HIGH	0.0		55	-1	-1									0.7999955585603358	Deleterious					1.0						0.99	Splice-Altering / strong	4.44	Benign (Supporting)			0.66	Deleterious (Strong)					0.999986675681007	Deleterious	http://www.ncbi.nlm.nih.gov/clinvar/RCV003448388, http://www.ncbi.nlm.nih.gov/clinvar/RCV001270534	CV_SIG_PATHOGENIC					PATHOGENIC	PP5, PM2, PS4, PVS1, PP5, PM2, PS4, PVS1	0.65377	0.438	3	0	#601399, #601626, #608232, #genemap2	RUNX family transcription factor 1	B-lymphoblastic leukemia/lymphoma with recurrent genetic abnormality::acute myeloid leukemia::acute myeloid leukemia with t(8;21)(q22;q22) translocation::aggressive systemic mastocytosis::chronic myelogenous leukemia, BCR-ABL1 positive::hereditary thrombocytopenia and hematologic cancer predisposition syndrome::hereditary thrombocytopenia and hematological cancer predisposition syndrome associated with RUNX1::runx1	Core binding factor (CBF) is a heterodimeric transcription factor that binds to the core element of many enhancers and promoters. The protein encoded by this gene represents the alpha subunit of CBF and is thought to be involved in the development of normal hematopoiesis. Chromosomal translocations involving this gene are well-documented and have been associated with several types of leukemia. Three transcript variants encoding different isoforms have been found for this gene. [provided by RefSeq, Jul 2008]		PASS	AutosomalDominant, SomaticMutation, SomaticMutation
RUNX1	SNP	21	34886864	34886864	C	G	rs1569084082	NM_001754.5	p.Lys110Asn	c.330G>C	4	hom	EXONIC	NON_SYNONYMOUS	HIGH	0.0		64	-1	-1									0.8674157303370787	Deleterious	0.0	Benign (Moderate)			0.999999		2.82	Neutral	-6.62	Uncertain	0.0	Benign	2.73	Benign (Supporting)	0.884	Deleterious (Moderate)	0.314707	Deleterious (Strong)							http://www.ncbi.nlm.nih.gov/clinvar/RCV000680404, http://www.ncbi.nlm.nih.gov/clinvar/RCV003448333	CV_SIG_PATHOGENIC, CV_SIG_LIKELY_PATHOGENIC					PATHOGENIC	PM1, PS1, PP5, PM5, PM2, PP3, PM1, PS1, PP5, PM5, PM2, PP3	0.65377	0.438	3	0	#601399, #601626, #608232, #genemap2	RUNX family transcription factor 1	B-lymphoblastic leukemia/lymphoma with recurrent genetic abnormality::acute myeloid leukemia::acute myeloid leukemia with t(8;21)(q22;q22) translocation::aggressive systemic mastocytosis::chronic myelogenous leukemia, BCR-ABL1 positive::hereditary thrombocytopenia and hematologic cancer predisposition syndrome::hereditary thrombocytopenia and hematological cancer predisposition syndrome associated with RUNX1::runx1	Core binding factor (CBF) is a heterodimeric transcription factor that binds to the core element of many enhancers and promoters. The protein encoded by this gene represents the alpha subunit of CBF and is thought to be involved in the development of normal hematopoiesis. Chromosomal translocations involving this gene are well-documented and have been associated with several types of leukemia. Three transcript variants encoding different isoforms have been found for this gene. [provided by RefSeq, Jul 2008]		PASS	AutosomalDominant, SomaticMutation, SomaticMutation
RUNX1	INDEL	21	34886977	34886977	T	TCC	rs1555899813	NM_001754.5	p.Ser73Glyfs*50	c.215_216dup	4	hom	EXONIC	FRAMESHIFT	HIGH	0.0		79	-1	-1																																			http://www.ncbi.nlm.nih.gov/clinvar/RCV000549717	CV_SIG_PATHOGENIC					PATHOGENIC	PP5, PM2, PS4, PVS1, PP5, PM2, PS4, PVS1	0.65377	0.438	3	0	#601399, #601626, #608232, #genemap2	RUNX family transcription factor 1	B-lymphoblastic leukemia/lymphoma with recurrent genetic abnormality::acute myeloid leukemia::acute myeloid leukemia with t(8;21)(q22;q22) translocation::aggressive systemic mastocytosis::chronic myelogenous leukemia, BCR-ABL1 positive::hereditary thrombocytopenia and hematologic cancer predisposition syndrome::hereditary thrombocytopenia and hematological cancer predisposition syndrome associated with RUNX1::runx1	Core binding factor (CBF) is a heterodimeric transcription factor that binds to the core element of many enhancers and promoters. The protein encoded by this gene represents the alpha subunit of CBF and is thought to be involved in the development of normal hematopoiesis. Chromosomal translocations involving this gene are well-documented and have been associated with several types of leukemia. Three transcript variants encoding different isoforms have been found for this gene. [provided by RefSeq, Jul 2008]		PASS	AutosomalDominant, SomaticMutation, SomaticMutation
RUNX1	INDEL	21	34887034	34887035	CG	C	rs1569084646	NM_001754.5	p.Ser53Argfs*19	c.159del	4	hom	EXONIC	FRAMESHIFT	HIGH	0.0		99	-1	-1									0.010000000000000009	Benign											0.0	Benign													http://www.ncbi.nlm.nih.gov/clinvar/RCV001197292, http://www.ncbi.nlm.nih.gov/clinvar/RCV000680393	CV_SIG_LIKELY_PATHOGENIC					PATHOGENIC	PP5, PM2, PVS1, PP5, PM2, PVS1	0.65377	0.438	3	0	#601399, #601626, #608232, #genemap2	RUNX family transcription factor 1	B-lymphoblastic leukemia/lymphoma with recurrent genetic abnormality::acute myeloid leukemia::acute myeloid leukemia with t(8;21)(q22;q22) translocation::aggressive systemic mastocytosis::chronic myelogenous leukemia, BCR-ABL1 positive::hereditary thrombocytopenia and hematologic cancer predisposition syndrome::hereditary thrombocytopenia and hematological cancer predisposition syndrome associated with RUNX1::runx1	Core binding factor (CBF) is a heterodimeric transcription factor that binds to the core element of many enhancers and promoters. The protein encoded by this gene represents the alpha subunit of CBF and is thought to be involved in the development of normal hematopoiesis. Chromosomal translocations involving this gene are well-documented and have been associated with several types of leukemia. Three transcript variants encoding different isoforms have been found for this gene. [provided by RefSeq, Jul 2008]		PASS	AutosomalDominant, SomaticMutation, SomaticMutation
RUNX1	SNP	21	34887098	34887098	T	C		NM_001754.5		c.98-2A>G	4	hom	SPLICE_ACCEPTOR	OTHER	HIGH	0.0		76	-1	-1															1.0						0.75	Splice-Altering / strong	5.04	Benign (Supporting)			0.66	Deleterious (Strong)							http://www.ncbi.nlm.nih.gov/clinvar/RCV002851376, http://www.ncbi.nlm.nih.gov/clinvar/RCV003448470	CV_SIG_LIKELY_PATHOGENIC, CV_SIG_UNCERTAIN_SIGNIFICANCE					PATHOGENIC	PP5, PM2, PVS1, PP5, PM2, PVS1	0.65377	0.438	3	0	#601399, #601626, #608232, #genemap2	RUNX family transcription factor 1	B-lymphoblastic leukemia/lymphoma with recurrent genetic abnormality::acute myeloid leukemia::acute myeloid leukemia with t(8;21)(q22;q22) translocation::aggressive systemic mastocytosis::chronic myelogenous leukemia, BCR-ABL1 positive::hereditary thrombocytopenia and hematologic cancer predisposition syndrome::hereditary thrombocytopenia and hematological cancer predisposition syndrome associated with RUNX1::runx1	Core binding factor (CBF) is a heterodimeric transcription factor that binds to the core element of many enhancers and promoters. The protein encoded by this gene represents the alpha subunit of CBF and is thought to be involved in the development of normal hematopoiesis. Chromosomal translocations involving this gene are well-documented and have been associated with several types of leukemia. Three transcript variants encoding different isoforms have been found for this gene. [provided by RefSeq, Jul 2008]		PASS	AutosomalDominant, SomaticMutation, SomaticMutation
RAF1	SNP	3	12604202	12604202	C	A	rs397516826	NM_002880.4	p.Arg256Ser	c.768G>T	7	het	EXONIC	NON_SYNONYMOUS	HIGH	0.0		67	-1	-1									0.7058988764044943	Deleterious	0.001	Benign (Moderate)			0.999999		2.965	Neutral	-1.01	Uncertain	0.0	Benign	2.51	Benign (Supporting)	0.665	Deleterious (Supporting)	0.245684	Deleterious (Strong)							http://www.ncbi.nlm.nih.gov/clinvar/RCV000159072, http://www.ncbi.nlm.nih.gov/clinvar/RCV000037701, http://www.ncbi.nlm.nih.gov/clinvar/RCV004018717, http://www.ncbi.nlm.nih.gov/clinvar/RCV000523940	CV_SIG_PATHOGENIC					PATHOGENIC	PM1, PS1, PP5, PM5, PS3, PM2, PS4, PP3, PM1, PS1, PP5, PM5, PS3, PM2, PS4, PP3	0.85295	0.354	0	0	#115150, #218040, #302045, #600884, #601154, #601493, #601494, #604145, #604288, #604765, #605275, #605582, #606685, #607482, #608569, #609909, #609915, #609942, #610733, #611407, #611553, #611554, #611615, #611878, #611879, #611880, #612158, #612877, #613122, #613172, #613224, #613252, #613286, #613424, #613426, #613642, #613694, #613697, #613706, #613707, #613740, #613881, #614672, #615184, #615235, #615248, #615278, #615279, #615280, #615355, #615373, #615396, #615916, #616559, #616564, #genemap2	Raf-1 proto-oncogene, serine/threonine kinase	Costello syndrome::LEOPARD syndrome 2::Noonan syndrome::Noonan syndrome 5::Noonan syndrome with multiple lentigines::RAF1-related Noonan syndrome::cardiofaciocutaneous syndrome::dilated cardiomyopathy 1NN::familial isolated dilated cardiomyopathy::pilomyxoid astrocytoma	This gene is the cellular homolog of viral raf gene (v-raf). The encoded protein is a MAP kinase kinase kinase (MAP3K), which functions downstream of the Ras family of membrane associated GTPases to which it binds directly. Once activated, the cellular RAF1 protein can phosphorylate to activate the dual specificity protein kinases MEK1 and MEK2, which in turn phosphorylate to activate the serine/threonine specific protein kinases, ERK1 and ERK2. Activated ERKs are pleiotropic effectors of cell physiology and play an important role in the control of gene expression involved in the cell division cycle, apoptosis, cell differentiation and cell migration. Mutations in this gene are associated with Noonan syndrome 5 and LEOPARD syndrome 2. [provided by RefSeq, Jul 2008]		PASS	AutosomalDominant
PIK3CA	INDEL	3	179199149	179199152	TGAA	T		NM_006218.4	p.Glu110del	c.328_330del	2	hom	EXONIC	NON_FRAMESHIFT	HIGH	0.0		24	-1	-1									0.038000000000000006	Benign											0.02	Benign													http://www.ncbi.nlm.nih.gov/clinvar/RCV001836980, http://www.ncbi.nlm.nih.gov/clinvar/RCV004527421, http://www.ncbi.nlm.nih.gov/clinvar/RCV003447584, http://www.ncbi.nlm.nih.gov/clinvar/RCV002254349, http://www.ncbi.nlm.nih.gov/clinvar/RCV001289461, http://www.ncbi.nlm.nih.gov/clinvar/RCV004527420	CV_SIG_PATHOGENIC, CV_SIG_LIKELY_PATHOGENIC, CV_SIG_UNCERTAIN_SIGNIFICANCE, CV_CONFLICTING_INTERPRETATIONS_OF_PATHOGENICITY					PATHOGENIC	PM1, PP5, PM4, PM2, PS4, PM1, PP5, PM4, PM2, PS4	1.0	0.117	0	0	#114480, #114500, #114550, #120435, #155500, #162900, #167000, #182000, #209850, #211980, #600048, #602501, #604370, #605365, #606190, #609310, #612359, #612555, #612918, #613089, #613244, #613399, #613659, #614331, #614337, #614350, #614385, #615106, #615107, #615108, #615109, #616858, #619538, #genemap2	phosphatidylinositol-4,5-bisphosphate 3-kinase catalytic subunit alpha	CEREBRAL CAVERNOUS MALFORMATIONS 4::CLAPO syndrome::CLOVES syndrome::Cowden disease::Cowden syndrome 5::HEMIMEGALENCEPHALY PIK3CA::Lynch syndrome::adult hepatocellular carcinoma::autism::breast cancer::colorectal cancer::familial ovarian cancer::gastric cancer::hemihyperplasia-multiple lipomatosis syndrome::hemimegalencephaly::hepatoblastoma::hepatocellular carcinoma::hereditary breast carcinoma::lung cancer::macrodactyly of fingers, unilateral::macrodactyly of toes, unilateral::megalencephaly-capillary malformation-polymicrogyria syndrome::megalodactyly::meningioma::nevus, epidermal::ovarian cancer::overgrowth syndrome and/or cerebral malformations due to abnormalities in MTOR pathway genes::pik3ca-overgrowth::seborrheic keratosis::segmental progressive overgrowth syndrome with fibroadipose hyperplasia::vascular malformation::woolly hair nevus	Phosphatidylinositol 3-kinase is composed of an 85 kDa regulatory subunit and a 110 kDa catalytic subunit. The protein encoded by this gene represents the catalytic subunit, which uses ATP to phosphorylate PtdIns, PtdIns4P and PtdIns(4,5)P2. This gene has been found to be oncogenic and has been implicated in cervical cancers. A pseudogene of this gene has been defined on chromosome 22. [provided by RefSeq, Apr 2016]		PASS	AutosomalDominant, SomaticMosaicism
APC	SNP	5	112780904	112780904	G	A	rs863225370	NM_000038.6		c.645+1G>A	6	hom	SPLICE_DONOR	OTHER	HIGH	0.0		47	-1	-1	6.2919354E-9				6.958652E-7	0.0			0.7999951775782557	Deleterious					1.0						0.97	Splice-Altering / strong	5.56	Benign (Supporting)			0.66	Deleterious (Strong)					0.999985532734767	Deleterious	http://www.ncbi.nlm.nih.gov/clinvar/RCV003335222, http://www.ncbi.nlm.nih.gov/clinvar/RCV000202059, http://www.ncbi.nlm.nih.gov/clinvar/RCV001025281, http://www.ncbi.nlm.nih.gov/clinvar/RCV002517337	CV_SIG_PATHOGENIC, CV_SIG_LIKELY_PATHOGENIC, CV_SIG_UNCERTAIN_SIGNIFICANCE					PATHOGENIC	PP5, PM2, PS4, PVS1, PP5, PM2, PS4, PVS1	1.0	0.161	3	0	#114500, #114550, #135290, #175020, #175100, #212780, #608456, #612591, #613659, #615083, #616415, #619182, #genemap2	APC regulator of WNT signaling pathway	APC-related attenuated familial adenomatous polyposis::Cenani-Lenz syndactyly syndrome::Cenani-Lenz syndrome::Gardner syndrome::Turcot syndrome with polyposis::attenuated familial adenomatous polyposis::classic familial adenomatous polyposis::classic or attenuated familial adenomatous polyposis::colorectal cancer::desmoid tumor::familial adenomatous polyposis 1::familial adenomatous polyposis due to 5q22.2 microdeletion::fap::gastric adenocarcinoma and proximal polyposis of the stomach::gastric cancer::hepatoblastoma::hepatocellular carcinoma::sarcoma	This gene encodes a tumor suppressor protein that acts as an antagonist of the Wnt signaling pathway. It is also involved in other processes including cell migration and adhesion, transcriptional activation, and apoptosis. Defects in this gene cause familial adenomatous polyposis (FAP), an autosomal dominant pre-malignant disease that usually progresses to malignancy. Mutations in the APC gene have been found to occur in most colorectal cancers, where disease-associated mutations tend to be clustered in a small region designated the mutation cluster region (MCR) and result in a truncated protein product. [provided by RefSeq, Jun 2022]		PASS	AutosomalRecessive, AutosomalDominant
APC	SNP	5	112838677	112838677	G	T	rs1114167617	NM_000038.6	p.Ser1028Ile	c.3083G>T	16	hom	EXONIC	NON_SYNONYMOUS	HIGH	0.0		43	-1	-1	1.2391253E-6				6.840685E-7	6.570302E-6			0.8643258426966293	Deleterious	0.0	Benign (Moderate)			1.0	Deleterious	0.695	Neutral	-6.56	Uncertain	0.0	Benign	5.76	Benign (Supporting)	0.873	Deleterious (Moderate)	0.527758	Deleterious (Strong)							http://www.ncbi.nlm.nih.gov/clinvar/RCV001724055, http://www.ncbi.nlm.nih.gov/clinvar/RCV002526253, http://www.ncbi.nlm.nih.gov/clinvar/RCV003537065, http://www.ncbi.nlm.nih.gov/clinvar/RCV001018532	CV_SIG_LIKELY_PATHOGENIC, CV_SIG_UNCERTAIN_SIGNIFICANCE					PATHOGENIC	PM1, PP5, PM5, PM2, PS4, PP3, PM1, PP5, PM5, PM2, PS4, PP3	1.0	0.161	3	0	#114500, #114550, #135290, #175020, #175100, #212780, #608456, #612591, #613659, #615083, #616415, #619182, #genemap2	APC regulator of WNT signaling pathway	APC-related attenuated familial adenomatous polyposis::Cenani-Lenz syndactyly syndrome::Cenani-Lenz syndrome::Gardner syndrome::Turcot syndrome with polyposis::attenuated familial adenomatous polyposis::classic familial adenomatous polyposis::classic or attenuated familial adenomatous polyposis::colorectal cancer::desmoid tumor::familial adenomatous polyposis 1::familial adenomatous polyposis due to 5q22.2 microdeletion::fap::gastric adenocarcinoma and proximal polyposis of the stomach::gastric cancer::hepatoblastoma::hepatocellular carcinoma::sarcoma	This gene encodes a tumor suppressor protein that acts as an antagonist of the Wnt signaling pathway. It is also involved in other processes including cell migration and adhesion, transcriptional activation, and apoptosis. Defects in this gene cause familial adenomatous polyposis (FAP), an autosomal dominant pre-malignant disease that usually progresses to malignancy. Mutations in the APC gene have been found to occur in most colorectal cancers, where disease-associated mutations tend to be clustered in a small region designated the mutation cluster region (MCR) and result in a truncated protein product. [provided by RefSeq, Jun 2022]		PASS	AutosomalRecessive, AutosomalDominant
APC	SNP	5	112838678	112838678	T	A	rs876660265	NM_000038.6	p.Ser1028Arg	c.3084T>A	16	hom	EXONIC	NON_SYNONYMOUS	HIGH	0.0		84	-1	-1									0.7258426966292135	Deleterious	0.0	Benign (Moderate)			0.99998	Deleterious	0.695	Neutral	-6.56	Uncertain	0.0	Benign	-1.01	Benign (Supporting)	0.736	Deleterious (Moderate)	0.457468	Deleterious (Strong)							http://www.ncbi.nlm.nih.gov/clinvar/RCV003743671, http://www.ncbi.nlm.nih.gov/clinvar/RCV001800574, http://www.ncbi.nlm.nih.gov/clinvar/RCV002515704, http://www.ncbi.nlm.nih.gov/clinvar/RCV000213818	CV_SIG_PATHOGENIC, CV_SIG_LIKELY_PATHOGENIC, CV_SIG_UNCERTAIN_SIGNIFICANCE					PATHOGENIC	PM1, PP5, PM5, PP1, PM2, PS4, PP3, PM1, PP5, PM5, PP1, PM2, PS4, PP3	1.0	0.161	3	0	#114500, #114550, #135290, #175020, #175100, #212780, #608456, #612591, #613659, #615083, #616415, #619182, #genemap2	APC regulator of WNT signaling pathway	APC-related attenuated familial adenomatous polyposis::Cenani-Lenz syndactyly syndrome::Cenani-Lenz syndrome::Gardner syndrome::Turcot syndrome with polyposis::attenuated familial adenomatous polyposis::classic familial adenomatous polyposis::classic or attenuated familial adenomatous polyposis::colorectal cancer::desmoid tumor::familial adenomatous polyposis 1::familial adenomatous polyposis due to 5q22.2 microdeletion::fap::gastric adenocarcinoma and proximal polyposis of the stomach::gastric cancer::hepatoblastoma::hepatocellular carcinoma::sarcoma	This gene encodes a tumor suppressor protein that acts as an antagonist of the Wnt signaling pathway. It is also involved in other processes including cell migration and adhesion, transcriptional activation, and apoptosis. Defects in this gene cause familial adenomatous polyposis (FAP), an autosomal dominant pre-malignant disease that usually progresses to malignancy. Mutations in the APC gene have been found to occur in most colorectal cancers, where disease-associated mutations tend to be clustered in a small region designated the mutation cluster region (MCR) and result in a truncated protein product. [provided by RefSeq, Jun 2022]		PASS	AutosomalRecessive, AutosomalDominant
GCK	INDEL	7	44145142	44145143	GC	G		NM_000162.5	p.Gly464Alafs*150	c.1391del	10	het	EXONIC	FRAMESHIFT	HIGH	0.0		36	-1	-1	0.0				0.0	0.0			0.024000000000000007	Benign											0.01	Benign													http://www.ncbi.nlm.nih.gov/clinvar/RCV003313352	CV_SIG_LIKELY_PATHOGENIC					LIKELY_PATHOGENIC	PP5, PM2, PVS1, PP5, PM2, PVS1	0.63464	0.443			#125850, #125851, #125853, #3272, #600496, #602485, #606176, #606391, #606392, #606394, #609812, #610374, #610508, #610582, #612225, #613370, #613375, #616329, #616511, #genemap2	glucokinase	DEND syndrome::Isolated permanent neonatal diabetes mellitus::familial hyperinsulinism::hyperinsulinism due to glucokinase deficiency::maturity-onset diabetes of the young::maturity-onset diabetes of the young type 2::mody-ov::monogenic diabetes::permanent neonatal diabetes mellitus::permanent neonatal diabetes mellitus 1::transient neonatal diabetes mellitus::type 2 diabetes mellitus	This gene encodes a member of the hexokinase family of proteins. Hexokinases phosphorylate glucose to produce glucose-6-phosphate, the first step in most glucose metabolism pathways. In contrast to other forms of hexokinase, this enzyme is not inhibited by its product glucose-6-phosphate but remains active while glucose is abundant. The use of multiple promoters and alternative splicing of this gene result in distinct protein isoforms that exhibit tissue-specific expression in the pancreas and liver. In the pancreas, this enzyme plays a role in glucose-stimulated insulin secretion, while in the liver, this enzyme is important in glucose uptake and conversion to glycogen. Mutations in this gene that alter enzyme activity have been associated with multiple types of diabetes and hyperinsulinemic hypoglycemia. [provided by RefSeq, Aug 2017]		PASS	AutosomalRecessive, AutosomalDominant
GCK	INDEL	7	44145157	44145161	CTTCT	C		NM_000162.5	p.Lys458Argfs*155	c.1373_1376del	10	het	EXONIC	FRAMESHIFT	HIGH	0.0		62	-1	-1																																			http://www.ncbi.nlm.nih.gov/clinvar/RCV003318524	CV_SIG_PATHOGENIC					PATHOGENIC	PP5, PP1, PM2, PS4, PVS1, PP5, PP1, PM2, PS4, PVS1	0.63464	0.443			#125850, #125851, #125853, #3272, #600496, #602485, #606176, #606391, #606392, #606394, #609812, #610374, #610508, #610582, #612225, #613370, #613375, #616329, #616511, #genemap2	glucokinase	DEND syndrome::Isolated permanent neonatal diabetes mellitus::familial hyperinsulinism::hyperinsulinism due to glucokinase deficiency::maturity-onset diabetes of the young::maturity-onset diabetes of the young type 2::mody-ov::monogenic diabetes::permanent neonatal diabetes mellitus::permanent neonatal diabetes mellitus 1::transient neonatal diabetes mellitus::type 2 diabetes mellitus	This gene encodes a member of the hexokinase family of proteins. Hexokinases phosphorylate glucose to produce glucose-6-phosphate, the first step in most glucose metabolism pathways. In contrast to other forms of hexokinase, this enzyme is not inhibited by its product glucose-6-phosphate but remains active while glucose is abundant. The use of multiple promoters and alternative splicing of this gene result in distinct protein isoforms that exhibit tissue-specific expression in the pancreas and liver. In the pancreas, this enzyme plays a role in glucose-stimulated insulin secretion, while in the liver, this enzyme is important in glucose uptake and conversion to glycogen. Mutations in this gene that alter enzyme activity have been associated with multiple types of diabetes and hyperinsulinemic hypoglycemia. [provided by RefSeq, Aug 2017]		PASS	AutosomalRecessive, AutosomalDominant
GCK	INDEL	7	44145173	44145174	GC	G	rs1583590393	NM_000162.5	p.Ala454Argfs*160	c.1360del	10	het	EXONIC	FRAMESHIFT	HIGH	0.0		48	-1	-1	2.4843332E-6				2.7439246E-6	0.0			0.010000000000000009	Benign											0.0	Benign													http://www.ncbi.nlm.nih.gov/clinvar/RCV003313161, http://www.ncbi.nlm.nih.gov/clinvar/RCV002287453, http://www.ncbi.nlm.nih.gov/clinvar/RCV000992048	CV_SIG_PATHOGENIC, CV_SIG_LIKELY_PATHOGENIC, CV_SIG_UNCERTAIN_SIGNIFICANCE					PATHOGENIC	PP5, PP1, PM2, PS4, PVS1, PP5, PP1, PM2, PS4, PVS1	0.63464	0.443			#125850, #125851, #125853, #3272, #600496, #602485, #606176, #606391, #606392, #606394, #609812, #610374, #610508, #610582, #612225, #613370, #613375, #616329, #616511, #genemap2	glucokinase	DEND syndrome::Isolated permanent neonatal diabetes mellitus::familial hyperinsulinism::hyperinsulinism due to glucokinase deficiency::maturity-onset diabetes of the young::maturity-onset diabetes of the young type 2::mody-ov::monogenic diabetes::permanent neonatal diabetes mellitus::permanent neonatal diabetes mellitus 1::transient neonatal diabetes mellitus::type 2 diabetes mellitus	This gene encodes a member of the hexokinase family of proteins. Hexokinases phosphorylate glucose to produce glucose-6-phosphate, the first step in most glucose metabolism pathways. In contrast to other forms of hexokinase, this enzyme is not inhibited by its product glucose-6-phosphate but remains active while glucose is abundant. The use of multiple promoters and alternative splicing of this gene result in distinct protein isoforms that exhibit tissue-specific expression in the pancreas and liver. In the pancreas, this enzyme plays a role in glucose-stimulated insulin secretion, while in the liver, this enzyme is important in glucose uptake and conversion to glycogen. Mutations in this gene that alter enzyme activity have been associated with multiple types of diabetes and hyperinsulinemic hypoglycemia. [provided by RefSeq, Aug 2017]		PASS	AutosomalRecessive, AutosomalDominant
GCK	INDEL	7	44145186	44145188	CCG	C		NM_000162.5	p.Ala449Glyfs*9	c.1346_1347del	10	het	EXONIC	FRAMESHIFT	HIGH	0.0		55	-1	-1									0.010000000000000009	Benign											0.0	Benign													http://www.ncbi.nlm.nih.gov/clinvar/RCV003326084	CV_SIG_LIKELY_PATHOGENIC					LIKELY_PATHOGENIC	PP5, PM2, PVS1, PP5, PM2, PVS1	0.63464	0.443			#125850, #125851, #125853, #3272, #600496, #602485, #606176, #606391, #606392, #606394, #609812, #610374, #610508, #610582, #612225, #613370, #613375, #616329, #616511, #genemap2	glucokinase	DEND syndrome::Isolated permanent neonatal diabetes mellitus::familial hyperinsulinism::hyperinsulinism due to glucokinase deficiency::maturity-onset diabetes of the young::maturity-onset diabetes of the young type 2::mody-ov::monogenic diabetes::permanent neonatal diabetes mellitus::permanent neonatal diabetes mellitus 1::transient neonatal diabetes mellitus::type 2 diabetes mellitus	This gene encodes a member of the hexokinase family of proteins. Hexokinases phosphorylate glucose to produce glucose-6-phosphate, the first step in most glucose metabolism pathways. In contrast to other forms of hexokinase, this enzyme is not inhibited by its product glucose-6-phosphate but remains active while glucose is abundant. The use of multiple promoters and alternative splicing of this gene result in distinct protein isoforms that exhibit tissue-specific expression in the pancreas and liver. In the pancreas, this enzyme plays a role in glucose-stimulated insulin secretion, while in the liver, this enzyme is important in glucose uptake and conversion to glycogen. Mutations in this gene that alter enzyme activity have been associated with multiple types of diabetes and hyperinsulinemic hypoglycemia. [provided by RefSeq, Aug 2017]		PASS	AutosomalRecessive, AutosomalDominant
GCK	INDEL	7	44145230	44145230	T	TTCTC		NM_000162.5	p.Glu435Glyfs*25	c.1303_1304insGAGA	10	het	EXONIC	FRAMESHIFT	HIGH	0.0		90	-1	-1																																									LIKELY_PATHOGENIC	PM2, PVS1, PM2, PVS1	0.63464	0.443			#125850, #125851, #125853, #3272, #600496, #602485, #606176, #606391, #606392, #606394, #609812, #610374, #610508, #610582, #612225, #613370, #613375, #616329, #616511, #genemap2	glucokinase	DEND syndrome::Isolated permanent neonatal diabetes mellitus::familial hyperinsulinism::hyperinsulinism due to glucokinase deficiency::maturity-onset diabetes of the young::maturity-onset diabetes of the young type 2::mody-ov::monogenic diabetes::permanent neonatal diabetes mellitus::permanent neonatal diabetes mellitus 1::transient neonatal diabetes mellitus::type 2 diabetes mellitus	This gene encodes a member of the hexokinase family of proteins. Hexokinases phosphorylate glucose to produce glucose-6-phosphate, the first step in most glucose metabolism pathways. In contrast to other forms of hexokinase, this enzyme is not inhibited by its product glucose-6-phosphate but remains active while glucose is abundant. The use of multiple promoters and alternative splicing of this gene result in distinct protein isoforms that exhibit tissue-specific expression in the pancreas and liver. In the pancreas, this enzyme plays a role in glucose-stimulated insulin secretion, while in the liver, this enzyme is important in glucose uptake and conversion to glycogen. Mutations in this gene that alter enzyme activity have been associated with multiple types of diabetes and hyperinsulinemic hypoglycemia. [provided by RefSeq, Aug 2017]		PASS	AutosomalRecessive, AutosomalDominant
GCK	INDEL	7	44145254	44145256	ACG	A		NM_000162.5	p.Val427Alafs*31	c.1278_1279del	10	het	EXONIC	FRAMESHIFT	HIGH	0.0		24	-1	-1									0.414	Uncertain											0.24	Splice-Altering / moderate													http://www.ncbi.nlm.nih.gov/clinvar/RCV003313229, http://www.ncbi.nlm.nih.gov/clinvar/RCV001732836	CV_SIG_PATHOGENIC, CV_SIG_LIKELY_PATHOGENIC					PATHOGENIC	PP5, PM2, PS4, PVS1, PP5, PM2, PS4, PVS1	0.63464	0.443			#125850, #125851, #125853, #3272, #600496, #602485, #606176, #606391, #606392, #606394, #609812, #610374, #610508, #610582, #612225, #613370, #613375, #616329, #616511, #genemap2	glucokinase	DEND syndrome::Isolated permanent neonatal diabetes mellitus::familial hyperinsulinism::hyperinsulinism due to glucokinase deficiency::maturity-onset diabetes of the young::maturity-onset diabetes of the young type 2::mody-ov::monogenic diabetes::permanent neonatal diabetes mellitus::permanent neonatal diabetes mellitus 1::transient neonatal diabetes mellitus::type 2 diabetes mellitus	This gene encodes a member of the hexokinase family of proteins. Hexokinases phosphorylate glucose to produce glucose-6-phosphate, the first step in most glucose metabolism pathways. In contrast to other forms of hexokinase, this enzyme is not inhibited by its product glucose-6-phosphate but remains active while glucose is abundant. The use of multiple promoters and alternative splicing of this gene result in distinct protein isoforms that exhibit tissue-specific expression in the pancreas and liver. In the pancreas, this enzyme plays a role in glucose-stimulated insulin secretion, while in the liver, this enzyme is important in glucose uptake and conversion to glycogen. Mutations in this gene that alter enzyme activity have been associated with multiple types of diabetes and hyperinsulinemic hypoglycemia. [provided by RefSeq, Aug 2017]		PASS	AutosomalRecessive, AutosomalDominant
GCK	SNP	7	44145273	44145273	C	A		NM_000162.5	p.Glu421*	c.1261G>T	10	het	EXONIC	STOP_GAIN	HIGH	0.0		17	-1	-1	6.200481E-7				6.847289E-7	0.0									1.0						0.11	Uncertain	3.91	Benign (Supporting)			0.66	Deleterious (Strong)							http://www.ncbi.nlm.nih.gov/clinvar/RCV003313366	CV_SIG_PATHOGENIC					PATHOGENIC	PP5, PM2, PS4, PVS1, PP5, PM2, PS4, PVS1	0.63464	0.443			#125850, #125851, #125853, #3272, #600496, #602485, #606176, #606391, #606392, #606394, #609812, #610374, #610508, #610582, #612225, #613370, #613375, #616329, #616511, #genemap2	glucokinase	DEND syndrome::Isolated permanent neonatal diabetes mellitus::familial hyperinsulinism::hyperinsulinism due to glucokinase deficiency::maturity-onset diabetes of the young::maturity-onset diabetes of the young type 2::mody-ov::monogenic diabetes::permanent neonatal diabetes mellitus::permanent neonatal diabetes mellitus 1::transient neonatal diabetes mellitus::type 2 diabetes mellitus	This gene encodes a member of the hexokinase family of proteins. Hexokinases phosphorylate glucose to produce glucose-6-phosphate, the first step in most glucose metabolism pathways. In contrast to other forms of hexokinase, this enzyme is not inhibited by its product glucose-6-phosphate but remains active while glucose is abundant. The use of multiple promoters and alternative splicing of this gene result in distinct protein isoforms that exhibit tissue-specific expression in the pancreas and liver. In the pancreas, this enzyme plays a role in glucose-stimulated insulin secretion, while in the liver, this enzyme is important in glucose uptake and conversion to glycogen. Mutations in this gene that alter enzyme activity have been associated with multiple types of diabetes and hyperinsulinemic hypoglycemia. [provided by RefSeq, Aug 2017]		PASS	AutosomalRecessive, AutosomalDominant
GCK	SNP	7	44145279	44145279	A	C		NM_000162.5	p.Phe419Val	c.1255T>G	10	het	EXONIC	NON_SYNONYMOUS	HIGH	0.0		32	-1	-1									0.9974719101123595	Deleterious	0.0	Benign (Moderate)			1.0		3.37	Neutral	-5.56	Uncertain	0.06	Benign	5.83	Benign (Supporting)	0.991	Deleterious (Strong)	0.598058	Deleterious (Strong)					0.879225969479331	Deleterious	http://www.ncbi.nlm.nih.gov/clinvar/RCV003313370	CV_SIG_UNCERTAIN_SIGNIFICANCE					LIKELY_PATHOGENIC	PM1, PM5, PP2, PM2, PP3, PM1, PM5, PP2, PM2, PP3	0.63464	0.443			#125850, #125851, #125853, #3272, #600496, #602485, #606176, #606391, #606392, #606394, #609812, #610374, #610508, #610582, #612225, #613370, #613375, #616329, #616511, #genemap2	glucokinase	DEND syndrome::Isolated permanent neonatal diabetes mellitus::familial hyperinsulinism::hyperinsulinism due to glucokinase deficiency::maturity-onset diabetes of the young::maturity-onset diabetes of the young type 2::mody-ov::monogenic diabetes::permanent neonatal diabetes mellitus::permanent neonatal diabetes mellitus 1::transient neonatal diabetes mellitus::type 2 diabetes mellitus	This gene encodes a member of the hexokinase family of proteins. Hexokinases phosphorylate glucose to produce glucose-6-phosphate, the first step in most glucose metabolism pathways. In contrast to other forms of hexokinase, this enzyme is not inhibited by its product glucose-6-phosphate but remains active while glucose is abundant. The use of multiple promoters and alternative splicing of this gene result in distinct protein isoforms that exhibit tissue-specific expression in the pancreas and liver. In the pancreas, this enzyme plays a role in glucose-stimulated insulin secretion, while in the liver, this enzyme is important in glucose uptake and conversion to glycogen. Mutations in this gene that alter enzyme activity have been associated with multiple types of diabetes and hyperinsulinemic hypoglycemia. [provided by RefSeq, Aug 2017]		PASS	AutosomalRecessive, AutosomalDominant
GCK	SNP	7	44145282	44145282	T	C		NM_000162.5		c.1254-2A>G	10	het	SPLICE_ACCEPTOR	OTHER	HIGH	0.0		75	-1	-1									0.799996082597867	Deleterious					1.0						0.95	Splice-Altering / strong	5.83	Benign (Supporting)			0.66	Deleterious (Strong)					0.999988247793601	Deleterious	http://www.ncbi.nlm.nih.gov/clinvar/RCV003397217	CV_SIG_PATHOGENIC					LIKELY_PATHOGENIC	PP5, PM2, PVS1, PP5, PM2, PVS1	0.63464	0.443			#125850, #125851, #125853, #3272, #600496, #602485, #606176, #606391, #606392, #606394, #609812, #610374, #610508, #610582, #612225, #613370, #613375, #616329, #616511, #genemap2	glucokinase	DEND syndrome::Isolated permanent neonatal diabetes mellitus::familial hyperinsulinism::hyperinsulinism due to glucokinase deficiency::maturity-onset diabetes of the young::maturity-onset diabetes of the young type 2::mody-ov::monogenic diabetes::permanent neonatal diabetes mellitus::permanent neonatal diabetes mellitus 1::transient neonatal diabetes mellitus::type 2 diabetes mellitus	This gene encodes a member of the hexokinase family of proteins. Hexokinases phosphorylate glucose to produce glucose-6-phosphate, the first step in most glucose metabolism pathways. In contrast to other forms of hexokinase, this enzyme is not inhibited by its product glucose-6-phosphate but remains active while glucose is abundant. The use of multiple promoters and alternative splicing of this gene result in distinct protein isoforms that exhibit tissue-specific expression in the pancreas and liver. In the pancreas, this enzyme plays a role in glucose-stimulated insulin secretion, while in the liver, this enzyme is important in glucose uptake and conversion to glycogen. Mutations in this gene that alter enzyme activity have been associated with multiple types of diabetes and hyperinsulinemic hypoglycemia. [provided by RefSeq, Aug 2017]		PASS	AutosomalRecessive, AutosomalDominant
GCK	SNP	7	44145569	44145569	C	A		NM_000162.5	p.Arg394Leu	c.1181G>T	9	het	EXONIC	NON_SYNONYMOUS	HIGH	0.0		87	-1	-1									0.8441011235955057	Deleterious	0.002	Benign (Moderate)			0.999977		2.705	Neutral	-4.79	Uncertain	0.0	Benign	5.59	Benign (Supporting)	0.801	Deleterious (Moderate)	0.292052	Deleterious (Strong)							http://www.ncbi.nlm.nih.gov/clinvar/RCV003318510, http://www.ncbi.nlm.nih.gov/clinvar/RCV002048713	CV_SIG_UNCERTAIN_SIGNIFICANCE					LIKELY_PATHOGENIC	PM1, PP2, PM2, PP3, PM1, PP2, PM2, PP3	0.63464	0.443			#125850, #125851, #125853, #3272, #600496, #602485, #606176, #606391, #606392, #606394, #609812, #610374, #610508, #610582, #612225, #613370, #613375, #616329, #616511, #genemap2	glucokinase	DEND syndrome::Isolated permanent neonatal diabetes mellitus::familial hyperinsulinism::hyperinsulinism due to glucokinase deficiency::maturity-onset diabetes of the young::maturity-onset diabetes of the young type 2::mody-ov::monogenic diabetes::permanent neonatal diabetes mellitus::permanent neonatal diabetes mellitus 1::transient neonatal diabetes mellitus::type 2 diabetes mellitus	This gene encodes a member of the hexokinase family of proteins. Hexokinases phosphorylate glucose to produce glucose-6-phosphate, the first step in most glucose metabolism pathways. In contrast to other forms of hexokinase, this enzyme is not inhibited by its product glucose-6-phosphate but remains active while glucose is abundant. The use of multiple promoters and alternative splicing of this gene result in distinct protein isoforms that exhibit tissue-specific expression in the pancreas and liver. In the pancreas, this enzyme plays a role in glucose-stimulated insulin secretion, while in the liver, this enzyme is important in glucose uptake and conversion to glycogen. Mutations in this gene that alter enzyme activity have been associated with multiple types of diabetes and hyperinsulinemic hypoglycemia. [provided by RefSeq, Aug 2017]		PASS	AutosomalRecessive, AutosomalDominant
GCK	SNP	7	44145604	44145604	G	T	rs1583591809	NM_000162.5	p.Cys382*	c.1146C>A	9	het	EXONIC	STOP_GAIN	HIGH	0.0		49	-1	-1															1.0						0.0	Benign	3.39	Benign (Supporting)			0.66	Deleterious (Strong)							http://www.ncbi.nlm.nih.gov/clinvar/RCV000992037, http://www.ncbi.nlm.nih.gov/clinvar/RCV002463759, http://www.ncbi.nlm.nih.gov/clinvar/RCV003318507	CV_SIG_PATHOGENIC, CV_SIG_LIKELY_PATHOGENIC					PATHOGENIC	PP5, PM2, PS4, PVS1, PP5, PM2, PS4, PVS1	0.63464	0.443			#125850, #125851, #125853, #3272, #600496, #602485, #606176, #606391, #606392, #606394, #609812, #610374, #610508, #610582, #612225, #613370, #613375, #616329, #616511, #genemap2	glucokinase	DEND syndrome::Isolated permanent neonatal diabetes mellitus::familial hyperinsulinism::hyperinsulinism due to glucokinase deficiency::maturity-onset diabetes of the young::maturity-onset diabetes of the young type 2::mody-ov::monogenic diabetes::permanent neonatal diabetes mellitus::permanent neonatal diabetes mellitus 1::transient neonatal diabetes mellitus::type 2 diabetes mellitus	This gene encodes a member of the hexokinase family of proteins. Hexokinases phosphorylate glucose to produce glucose-6-phosphate, the first step in most glucose metabolism pathways. In contrast to other forms of hexokinase, this enzyme is not inhibited by its product glucose-6-phosphate but remains active while glucose is abundant. The use of multiple promoters and alternative splicing of this gene result in distinct protein isoforms that exhibit tissue-specific expression in the pancreas and liver. In the pancreas, this enzyme plays a role in glucose-stimulated insulin secretion, while in the liver, this enzyme is important in glucose uptake and conversion to glycogen. Mutations in this gene that alter enzyme activity have been associated with multiple types of diabetes and hyperinsulinemic hypoglycemia. [provided by RefSeq, Aug 2017]		PASS	AutosomalRecessive, AutosomalDominant
GCK	SNP	7	44145611	44145611	T	G		NM_000162.5	p.His380Pro	c.1139A>C	9	het	EXONIC	NON_SYNONYMOUS	HIGH	0.0		93	-1	-1									0.8407303370786517	Deleterious	0.006	Benign (Moderate)			0.999998		2.505	Neutral	-3.97	Uncertain	0.0	Benign	2.79	Benign (Supporting)	0.789	Deleterious (Moderate)	0.408956	Deleterious (Strong)							http://www.ncbi.nlm.nih.gov/clinvar/RCV003330328, http://www.ncbi.nlm.nih.gov/clinvar/RCV003388013, http://www.ncbi.nlm.nih.gov/clinvar/RCV002322436	CV_SIG_PATHOGENIC, CV_SIG_UNCERTAIN_SIGNIFICANCE					LIKELY_PATHOGENIC	PM1, PP5, PP1, PP2, PM2, PP3, PM1, PP5, PP1, PP2, PM2, PP3	0.63464	0.443			#125850, #125851, #125853, #3272, #600496, #602485, #606176, #606391, #606392, #606394, #609812, #610374, #610508, #610582, #612225, #613370, #613375, #616329, #616511, #genemap2	glucokinase	DEND syndrome::Isolated permanent neonatal diabetes mellitus::familial hyperinsulinism::hyperinsulinism due to glucokinase deficiency::maturity-onset diabetes of the young::maturity-onset diabetes of the young type 2::mody-ov::monogenic diabetes::permanent neonatal diabetes mellitus::permanent neonatal diabetes mellitus 1::transient neonatal diabetes mellitus::type 2 diabetes mellitus	This gene encodes a member of the hexokinase family of proteins. Hexokinases phosphorylate glucose to produce glucose-6-phosphate, the first step in most glucose metabolism pathways. In contrast to other forms of hexokinase, this enzyme is not inhibited by its product glucose-6-phosphate but remains active while glucose is abundant. The use of multiple promoters and alternative splicing of this gene result in distinct protein isoforms that exhibit tissue-specific expression in the pancreas and liver. In the pancreas, this enzyme plays a role in glucose-stimulated insulin secretion, while in the liver, this enzyme is important in glucose uptake and conversion to glycogen. Mutations in this gene that alter enzyme activity have been associated with multiple types of diabetes and hyperinsulinemic hypoglycemia. [provided by RefSeq, Aug 2017]		PASS	AutosomalRecessive, AutosomalDominant
GCK	SNP	7	44145636	44145636	C	A	rs193922262	NM_000162.5	p.Glu372*	c.1114G>T	9	het	EXONIC	STOP_GAIN	HIGH	0.0		34	-1	-1	0.0				0.0	0.0									1.0						0.01	Benign	5.2	Benign (Supporting)			0.66	Deleterious (Strong)							http://www.ncbi.nlm.nih.gov/clinvar/RCV003493415, http://www.ncbi.nlm.nih.gov/clinvar/RCV000029837	CV_SIG_LIKELY_PATHOGENIC					PATHOGENIC	PP5, PM2, PS4, PVS1, PP5, PM2, PS4, PVS1	0.63464	0.443			#125850, #125851, #125853, #3272, #600496, #602485, #606176, #606391, #606392, #606394, #609812, #610374, #610508, #610582, #612225, #613370, #613375, #616329, #616511, #genemap2	glucokinase	DEND syndrome::Isolated permanent neonatal diabetes mellitus::familial hyperinsulinism::hyperinsulinism due to glucokinase deficiency::maturity-onset diabetes of the young::maturity-onset diabetes of the young type 2::mody-ov::monogenic diabetes::permanent neonatal diabetes mellitus::permanent neonatal diabetes mellitus 1::transient neonatal diabetes mellitus::type 2 diabetes mellitus	This gene encodes a member of the hexokinase family of proteins. Hexokinases phosphorylate glucose to produce glucose-6-phosphate, the first step in most glucose metabolism pathways. In contrast to other forms of hexokinase, this enzyme is not inhibited by its product glucose-6-phosphate but remains active while glucose is abundant. The use of multiple promoters and alternative splicing of this gene result in distinct protein isoforms that exhibit tissue-specific expression in the pancreas and liver. In the pancreas, this enzyme plays a role in glucose-stimulated insulin secretion, while in the liver, this enzyme is important in glucose uptake and conversion to glycogen. Mutations in this gene that alter enzyme activity have been associated with multiple types of diabetes and hyperinsulinemic hypoglycemia. [provided by RefSeq, Aug 2017]		PASS	AutosomalRecessive, AutosomalDominant
GCK	SNP	7	44145638	44145638	C	T	rs587780343	NM_000162.5	p.Cys371Tyr	c.1112G>A	9	het	EXONIC	NON_SYNONYMOUS	HIGH	0.0		92	-1	-1									0.9876404494382022	Deleterious	0.0	Benign (Moderate)			1.0		3.755	Neutral	-4.3	Uncertain	0.0	Benign	5.2	Benign (Supporting)	0.956	Deleterious (Strong)	0.557119	Deleterious (Strong)							http://www.ncbi.nlm.nih.gov/clinvar/RCV003326073	CV_SIG_LIKELY_PATHOGENIC					LIKELY_PATHOGENIC	PM1, PP5, PM5, PP2, PM2, PP3, PM1, PP5, PM5, PP2, PM2, PP3	0.63464	0.443			#125850, #125851, #125853, #3272, #600496, #602485, #606176, #606391, #606392, #606394, #609812, #610374, #610508, #610582, #612225, #613370, #613375, #616329, #616511, #genemap2	glucokinase	DEND syndrome::Isolated permanent neonatal diabetes mellitus::familial hyperinsulinism::hyperinsulinism due to glucokinase deficiency::maturity-onset diabetes of the young::maturity-onset diabetes of the young type 2::mody-ov::monogenic diabetes::permanent neonatal diabetes mellitus::permanent neonatal diabetes mellitus 1::transient neonatal diabetes mellitus::type 2 diabetes mellitus	This gene encodes a member of the hexokinase family of proteins. Hexokinases phosphorylate glucose to produce glucose-6-phosphate, the first step in most glucose metabolism pathways. In contrast to other forms of hexokinase, this enzyme is not inhibited by its product glucose-6-phosphate but remains active while glucose is abundant. The use of multiple promoters and alternative splicing of this gene result in distinct protein isoforms that exhibit tissue-specific expression in the pancreas and liver. In the pancreas, this enzyme plays a role in glucose-stimulated insulin secretion, while in the liver, this enzyme is important in glucose uptake and conversion to glycogen. Mutations in this gene that alter enzyme activity have been associated with multiple types of diabetes and hyperinsulinemic hypoglycemia. [provided by RefSeq, Aug 2017]		PASS	AutosomalRecessive, AutosomalDominant
GCK	SNP	7	44145639	44145639	A	G		NM_000162.5	p.Cys371Arg	c.1111T>C	9	het	EXONIC	NON_SYNONYMOUS	HIGH	0.0		65	-1	-1	0.0				0.0	0.0			0.99438202247191	Deleterious	0.0	Benign (Moderate)			1.0		3.755	Neutral	-4.29	Uncertain	0.0	Benign	5.2	Benign (Supporting)	0.98	Deleterious (Strong)	0.596987	Deleterious (Strong)							http://www.ncbi.nlm.nih.gov/clinvar/RCV003326088	CV_SIG_LIKELY_PATHOGENIC					LIKELY_PATHOGENIC	PM1, PP5, PM5, PP2, PM2, PP3, PM1, PP5, PM5, PP2, PM2, PP3	0.63464	0.443			#125850, #125851, #125853, #3272, #600496, #602485, #606176, #606391, #606392, #606394, #609812, #610374, #610508, #610582, #612225, #613370, #613375, #616329, #616511, #genemap2	glucokinase	DEND syndrome::Isolated permanent neonatal diabetes mellitus::familial hyperinsulinism::hyperinsulinism due to glucokinase deficiency::maturity-onset diabetes of the young::maturity-onset diabetes of the young type 2::mody-ov::monogenic diabetes::permanent neonatal diabetes mellitus::permanent neonatal diabetes mellitus 1::transient neonatal diabetes mellitus::type 2 diabetes mellitus	This gene encodes a member of the hexokinase family of proteins. Hexokinases phosphorylate glucose to produce glucose-6-phosphate, the first step in most glucose metabolism pathways. In contrast to other forms of hexokinase, this enzyme is not inhibited by its product glucose-6-phosphate but remains active while glucose is abundant. The use of multiple promoters and alternative splicing of this gene result in distinct protein isoforms that exhibit tissue-specific expression in the pancreas and liver. In the pancreas, this enzyme plays a role in glucose-stimulated insulin secretion, while in the liver, this enzyme is important in glucose uptake and conversion to glycogen. Mutations in this gene that alter enzyme activity have been associated with multiple types of diabetes and hyperinsulinemic hypoglycemia. [provided by RefSeq, Aug 2017]		PASS	AutosomalRecessive, AutosomalDominant
GCK	SNP	7	44145663	44145663	C	T	rs1064793134	NM_000162.5	p.Asp363Asn	c.1087G>A	9	het	EXONIC	NON_SYNONYMOUS	HIGH	0.0		40	-1	-1									0.8632022471910114	Deleterious	0.0	Benign (Moderate)			1.0		3.725	Neutral	-4.22	Uncertain	0.0	Benign	5.2	Benign (Supporting)	0.869	Deleterious (Moderate)	0.148622	Deleterious (Strong)							http://www.ncbi.nlm.nih.gov/clinvar/RCV003493592, http://www.ncbi.nlm.nih.gov/clinvar/RCV002431386, http://www.ncbi.nlm.nih.gov/clinvar/RCV000479890	CV_SIG_LIKELY_PATHOGENIC, CV_SIG_UNCERTAIN_SIGNIFICANCE, CV_CONFLICTING_INTERPRETATIONS_OF_PATHOGENICITY					PATHOGENIC	PM1, PP5, PP2, PS3, PM2, PS4, PP3, PM1, PP5, PP2, PS3, PM2, PS4, PP3	0.63464	0.443			#125850, #125851, #125853, #3272, #600496, #602485, #606176, #606391, #606392, #606394, #609812, #610374, #610508, #610582, #612225, #613370, #613375, #616329, #616511, #genemap2	glucokinase	DEND syndrome::Isolated permanent neonatal diabetes mellitus::familial hyperinsulinism::hyperinsulinism due to glucokinase deficiency::maturity-onset diabetes of the young::maturity-onset diabetes of the young type 2::mody-ov::monogenic diabetes::permanent neonatal diabetes mellitus::permanent neonatal diabetes mellitus 1::transient neonatal diabetes mellitus::type 2 diabetes mellitus	This gene encodes a member of the hexokinase family of proteins. Hexokinases phosphorylate glucose to produce glucose-6-phosphate, the first step in most glucose metabolism pathways. In contrast to other forms of hexokinase, this enzyme is not inhibited by its product glucose-6-phosphate but remains active while glucose is abundant. The use of multiple promoters and alternative splicing of this gene result in distinct protein isoforms that exhibit tissue-specific expression in the pancreas and liver. In the pancreas, this enzyme plays a role in glucose-stimulated insulin secretion, while in the liver, this enzyme is important in glucose uptake and conversion to glycogen. Mutations in this gene that alter enzyme activity have been associated with multiple types of diabetes and hyperinsulinemic hypoglycemia. [provided by RefSeq, Aug 2017]		PASS	AutosomalRecessive, AutosomalDominant
GCK	SNP	7	44146462	44146462	C	T		NM_000162.5		c.1019+1G>A	8	het	SPLICE_DONOR	OTHER	HIGH	0.0		48	-1	-1	6.236249E-7				6.890773E-7	0.0			0.7999957011078354	Deleterious					1.0						0.96	Splice-Altering / strong	4.44	Benign (Supporting)			0.66	Deleterious (Strong)					0.999987103323506	Deleterious	http://www.ncbi.nlm.nih.gov/clinvar/RCV003445458	CV_SIG_PATHOGENIC					LIKELY_PATHOGENIC	PP5, PM2, PVS1, PP5, PM2, PVS1	0.63464	0.443			#125850, #125851, #125853, #3272, #600496, #602485, #606176, #606391, #606392, #606394, #609812, #610374, #610508, #610582, #612225, #613370, #613375, #616329, #616511, #genemap2	glucokinase	DEND syndrome::Isolated permanent neonatal diabetes mellitus::familial hyperinsulinism::hyperinsulinism due to glucokinase deficiency::maturity-onset diabetes of the young::maturity-onset diabetes of the young type 2::mody-ov::monogenic diabetes::permanent neonatal diabetes mellitus::permanent neonatal diabetes mellitus 1::transient neonatal diabetes mellitus::type 2 diabetes mellitus	This gene encodes a member of the hexokinase family of proteins. Hexokinases phosphorylate glucose to produce glucose-6-phosphate, the first step in most glucose metabolism pathways. In contrast to other forms of hexokinase, this enzyme is not inhibited by its product glucose-6-phosphate but remains active while glucose is abundant. The use of multiple promoters and alternative splicing of this gene result in distinct protein isoforms that exhibit tissue-specific expression in the pancreas and liver. In the pancreas, this enzyme plays a role in glucose-stimulated insulin secretion, while in the liver, this enzyme is important in glucose uptake and conversion to glycogen. Mutations in this gene that alter enzyme activity have been associated with multiple types of diabetes and hyperinsulinemic hypoglycemia. [provided by RefSeq, Aug 2017]		PASS	AutosomalRecessive, AutosomalDominant
GCK	SNP	7	44146599	44146599	C	T	rs1554334905	NM_000162.5	p.Gly295Ser	c.883G>A	8	het	EXONIC	NON_SYNONYMOUS	HIGH	0.0		36	-1	-1									0.9876404494382022	Deleterious	0.013	Benign (Moderate)			1.0		3.26	Neutral	-6.98	Uncertain	0.03	Benign	4.77	Benign (Supporting)	0.956	Deleterious (Strong)	0.531906	Deleterious (Strong)							http://www.ncbi.nlm.nih.gov/clinvar/RCV003325964, http://www.ncbi.nlm.nih.gov/clinvar/RCV000516528, http://www.ncbi.nlm.nih.gov/clinvar/RCV002527475, http://www.ncbi.nlm.nih.gov/clinvar/RCV002463710	CV_SIG_PATHOGENIC, CV_SIG_LIKELY_PATHOGENIC, CV_SIG_UNCERTAIN_SIGNIFICANCE					PATHOGENIC	PM1, PP5, PM5, PP1, PP2, PS3, PM2, PS4, PP3, PM1, PP5, PM5, PP1, PP2, PS3, PM2, PS4, PP3	0.63464	0.443			#125850, #125851, #125853, #3272, #600496, #602485, #606176, #606391, #606392, #606394, #609812, #610374, #610508, #610582, #612225, #613370, #613375, #616329, #616511, #genemap2	glucokinase	DEND syndrome::Isolated permanent neonatal diabetes mellitus::familial hyperinsulinism::hyperinsulinism due to glucokinase deficiency::maturity-onset diabetes of the young::maturity-onset diabetes of the young type 2::mody-ov::monogenic diabetes::permanent neonatal diabetes mellitus::permanent neonatal diabetes mellitus 1::transient neonatal diabetes mellitus::type 2 diabetes mellitus	This gene encodes a member of the hexokinase family of proteins. Hexokinases phosphorylate glucose to produce glucose-6-phosphate, the first step in most glucose metabolism pathways. In contrast to other forms of hexokinase, this enzyme is not inhibited by its product glucose-6-phosphate but remains active while glucose is abundant. The use of multiple promoters and alternative splicing of this gene result in distinct protein isoforms that exhibit tissue-specific expression in the pancreas and liver. In the pancreas, this enzyme plays a role in glucose-stimulated insulin secretion, while in the liver, this enzyme is important in glucose uptake and conversion to glycogen. Mutations in this gene that alter enzyme activity have been associated with multiple types of diabetes and hyperinsulinemic hypoglycemia. [provided by RefSeq, Aug 2017]		PASS	AutosomalRecessive, AutosomalDominant
GCK	SNP	7	44147711	44147711	C	T	rs1554335111	NM_000162.5	p.Glu268Lys	c.802G>A	7	het	EXONIC	NON_SYNONYMOUS	HIGH	0.0		81	-1	-1									0.723314606741573	Deleterious	0.208	Benign (Supporting)			1.0		2.25	Neutral	-4.73	Uncertain	0.0	Benign	5.5	Benign (Supporting)	0.727	Deleterious (Supporting)	0.3531	Deleterious (Strong)							http://www.ncbi.nlm.nih.gov/clinvar/RCV002463707, http://www.ncbi.nlm.nih.gov/clinvar/RCV001851438, http://www.ncbi.nlm.nih.gov/clinvar/RCV003403215	CV_SIG_PATHOGENIC, CV_SIG_UNCERTAIN_SIGNIFICANCE					LIKELY_PATHOGENIC	PM1, PP5, PP2, PM2, PP3, PM1, PP5, PP2, PM2, PP3	0.63464	0.443			#125850, #125851, #125853, #3272, #600496, #602485, #606176, #606391, #606392, #606394, #609812, #610374, #610508, #610582, #612225, #613370, #613375, #616329, #616511, #genemap2	glucokinase	DEND syndrome::Isolated permanent neonatal diabetes mellitus::familial hyperinsulinism::hyperinsulinism due to glucokinase deficiency::maturity-onset diabetes of the young::maturity-onset diabetes of the young type 2::mody-ov::monogenic diabetes::permanent neonatal diabetes mellitus::permanent neonatal diabetes mellitus 1::transient neonatal diabetes mellitus::type 2 diabetes mellitus	This gene encodes a member of the hexokinase family of proteins. Hexokinases phosphorylate glucose to produce glucose-6-phosphate, the first step in most glucose metabolism pathways. In contrast to other forms of hexokinase, this enzyme is not inhibited by its product glucose-6-phosphate but remains active while glucose is abundant. The use of multiple promoters and alternative splicing of this gene result in distinct protein isoforms that exhibit tissue-specific expression in the pancreas and liver. In the pancreas, this enzyme plays a role in glucose-stimulated insulin secretion, while in the liver, this enzyme is important in glucose uptake and conversion to glycogen. Mutations in this gene that alter enzyme activity have been associated with multiple types of diabetes and hyperinsulinemic hypoglycemia. [provided by RefSeq, Aug 2017]		PASS	AutosomalRecessive, AutosomalDominant
GCK	SNP	7	44147716	44147716	A	T		NM_000162.5	p.Leu266Gln	c.797T>A	7	het	EXONIC	NON_SYNONYMOUS	HIGH	0.0		21	-1	-1									0.99438202247191	Deleterious	0.0	Benign (Moderate)			1.0		2.84	Neutral	-4.24	Uncertain	0.01	Benign	5.5	Benign (Supporting)	0.98	Deleterious (Strong)	0.547078	Deleterious (Strong)							http://www.ncbi.nlm.nih.gov/clinvar/RCV003445467	CV_SIG_UNCERTAIN_SIGNIFICANCE					LIKELY_PATHOGENIC	PM1, PP2, PM2, PP3, PM1, PP2, PM2, PP3	0.63464	0.443			#125850, #125851, #125853, #3272, #600496, #602485, #606176, #606391, #606392, #606394, #609812, #610374, #610508, #610582, #612225, #613370, #613375, #616329, #616511, #genemap2	glucokinase	DEND syndrome::Isolated permanent neonatal diabetes mellitus::familial hyperinsulinism::hyperinsulinism due to glucokinase deficiency::maturity-onset diabetes of the young::maturity-onset diabetes of the young type 2::mody-ov::monogenic diabetes::permanent neonatal diabetes mellitus::permanent neonatal diabetes mellitus 1::transient neonatal diabetes mellitus::type 2 diabetes mellitus	This gene encodes a member of the hexokinase family of proteins. Hexokinases phosphorylate glucose to produce glucose-6-phosphate, the first step in most glucose metabolism pathways. In contrast to other forms of hexokinase, this enzyme is not inhibited by its product glucose-6-phosphate but remains active while glucose is abundant. The use of multiple promoters and alternative splicing of this gene result in distinct protein isoforms that exhibit tissue-specific expression in the pancreas and liver. In the pancreas, this enzyme plays a role in glucose-stimulated insulin secretion, while in the liver, this enzyme is important in glucose uptake and conversion to glycogen. Mutations in this gene that alter enzyme activity have been associated with multiple types of diabetes and hyperinsulinemic hypoglycemia. [provided by RefSeq, Aug 2017]		PASS	AutosomalRecessive, AutosomalDominant
GCK	SNP	7	44147824	44147824	C	T		NM_000162.5	p.Cys230Tyr	c.689G>A	7	het	EXONIC	NON_SYNONYMOUS	HIGH	0.0		98	-1	-1									0.9904494382022471	Deleterious	0.002	Benign (Moderate)			1.0		3.055	Neutral	-4.02	Uncertain	0.0	Benign	5.33	Benign (Supporting)	0.966	Deleterious (Strong)	0.51141	Deleterious (Strong)							http://www.ncbi.nlm.nih.gov/clinvar/RCV003397221	CV_SIG_PATHOGENIC					LIKELY_PATHOGENIC	PM1, PP5, PM5, PP2, PM2, PP3, PM1, PP5, PM5, PP2, PM2, PP3	0.63464	0.443			#125850, #125851, #125853, #3272, #600496, #602485, #606176, #606391, #606392, #606394, #609812, #610374, #610508, #610582, #612225, #613370, #613375, #616329, #616511, #genemap2	glucokinase	DEND syndrome::Isolated permanent neonatal diabetes mellitus::familial hyperinsulinism::hyperinsulinism due to glucokinase deficiency::maturity-onset diabetes of the young::maturity-onset diabetes of the young type 2::mody-ov::monogenic diabetes::permanent neonatal diabetes mellitus::permanent neonatal diabetes mellitus 1::transient neonatal diabetes mellitus::type 2 diabetes mellitus	This gene encodes a member of the hexokinase family of proteins. Hexokinases phosphorylate glucose to produce glucose-6-phosphate, the first step in most glucose metabolism pathways. In contrast to other forms of hexokinase, this enzyme is not inhibited by its product glucose-6-phosphate but remains active while glucose is abundant. The use of multiple promoters and alternative splicing of this gene result in distinct protein isoforms that exhibit tissue-specific expression in the pancreas and liver. In the pancreas, this enzyme plays a role in glucose-stimulated insulin secretion, while in the liver, this enzyme is important in glucose uptake and conversion to glycogen. Mutations in this gene that alter enzyme activity have been associated with multiple types of diabetes and hyperinsulinemic hypoglycemia. [provided by RefSeq, Aug 2017]		PASS	AutosomalRecessive, AutosomalDominant
GCK	SNP	7	44149779	44149779	G	T		NM_000162.5	p.Cys220*	c.660C>A	6	het	EXONIC	STOP_GAIN	HIGH	0.0		13	-1	-1	1.2391636E-6				1.3682361E-6	0.0									1.0						0.02	Benign	2.48	Benign (Supporting)			0.66	Deleterious (Strong)							http://www.ncbi.nlm.nih.gov/clinvar/RCV003399324, http://www.ncbi.nlm.nih.gov/clinvar/RCV001658238, http://www.ncbi.nlm.nih.gov/clinvar/RCV001527032, http://www.ncbi.nlm.nih.gov/clinvar/RCV002368554, http://www.ncbi.nlm.nih.gov/clinvar/RCV002488347	CV_SIG_PATHOGENIC, CV_SIG_LIKELY_PATHOGENIC					PATHOGENIC	PP5, PM2, PS4, PVS1, PP5, PM2, PS4, PVS1	0.63464	0.443			#125850, #125851, #125853, #3272, #600496, #602485, #606176, #606391, #606392, #606394, #609812, #610374, #610508, #610582, #612225, #613370, #613375, #616329, #616511, #genemap2	glucokinase	DEND syndrome::Isolated permanent neonatal diabetes mellitus::familial hyperinsulinism::hyperinsulinism due to glucokinase deficiency::maturity-onset diabetes of the young::maturity-onset diabetes of the young type 2::mody-ov::monogenic diabetes::permanent neonatal diabetes mellitus::permanent neonatal diabetes mellitus 1::transient neonatal diabetes mellitus::type 2 diabetes mellitus	This gene encodes a member of the hexokinase family of proteins. Hexokinases phosphorylate glucose to produce glucose-6-phosphate, the first step in most glucose metabolism pathways. In contrast to other forms of hexokinase, this enzyme is not inhibited by its product glucose-6-phosphate but remains active while glucose is abundant. The use of multiple promoters and alternative splicing of this gene result in distinct protein isoforms that exhibit tissue-specific expression in the pancreas and liver. In the pancreas, this enzyme plays a role in glucose-stimulated insulin secretion, while in the liver, this enzyme is important in glucose uptake and conversion to glycogen. Mutations in this gene that alter enzyme activity have been associated with multiple types of diabetes and hyperinsulinemic hypoglycemia. [provided by RefSeq, Aug 2017]		PASS	AutosomalRecessive, AutosomalDominant
GCK	SNP	7	44149793	44149793	C	T	rs778550411	NM_000162.5	p.Glu216Lys	c.646G>A	6	het	EXONIC	NON_SYNONYMOUS	HIGH	0.0		54	-1	-1	1.3679544E-5			3.298153E-5	1.1629339E-5	3.285885E-5			0.7188202247191011	Deleterious	0.472	Benign (Supporting)			1.0	Deleterious	0.58	Neutral	-4.84	Uncertain	0.0	Benign	6.17	Benign (Supporting)	0.711	Deleterious (Supporting)	0.387929	Deleterious (Strong)							http://www.ncbi.nlm.nih.gov/clinvar/RCV003318502, http://www.ncbi.nlm.nih.gov/clinvar/RCV002506251, http://www.ncbi.nlm.nih.gov/clinvar/RCV000518502	CV_SIG_UNCERTAIN_SIGNIFICANCE					LIKELY_PATHOGENIC	PM1, PP2, PM2, PP3, PM1, PP2, PM2, PP3	0.63464	0.443			#125850, #125851, #125853, #3272, #600496, #602485, #606176, #606391, #606392, #606394, #609812, #610374, #610508, #610582, #612225, #613370, #613375, #616329, #616511, #genemap2	glucokinase	DEND syndrome::Isolated permanent neonatal diabetes mellitus::familial hyperinsulinism::hyperinsulinism due to glucokinase deficiency::maturity-onset diabetes of the young::maturity-onset diabetes of the young type 2::mody-ov::monogenic diabetes::permanent neonatal diabetes mellitus::permanent neonatal diabetes mellitus 1::transient neonatal diabetes mellitus::type 2 diabetes mellitus	This gene encodes a member of the hexokinase family of proteins. Hexokinases phosphorylate glucose to produce glucose-6-phosphate, the first step in most glucose metabolism pathways. In contrast to other forms of hexokinase, this enzyme is not inhibited by its product glucose-6-phosphate but remains active while glucose is abundant. The use of multiple promoters and alternative splicing of this gene result in distinct protein isoforms that exhibit tissue-specific expression in the pancreas and liver. In the pancreas, this enzyme plays a role in glucose-stimulated insulin secretion, while in the liver, this enzyme is important in glucose uptake and conversion to glycogen. Mutations in this gene that alter enzyme activity have been associated with multiple types of diabetes and hyperinsulinemic hypoglycemia. [provided by RefSeq, Aug 2017]		PASS	AutosomalRecessive, AutosomalDominant
GCK	SNP	7	44149809	44149809	C	T		NM_000162.5	p.Met210Ile	c.630G>A	6	het	EXONIC	NON_SYNONYMOUS	HIGH	0.0		85	-1	-1									0.9831460674157303	Deleterious	0.015	Benign (Moderate)			1.0		2.845	Neutral	-4.87	Uncertain	0.0	Benign	5.96	Benign (Supporting)	0.94	Deleterious (Strong)	0.520828	Deleterious (Strong)							http://www.ncbi.nlm.nih.gov/clinvar/RCV003494023	CV_SIG_PATHOGENIC					PATHOGENIC	PM1, PS1, PP5, PM5, PP2, PM2, PP3, PM1, PS1, PP5, PM5, PP2, PM2, PP3	0.63464	0.443			#125850, #125851, #125853, #3272, #600496, #602485, #606176, #606391, #606392, #606394, #609812, #610374, #610508, #610582, #612225, #613370, #613375, #616329, #616511, #genemap2	glucokinase	DEND syndrome::Isolated permanent neonatal diabetes mellitus::familial hyperinsulinism::hyperinsulinism due to glucokinase deficiency::maturity-onset diabetes of the young::maturity-onset diabetes of the young type 2::mody-ov::monogenic diabetes::permanent neonatal diabetes mellitus::permanent neonatal diabetes mellitus 1::transient neonatal diabetes mellitus::type 2 diabetes mellitus	This gene encodes a member of the hexokinase family of proteins. Hexokinases phosphorylate glucose to produce glucose-6-phosphate, the first step in most glucose metabolism pathways. In contrast to other forms of hexokinase, this enzyme is not inhibited by its product glucose-6-phosphate but remains active while glucose is abundant. The use of multiple promoters and alternative splicing of this gene result in distinct protein isoforms that exhibit tissue-specific expression in the pancreas and liver. In the pancreas, this enzyme plays a role in glucose-stimulated insulin secretion, while in the liver, this enzyme is important in glucose uptake and conversion to glycogen. Mutations in this gene that alter enzyme activity have been associated with multiple types of diabetes and hyperinsulinemic hypoglycemia. [provided by RefSeq, Aug 2017]		PASS	AutosomalRecessive, AutosomalDominant
GCK	SNP	7	44149810	44149810	A	T	rs80356654	NM_000162.5	p.Met210Lys	c.629T>A	6	het	EXONIC	NON_SYNONYMOUS	HIGH	0.0		55	-1	-1									0.9941011235955055	Deleterious	0.0	Benign (Moderate)			1.0		3.395	Neutral	-4.97	Uncertain	0.04	Benign	5.96	Benign (Supporting)	0.979	Deleterious (Strong)	0.578853	Deleterious (Strong)							http://www.ncbi.nlm.nih.gov/clinvar/RCV003318493, http://www.ncbi.nlm.nih.gov/clinvar/RCV001281107, http://www.ncbi.nlm.nih.gov/clinvar/RCV000017521, http://www.ncbi.nlm.nih.gov/clinvar/RCV000190348	CV_SIG_PATHOGENIC, CV_SIG_NOT_PROVIDED					PATHOGENIC	PM1, PM3, PP5, PM5, PP1, PP2, PS3, PM2, PP3, PM1, PM3, PP5, PM5, PP1, PP2, PS3, PM2, PP3	0.63464	0.443			#125850, #125851, #125853, #3272, #600496, #602485, #606176, #606391, #606392, #606394, #609812, #610374, #610508, #610582, #612225, #613370, #613375, #616329, #616511, #genemap2	glucokinase	DEND syndrome::Isolated permanent neonatal diabetes mellitus::familial hyperinsulinism::hyperinsulinism due to glucokinase deficiency::maturity-onset diabetes of the young::maturity-onset diabetes of the young type 2::mody-ov::monogenic diabetes::permanent neonatal diabetes mellitus::permanent neonatal diabetes mellitus 1::transient neonatal diabetes mellitus::type 2 diabetes mellitus	This gene encodes a member of the hexokinase family of proteins. Hexokinases phosphorylate glucose to produce glucose-6-phosphate, the first step in most glucose metabolism pathways. In contrast to other forms of hexokinase, this enzyme is not inhibited by its product glucose-6-phosphate but remains active while glucose is abundant. The use of multiple promoters and alternative splicing of this gene result in distinct protein isoforms that exhibit tissue-specific expression in the pancreas and liver. In the pancreas, this enzyme plays a role in glucose-stimulated insulin secretion, while in the liver, this enzyme is important in glucose uptake and conversion to glycogen. Mutations in this gene that alter enzyme activity have been associated with multiple types of diabetes and hyperinsulinemic hypoglycemia. [provided by RefSeq, Aug 2017]		PASS	AutosomalRecessive, AutosomalDominant
GCK	INDEL	7	44149811	44149812	TC	CT		NM_000162.5	p.Met210Val	c.627_628delinsAG	6	het	EXONIC	NON_SYNONYMOUS	HIGH	0.0		81	-1	-1																																			http://www.ncbi.nlm.nih.gov/clinvar/RCV003234753	CV_SIG_LIKELY_PATHOGENIC					PATHOGENIC	PM1, PS1, PP5, PM5, PP2, PM2, PS4, PM1, PS1, PP5, PM5, PP2, PM2, PS4	0.63464	0.443			#125850, #125851, #125853, #3272, #600496, #602485, #606176, #606391, #606392, #606394, #609812, #610374, #610508, #610582, #612225, #613370, #613375, #616329, #616511, #genemap2	glucokinase	DEND syndrome::Isolated permanent neonatal diabetes mellitus::familial hyperinsulinism::hyperinsulinism due to glucokinase deficiency::maturity-onset diabetes of the young::maturity-onset diabetes of the young type 2::mody-ov::monogenic diabetes::permanent neonatal diabetes mellitus::permanent neonatal diabetes mellitus 1::transient neonatal diabetes mellitus::type 2 diabetes mellitus	This gene encodes a member of the hexokinase family of proteins. Hexokinases phosphorylate glucose to produce glucose-6-phosphate, the first step in most glucose metabolism pathways. In contrast to other forms of hexokinase, this enzyme is not inhibited by its product glucose-6-phosphate but remains active while glucose is abundant. The use of multiple promoters and alternative splicing of this gene result in distinct protein isoforms that exhibit tissue-specific expression in the pancreas and liver. In the pancreas, this enzyme plays a role in glucose-stimulated insulin secretion, while in the liver, this enzyme is important in glucose uptake and conversion to glycogen. Mutations in this gene that alter enzyme activity have been associated with multiple types of diabetes and hyperinsulinemic hypoglycemia. [provided by RefSeq, Aug 2017]		PASS	AutosomalRecessive, AutosomalDominant
BRAF	SNP	7	140753339	140753339	G	A	rs121913375	NM_004333.6	p.Thr599Ile	c.1796C>T	15	hom	EXONIC	NON_SYNONYMOUS	HIGH	0.0		100	-1	-1									0.8671348314606743	Deleterious					1.0	Deleterious	0.755	Neutral			0.0	Benign	5.65	Benign (Supporting)	0.883	Deleterious (Moderate)	0.35013	Deleterious (Strong)							http://www.ncbi.nlm.nih.gov/clinvar/RCV000824927, http://www.ncbi.nlm.nih.gov/clinvar/RCV001172273, http://www.ncbi.nlm.nih.gov/clinvar/RCV000033334, http://www.ncbi.nlm.nih.gov/clinvar/RCV000433036, http://www.ncbi.nlm.nih.gov/clinvar/RCV000440873, http://www.ncbi.nlm.nih.gov/clinvar/RCV001705626	CV_SIG_PATHOGENIC, CV_SIG_LIKELY_PATHOGENIC, CV_SIG_UNCERTAIN_SIGNIFICANCE					PATHOGENIC	PM1, PP5, PM5, PS2, PP2, PM2, PP3, PM1, PP5, PM5, PS2, PP2, PM2, PP3	0.99995	0.209	1	0	#114500, #115150, #155600, #155601, #155700, #188550, #209850, #211980, #218040, #604856, #605275, #606719, #607464, #608035, #609048, #609942, #610733, #611553, #611554, #613099, #613224, #613706, #613707, #613972, #615134, #615278, #615279, #615280, #615355, #615848, #616559, #616564, #genemap2	B-Raf proto-oncogene, serine/threonine kinase	Classic hairy cell leukemia::Costello syndrome::LEOPARD syndrome 3::Langerhans cell histiocytosis::NON RARE IN EUROPE: Melanoma::Noonan syndrome::Noonan syndrome 7::Noonan syndrome with multiple lentigines::anaplastic astrocytoma::autism::cardiofaciocutaneous syndrome::cardiofaciocutaneous syndrome 1::colorectal cancer::craniopharyngioma::differentiated thyroid carcinoma::familial atypical multiple mole melanoma syndrome::familial melanoma::lung cancer::melanoma, cutaneous malignant, susceptibility to, 1::pilomyxoid astrocytoma::syringocystadenoma papilliferum	This gene encodes a protein belonging to the RAF family of serine/threonine protein kinases. This protein plays a role in regulating the MAP kinase/ERK signaling pathway, which affects cell division, differentiation, and secretion. Mutations in this gene, most commonly the V600E mutation, are the most frequently identified cancer-causing mutations in melanoma, and have been identified in various other cancers as well, including non-Hodgkin lymphoma, colorectal cancer, thyroid carcinoma, non-small cell lung carcinoma, hairy cell leukemia and adenocarcinoma of lung. Mutations in this gene are also associated with cardiofaciocutaneous, Noonan, and Costello syndromes, which exhibit overlapping phenotypes. A pseudogene of this gene has been identified on the X chromosome. [provided by RefSeq, Aug 2017]		PASS	AutosomalDominant
BRAF	SNP	7	140778053	140778053	C	A	rs180177036	NM_004333.6	p.Leu485Phe	c.1455G>T	12	hom	EXONIC	NON_SYNONYMOUS	HIGH	0.0		58	-1	-1									0.7320224719101124	Deleterious	0.201	Benign (Supporting)			1.0		1.13	Neutral	-1.83	Uncertain	0.0	Benign	4.14	Benign (Supporting)	0.758	Deleterious (Moderate)	0.33892	Deleterious (Strong)							http://www.ncbi.nlm.nih.gov/clinvar/RCV000154481, http://www.ncbi.nlm.nih.gov/clinvar/RCV003317101, http://www.ncbi.nlm.nih.gov/clinvar/RCV000824921, http://www.ncbi.nlm.nih.gov/clinvar/RCV001192586, http://www.ncbi.nlm.nih.gov/clinvar/RCV000844617	CV_SIG_PATHOGENIC, CV_SIG_UNCERTAIN_SIGNIFICANCE					PATHOGENIC	PM1, PS1, PP5, PM5, PS2, PP2, PS3, PM2, PP3, PM1, PS1, PP5, PM5, PS2, PP2, PS3, PM2, PP3	0.99995	0.209	1	0	#114500, #115150, #155600, #155601, #155700, #188550, #209850, #211980, #218040, #604856, #605275, #606719, #607464, #608035, #609048, #609942, #610733, #611553, #611554, #613099, #613224, #613706, #613707, #613972, #615134, #615278, #615279, #615280, #615355, #615848, #616559, #616564, #genemap2	B-Raf proto-oncogene, serine/threonine kinase	Classic hairy cell leukemia::Costello syndrome::LEOPARD syndrome 3::Langerhans cell histiocytosis::NON RARE IN EUROPE: Melanoma::Noonan syndrome::Noonan syndrome 7::Noonan syndrome with multiple lentigines::anaplastic astrocytoma::autism::cardiofaciocutaneous syndrome::cardiofaciocutaneous syndrome 1::colorectal cancer::craniopharyngioma::differentiated thyroid carcinoma::familial atypical multiple mole melanoma syndrome::familial melanoma::lung cancer::melanoma, cutaneous malignant, susceptibility to, 1::pilomyxoid astrocytoma::syringocystadenoma papilliferum	This gene encodes a protein belonging to the RAF family of serine/threonine protein kinases. This protein plays a role in regulating the MAP kinase/ERK signaling pathway, which affects cell division, differentiation, and secretion. Mutations in this gene, most commonly the V600E mutation, are the most frequently identified cancer-causing mutations in melanoma, and have been identified in various other cancers as well, including non-Hodgkin lymphoma, colorectal cancer, thyroid carcinoma, non-small cell lung carcinoma, hairy cell leukemia and adenocarcinoma of lung. Mutations in this gene are also associated with cardiofaciocutaneous, Noonan, and Costello syndromes, which exhibit overlapping phenotypes. A pseudogene of this gene has been identified on the X chromosome. [provided by RefSeq, Aug 2017]		PASS	AutosomalDominant
BRAF	SNP	7	140801531	140801531	A	C	rs397509343	NM_004333.6	p.Phe247Leu	c.741T>G	6	hom	EXONIC	NON_SYNONYMOUS	HIGH	0.0		18	-1	-1									0.8483146067415731	Deleterious	0.002	Benign (Moderate)			0.999999		3.36	Neutral	-3.26	Uncertain	0.0	Benign	3.08	Benign (Supporting)	0.816	Deleterious (Moderate)	0.227743	Deleterious (Strong)							http://www.ncbi.nlm.nih.gov/clinvar/RCV001384671, http://www.ncbi.nlm.nih.gov/clinvar/RCV000824914, http://www.ncbi.nlm.nih.gov/clinvar/RCV000788009, http://www.ncbi.nlm.nih.gov/clinvar/RCV000049222	CV_SIG_PATHOGENIC, CV_SIG_LIKELY_PATHOGENIC					PATHOGENIC	PM1, PS1, PP5, PM5, PS2, PP2, PS3, PM2, PP3, PM1, PS1, PP5, PM5, PS2, PP2, PS3, PM2, PP3	0.99995	0.209	1	0	#114500, #115150, #155600, #155601, #155700, #188550, #209850, #211980, #218040, #604856, #605275, #606719, #607464, #608035, #609048, #609942, #610733, #611553, #611554, #613099, #613224, #613706, #613707, #613972, #615134, #615278, #615279, #615280, #615355, #615848, #616559, #616564, #genemap2	B-Raf proto-oncogene, serine/threonine kinase	Classic hairy cell leukemia::Costello syndrome::LEOPARD syndrome 3::Langerhans cell histiocytosis::NON RARE IN EUROPE: Melanoma::Noonan syndrome::Noonan syndrome 7::Noonan syndrome with multiple lentigines::anaplastic astrocytoma::autism::cardiofaciocutaneous syndrome::cardiofaciocutaneous syndrome 1::colorectal cancer::craniopharyngioma::differentiated thyroid carcinoma::familial atypical multiple mole melanoma syndrome::familial melanoma::lung cancer::melanoma, cutaneous malignant, susceptibility to, 1::pilomyxoid astrocytoma::syringocystadenoma papilliferum	This gene encodes a protein belonging to the RAF family of serine/threonine protein kinases. This protein plays a role in regulating the MAP kinase/ERK signaling pathway, which affects cell division, differentiation, and secretion. Mutations in this gene, most commonly the V600E mutation, are the most frequently identified cancer-causing mutations in melanoma, and have been identified in various other cancers as well, including non-Hodgkin lymphoma, colorectal cancer, thyroid carcinoma, non-small cell lung carcinoma, hairy cell leukemia and adenocarcinoma of lung. Mutations in this gene are also associated with cardiofaciocutaneous, Noonan, and Costello syndromes, which exhibit overlapping phenotypes. A pseudogene of this gene has been identified on the X chromosome. [provided by RefSeq, Aug 2017]		PASS	AutosomalDominant
CDKL5	INDEL	X	18628694	18628695	CT	C	rs1602300837	NM_001323289.2	p.Tyr941Ilefs*12	c.2821del	18	hom	EXONIC	FRAMESHIFT	HIGH	0.0		78	-1	-1									0.010000000000000009	Benign											0.0	Benign													http://www.ncbi.nlm.nih.gov/clinvar/RCV000797135, http://www.ncbi.nlm.nih.gov/clinvar/RCV002281134, http://www.ncbi.nlm.nih.gov/clinvar/RCV001090795	CV_SIG_PATHOGENIC, CV_SIG_UNCERTAIN_SIGNIFICANCE, CV_CONFLICTING_INTERPRETATIONS_OF_PATHOGENICITY					PATHOGENIC	PP5, PS2, PM2, PVS1, PP5, PS2, PM2, PVS1	0.99932	0.226	3	0	#209850, #300672, #308350, #312750, #609304, #612164, #613402, #613454, #613477, #613721, #613722, #615006, #615473, #616139, #616341, #617065, #618468, #genemap2	cyclin dependent kinase like 5	CDKL5 disorder::CDKL5-deficiency disorder::Infantile spasms syndrome::West syndrome::atypical Rett syndrome::autism::developmental and epileptic encephalopathy::developmental and epileptic encephalopathy, 2::precocious puberty	This gene is a member of Ser/Thr protein kinase family and encodes a phosphorylated protein with protein kinase activity. Mutations in this gene have been associated with X-linked infantile spasm syndrome (ISSX), also known as X-linked West syndrome, and Rett syndrome (RTT). Alternate transcriptional splice variants have been characterized. [provided by RefSeq, Jul 2008]		PASS	XLinked, XLinkedDominant
PDHA1	SNP	X	19353169	19353169	C	T	rs863224150	NM_000284.4	p.Ala169Val	c.506C>T	5	het	EXONIC	NON_SYNONYMOUS	HIGH	0.0		27	-1	-1									0.9848314606741573	Deleterious	0.001	Benign (Moderate)			1.0		4.615	Neutral	-4.37	Uncertain	0.07	Uncertain	5.41	Benign (Supporting)	0.946	Deleterious (Strong)	0.788824	Deleterious (Strong)							http://www.ncbi.nlm.nih.gov/clinvar/RCV001526400, http://www.ncbi.nlm.nih.gov/clinvar/RCV000640506, http://www.ncbi.nlm.nih.gov/clinvar/RCV000199416	CV_SIG_PATHOGENIC					PATHOGENIC	PP5, PS2, PP2, PM2, PP3, PP5, PS2, PP2, PM2, PP3	0.98842	0.266	3	0	#245348, #245349, #246900, #256000, #312170, #608782, #614111, #616277, #genemap2	pyruvate dehydrogenase E1 subunit alpha 1	Leigh syndrome::Leigh syndrome with cardiomyopathy::Leigh syndrome with leukodystrophy::maternally-inherited Leigh syndrome::pdhc-def-ov::pyruvate dehydrogenase E1-alpha deficiency::pyruvate dehydrogenase deficiency	The pyruvate dehydrogenase (PDH) complex is a nuclear-encoded mitochondrial multienzyme complex that catalyzes the overall conversion of pyruvate to acetyl-CoA and CO(2), and provides the primary link between glycolysis and the tricarboxylic acid (TCA) cycle. The PDH complex is composed of multiple copies of three enzymatic components: pyruvate dehydrogenase (E1), dihydrolipoamide acetyltransferase (E2) and lipoamide dehydrogenase (E3). The E1 enzyme is a heterotetramer of two alpha and two beta subunits. This gene encodes the E1 alpha 1 subunit containing the E1 active site, and plays a key role in the function of the PDH complex. Mutations in this gene are associated with pyruvate dehydrogenase E1-alpha deficiency and X-linked Leigh syndrome. Alternatively spliced transcript variants encoding different isoforms have been found for this gene.[provided by RefSeq, Mar 2010]		PASS	AutosomalRecessive, XLinked, XLinkedRecessive, XLinkedDominant
PDHA1	INDEL	X	19359624	19359624	C	CCAAT		NM_000284.4	p.Gln382Profs*7	c.1144_1145insCAAT	11	het	EXONIC	FRAMESHIFT	HIGH	0.0		43	-1	-1																																									LIKELY_PATHOGENIC	PM2, PVS1, PM2, PVS1	0.98842	0.266	3	0	#245348, #245349, #246900, #256000, #312170, #608782, #614111, #616277, #genemap2	pyruvate dehydrogenase E1 subunit alpha 1	Leigh syndrome::Leigh syndrome with cardiomyopathy::Leigh syndrome with leukodystrophy::maternally-inherited Leigh syndrome::pdhc-def-ov::pyruvate dehydrogenase E1-alpha deficiency::pyruvate dehydrogenase deficiency	The pyruvate dehydrogenase (PDH) complex is a nuclear-encoded mitochondrial multienzyme complex that catalyzes the overall conversion of pyruvate to acetyl-CoA and CO(2), and provides the primary link between glycolysis and the tricarboxylic acid (TCA) cycle. The PDH complex is composed of multiple copies of three enzymatic components: pyruvate dehydrogenase (E1), dihydrolipoamide acetyltransferase (E2) and lipoamide dehydrogenase (E3). The E1 enzyme is a heterotetramer of two alpha and two beta subunits. This gene encodes the E1 alpha 1 subunit containing the E1 active site, and plays a key role in the function of the PDH complex. Mutations in this gene are associated with pyruvate dehydrogenase E1-alpha deficiency and X-linked Leigh syndrome. Alternatively spliced transcript variants encoding different isoforms have been found for this gene.[provided by RefSeq, Mar 2010]		PASS	AutosomalRecessive, XLinked, XLinkedRecessive, XLinkedDominant
MECP2	SNP	X	154030381	154030381	C	A	rs587777421	NM_001110792.2	p.Glu495*	c.1483G>T	3	het	EXONIC	STOP_GAIN	HIGH	0.0		34	-1	-1															0.999859						0.0	Benign	4.94	Benign (Supporting)			0.634849	Deleterious (Strong)							http://www.ncbi.nlm.nih.gov/clinvar/RCV001507055, http://www.ncbi.nlm.nih.gov/clinvar/RCV001582589, http://www.ncbi.nlm.nih.gov/clinvar/RCV000119842	CV_SIG_PATHOGENIC, CV_SIG_RISK_FACTOR, CV_SIG_UNCERTAIN_SIGNIFICANCE					LIKELY_PATHOGENIC	PM2, PVS1, PM2, PVS1	0.89382	0.407	3	0	#152700, #209850, #300046, #300047, #300055, #300062, #300114, #300115, #300143, #300210, #300260, #300271, #300324, #300355, #300372, #300387, #300419, #300428, #300433, #300436, #300454, #300496, #300498, #300504, #300505, #300518, #300558, #300672, #300673, #300705, #300716, #300802, #300803, #300815, #300844, #300848, #300849, #300850, #300851, #300852, #300919, #300928, #300978, #300983, #300984, #309530, #309549, #312750, #613454, #genemap2	methyl-CpG binding protein 2	NON RARE IN EUROPE: Autism::Proximal Xq28 duplication syndrome::Rett syndrome::X-linked intellectual disability-psychosis-macroorchidism syndrome::atypical Rett syndrome::autism::autism, susceptibility to, X-linked 3::chromosome Xq28 duplication syndrome::non-syndromic X-linked intellectual disability::rett::severe neonatal-onset encephalopathy with microcephaly::syndromic X-linked intellectual disability Lubs type::systemic lupus erythematosus	DNA methylation is the major modification of eukaryotic genomes and plays an essential role in mammalian development. Human proteins MECP2, MBD1, MBD2, MBD3, and MBD4 comprise a family of nuclear proteins related by the presence in each of a methyl-CpG binding domain (MBD). Each of these proteins, with the exception of MBD3, is capable of binding specifically to methylated DNA. MECP2, MBD1 and MBD2 can also repress transcription from methylated gene promoters. In contrast to other MBD family members, MECP2 is X-linked and subject to X inactivation. MECP2 is dispensible in stem cells, but is essential for embryonic development. MECP2 gene mutations are the cause of most cases of Rett syndrome, a progressive neurologic developmental disorder and one of the most common causes of cognitive disability in females. Alternative splicing results in multiple transcript variants encoding different isoforms. [provided by RefSeq, Oct 2015]		PASS	XLinked, XLinkedRecessive, XLinkedDominant
MECP2	SNP	X	154030903	154030903	G	A	rs61751444	NM_001110792.2	p.Arg321Trp	c.961C>T	3	het	EXONIC	NON_SYNONYMOUS	HIGH	0.0		81	-1	-1									0.723876404494382	Deleterious					0.999978		2.175	Neutral			0.0	Benign	4.16	Benign (Supporting)	0.729	Deleterious (Supporting)	0.368788	Deleterious (Strong)							http://www.ncbi.nlm.nih.gov/clinvar/RCV001049007, http://www.ncbi.nlm.nih.gov/clinvar/RCV000170240, http://www.ncbi.nlm.nih.gov/clinvar/RCV000169947, http://www.ncbi.nlm.nih.gov/clinvar/RCV000170241, http://www.ncbi.nlm.nih.gov/clinvar/RCV000133293, http://www.ncbi.nlm.nih.gov/clinvar/RCV003984819, http://www.ncbi.nlm.nih.gov/clinvar/RCV000624661, http://www.ncbi.nlm.nih.gov/clinvar/RCV000851523	CV_SIG_PATHOGENIC, CV_SIG_LIKELY_PATHOGENIC, CV_SIG_UNCERTAIN_SIGNIFICANCE, CV_SIG_NOT_PROVIDED					PATHOGENIC	PM1, PP5, PM5, PS2, PM2, PP3, PM1, PP5, PM5, PS2, PM2, PP3	0.89382	0.407	3	0	#152700, #209850, #300046, #300047, #300055, #300062, #300114, #300115, #300143, #300210, #300260, #300271, #300324, #300355, #300372, #300387, #300419, #300428, #300433, #300436, #300454, #300496, #300498, #300504, #300505, #300518, #300558, #300672, #300673, #300705, #300716, #300802, #300803, #300815, #300844, #300848, #300849, #300850, #300851, #300852, #300919, #300928, #300978, #300983, #300984, #309530, #309549, #312750, #613454, #genemap2	methyl-CpG binding protein 2	NON RARE IN EUROPE: Autism::Proximal Xq28 duplication syndrome::Rett syndrome::X-linked intellectual disability-psychosis-macroorchidism syndrome::atypical Rett syndrome::autism::autism, susceptibility to, X-linked 3::chromosome Xq28 duplication syndrome::non-syndromic X-linked intellectual disability::rett::severe neonatal-onset encephalopathy with microcephaly::syndromic X-linked intellectual disability Lubs type::systemic lupus erythematosus	DNA methylation is the major modification of eukaryotic genomes and plays an essential role in mammalian development. Human proteins MECP2, MBD1, MBD2, MBD3, and MBD4 comprise a family of nuclear proteins related by the presence in each of a methyl-CpG binding domain (MBD). Each of these proteins, with the exception of MBD3, is capable of binding specifically to methylated DNA. MECP2, MBD1 and MBD2 can also repress transcription from methylated gene promoters. In contrast to other MBD family members, MECP2 is X-linked and subject to X inactivation. MECP2 is dispensible in stem cells, but is essential for embryonic development. MECP2 gene mutations are the cause of most cases of Rett syndrome, a progressive neurologic developmental disorder and one of the most common causes of cognitive disability in females. Alternative splicing results in multiple transcript variants encoding different isoforms. [provided by RefSeq, Oct 2015]		PASS	XLinked, XLinkedRecessive, XLinkedDominant
MECP2	SNP	X	154030918	154030918	T	C	rs61751440	NM_001110792.2	p.Lys316Glu	c.946A>G	3	het	EXONIC	NON_SYNONYMOUS	HIGH	0.0		94	-1	-1									0.8497191011235956	Deleterious					0.999999		2.175	Neutral			0.01	Benign	5.06	Benign (Supporting)	0.821	Deleterious (Moderate)	0.675817	Deleterious (Strong)							http://www.ncbi.nlm.nih.gov/clinvar/RCV001564211, http://www.ncbi.nlm.nih.gov/clinvar/RCV000133286	CV_SIG_PATHOGENIC, CV_SIG_LIKELY_PATHOGENIC, CV_SIG_UNCERTAIN_SIGNIFICANCE					PATHOGENIC	PM1, PP5, PM5, PS3, PM2, PS4, PP3, PM1, PP5, PM5, PS3, PM2, PS4, PP3	0.89382	0.407	3	0	#152700, #209850, #300046, #300047, #300055, #300062, #300114, #300115, #300143, #300210, #300260, #300271, #300324, #300355, #300372, #300387, #300419, #300428, #300433, #300436, #300454, #300496, #300498, #300504, #300505, #300518, #300558, #300672, #300673, #300705, #300716, #300802, #300803, #300815, #300844, #300848, #300849, #300850, #300851, #300852, #300919, #300928, #300978, #300983, #300984, #309530, #309549, #312750, #613454, #genemap2	methyl-CpG binding protein 2	NON RARE IN EUROPE: Autism::Proximal Xq28 duplication syndrome::Rett syndrome::X-linked intellectual disability-psychosis-macroorchidism syndrome::atypical Rett syndrome::autism::autism, susceptibility to, X-linked 3::chromosome Xq28 duplication syndrome::non-syndromic X-linked intellectual disability::rett::severe neonatal-onset encephalopathy with microcephaly::syndromic X-linked intellectual disability Lubs type::systemic lupus erythematosus	DNA methylation is the major modification of eukaryotic genomes and plays an essential role in mammalian development. Human proteins MECP2, MBD1, MBD2, MBD3, and MBD4 comprise a family of nuclear proteins related by the presence in each of a methyl-CpG binding domain (MBD). Each of these proteins, with the exception of MBD3, is capable of binding specifically to methylated DNA. MECP2, MBD1 and MBD2 can also repress transcription from methylated gene promoters. In contrast to other MBD family members, MECP2 is X-linked and subject to X inactivation. MECP2 is dispensible in stem cells, but is essential for embryonic development. MECP2 gene mutations are the cause of most cases of Rett syndrome, a progressive neurologic developmental disorder and one of the most common causes of cognitive disability in females. Alternative splicing results in multiple transcript variants encoding different isoforms. [provided by RefSeq, Oct 2015]		PASS	XLinked, XLinkedRecessive, XLinkedDominant
MECP2	SNP	X	154031376	154031376	T	C	rs61748403	NM_001110792.2	p.Asp163Gly	c.488A>G	3	het	EXONIC	NON_SYNONYMOUS	HIGH	0.0		41	-1	-1									0.878370786516854	Deleterious	0.004	Benign (Moderate)			1.0		2.01	Neutral	-4.17	Uncertain	0.05	Benign	5.24	Benign (Supporting)	0.923	Deleterious (Strong)	0.681135	Deleterious (Strong)							http://www.ncbi.nlm.nih.gov/clinvar/RCV000133114, http://www.ncbi.nlm.nih.gov/clinvar/RCV000801156	CV_SIG_LIKELY_PATHOGENIC, CV_SIG_UNCERTAIN_SIGNIFICANCE					PATHOGENIC	PM1, PP5, PM5, PM2, PS4, PP3, PM1, PP5, PM5, PM2, PS4, PP3	0.89382	0.407	3	0	#152700, #209850, #300046, #300047, #300055, #300062, #300114, #300115, #300143, #300210, #300260, #300271, #300324, #300355, #300372, #300387, #300419, #300428, #300433, #300436, #300454, #300496, #300498, #300504, #300505, #300518, #300558, #300672, #300673, #300705, #300716, #300802, #300803, #300815, #300844, #300848, #300849, #300850, #300851, #300852, #300919, #300928, #300978, #300983, #300984, #309530, #309549, #312750, #613454, #genemap2	methyl-CpG binding protein 2	NON RARE IN EUROPE: Autism::Proximal Xq28 duplication syndrome::Rett syndrome::X-linked intellectual disability-psychosis-macroorchidism syndrome::atypical Rett syndrome::autism::autism, susceptibility to, X-linked 3::chromosome Xq28 duplication syndrome::non-syndromic X-linked intellectual disability::rett::severe neonatal-onset encephalopathy with microcephaly::syndromic X-linked intellectual disability Lubs type::systemic lupus erythematosus	DNA methylation is the major modification of eukaryotic genomes and plays an essential role in mammalian development. Human proteins MECP2, MBD1, MBD2, MBD3, and MBD4 comprise a family of nuclear proteins related by the presence in each of a methyl-CpG binding domain (MBD). Each of these proteins, with the exception of MBD3, is capable of binding specifically to methylated DNA. MECP2, MBD1 and MBD2 can also repress transcription from methylated gene promoters. In contrast to other MBD family members, MECP2 is X-linked and subject to X inactivation. MECP2 is dispensible in stem cells, but is essential for embryonic development. MECP2 gene mutations are the cause of most cases of Rett syndrome, a progressive neurologic developmental disorder and one of the most common causes of cognitive disability in females. Alternative splicing results in multiple transcript variants encoding different isoforms. [provided by RefSeq, Oct 2015]		PASS	XLinked, XLinkedRecessive, XLinkedDominant
MECP2	SNP	X	154031431	154031431	G	A	rs28934904	NM_001110792.2	p.Arg145Cys	c.433C>T	3	het	EXONIC	NON_SYNONYMOUS	HIGH	0.0		100	-1	-1									0.9960674157303371	Deleterious	0.0	Benign (Moderate)			1.0		3.205	Neutral	-4.84	Uncertain	0.0	Benign	5.24	Benign (Supporting)	0.986	Deleterious (Strong)	0.811542	Deleterious (Strong)							http://www.ncbi.nlm.nih.gov/clinvar/RCV000170107, http://www.ncbi.nlm.nih.gov/clinvar/RCV000081202, http://www.ncbi.nlm.nih.gov/clinvar/RCV000030666, http://www.ncbi.nlm.nih.gov/clinvar/RCV000012578, http://www.ncbi.nlm.nih.gov/clinvar/RCV003984804, http://www.ncbi.nlm.nih.gov/clinvar/RCV001257757, http://www.ncbi.nlm.nih.gov/clinvar/RCV000169934, http://www.ncbi.nlm.nih.gov/clinvar/RCV000624907, http://www.ncbi.nlm.nih.gov/clinvar/RCV002273925, http://www.ncbi.nlm.nih.gov/clinvar/RCV000445570, http://www.ncbi.nlm.nih.gov/clinvar/RCV000460141	CV_SIG_PATHOGENIC, CV_SIG_UNCERTAIN_SIGNIFICANCE, CV_SIG_NOT_PROVIDED					PATHOGENIC	PM1, PP5, PM5, PS2, PP1, PS3, PM2, PP3, PM1, PP5, PM5, PS2, PP1, PS3, PM2, PP3	0.89382	0.407	3	0	#152700, #209850, #300046, #300047, #300055, #300062, #300114, #300115, #300143, #300210, #300260, #300271, #300324, #300355, #300372, #300387, #300419, #300428, #300433, #300436, #300454, #300496, #300498, #300504, #300505, #300518, #300558, #300672, #300673, #300705, #300716, #300802, #300803, #300815, #300844, #300848, #300849, #300850, #300851, #300852, #300919, #300928, #300978, #300983, #300984, #309530, #309549, #312750, #613454, #genemap2	methyl-CpG binding protein 2	NON RARE IN EUROPE: Autism::Proximal Xq28 duplication syndrome::Rett syndrome::X-linked intellectual disability-psychosis-macroorchidism syndrome::atypical Rett syndrome::autism::autism, susceptibility to, X-linked 3::chromosome Xq28 duplication syndrome::non-syndromic X-linked intellectual disability::rett::severe neonatal-onset encephalopathy with microcephaly::syndromic X-linked intellectual disability Lubs type::systemic lupus erythematosus	DNA methylation is the major modification of eukaryotic genomes and plays an essential role in mammalian development. Human proteins MECP2, MBD1, MBD2, MBD3, and MBD4 comprise a family of nuclear proteins related by the presence in each of a methyl-CpG binding domain (MBD). Each of these proteins, with the exception of MBD3, is capable of binding specifically to methylated DNA. MECP2, MBD1 and MBD2 can also repress transcription from methylated gene promoters. In contrast to other MBD family members, MECP2 is X-linked and subject to X inactivation. MECP2 is dispensible in stem cells, but is essential for embryonic development. MECP2 gene mutations are the cause of most cases of Rett syndrome, a progressive neurologic developmental disorder and one of the most common causes of cognitive disability in females. Alternative splicing results in multiple transcript variants encoding different isoforms. [provided by RefSeq, Oct 2015]		PASS	XLinked, XLinkedRecessive, XLinkedDominant
MECP2	SNP	X	154031453	154031453	G	C	rs267608465	NM_001110792.2		c.414-3C>G	3	het	SPLICE_REGION	OTHER	HIGH	0.0		59	-1	-1									0.8	Deleterious											1.0	Splice-Altering / strong											0.999886229927475	Deleterious	http://www.ncbi.nlm.nih.gov/clinvar/RCV001000857, http://www.ncbi.nlm.nih.gov/clinvar/RCV000170202, http://www.ncbi.nlm.nih.gov/clinvar/RCV002345450, http://www.ncbi.nlm.nih.gov/clinvar/RCV003989325, http://www.ncbi.nlm.nih.gov/clinvar/RCV003224800, http://www.ncbi.nlm.nih.gov/clinvar/RCV000800164, http://www.ncbi.nlm.nih.gov/clinvar/RCV000144115	CV_SIG_PATHOGENIC, CV_SIG_LIKELY_PATHOGENIC, CV_SIG_NOT_PROVIDED					LIKELY_PATHOGENIC	PP5, PS2, PM2, PP3, PP5, PS2, PM2, PP3	0.89382	0.407	3	0	#152700, #209850, #300046, #300047, #300055, #300062, #300114, #300115, #300143, #300210, #300260, #300271, #300324, #300355, #300372, #300387, #300419, #300428, #300433, #300436, #300454, #300496, #300498, #300504, #300505, #300518, #300558, #300672, #300673, #300705, #300716, #300802, #300803, #300815, #300844, #300848, #300849, #300850, #300851, #300852, #300919, #300928, #300978, #300983, #300984, #309530, #309549, #312750, #613454, #genemap2	methyl-CpG binding protein 2	NON RARE IN EUROPE: Autism::Proximal Xq28 duplication syndrome::Rett syndrome::X-linked intellectual disability-psychosis-macroorchidism syndrome::atypical Rett syndrome::autism::autism, susceptibility to, X-linked 3::chromosome Xq28 duplication syndrome::non-syndromic X-linked intellectual disability::rett::severe neonatal-onset encephalopathy with microcephaly::syndromic X-linked intellectual disability Lubs type::systemic lupus erythematosus	DNA methylation is the major modification of eukaryotic genomes and plays an essential role in mammalian development. Human proteins MECP2, MBD1, MBD2, MBD3, and MBD4 comprise a family of nuclear proteins related by the presence in each of a methyl-CpG binding domain (MBD). Each of these proteins, with the exception of MBD3, is capable of binding specifically to methylated DNA. MECP2, MBD1 and MBD2 can also repress transcription from methylated gene promoters. In contrast to other MBD family members, MECP2 is X-linked and subject to X inactivation. MECP2 is dispensible in stem cells, but is essential for embryonic development. MECP2 gene mutations are the cause of most cases of Rett syndrome, a progressive neurologic developmental disorder and one of the most common causes of cognitive disability in females. Alternative splicing results in multiple transcript variants encoding different isoforms. [provided by RefSeq, Oct 2015]		PASS	XLinked, XLinkedRecessive, XLinkedDominant
MECP2	SNP	X	154032212	154032212	C	A	rs61755763	NM_001110792.2	p.Leu136Phe	c.408G>T	2	het	EXONIC	NON_SYNONYMOUS	HIGH	0.0		41	-1	-1									0.6820652173913043	Uncertain	0.089	Benign (Supporting)			0.999996	Benign	0.045	Neutral	-5.68	Uncertain	0.01	Benign	5.63	Benign (Supporting)	0.623	Deleterious (Supporting)	0.547944	Deleterious (Strong)							http://www.ncbi.nlm.nih.gov/clinvar/RCV001383621, http://www.ncbi.nlm.nih.gov/clinvar/RCV000133083	CV_SIG_PATHOGENIC, CV_SIG_UNCERTAIN_SIGNIFICANCE					PATHOGENIC	PM1, PS1, PP5, PM5, PS2, PS3, PM2, PM1, PS1, PP5, PM5, PS2, PS3, PM2	0.89382	0.407	3	0	#152700, #209850, #300046, #300047, #300055, #300062, #300114, #300115, #300143, #300210, #300260, #300271, #300324, #300355, #300372, #300387, #300419, #300428, #300433, #300436, #300454, #300496, #300498, #300504, #300505, #300518, #300558, #300672, #300673, #300705, #300716, #300802, #300803, #300815, #300844, #300848, #300849, #300850, #300851, #300852, #300919, #300928, #300978, #300983, #300984, #309530, #309549, #312750, #613454, #genemap2	methyl-CpG binding protein 2	NON RARE IN EUROPE: Autism::Proximal Xq28 duplication syndrome::Rett syndrome::X-linked intellectual disability-psychosis-macroorchidism syndrome::atypical Rett syndrome::autism::autism, susceptibility to, X-linked 3::chromosome Xq28 duplication syndrome::non-syndromic X-linked intellectual disability::rett::severe neonatal-onset encephalopathy with microcephaly::syndromic X-linked intellectual disability Lubs type::systemic lupus erythematosus	DNA methylation is the major modification of eukaryotic genomes and plays an essential role in mammalian development. Human proteins MECP2, MBD1, MBD2, MBD3, and MBD4 comprise a family of nuclear proteins related by the presence in each of a methyl-CpG binding domain (MBD). Each of these proteins, with the exception of MBD3, is capable of binding specifically to methylated DNA. MECP2, MBD1 and MBD2 can also repress transcription from methylated gene promoters. In contrast to other MBD family members, MECP2 is X-linked and subject to X inactivation. MECP2 is dispensible in stem cells, but is essential for embryonic development. MECP2 gene mutations are the cause of most cases of Rett syndrome, a progressive neurologic developmental disorder and one of the most common causes of cognitive disability in females. Alternative splicing results in multiple transcript variants encoding different isoforms. [provided by RefSeq, Oct 2015]		PASS	XLinked, XLinkedRecessive, XLinkedDominant
UBE3A	INDEL	15	25356842	25356845	AAAG	A	rs587781234	NM_130839.5	p.Ser602del	c.1805_1807del	8	hom	EXONIC	NON_FRAMESHIFT	HIGH	0.0		91	-1	-1									0.010000000000000009	Benign											0.0	Benign													http://www.ncbi.nlm.nih.gov/clinvar/RCV000144310	CV_SIG_PATHOGENIC, CV_SIG_LIKELY_PATHOGENIC					LIKELY_PATHOGENIC	PP5, PS2, PM4, PM2, PP5, PS2, PM4, PM2	0.9998	0.206	3	0	#105830, #176270, #209850, #608636, #615547, #genemap2	ubiquitin protein ligase E3A	15q11q13 microduplication syndrome::Angelman syndrome::Angelman syndrome due to a point mutation::Angelman syndrome due to imprinting defect in 15q11-q13::Angelman syndrome due to maternal 15q11q13 deletion::Angelman syndrome due to paternal uniparental disomy of chromosome 15::Prader-Willi syndrome::autism	This gene encodes an E3 ubiquitin-protein ligase, part of the ubiquitin protein degradation system. This imprinted gene is maternally expressed in brain and biallelically expressed in other tissues. Maternally inherited deletion of this gene causes Angelman Syndrome, characterized by severe motor and intellectual retardation, ataxia, hypotonia, epilepsy, absence of speech, and characteristic facies. The protein also interacts with the E6 protein of human papillomavirus types 16 and 18, resulting in ubiquitination and proteolysis of tumor protein p53. Alternative splicing of this gene results in three transcript variants encoding three isoforms with different N-termini. Additional transcript variants have been described, but their full length nature has not been determined. [provided by RefSeq, Jul 2008]		PASS	AutosomalDominant
FBN1	INDEL	15	48474310	48474316	TCCCATG	T		NM_000138.5	p.Met1384_Gly1385del	c.4149_4154del	34	het	EXONIC	NON_FRAMESHIFT	HIGH	0.0		22	-1	-1																																			http://www.ncbi.nlm.nih.gov/clinvar/RCV003110176	CV_SIG_PATHOGENIC					PATHOGENIC	PM1, PP5, PS2, PM4, PM2, PM1, PP5, PS2, PM4, PM2	1.0	0.049	3	0	#102370, #129600, #132900, #154700, #182212, #184900, #209850, #225100, #225200, #228020, #231050, #277600, #604308, #607086, #607087, #608328, #609192, #610168, #611788, #613780, #614185, #614816, #614819, #615436, #615582, #616166, #616914, #617168, #genemap2	fibrillin 1	Glaucoma-ectopia lentis-microspherophakia-stiff joints-short stature syndrome::MASS syndrome::Marfan syndrome::Shprintzen-Goldberg syndrome::Weill-Marchesani syndrome::Weill-Marchesani syndrome 2, dominant::acromicric dysplasia::autism::ectopia lentis 1, isolated, autosomal dominant::familial thoracic aortic aneurysm and aortic dissection::geleophysic dysplasia::geleophysic dysplasia 2::isolated ectopia lentis::marfan::neonatal Marfan syndrome::progeroid and marfanoid aspect-lipodystrophy syndrome::stiff skin syndrome::taa	This gene encodes a member of the fibrillin family of proteins. The encoded preproprotein is proteolytically processed to generate two proteins including the extracellular matrix component fibrillin-1 and the protein hormone asprosin. Fibrillin-1 is an extracellular matrix glycoprotein that serves as a structural component of calcium-binding microfibrils. These microfibrils provide force-bearing structural support in elastic and nonelastic connective tissue throughout the body. Asprosin, secreted by white adipose tissue, has been shown to regulate glucose homeostasis. Mutations in this gene are associated with Marfan syndrome and the related MASS phenotype, as well as ectopia lentis syndrome, Weill-Marchesani syndrome, Shprintzen-Goldberg syndrome and neonatal progeroid syndrome. [provided by RefSeq, Apr 2016]		PASS	AutosomalRecessive, AutosomalDominant
ITGA2B	INDEL	17	44374434	44374439	CCCTCT	C		NM_000419.5	p.Glu992Glyfs*42	c.2975_2979del	29	het	EXONIC	FRAMESHIFT	HIGH	0.0		75	-1	-1																																			http://www.ncbi.nlm.nih.gov/clinvar/RCV001254667	CV_SIG_PATHOGENIC					PATHOGENIC	PM3, PP5, PM2, PVS1, PM3, PP5, PM2, PVS1	1.5205E-16	0.756			#187800, #273800, #613112, #615193, #genemap2	integrin subunit alpha 2b	Glanzmann thrombasthenia::Glanzmann thrombasthenia 1::Glanzmann's thrombasthenia::autosomal dominant macrothrombocytopenia::fetal and neonatal alloimmune thrombocytopenia::platelet-type bleeding disorder 16	This gene encodes a member of the integrin alpha chain family of proteins. The encoded preproprotein is proteolytically processed to generate light and heavy chains that associate through disulfide linkages to form a subunit of the alpha-IIb/beta-3 integrin cell adhesion receptor. This receptor plays a crucial role in the blood coagulation system, by mediating platelet aggregation. Mutations in this gene are associated with platelet-type bleeding disorders, which are characterized by a failure of platelet aggregation, including Glanzmann thrombasthenia. [provided by RefSeq, Jan 2016]		PASS	AutosomalRecessive, AutosomalDominant
ITGB3	INDEL	17	47283514	47283521	TCAGTCCC	T		NM_000212.3	p.Ser110Argfs*32	c.330_336del	3	het	EXONIC	FRAMESHIFT	HIGH	0.0		47	-1	-1																																			http://www.ncbi.nlm.nih.gov/clinvar/RCV002511522	CV_SIG_PATHOGENIC					PATHOGENIC	PM3, PP5, PM2, PVS1, PM3, PP5, PM2, PVS1	0.0017189	0.519	0	0	#187800, #209850, #273800, #608446, #613112, #615193, #619267, #619271, #genemap2	integrin subunit beta 3	Glanzmann thrombasthenia::Glanzmann thrombasthenia 1::Glanzmann thrombasthenia 2::Glanzmann's thrombasthenia::autism::autosomal dominant macrothrombocytopenia::bleeding disorder, platelet-type, 24::fetal and neonatal alloimmune thrombocytopenia::myocardial infarction, susceptibility to::platelet-type bleeding disorder 16	The ITGB3 protein product is the integrin beta chain beta 3. Integrins are integral cell-surface proteins composed of an alpha chain and a beta chain. A given chain may combine with multiple partners resulting in different integrins. Integrin beta 3 is found along with the alpha IIb chain in platelets. Integrins are known to participate in cell adhesion as well as cell-surface mediated signalling. [provided by RefSeq, Jul 2008]		PASS	AutosomalRecessive, AutosomalDominant
SLC9A6	INDEL	X	135998094	135998099	CTTTAT	C	rs796053290	NM_001379110.1		c.370-9_370-5del	4	het	SPLICE_REGION	OTHER	HIGH	0.0		78	-1	-1																																			http://www.ncbi.nlm.nih.gov/clinvar/RCV000240849, http://www.ncbi.nlm.nih.gov/clinvar/RCV000224024, http://www.ncbi.nlm.nih.gov/clinvar/RCV000189417, http://www.ncbi.nlm.nih.gov/clinvar/RCV002327019	CV_SIG_PATHOGENIC, CV_SIG_LIKELY_PATHOGENIC, CV_SIG_UNCERTAIN_SIGNIFICANCE					PATHOGENIC	PM3, PP5, PS2, PP1, PM2, PM3, PP5, PS2, PP1, PM2	0.99833	0.206	3	0	#209850, #300243, #genemap2	solute carrier family 9 member A6	Christianson syndrome::autism	This gene encodes a sodium-hydrogen exchanger that is amember of the solute carrier family 9. The encoded protein localizes to early and recycling endosomes and may be involved in regulating endosomal pH and volume. Defects in this gene are associated with X-linked syndromic cognitive disability, Christianson type. Alternate splicing results in multiple transcript variants.[provided by RefSeq, Apr 2010]		PASS	XLinked, XLinkedRecessive
SLC9A6	SNP	X	135998481	135998481	G	A	rs797044508	NM_001379110.1		c.448-1G>A	5	het	SPLICE_ACCEPTOR	OTHER	HIGH	0.0		64	-1	-1	0.0				0.0	0.0			0.7999949709953633	Deleterious					1.0						0.99	Splice-Altering / strong	5.03	Benign (Supporting)			0.66	Deleterious (Strong)					0.99998491298609	Deleterious	http://www.ncbi.nlm.nih.gov/clinvar/RCV000153971, http://www.ncbi.nlm.nih.gov/clinvar/RCV001507037	CV_SIG_PATHOGENIC					PATHOGENIC	PP5, PM2, PVS1, PP5, PM2, PVS1	0.99833	0.206	3	0	#209850, #300243, #genemap2	solute carrier family 9 member A6	Christianson syndrome::autism	This gene encodes a sodium-hydrogen exchanger that is amember of the solute carrier family 9. The encoded protein localizes to early and recycling endosomes and may be involved in regulating endosomal pH and volume. Defects in this gene are associated with X-linked syndromic cognitive disability, Christianson type. Alternate splicing results in multiple transcript variants.[provided by RefSeq, Apr 2010]		PASS	XLinked, XLinkedRecessive
RUNX1	INDEL	21	34887043	34887054	TGCCTGGGCTCA	T		NM_001754.5	p.Leu47Glnfs*87	c.140_150del	4	hom	EXONIC	FRAMESHIFT	HIGH	0.0		14	-1	-1																																			http://www.ncbi.nlm.nih.gov/clinvar/RCV002264784, http://www.ncbi.nlm.nih.gov/clinvar/RCV001381113	CV_SIG_PATHOGENIC					PATHOGENIC	PP5, PM2, PVS1, PP5, PM2, PVS1	0.65377	0.438	3	0	#601399, #601626, #608232, #genemap2	RUNX family transcription factor 1	B-lymphoblastic leukemia/lymphoma with recurrent genetic abnormality::acute myeloid leukemia::acute myeloid leukemia with t(8;21)(q22;q22) translocation::aggressive systemic mastocytosis::chronic myelogenous leukemia, BCR-ABL1 positive::hereditary thrombocytopenia and hematologic cancer predisposition syndrome::hereditary thrombocytopenia and hematological cancer predisposition syndrome associated with RUNX1::runx1	Core binding factor (CBF) is a heterodimeric transcription factor that binds to the core element of many enhancers and promoters. The protein encoded by this gene represents the alpha subunit of CBF and is thought to be involved in the development of normal hematopoiesis. Chromosomal translocations involving this gene are well-documented and have been associated with several types of leukemia. Three transcript variants encoding different isoforms have been found for this gene. [provided by RefSeq, Jul 2008]		PASS	AutosomalDominant, SomaticMutation, SomaticMutation
MTOR	SNP	1	11139429	11139429	C	A		NM_004958.4	p.Ala1669Ser	c.5005G>T	36	het	EXONIC	NON_SYNONYMOUS	HIGH	0.0		11	-1	-1									0.4275621118012422	Uncertain	0.399	Benign (Supporting)			1.0	Benign	0.315	Neutral	-1.51	Uncertain	0.32	Splice-Altering / moderate	5.91	Benign (Supporting)	0.325	Benign (Supporting)	-0.158055	Deleterious (Supporting)							http://www.ncbi.nlm.nih.gov/clinvar/RCV001837036	CV_SIG_LIKELY_PATHOGENIC					LIKELY_PATHOGENIC	PP5, PP2, PM2, PS4, PP5, PP2, PM2, PS4	1.0	0.185			#209850, #607341, #616638, #genemap2	mechanistic target of rapamycin kinase	autism::isolated focal cortical dysplasia::isolated focal cortical dysplasia type II::isolated focal cortical dysplasia type IIa::isolated focal cortical dysplasia type IIb::macrocephaly-intellectual disability-neurodevelopmental disorder-small thorax syndrome::overgrowth syndrome and/or cerebral malformations due to abnormalities in MTOR pathway genes	The protein encoded by this gene belongs to a family of phosphatidylinositol kinase-related kinases. These kinases mediate cellular responses to stresses such as DNA damage and nutrient deprivation. This kinase is a component of two distinct complexes, mTORC1, which controls protein synthesis, cell growth and proliferation, and mTORC2, which is a regulator of the actin cytoskeleton, and promotes cell survival and cell cycle progression. This protein acts as the target for the cell-cycle arrest and immunosuppressive effects of the FKBP12-rapamycin complex. Inhibitors of mTOR are used in organ transplants as immunosuppressants, and are being evaluated for their therapeutic potential in SARS-CoV-2 infections. Mutations in this gene are associated with Smith-Kingsmore syndrome and somatic focal cortical dysplasia type II. The ANGPTL7 gene is located in an intron of this gene. [provided by RefSeq, Aug 2020]		PASS	AutosomalDominant
MTOR	SNP	1	11157173	11157173	C	T	rs786205165	NM_004958.4	p.Cys1483Tyr	c.4448G>A	30	het	EXONIC	NON_SYNONYMOUS	HIGH	0.0		40	-1	-1									0.9862359550561797	Deleterious	0.0	Benign (Moderate)			1.0		3.425	Neutral	-0.45	Uncertain	0.0	Benign	5.32	Benign (Supporting)	0.951	Deleterious (Strong)	0.334036	Deleterious (Strong)							http://www.ncbi.nlm.nih.gov/clinvar/RCV000433466, http://www.ncbi.nlm.nih.gov/clinvar/RCV000441728, http://www.ncbi.nlm.nih.gov/clinvar/RCV000422764, http://www.ncbi.nlm.nih.gov/clinvar/RCV001260505, http://www.ncbi.nlm.nih.gov/clinvar/RCV003992287, http://www.ncbi.nlm.nih.gov/clinvar/RCV001861478, http://www.ncbi.nlm.nih.gov/clinvar/RCV001836816	CV_SIG_PATHOGENIC, CV_SIG_LIKELY_PATHOGENIC					PATHOGENIC	PM1, PP5, PM5, PS2, PP2, PM2, PP3, PM1, PP5, PM5, PS2, PP2, PM2, PP3	1.0	0.185			#209850, #607341, #616638, #genemap2	mechanistic target of rapamycin kinase	autism::isolated focal cortical dysplasia::isolated focal cortical dysplasia type II::isolated focal cortical dysplasia type IIa::isolated focal cortical dysplasia type IIb::macrocephaly-intellectual disability-neurodevelopmental disorder-small thorax syndrome::overgrowth syndrome and/or cerebral malformations due to abnormalities in MTOR pathway genes	The protein encoded by this gene belongs to a family of phosphatidylinositol kinase-related kinases. These kinases mediate cellular responses to stresses such as DNA damage and nutrient deprivation. This kinase is a component of two distinct complexes, mTORC1, which controls protein synthesis, cell growth and proliferation, and mTORC2, which is a regulator of the actin cytoskeleton, and promotes cell survival and cell cycle progression. This protein acts as the target for the cell-cycle arrest and immunosuppressive effects of the FKBP12-rapamycin complex. Inhibitors of mTOR are used in organ transplants as immunosuppressants, and are being evaluated for their therapeutic potential in SARS-CoV-2 infections. Mutations in this gene are associated with Smith-Kingsmore syndrome and somatic focal cortical dysplasia type II. The ANGPTL7 gene is located in an intron of this gene. [provided by RefSeq, Aug 2020]		PASS	AutosomalDominant
MYOC	SNP	1	171636010	171636010	A	T	rs74315331	NM_000261.2	p.Ile477Asn	c.1430T>A	3	het	EXONIC	NON_SYNONYMOUS	HIGH	0.0		17	-1	-1									0.606055900621118	Uncertain	0.001	Benign (Moderate)			0.999921		3.5	Neutral	-2.71	Uncertain	0.0	Benign	4.88	Benign (Supporting)	0.534	Uncertain	0.0397017	Deleterious (Strong)							http://www.ncbi.nlm.nih.gov/clinvar/RCV000023126, http://www.ncbi.nlm.nih.gov/clinvar/RCV002247382	CV_SIG_PATHOGENIC, CV_SIG_LIKELY_PATHOGENIC					PATHOGENIC	PM1, PP5, PM5, PP1, PM2, PS4, PM1, PP5, PM5, PP1, PM2, PS4	7.633E-12	1.253			#137750, #231300, #600975, #608695, #608696, #610535, #611274, #613085, #613086, #genemap2	myocilin	congenital glaucoma::glaucoma 1, open angle, A::glaucoma 3A::juvenile open angle glaucoma	MYOC encodes the protein myocilin, which is believed to have a role in cytoskeletal function. MYOC is expressed in many occular tissues, including the trabecular meshwork, and was revealed to be the trabecular meshwork glucocorticoid-inducible response protein (TIGR). The trabecular meshwork is a specialized eye tissue essential in regulating intraocular pressure, and mutations in MYOC have been identified as the cause of hereditary juvenile-onset open-angle glaucoma. [provided by RefSeq, Jul 2008]		PASS	AutosomalDominant
MYOC	SNP	1	171636076	171636076	G	T		NM_000261.2	p.Thr455Lys	c.1364C>A	3	het	EXONIC	NON_SYNONYMOUS	HIGH	0.0		12	-1	-1									0.9825842696629212	Deleterious	0.001	Benign (Moderate)			1.0		4.11	Neutral	-2.8	Uncertain	0.0	Benign	5.17	Benign (Supporting)	0.938	Deleterious (Strong)	0.44141	Deleterious (Strong)							http://www.ncbi.nlm.nih.gov/clinvar/RCV003320026	CV_SIG_UNCERTAIN_SIGNIFICANCE					LIKELY_PATHOGENIC	PM2, PP3, PM2, PP3	7.633E-12	1.253			#137750, #231300, #600975, #608695, #608696, #610535, #611274, #613085, #613086, #genemap2	myocilin	congenital glaucoma::glaucoma 1, open angle, A::glaucoma 3A::juvenile open angle glaucoma	MYOC encodes the protein myocilin, which is believed to have a role in cytoskeletal function. MYOC is expressed in many occular tissues, including the trabecular meshwork, and was revealed to be the trabecular meshwork glucocorticoid-inducible response protein (TIGR). The trabecular meshwork is a specialized eye tissue essential in regulating intraocular pressure, and mutations in MYOC have been identified as the cause of hereditary juvenile-onset open-angle glaucoma. [provided by RefSeq, Jul 2008]		PASS	AutosomalDominant
MYOC	SNP	1	171636301	171636301	T	G		NM_000261.2	p.Asp380Ala	c.1139A>C	3	het	EXONIC	NON_SYNONYMOUS	HIGH	0.0		26	-1	-1	6.1955257E-7				6.8405535E-7	0.0			0.9915730337078651	Deleterious	0.0	Benign (Moderate)			1.0		4.245	Neutral	-3.44	Uncertain	0.01	Benign	5.31	Benign (Supporting)	0.97	Deleterious (Strong)	0.512078	Deleterious (Strong)							http://www.ncbi.nlm.nih.gov/clinvar/RCV001838870	CV_SIG_PATHOGENIC					PATHOGENIC	PM1, PP5, PM5, PP1, PM2, PS4, PP3, PM1, PP5, PM5, PP1, PM2, PS4, PP3	7.633E-12	1.253			#137750, #231300, #600975, #608695, #608696, #610535, #611274, #613085, #613086, #genemap2	myocilin	congenital glaucoma::glaucoma 1, open angle, A::glaucoma 3A::juvenile open angle glaucoma	MYOC encodes the protein myocilin, which is believed to have a role in cytoskeletal function. MYOC is expressed in many occular tissues, including the trabecular meshwork, and was revealed to be the trabecular meshwork glucocorticoid-inducible response protein (TIGR). The trabecular meshwork is a specialized eye tissue essential in regulating intraocular pressure, and mutations in MYOC have been identified as the cause of hereditary juvenile-onset open-angle glaucoma. [provided by RefSeq, Jul 2008]		PASS	AutosomalDominant
MYOC	SNP	1	171636301	171636301	T	C		NM_000261.2	p.Asp380Gly	c.1139A>G	3	het	EXONIC	NON_SYNONYMOUS	HIGH	0.0		56	-1	-1									0.9898876404494381	Deleterious	0.0	Benign (Moderate)			1.0		4.245	Neutral	-3.44	Uncertain	0.01	Benign	5.31	Benign (Supporting)	0.964	Deleterious (Strong)	0.512074	Deleterious (Strong)							http://www.ncbi.nlm.nih.gov/clinvar/RCV001843414	CV_SIG_UNCERTAIN_SIGNIFICANCE					LIKELY_PATHOGENIC	PM1, PM5, PM2, PP3, PM1, PM5, PM2, PP3	7.633E-12	1.253			#137750, #231300, #600975, #608695, #608696, #610535, #611274, #613085, #613086, #genemap2	myocilin	congenital glaucoma::glaucoma 1, open angle, A::glaucoma 3A::juvenile open angle glaucoma	MYOC encodes the protein myocilin, which is believed to have a role in cytoskeletal function. MYOC is expressed in many occular tissues, including the trabecular meshwork, and was revealed to be the trabecular meshwork glucocorticoid-inducible response protein (TIGR). The trabecular meshwork is a specialized eye tissue essential in regulating intraocular pressure, and mutations in MYOC have been identified as the cause of hereditary juvenile-onset open-angle glaucoma. [provided by RefSeq, Jul 2008]		PASS	AutosomalDominant
MYOC	SNP	1	171636302	171636302	C	T		NM_000261.2	p.Asp380Asn	c.1138G>A	3	het	EXONIC	NON_SYNONYMOUS	HIGH	0.0		87	-1	-1	1.2390898E-6				1.3681051E-6	0.0			0.85561797752809	Deleterious	0.0	Benign (Moderate)			1.0		3.9	Neutral	-3.39	Uncertain	0.0	Benign	5.31	Benign (Supporting)	0.842	Deleterious (Moderate)	0.0541873	Deleterious (Strong)							http://www.ncbi.nlm.nih.gov/clinvar/RCV001838871	CV_SIG_UNCERTAIN_SIGNIFICANCE					LIKELY_PATHOGENIC	PM1, PM5, PM2, PP3, PM1, PM5, PM2, PP3	7.633E-12	1.253			#137750, #231300, #600975, #608695, #608696, #610535, #611274, #613085, #613086, #genemap2	myocilin	congenital glaucoma::glaucoma 1, open angle, A::glaucoma 3A::juvenile open angle glaucoma	MYOC encodes the protein myocilin, which is believed to have a role in cytoskeletal function. MYOC is expressed in many occular tissues, including the trabecular meshwork, and was revealed to be the trabecular meshwork glucocorticoid-inducible response protein (TIGR). The trabecular meshwork is a specialized eye tissue essential in regulating intraocular pressure, and mutations in MYOC have been identified as the cause of hereditary juvenile-onset open-angle glaucoma. [provided by RefSeq, Jul 2008]		PASS	AutosomalDominant
MYOC	SNP	1	171636338	171636338	G	A	rs74315329	NM_000261.2	p.Gln368*	c.1102C>T	3	het	EXONIC	STOP_GAIN	HIGH	0.0		77	-1	-1	0.0011579852		9.226511E-4	0.0010873863	0.0011909632	8.4794784E-4									1.0						0.0	Benign	4.52	Benign (Supporting)			0.61701	Deleterious (Strong)							http://www.ncbi.nlm.nih.gov/clinvar/RCV000735309, http://www.ncbi.nlm.nih.gov/clinvar/RCV001843351, http://www.ncbi.nlm.nih.gov/clinvar/RCV000008412, http://www.ncbi.nlm.nih.gov/clinvar/RCV001200372, http://www.ncbi.nlm.nih.gov/clinvar/RCV000369379	CV_SIG_PATHOGENIC, CV_SIG_LIKELY_PATHOGENIC, CV_SIG_LIKELY_BENIGN, CV_CONFLICTING_INTERPRETATIONS_OF_PATHOGENICITY					PATHOGENIC	PP5, PP1, PS3, PM2, PS4, PVS1, PP5, PP1, PS3, PM2, PS4, PVS1	7.633E-12	1.253			#137750, #231300, #600975, #608695, #608696, #610535, #611274, #613085, #613086, #genemap2	myocilin	congenital glaucoma::glaucoma 1, open angle, A::glaucoma 3A::juvenile open angle glaucoma	MYOC encodes the protein myocilin, which is believed to have a role in cytoskeletal function. MYOC is expressed in many occular tissues, including the trabecular meshwork, and was revealed to be the trabecular meshwork glucocorticoid-inducible response protein (TIGR). The trabecular meshwork is a specialized eye tissue essential in regulating intraocular pressure, and mutations in MYOC have been identified as the cause of hereditary juvenile-onset open-angle glaucoma. [provided by RefSeq, Jul 2008]		PASS	AutosomalDominant
SLC6A8	INDEL	X	153693299	153693299	T	TA	rs1569539359	NM_005629.4	p.Tyr317*	c.950dup	6	het	EXONIC	FRAMESHIFT	HIGH	0.0		44	-1	-1									0.038000000000000006	Benign											0.02	Benign													http://www.ncbi.nlm.nih.gov/clinvar/RCV000012465	CV_SIG_PATHOGENIC					PATHOGENIC	PM3, PP5, PM2, PVS1, PM3, PP5, PM2, PVS1	0.99778	0.213	3	0	#209850, #300352, #genemap2	solute carrier family 6 member 8	X-linked creatine transporter deficiency::autism::creatine::creatine transporter deficiency	The protein encoded by this gene is a plasma membrane protein whose function is to transport creatine into and out of cells. Defects in this gene can result in X-linked creatine deficiency syndrome. Multiple transcript variants encoding different isoforms have been found for this gene. [provided by RefSeq, Dec 2008]		PASS	XLinked, XLinkedRecessive
SLC6A8	SNP	X	153693932	153693932	C	T		NM_005629.4	p.Pro390Leu	c.1169C>T	8	het	EXONIC	NON_SYNONYMOUS	HIGH	0.0		70	-1	-1	0.0				0.0	0.0			0.9837078651685393	Deleterious	0.0	Benign (Moderate)			1.0		3.74	Neutral	-2.43	Uncertain	0.0	Benign	4.83	Benign (Supporting)	0.942	Deleterious (Strong)	0.620386	Deleterious (Strong)							http://www.ncbi.nlm.nih.gov/clinvar/RCV001874229, http://www.ncbi.nlm.nih.gov/clinvar/RCV003128822	CV_SIG_PATHOGENIC, CV_SIG_LIKELY_PATHOGENIC					PATHOGENIC	PM3, PP5, PP1, PS3, PM2, PP3, PM3, PP5, PP1, PS3, PM2, PP3	0.99778	0.213	3	0	#209850, #300352, #genemap2	solute carrier family 6 member 8	X-linked creatine transporter deficiency::autism::creatine::creatine transporter deficiency	The protein encoded by this gene is a plasma membrane protein whose function is to transport creatine into and out of cells. Defects in this gene can result in X-linked creatine deficiency syndrome. Multiple transcript variants encoding different isoforms have been found for this gene. [provided by RefSeq, Dec 2008]		PASS	XLinked, XLinkedRecessive
SLC6A8	SNP	X	153694448	153694448	T	G		NM_005629.4		c.1495+2T>G	10	het	SPLICE_DONOR	OTHER	HIGH	0.0		37	-1	-1									0.8	Deleterious					1.0						1.0	Splice-Altering / strong	4.57	Benign (Supporting)			0.83	Deleterious (Strong)					0.999986514762331	Deleterious	http://www.ncbi.nlm.nih.gov/clinvar/RCV003482176	CV_SIG_PATHOGENIC					PATHOGENIC	PP5, PM2, PVS1, PP5, PM2, PVS1	0.99778	0.213	3	0	#209850, #300352, #genemap2	solute carrier family 6 member 8	X-linked creatine transporter deficiency::autism::creatine::creatine transporter deficiency	The protein encoded by this gene is a plasma membrane protein whose function is to transport creatine into and out of cells. Defects in this gene can result in X-linked creatine deficiency syndrome. Multiple transcript variants encoding different isoforms have been found for this gene. [provided by RefSeq, Dec 2008]		PASS	XLinked, XLinkedRecessive
SLC6A8	SNP	X	153694451	153694451	G	C		NM_005629.4		c.1495+5G>C	10	het	SPLICE_REGION	OTHER	HIGH	0.0		83	-1	-1									0.7999739300733146	Deleterious											0.76	Splice-Altering / strong											0.999921790219944	Deleterious	http://www.ncbi.nlm.nih.gov/clinvar/RCV003482180	CV_SIG_PATHOGENIC					PATHOGENIC	PP5, PM2, PP3, PP5, PM2, PP3	0.99778	0.213	3	0	#209850, #300352, #genemap2	solute carrier family 6 member 8	X-linked creatine transporter deficiency::autism::creatine::creatine transporter deficiency	The protein encoded by this gene is a plasma membrane protein whose function is to transport creatine into and out of cells. Defects in this gene can result in X-linked creatine deficiency syndrome. Multiple transcript variants encoding different isoforms have been found for this gene. [provided by RefSeq, Dec 2008]		PASS	XLinked, XLinkedRecessive
PAH	INDEL	12	102851701	102851704	CAAA	C	rs62507267	NM_000277.3	p.Phe299del	c.895_897del	8	het	EXONIC	NON_FRAMESHIFT	HIGH	0.0		24	-1	-1									0.024000000000000007	Benign											0.01	Benign													http://www.ncbi.nlm.nih.gov/clinvar/RCV000089147, http://www.ncbi.nlm.nih.gov/clinvar/RCV000993623	CV_SIG_UNCERTAIN_SIGNIFICANCE, CV_SIG_NOT_PROVIDED					LIKELY_PATHOGENIC	PM1, PM5, PM4, PM2, PM1, PM5, PM4, PM2	6.4046E-23	1.502	30	0	#209850, #261600, #genemap2	phenylalanine hydroxylase	autism::classic phenylketonuria::maternal phenylketonuria::mild hyperphenylalaninemia::mild phenylketonuria::phenylketonuria::tetrahydrobiopterin-responsive hyperphenylalaninemia/phenylketonuria	This gene encodes a member of the biopterin-dependent aromatic amino acid hydroxylase protein family. The encoded phenylalanine hydroxylase enzyme hydroxylates phenylalanine to tyrosine and is the rate-limiting step in phenylalanine catabolism. Deficiency of this enzyme activity results in the autosomal recessive disorder phenylketonuria. [provided by RefSeq, Aug 2017]		PASS	AutosomalRecessive
ACADVL	INDEL	17	7224148	7224153	CAAAGG	C		NM_000018.4	p.Lys482Alafs*78	c.1444_1448del	15	het	EXONIC	FRAMESHIFT	HIGH	0.0		16	-1	-1	6.195618E-7				6.840666E-7	0.0																													http://www.ncbi.nlm.nih.gov/clinvar/RCV003239316	CV_SIG_PATHOGENIC					PATHOGENIC	PM3, PP5, PM2, PVS1, PM3, PP5, PM2, PVS1	4.2385E-15	1.05	30	0	#201475	acyl-CoA dehydrogenase very long chain	very long chain acyl-CoA dehydrogenase deficiency	The protein encoded by this gene is targeted to the inner mitochondrial membrane where it catalyzes the first step of the mitochondrial fatty acid beta-oxidation pathway. This acyl-Coenzyme A dehydrogenase is specific to long-chain and very-long-chain fatty acids. A deficiency in this gene product reduces myocardial fatty acid beta-oxidation and is associated with cardiomyopathy. Alternative splicing results in multiple transcript variants encoding different isoforms. [provided by RefSeq, Jul 2008]		PASS	AutosomalRecessive
ACADVL	INDEL	17	7224804	7224811	GCCAGGGC	G		NM_000018.4		c.1752-3_1755del	19	het	SPLICE_ACCEPTOR	OTHER	HIGH	0.0		17	-1	-1																																			http://www.ncbi.nlm.nih.gov/clinvar/RCV001200789	CV_SIG_PATHOGENIC					PATHOGENIC	PP5, PM2, PVS1, PP5, PM2, PVS1	4.2385E-15	1.05	30	0	#201475	acyl-CoA dehydrogenase very long chain	very long chain acyl-CoA dehydrogenase deficiency	The protein encoded by this gene is targeted to the inner mitochondrial membrane where it catalyzes the first step of the mitochondrial fatty acid beta-oxidation pathway. This acyl-Coenzyme A dehydrogenase is specific to long-chain and very-long-chain fatty acids. A deficiency in this gene product reduces myocardial fatty acid beta-oxidation and is associated with cardiomyopathy. Alternative splicing results in multiple transcript variants encoding different isoforms. [provided by RefSeq, Jul 2008]		PASS	AutosomalRecessive
GAA	INDEL	17	80104622	80104630	CCTGGCCGT	C		NM_000152.5	p.Ala14Argfs*18	c.40_47del	2	het	EXONIC	FRAMESHIFT	HIGH	0.0		65	-1	-1																																			http://www.ncbi.nlm.nih.gov/clinvar/RCV003159295	CV_SIG_PATHOGENIC					PATHOGENIC	PM3, PP5, PM2, PVS1, PM3, PP5, PM2, PVS1	2.8174E-18	0.981	30		#232300	alpha glucosidase	glycogen storage disease II::glycogen storage disease due to acid maltase deficiency, infantile onset::glycogen storage disease due to acid maltase deficiency, late-onset	This gene encodes lysosomal alpha-glucosidase, which is essential for the degradation of glycogen to glucose in lysosomes. The encoded preproprotein is proteolytically processed to generate multiple intermediate forms and the mature form of the enzyme. Defects in this gene are the cause of glycogen storage disease II, also known as Pompe's disease, which is an autosomal recessive disorder with a broad clinical spectrum. Alternative splicing results in multiple transcript variants. [provided by RefSeq, Jan 2016]		PASS	AutosomalRecessive
GAA	INDEL	17	80107630	80107649	TATATCACAGGCCTCGCCGA	C	rs786204532	NM_000152.5	p.Tyr256Argfs*6	c.766_785delinsC	4	het	EXONIC	FRAMESHIFT	HIGH	0.0		37	-1	-1																																			http://www.ncbi.nlm.nih.gov/clinvar/RCV000169234, http://www.ncbi.nlm.nih.gov/clinvar/RCV000725968	CV_SIG_PATHOGENIC, CV_SIG_LIKELY_PATHOGENIC					PATHOGENIC	PM3, PP5, PM2, PVS1, PM3, PP5, PM2, PVS1	2.8174E-18	0.981	30		#232300	alpha glucosidase	glycogen storage disease II::glycogen storage disease due to acid maltase deficiency, infantile onset::glycogen storage disease due to acid maltase deficiency, late-onset	This gene encodes lysosomal alpha-glucosidase, which is essential for the degradation of glycogen to glucose in lysosomes. The encoded preproprotein is proteolytically processed to generate multiple intermediate forms and the mature form of the enzyme. Defects in this gene are the cause of glycogen storage disease II, also known as Pompe's disease, which is an autosomal recessive disorder with a broad clinical spectrum. Alternative splicing results in multiple transcript variants. [provided by RefSeq, Jan 2016]		PASS	AutosomalRecessive
PAH	INDEL	12	102851252	102856067	AGCATTGGATTCTTGGCAAATGTCACCTCACTTAATTCAAGCATATACACAAATAACTGCCTGACAAGGTAGAAAGTTGCAACAGCCCTGAAAAGGTAAGGGGAATGTACTAAGAGATTGGAAGAAGGTGAGGTAGTTCCTGCATGGGAATCAGGGAGGCTTTCATGGATGAAAGGCTCTAGCAGGAAAAATGAGATTAGTACACTGAAGAACACACATATGATTCAGAGGATGAGTGATTCACCAACCCCATGCTTGATCTCCGAAATGGGTATTTAGCTTCCCAGAACCACACACCCATTTCAGGTGGGATCATAGAACTGTACCTGGTTTCCGCTCTTGCAGAGGGCATGAGGACCCCTCCCTGGGCTCAACTCATTTGAGAAATTCAGGTCACAGACCTATAACTAGAAGGCTAAAAAATCCATTCCTTACCTGGGAAAACTGGGCAAAGCTGCGATCTGAAAACAAGGGCACATGTCCCAACAGCTCATGGCAGATGTCACTGAAAGACAGAAAGCACAGAGAGCTCGGAGGGGAGGAGGTTTAAGCCAAGCCAGACTCAGTCTTTCTACATGAGGAATGGGCAGAAAGAATGGAAATAACTCTTTTAGGCTTATGATCCCTCTCCCAGGAATAAGTGATATGCAGAGGTTGGGATCATAAAAGGCAGGGTACAAGGTAAAAAGAAGAAAAGGAAGGAAAAATAAGAGACAGGTGCAGGGTAGGGCACAGCAGCCAAGGGTCTTAAGAGTATCCCCAGTGGGGTACCAGGCAGAAGAGCTAATATTCCTGTGGACATGCTCCCATATACCTAAGTGAGCTATGAGTCATGAACACTTCTCATCCTGTCTTCTCCCTGGTATTGACTTCCCTGGGCAGATACAATATGCTCAGCTATTCCACTGGGAACTAAAACAAAAACAGTGCTGCTCTTCTGTTAGTCTGGAGGTGGACAGCAGTGAGGGAAGAAAACCTACATTTATTTAACACTGTATGTGCTATGTCCATTTGGAACAGGTCTTTTTGGATTTGTAGCAATGAACTTTATGGGCAAGGAAAAACAATTTTGGATGTTCCATTAATTTTTTTATAAGTTGCATAAGTTTTATCAGACTAAGGGGATAACGAAACACCCAAGTAAGAAGCATAATGGCTGCAATTCTCTACCTCTACCCAATACACAATCTAGGCAAAGAAAGATAAGAGTAATCTAGATGTATACTTAGGAAGTATTGAGATAGCTTGGCTGCCACTTGTTCCTGTTCTCATTTGCAACTTCGTAGCTTTGACTTTGGAACTTGATTGGGATCTCTCATTCTCACTGCCAAGGGAGTTCTGAGTTATTGGATCACAGGATGACCAAATCTCCAATCAGTCTGGTCTATCTACTTGGATGGAGCAAATCTCCAGAATAGATGAATTGTTTTTAGTACTACCAGCAAACAGTCTAGACAACTAGTCCTGTGGACCAGCCAGCAATGAACCCAAACCTCATTCTTGCAGCAGGAAAAGATGGCGCTCATTGTGCCTGGCAACTGGTAGCTGGAGGACAGTACTCACGGTTCGGGGGTATACATGGGCTTGGATCCATGTCTGATGTACTGTGTGCAGTGGAAGACTCGGAAGGCCAGGCCACCCAAGAAATCCCGAGAGGAAAGCAGGCCAGCCACAGGTCGGAGGCGGAAACCAGTGCAAGCTGGGATGAAAAGAAGAAAGAAAACTCAAAGCTCATCACCACTGAGTCAGAGGCACTAGGAGACCTTTAGGTAGTGGAGTAGTACACATAACTGCCCAGGGACATAGGCTTTGACGCTAGGCAGACTTGGCTTCAGATGTCTGCCTCGCTGCTTTCTAGCTAGGTGATCTGGATCAAGTAAATTCCCATTTCTGAGCCTCAGTTTCCTCATCTGCATAATGTGGATAGATACTTCTTAGAAATGTTCCAAGAATAAAAAGAGCTAATGAATACAAAGTACTTAGCACAGAGCCTAGCACATTGGAAACATGCAATAAATTTAGCTTTCATTACCATTTGTTAGGGTGGAACAATGATTCCCTACTTCTCCTGCTTCTAGAGTGAAGAGGGAATTTGAACCTCATTTCCCAGAAGGGAAGAGTATGGATAGAGTGCTTCCAGCTTCTGTACTGCACCTCACACAGTCTACCCCATAAGTAGCAGTGACCTGTCTGACTGGAGCATTTGGGAAGAGAATATGAATATTGTCAATTTAACTCTTTCTGTACTGCTCTTTCTCTCTTGATTGTTCACAGAGGACCTCATTCCAGTCTGCTCTTGGCCATGCAATGGACTATGCTCTATGAATTGGCAGGTAAGTTTACCTAATTAAGGGGTAAAATATTAGCAAGTCCATTTGTGTGCATATCTATATCACATTCTCTAAATCGCTCAATTTTAAAGCTGACCTCTGATCACCATCTCTATGGTTCCTGTATCTGTCTCTCAGTTTGTTGCAAACTTTGGAGGATAAGGATAGTGACAGTGATAATGGTAATAATAGCTAACACTATATTTGACCTACTGTATGTAAGACACTGTTTTAAGCTACTTTAGATATGCTACTAATCCCCACAATAGCCCTATGAAGTAGACACTTTTATTATGCCCACTTTACCGATGGGAAAGCTGAGACAGAGATAGGTTAAAGGTTTTATTCAAGGTCACAGCCACAGGCAGTCTAGCTTCAAAGTCTGTTCTCTTAATTACTATTATGTAGCTTCCCAACTGCTAGTATTACTGTTTTATTATTCTTATTATTGGCCATGGCAATGGAAGTAATTAGCTAAAGAAGTCTTTGAGATCCCCTTGCCTCTTGCCCCCATGTTCTCTGTGTCTTCAGGCTGAAGCACACTCTGCTTGGACCCTTACTCCCTTCTTTATCTAAGAAGCAAAGACTTTCTAATGGAAGGGACCCAAAAGGTCATCTAACTCACCCCCAAACTGTCCTGGCTACAACTTCCCTTCCTGCCAAGTAATTTCCCTGGCTCATTGCCCCCACAGTGGCCCATCTCTGCACAGCTCTGATATATAGAAAATTTTGTAACCTGTAGTCTGTCTCCCCACTTCTGCTTATTCTACCTGGCACACAGTAGGTGTTCAATATGTGCTAGTTCATTATTTTGTTTTTGCTAAATTAACATCCTCTTGACAGAAAGAGTAACACCCATTTCACCTGGATATACTGTACAGAGAGGCTTGCGACTCAATGTACTTACCTATTAAGCTACTCAGATTTCAATTCAGTCCAAATTCACTGAATACCTGCTGTATATGCAAGACTGTGCTGGTTGTTTCCATATGCAGCACCTTACTTCATTCTCATAATTTCCCTATGGGAAAAGCTAAAGAGTTGATACAGTGTCCATTTGACAGATGACAAAACTGAGGCAGGTTTACTCAGCTGGAGAGGATTGAAGGCAGGATTCATACCAGATGCACAGACTCAGAGCTCAGGGCTCTTGGCACCATCCCCGAAAATAGCACATTTCTTACACAAACACACACTCCTAACTCATAACACAGCAGGAACTACAGGGCAAACAAAACAAAACAAAACAAAAAAAAACCTCAGTGAAGCACCTTGGGCTTTAAGTGTGAAAGAAAATACTTTTCAGGGACAGGTACACGGCAAAATCCACAGCCTCAGGTGTTTGATTGAATGAAAGTGGATAAACACAGTAGGGGCTGGAGGGAAGGCAGAGCACAGTGAAATTTAGTTCTTCCTGGAGGAATCAACCTGCATGCATTCCTACAAGCACATGCTTTCATACTTGCCTCCACATACTTGTCTTCCCCTTCCCTCTCCTCTGCCTCAATCCTCCCCCAACTTTCTGCAGGGCCATTGACCCTGATGTGGACTTACTCTGCAGGAACTGAGAAACGTCTTCCAGCTGGGGAATGTTATCTTCATGGAAGCCACAGTACTTTTCAAGAAGTGGAAAAATGTGATTGTACTCATAGCAAGCATGGGTTTTATACAAGGACTTCAGAGTCTTGAACACTGTGCCCCATGTTTTCTTTTCTTCCTCCATGTATTCCACTCGAGGGATGGGCTGCCCACTAGAATACAGGCACAAAATAGGTGTCTCAAGCAGGGCAGGGGCACAGCAGAACGCAGGTTAGGTTAGCAGAGGGAGTCGGGGACCAGAACCTGTGAGCTGCCATCACTTGCTACAGTGAATTTCATACATTATTTGAAAGAGAAAAATTCCACATCTTGATATAGGAAACATTGTTGTTTTGATTTCCCACATGAAAGGGTGATTTGGTTAAGCAGTGATACAGGCTACAATGAGGATTTGCTCTCACTTTCGGGAAATCACTTGGTTTTTCTACTCTTCTAATTCTCTAATTGCTTACCTGGGGTAGAAATTCACTTACCTGCACGGGCCAGTCAGGTATCACAAAGCTGTAAAGTTGCAGAGATTGGCAATAAGGAGAATGGGGGCTGGCAGGAGAATATATTCCCTTTCTAAACCAGGGCATCTAAGTTAAAGCAACACAGTGTATTTTTATGGTGTTAGCTAAAGCAATTAAACCAGTGGGCTAAACTGGATTTAATATGTAGGCCACGAATCTGAGATCCCCTTTGTTTGGTAGGCATGCACTTATTGGGTTTGATATTTCTGCTCCTGGGAAGTTATAAAGGTATTTAAATACATACTAATTAAGATTCCACATTGTATACATATATCAAAACATCATGTTGTACACCATATTTTATATACAATTATATAATTATATACAATTATATAATTGTATATAATTAAAAATTATATACAATTTTTATTTGTC	A		NM_000277.3		c.510-735_912+434del	8	het	SPLICE_ACCEPTOR	OTHER	HIGH	0.0		25	-1	-1																																			http://www.ncbi.nlm.nih.gov/clinvar/RCV001375904	CV_SIG_PATHOGENIC					PATHOGENIC	PM3, PP5, PM2, PVS1, PM3, PP5, PM2, PVS1	6.4046E-23	1.502	30	0	#209850, #261600, #genemap2	phenylalanine hydroxylase	autism::classic phenylketonuria::maternal phenylketonuria::mild hyperphenylalaninemia::mild phenylketonuria::phenylketonuria::tetrahydrobiopterin-responsive hyperphenylalaninemia/phenylketonuria	This gene encodes a member of the biopterin-dependent aromatic amino acid hydroxylase protein family. The encoded phenylalanine hydroxylase enzyme hydroxylates phenylalanine to tyrosine and is the rate-limiting step in phenylalanine catabolism. Deficiency of this enzyme activity results in the autosomal recessive disorder phenylketonuria. [provided by RefSeq, Aug 2017]		PASS	AutosomalRecessive
PAH	INDEL	12	102855174	102855351	TTATCTTCATGGAAGCCACAGTACTTTTCAAGAAGTGGAAAAATGTGATTGTACTCATAGCAAGCATGGGTTTTATACAAGGACTTCAGAGTCTTGAACACTGTGCCCCATGTTTTCTTTTCTTCCTCCATGTATTCCACTCGAGGGATGGGCTGCCCACTAGAATACAGGCACAAAA	T		NM_000277.3		c.510-19_667del	6	het	SPLICE_ACCEPTOR	OTHER	HIGH	0.0		48	-1	-1																																			http://www.ncbi.nlm.nih.gov/clinvar/RCV003479542	CV_SIG_PATHOGENIC					PATHOGENIC	PP5, PM2, PVS1, PP5, PM2, PVS1	6.4046E-23	1.502	30	0	#209850, #261600, #genemap2	phenylalanine hydroxylase	autism::classic phenylketonuria::maternal phenylketonuria::mild hyperphenylalaninemia::mild phenylketonuria::phenylketonuria::tetrahydrobiopterin-responsive hyperphenylalaninemia/phenylketonuria	This gene encodes a member of the biopterin-dependent aromatic amino acid hydroxylase protein family. The encoded phenylalanine hydroxylase enzyme hydroxylates phenylalanine to tyrosine and is the rate-limiting step in phenylalanine catabolism. Deficiency of this enzyme activity results in the autosomal recessive disorder phenylketonuria. [provided by RefSeq, Aug 2017]		PASS	AutosomalRecessive
ACADVL	INDEL	17	7220154	7220164	GGCCCGGCCCT	G	rs1329022268	NM_000018.4	p.Pro35Glyfs*23	c.103_112del	2	het	EXONIC	FRAMESHIFT	HIGH	0.0		55	-1	-1	1.9493523E-6				1.4354514E-6	6.5706477E-6																													http://www.ncbi.nlm.nih.gov/clinvar/RCV000652031	CV_SIG_PATHOGENIC, CV_SIG_LIKELY_PATHOGENIC					PATHOGENIC	PP5, PM2, PVS1, PP5, PM2, PVS1	4.2385E-15	1.05	30	0	#201475	acyl-CoA dehydrogenase very long chain	very long chain acyl-CoA dehydrogenase deficiency	The protein encoded by this gene is targeted to the inner mitochondrial membrane where it catalyzes the first step of the mitochondrial fatty acid beta-oxidation pathway. This acyl-Coenzyme A dehydrogenase is specific to long-chain and very-long-chain fatty acids. A deficiency in this gene product reduces myocardial fatty acid beta-oxidation and is associated with cardiomyopathy. Alternative splicing results in multiple transcript variants encoding different isoforms. [provided by RefSeq, Jul 2008]		PASS	AutosomalRecessive
ACADVL	INDEL	17	7220999	7221039	GGGGCCTTTGGTCTGCAAGTGCCCAGTGAGCTGGGTGGTGT	G	rs758144859	NM_000018.4	p.Gly143Alafs*61	c.428_467del	6	het	EXONIC	FRAMESHIFT	HIGH	0.0		49	-1	-1	5.5777955E-6			8.2555935E-6	6.156793E-6	0.0																													http://www.ncbi.nlm.nih.gov/clinvar/RCV000671508, http://www.ncbi.nlm.nih.gov/clinvar/RCV000480851	CV_SIG_PATHOGENIC, CV_SIG_LIKELY_PATHOGENIC					PATHOGENIC	PM3, PP5, PM2, PVS1, PM3, PP5, PM2, PVS1	4.2385E-15	1.05	30	0	#201475	acyl-CoA dehydrogenase very long chain	very long chain acyl-CoA dehydrogenase deficiency	The protein encoded by this gene is targeted to the inner mitochondrial membrane where it catalyzes the first step of the mitochondrial fatty acid beta-oxidation pathway. This acyl-Coenzyme A dehydrogenase is specific to long-chain and very-long-chain fatty acids. A deficiency in this gene product reduces myocardial fatty acid beta-oxidation and is associated with cardiomyopathy. Alternative splicing results in multiple transcript variants encoding different isoforms. [provided by RefSeq, Jul 2008]		PASS	AutosomalRecessive
ACADVL	INDEL	17	7222794	7222814	ATCCTCAACAATGGAAGGTTT	A	rs1567565643	NM_000018.4	p.Ile336Argfs*16	c.1007_1026del	10	het	EXONIC	FRAMESHIFT	HIGH	0.0		76	-1	-1																																			http://www.ncbi.nlm.nih.gov/clinvar/RCV000705209	CV_SIG_PATHOGENIC, CV_SIG_LIKELY_PATHOGENIC					PATHOGENIC	PP5, PM2, PVS1, PP5, PM2, PVS1	4.2385E-15	1.05	30	0	#201475	acyl-CoA dehydrogenase very long chain	very long chain acyl-CoA dehydrogenase deficiency	The protein encoded by this gene is targeted to the inner mitochondrial membrane where it catalyzes the first step of the mitochondrial fatty acid beta-oxidation pathway. This acyl-Coenzyme A dehydrogenase is specific to long-chain and very-long-chain fatty acids. A deficiency in this gene product reduces myocardial fatty acid beta-oxidation and is associated with cardiomyopathy. Alternative splicing results in multiple transcript variants encoding different isoforms. [provided by RefSeq, Jul 2008]		PASS	AutosomalRecessive
GAA	INDEL	17	80107687	80107706	AGGATCACCCTGTGGAACCG	A		NM_000152.5	p.Ile276Thrfs*32	c.827_845del	4	het	EXONIC	FRAMESHIFT	HIGH	0.0		27	-1	-1																																			http://www.ncbi.nlm.nih.gov/clinvar/RCV001789732	CV_SIG_LIKELY_PATHOGENIC					PATHOGENIC	PM3, PP5, PM2, PVS1, PM3, PP5, PM2, PVS1	2.8174E-18	0.981	30		#232300	alpha glucosidase	glycogen storage disease II::glycogen storage disease due to acid maltase deficiency, infantile onset::glycogen storage disease due to acid maltase deficiency, late-onset	This gene encodes lysosomal alpha-glucosidase, which is essential for the degradation of glycogen to glucose in lysosomes. The encoded preproprotein is proteolytically processed to generate multiple intermediate forms and the mature form of the enzyme. Defects in this gene are the cause of glycogen storage disease II, also known as Pompe's disease, which is an autosomal recessive disorder with a broad clinical spectrum. Alternative splicing results in multiple transcript variants. [provided by RefSeq, Jan 2016]		PASS	AutosomalRecessive
GCK	INDEL	7	44145176	44145255	GAGACCAGGGCCGCGCCCCGGCCACTGCCCTCCTCCGACTCGATGAAGGTGATCTCGCAGCTGGGCGTCAGCCTGCGCAC	TGTAA	rs193922274	NM_000162.5	p.Val427_Ser453delinsLeuGln	c.1279_1358delinsTTACA	10	hom	EXONIC	NON_FRAMESHIFT	HIGH	0.0		34	-1	-1																																			http://www.ncbi.nlm.nih.gov/clinvar/RCV002287343, http://www.ncbi.nlm.nih.gov/clinvar/RCV003764643, http://www.ncbi.nlm.nih.gov/clinvar/RCV003445083, http://www.ncbi.nlm.nih.gov/clinvar/RCV000029853	CV_SIG_PATHOGENIC, CV_SIG_LIKELY_PATHOGENIC, CV_SIG_UNCERTAIN_SIGNIFICANCE					UNCERTAIN_SIGNIFICANCE	PM1, PM2, BP3, PM1, PM2, BP3	0.63464	0.443			#125850, #125851, #125853, #3272, #600496, #602485, #606176, #606391, #606392, #606394, #609812, #610374, #610508, #610582, #612225, #613370, #613375, #616329, #616511, #genemap2	glucokinase	DEND syndrome::Isolated permanent neonatal diabetes mellitus::familial hyperinsulinism::hyperinsulinism due to glucokinase deficiency::maturity-onset diabetes of the young::maturity-onset diabetes of the young type 2::mody-ov::monogenic diabetes::permanent neonatal diabetes mellitus::permanent neonatal diabetes mellitus 1::transient neonatal diabetes mellitus::type 2 diabetes mellitus	This gene encodes a member of the hexokinase family of proteins. Hexokinases phosphorylate glucose to produce glucose-6-phosphate, the first step in most glucose metabolism pathways. In contrast to other forms of hexokinase, this enzyme is not inhibited by its product glucose-6-phosphate but remains active while glucose is abundant. The use of multiple promoters and alternative splicing of this gene result in distinct protein isoforms that exhibit tissue-specific expression in the pancreas and liver. In the pancreas, this enzyme plays a role in glucose-stimulated insulin secretion, while in the liver, this enzyme is important in glucose uptake and conversion to glycogen. Mutations in this gene that alter enzyme activity have been associated with multiple types of diabetes and hyperinsulinemic hypoglycemia. [provided by RefSeq, Aug 2017]		PASS	AutosomalRecessive, AutosomalDominant
MYOC	SNP	1	171636067	171636067	C	T		NM_000261.2	p.Gly458Asp	c.1373G>A	3	het	EXONIC	NON_SYNONYMOUS	HIGH	0.0		86	-1	-1	8.673242E-6				9.576631E-6	0.0			0.592391304347826	Uncertain	0.24	Benign (Supporting)			0.999826		2.55	Neutral	-2.47	Uncertain	0.0	Benign	4.24	Benign (Supporting)	0.518	Uncertain	-0.00464933	Deleterious (Moderate)							http://www.ncbi.nlm.nih.gov/clinvar/RCV003226026	CV_SIG_UNCERTAIN_SIGNIFICANCE					POSSIBLY_PATHOGENIC_LOW	PM2, PM2	7.633E-12	1.253			#137750, #231300, #600975, #608695, #608696, #610535, #611274, #613085, #613086, #genemap2	myocilin	congenital glaucoma::glaucoma 1, open angle, A::glaucoma 3A::juvenile open angle glaucoma	MYOC encodes the protein myocilin, which is believed to have a role in cytoskeletal function. MYOC is expressed in many occular tissues, including the trabecular meshwork, and was revealed to be the trabecular meshwork glucocorticoid-inducible response protein (TIGR). The trabecular meshwork is a specialized eye tissue essential in regulating intraocular pressure, and mutations in MYOC have been identified as the cause of hereditary juvenile-onset open-angle glaucoma. [provided by RefSeq, Jul 2008]		PASS	AutosomalDominant
MYOC	SNP	1	171636405	171636405	T	C		NM_000261.2	p.Ile345Met	c.1035A>G	3	het	EXONIC	NON_SYNONYMOUS	HIGH	0.0		65	-1	-1									0.6590062111801241	Uncertain	0.001	Benign (Moderate)			1.0		3.57	Neutral	-2.67	Uncertain	0.0	Benign	2.74	Benign (Supporting)	0.596	Uncertain	0.0432385	Deleterious (Strong)							http://www.ncbi.nlm.nih.gov/clinvar/RCV003148612	CV_SIG_UNCERTAIN_SIGNIFICANCE					POSSIBLY_PATHOGENIC_LOW	PM2, PM2	7.633E-12	1.253			#137750, #231300, #600975, #608695, #608696, #610535, #611274, #613085, #613086, #genemap2	myocilin	congenital glaucoma::glaucoma 1, open angle, A::glaucoma 3A::juvenile open angle glaucoma	MYOC encodes the protein myocilin, which is believed to have a role in cytoskeletal function. MYOC is expressed in many occular tissues, including the trabecular meshwork, and was revealed to be the trabecular meshwork glucocorticoid-inducible response protein (TIGR). The trabecular meshwork is a specialized eye tissue essential in regulating intraocular pressure, and mutations in MYOC have been identified as the cause of hereditary juvenile-onset open-angle glaucoma. [provided by RefSeq, Jul 2008]		PASS	AutosomalDominant
MYOC	SNP	1	171638675	171638675	C	T	rs200547613	NM_000261.2	p.Glu218Lys	c.652G>A	2	het	EXONIC	NON_SYNONYMOUS	HIGH	0.0		28	-1	-1	2.292183E-5		7.688759E-5	4.942991E-5	2.2574413E-5	2.6264297E-5			0.4975931677018633	Uncertain					0.973581		2.425	Neutral			0.0	Benign	4.39	Benign (Supporting)	0.407	Uncertain	-0.194124	Deleterious (Supporting)							http://www.ncbi.nlm.nih.gov/clinvar/RCV003233950, http://www.ncbi.nlm.nih.gov/clinvar/RCV001098614, http://www.ncbi.nlm.nih.gov/clinvar/RCV003558664, http://www.ncbi.nlm.nih.gov/clinvar/RCV001098615	CV_SIG_UNCERTAIN_SIGNIFICANCE					POSSIBLY_PATHOGENIC_LOW	PM2, PM2	7.633E-12	1.253			#137750, #231300, #600975, #608695, #608696, #610535, #611274, #613085, #613086, #genemap2	myocilin	congenital glaucoma::glaucoma 1, open angle, A::glaucoma 3A::juvenile open angle glaucoma	MYOC encodes the protein myocilin, which is believed to have a role in cytoskeletal function. MYOC is expressed in many occular tissues, including the trabecular meshwork, and was revealed to be the trabecular meshwork glucocorticoid-inducible response protein (TIGR). The trabecular meshwork is a specialized eye tissue essential in regulating intraocular pressure, and mutations in MYOC have been identified as the cause of hereditary juvenile-onset open-angle glaucoma. [provided by RefSeq, Jul 2008]		PASS	AutosomalDominant
MYOC	SNP	1	171652044	171652044	C	A	rs201930435	NM_000261.2	p.Asp190Tyr	c.568G>T	1	het	EXONIC	NON_SYNONYMOUS	HIGH	0.0		95	-1	-1	6.444799E-5		1.5377518E-4	1.2357884E-4	6.566841E-5	5.2511357E-5			0.11546666666666666	Benign	0.112	Benign (Supporting)			1.0	Benign	0.41	Neutral	-1.74	Uncertain	0.0	Benign	-2.2	Benign (Supporting)	0.113	Benign (Moderate)	-0.47446	Uncertain							http://www.ncbi.nlm.nih.gov/clinvar/RCV000295103, http://www.ncbi.nlm.nih.gov/clinvar/RCV003147444, http://www.ncbi.nlm.nih.gov/clinvar/RCV003105856, http://www.ncbi.nlm.nih.gov/clinvar/RCV000352302, http://www.ncbi.nlm.nih.gov/clinvar/RCV002519409	CV_SIG_UNCERTAIN_SIGNIFICANCE					POSSIBLY_PATHOGENIC_LOW	BP4, PM2, BP4, PM2	7.633E-12	1.253			#137750, #231300, #600975, #608695, #608696, #610535, #611274, #613085, #613086, #genemap2	myocilin	congenital glaucoma::glaucoma 1, open angle, A::glaucoma 3A::juvenile open angle glaucoma	MYOC encodes the protein myocilin, which is believed to have a role in cytoskeletal function. MYOC is expressed in many occular tissues, including the trabecular meshwork, and was revealed to be the trabecular meshwork glucocorticoid-inducible response protein (TIGR). The trabecular meshwork is a specialized eye tissue essential in regulating intraocular pressure, and mutations in MYOC have been identified as the cause of hereditary juvenile-onset open-angle glaucoma. [provided by RefSeq, Jul 2008]		PASS	AutosomalDominant
MYOC	SNP	1	171652073	171652073	A	T		NM_000261.2	p.Leu180Gln	c.539T>A	1	het	EXONIC	NON_SYNONYMOUS	HIGH	0.0		50	-1	-1	6.195518E-7				6.8404506E-7	0.0			0.5906832298136646	Uncertain	0.156	Benign (Supporting)			0.999961		2.395	Neutral	-2.32	Uncertain	0.0	Benign	4.33	Benign (Supporting)	0.516	Uncertain	-0.0813928	Deleterious (Moderate)							http://www.ncbi.nlm.nih.gov/clinvar/RCV002280336	CV_SIG_UNCERTAIN_SIGNIFICANCE					POSSIBLY_PATHOGENIC_LOW	PM2, PM2	7.633E-12	1.253			#137750, #231300, #600975, #608695, #608696, #610535, #611274, #613085, #613086, #genemap2	myocilin	congenital glaucoma::glaucoma 1, open angle, A::glaucoma 3A::juvenile open angle glaucoma	MYOC encodes the protein myocilin, which is believed to have a role in cytoskeletal function. MYOC is expressed in many occular tissues, including the trabecular meshwork, and was revealed to be the trabecular meshwork glucocorticoid-inducible response protein (TIGR). The trabecular meshwork is a specialized eye tissue essential in regulating intraocular pressure, and mutations in MYOC have been identified as the cause of hereditary juvenile-onset open-angle glaucoma. [provided by RefSeq, Jul 2008]		PASS	AutosomalDominant
MYOC	SNP	1	171652247	171652247	C	G		NM_000261.2	p.Gly122Ala	c.365G>C	1	het	EXONIC	NON_SYNONYMOUS	HIGH	0.0		63	-1	-1									0.06973333333333334	Benign	0.716	Uncertain			0.999988		2.3	Neutral	0.43	Uncertain	0.0	Benign	-6.78	Benign (Supporting)	0.064	Benign (Moderate)	-0.663197	Uncertain							http://www.ncbi.nlm.nih.gov/clinvar/RCV003219170	CV_SIG_UNCERTAIN_SIGNIFICANCE					POSSIBLY_PATHOGENIC_LOW	BP4, PM2, BP4, PM2	7.633E-12	1.253			#137750, #231300, #600975, #608695, #608696, #610535, #611274, #613085, #613086, #genemap2	myocilin	congenital glaucoma::glaucoma 1, open angle, A::glaucoma 3A::juvenile open angle glaucoma	MYOC encodes the protein myocilin, which is believed to have a role in cytoskeletal function. MYOC is expressed in many occular tissues, including the trabecular meshwork, and was revealed to be the trabecular meshwork glucocorticoid-inducible response protein (TIGR). The trabecular meshwork is a specialized eye tissue essential in regulating intraocular pressure, and mutations in MYOC have been identified as the cause of hereditary juvenile-onset open-angle glaucoma. [provided by RefSeq, Jul 2008]		PASS	AutosomalDominant
MYOC	SNP	1	171652388	171652388	T	C	rs886045568	NM_000261.2	p.Gln75Arg	c.224A>G	1	het	EXONIC	NON_SYNONYMOUS	HIGH	0.0		35	-1	-1	0.0				0.0	0.0			0.11266666666666666	Benign	0.004	Benign (Moderate)			0.842399		2.765	Neutral	0.28	Uncertain	0.0	Benign	4.18	Benign (Supporting)	0.11	Benign (Moderate)	-0.322035	Deleterious (Supporting)							http://www.ncbi.nlm.nih.gov/clinvar/RCV000262848, http://www.ncbi.nlm.nih.gov/clinvar/RCV000318054, http://www.ncbi.nlm.nih.gov/clinvar/RCV003319984	CV_SIG_UNCERTAIN_SIGNIFICANCE					POSSIBLY_PATHOGENIC_LOW	BP4, PM2, BP4, PM2	7.633E-12	1.253			#137750, #231300, #600975, #608695, #608696, #610535, #611274, #613085, #613086, #genemap2	myocilin	congenital glaucoma::glaucoma 1, open angle, A::glaucoma 3A::juvenile open angle glaucoma	MYOC encodes the protein myocilin, which is believed to have a role in cytoskeletal function. MYOC is expressed in many occular tissues, including the trabecular meshwork, and was revealed to be the trabecular meshwork glucocorticoid-inducible response protein (TIGR). The trabecular meshwork is a specialized eye tissue essential in regulating intraocular pressure, and mutations in MYOC have been identified as the cause of hereditary juvenile-onset open-angle glaucoma. [provided by RefSeq, Jul 2008]		PASS	AutosomalDominant
HNF1A	SNP	12	121001076	121001076	A	G	rs751112023	NM_000545.8	p.Ser594Gly	c.1780A>G	10	het	EXONIC	NON_SYNONYMOUS	HIGH	0.0		63	-1	-1	1.1209839E-5			6.658233E-5	1.1633636E-5	6.571857E-6			0.6427795031055901	Uncertain	0.005	Benign (Moderate)			0.999997				-3.21	Uncertain	0.0	Benign	6.06	Benign (Supporting)	0.577	Uncertain	0.0900507	Deleterious (Strong)							http://www.ncbi.nlm.nih.gov/clinvar/RCV002274267	CV_SIG_BENIGN					UNCERTAIN_SIGNIFICANCE	BP6, PM5, PP2, PM2, BP6, PM5, PP2, PM2	0.96115	0.33			#125850, #125851, #125853, #142330, #144700, #222100, #600496, #606391, #606392, #606394, #609812, #610508, #612225, #612520, #613370, #613375, #616329, #616511, #genemap2	HNF1 homeobox A	chromophobe renal cell carcinoma::clear cell papillary renal cell carcinoma::hepatic adenomas, familial::hereditary clear cell renal cell carcinoma::hyperinsulinism due to HNF1A deficiency::maturity-onset diabetes of the young::maturity-onset diabetes of the young type 3::mody-ov::monogenic diabetes::nonpapillary renal cell carcinoma::type 1 diabetes mellitus::type 1 diabetes mellitus 1::type 1 diabetes mellitus 20::type 2 diabetes mellitus	The protein encoded by this gene is a transcription factor required for the expression of several liver-specific genes. The encoded protein functions as a homodimer and binds to the inverted palindrome 5'-GTTAATNATTAAC-3'. Defects in this gene are a cause of maturity onset diabetes of the young type 3 (MODY3) and also can result in the appearance of hepatic adenomas. Alternative splicing results in multiple transcript variants encoding different isoforms. [provided by RefSeq, Apr 2015]		PASS	AutosomalRecessive, AutosomalDominant
BRCA2	SNP	13	32354856	32354856	T	C	rs397507380	NM_000059.4		c.7008-5T>C	14	het	SPLICE_REGION	OTHER	HIGH	0.0		64	-1	-1									0.28200000000000003	Uncertain											0.12	Uncertain											0.0165524380824226	Benign	http://www.ncbi.nlm.nih.gov/clinvar/RCV000255121, http://www.ncbi.nlm.nih.gov/clinvar/RCV000575836, http://www.ncbi.nlm.nih.gov/clinvar/RCV000456457, http://www.ncbi.nlm.nih.gov/clinvar/RCV001357070, http://www.ncbi.nlm.nih.gov/clinvar/RCV000587746, http://www.ncbi.nlm.nih.gov/clinvar/RCV000031660	CV_SIG_UNCERTAIN_SIGNIFICANCE, CV_SIG_LIKELY_BENIGN, CV_CONFLICTING_INTERPRETATIONS_OF_PATHOGENICITY					POSSIBLY_BENIGN	BP6, PM2, BP6, PM2	2.3581E-25	0.635	3	0	#114480, #137800, #155255, #176807, #194070, #194071, #194090, #209850, #227645, #227646, #227650, #229154, #260350, #300147, #300514, #300704, #600048, #600901, #601363, #601518, #601583, #602759, #603467, #603688, #604370, #605365, #605724, #606856, #607248, #608656, #608658, #609053, #609054, #609299, #609558, #610321, #610832, #610997, #611100, #611868, #611928, #611955, #611958, #611959, #612555, #613028, #613029, #613030, #613031, #613032, #613033, #613347, #613348, #613390, #613399, #613951, #614082, #614083, #614291, #614320, #614731, #615272, #615619, #616435, #616806, #genemap2	BRCA2 DNA repair associated	Fanconi anemia::Fanconi anemia complementation group D1::Inherited cancer-predisposing syndrome due to biallelic BRCA2 mutations::Wilms tumor 1::autism::brain glioma::breast cancer::breast-ovarian cancer, familial, susceptibility to, 2::cholangiocarcinoma::classic medulloblastoma::desmoplastic/nodular medulloblastoma::familial pancreatic carcinoma::familial prostate carcinoma::glioblastoma::glioma susceptibility::glioma susceptibility 3::hereditary breast carcinoma::hereditary breast ovarian cancer syndrome::hereditary site-specific ovarian cancer syndrome::kidney Wilms tumor::medulloblastoma::medulloblastoma with extensive nodularity::pancreatic cancer, susceptibility to, 2::prostate cancer::sarcoma::tef-ov	Inherited mutations in BRCA1 and this gene, BRCA2, confer increased lifetime risk of developing breast or ovarian cancer. Both BRCA1 and BRCA2 are involved in maintenance of genome stability, specifically the homologous recombination pathway for double-strand DNA repair. The largest exon in both genes is exon 11, which harbors the most important and frequent mutations in breast cancer patients. The BRCA2 gene was found on chromosome 13q12.3 in human. The BRCA2 protein contains several copies of a 70 aa motif called the BRC motif, and these motifs mediate binding to the RAD51 recombinase which functions in DNA repair. BRCA2 is considered a tumor suppressor gene, as tumors with BRCA2 mutations generally exhibit loss of heterozygosity (LOH) of the wild-type allele. [provided by RefSeq, May 2020]		PASS	AutosomalRecessive, AutosomalDominant, SomaticMutation, SomaticMutation
CDH1	SNP	16	68738309	68738309	C	A	rs863224729	NM_004360.5	p.Leu21Ile	c.61C>A	2	het	EXONIC	NON_SYNONYMOUS	HIGH	0.0		72	-1	-1	0.0				0.0	0.0			0.02120000000000001	Benign	0.405	Benign (Supporting)			1.0		1.6	Neutral	0.58	Uncertain	0.0	Benign	2.81	Benign (Supporting)	0.012	Benign (Strong)	-0.488564	Uncertain							http://www.ncbi.nlm.nih.gov/clinvar/RCV003328302, http://www.ncbi.nlm.nih.gov/clinvar/RCV000213718, http://www.ncbi.nlm.nih.gov/clinvar/RCV000639276	CV_SIG_UNCERTAIN_SIGNIFICANCE					POSSIBLY_PATHOGENIC_LOW	BP4, PM2, BP4, PM2	0.14631	0.43	3	0	#114480, #119570, #119580, #129400, #137215, #167000, #176807, #225060, #300147, #300704, #600048, #600625, #601518, #602759, #603688, #604370, #605365, #608089, #608656, #608658, #608864, #608874, #609299, #609558, #610321, #610997, #611100, #611868, #611928, #611955, #611958, #611959, #612555, #613399, #613705, #614731, #616788, #genemap2	cadherin 1	Blepharo-cheiro-dontic syndrome::blepharocheilodontic syndrome::blepharocheilodontic syndrome 1::breast cancer::cleft lip/palate::cleft soft palate::endometrial cancer::familial ovarian cancer::familial prostate carcinoma::hereditary breast carcinoma::hereditary diffuse gastric adenocarcinoma::hereditary nonpolyposis colon cancer::ovarian cancer::prostate cancer	This gene encodes a classical cadherin of the cadherin superfamily. Alternative splicing results in multiple transcript variants, at least one of which encodes a preproprotein that is proteolytically processed to generate the mature glycoprotein. This calcium-dependent cell-cell adhesion protein is comprised of five extracellular cadherin repeats, a transmembrane region and a highly conserved cytoplasmic tail. Mutations in this gene are correlated with gastric, breast, colorectal, thyroid and ovarian cancer. Loss of function of this gene is thought to contribute to cancer progression by increasing proliferation, invasion, and/or metastasis. The ectodomain of this protein mediates bacterial adhesion to mammalian cells and the cytoplasmic domain is required for internalization. This gene is present in a gene cluster with other members of the cadherin family on chromosome 16. [provided by RefSeq, Nov 2015]		PASS	AutosomalDominant, SomaticMutation, SomaticMutation
TP53	SNP	17	7675151	7675151	C	T	rs762846821	NM_000546.6	p.Gly154Asp	c.461G>A	5	het	EXONIC	NON_SYNONYMOUS	HIGH	0.0		12	-1	-1	1.8649614E-6			8.252596E-6	2.0521493E-6	0.0			0.721629213483146	Deleterious	0.008	Benign (Moderate)			0.999964		2.72	Neutral	-7.62	Uncertain	0.0	Benign	3.61	Benign (Supporting)	0.721	Deleterious (Supporting)	0.273323	Deleterious (Strong)							http://www.ncbi.nlm.nih.gov/clinvar/RCV002478839, http://www.ncbi.nlm.nih.gov/clinvar/RCV001558177, http://www.ncbi.nlm.nih.gov/clinvar/RCV003469152, http://www.ncbi.nlm.nih.gov/clinvar/RCV000662397, http://www.ncbi.nlm.nih.gov/clinvar/RCV000492535, http://www.ncbi.nlm.nih.gov/clinvar/RCV003332150, http://www.ncbi.nlm.nih.gov/clinvar/RCV000231149	CV_SIG_PATHOGENIC, CV_SIG_UNCERTAIN_SIGNIFICANCE					POSSIBLY_PATHOGENIC_LOW	PM5, PM2, PP3, BS3, PM5, PM2, PP3, BS3	0.53235	0.469	3	0	#109543, #114480, #114500, #114550, #137800, #151400, #151623, #161550, #182280, #187950, #202300, #259500, #260350, #260500, #268210, #268220, #600048, #601977, #604370, #605365, #606856, #607107, #609265, #609266, #609630, #612555, #612557, #612558, #612559, #613029, #613347, #613348, #613399, #614291, #614320, #614521, #614740, #616568, #617075, #618165, #genemap2	tumor protein p53	B-cell chronic lymphocytic leukemia::B-lymphoblastic leukemia/lymphoma with recurrent genetic abnormality::Li-Fraumeni syndrome::Li-Fraumeni syndrome 1::adrenal cortex carcinoma::adrenocortical carcinoma, hereditary::adult hepatocellular carcinoma::alveolar rhabdomyosarcoma::anaplastic oligodendroglioma::astrocytic tumor::basal cell carcinoma, susceptibility to, 7::bone marrow failure syndrome 5::bone osteosarcoma::breast cancer::childhood pleomorphic rhabdomyosarcoma::choroid plexus carcinoma::choroid plexus papilloma::colorectal cancer::embryonal rhabdomyosarcoma::ependymal tumor::essential thrombocythemia::familial ovarian cancer::familial pancreatic carcinoma::giant cell glioblastoma::glioblastoma::glioma susceptibility 1::gliosarcoma::hepatoblastoma::hepatocellular carcinoma::hereditary breast carcinoma::hereditary breast ovarian cancer syndrome::malignant pancreatic neoplasm::nasopharyngeal carcinoma::nasopharyngeal carcinoma, susceptibility to, 1::oligodendroglioma::osteosarcoma::pleomorphic rhabdomyosarcoma::sarcoma::small cell lung carcinoma	This gene encodes a tumor suppressor protein containing transcriptional activation, DNA binding, and oligomerization domains. The encoded protein responds to diverse cellular stresses to regulate expression of target genes, thereby inducing cell cycle arrest, apoptosis, senescence, DNA repair, or changes in metabolism. Mutations in this gene are associated with a variety of human cancers, including hereditary cancers such as Li-Fraumeni syndrome. Alternative splicing of this gene and the use of alternate promoters result in multiple transcript variants and isoforms. Additional isoforms have also been shown to result from the use of alternate translation initiation codons from identical transcript variants (PMIDs: 12032546, 20937277). [provided by RefSeq, Dec 2016]		PASS	AutosomalRecessive, AutosomalDominant, SomaticMutation, SomaticMutation
TP53	INDEL	17	7676154	7676155	GG	CA	rs730882014	NM_000546.6	p.Pro72Cys	c.214_215delinsTG	4	het	EXONIC	NON_SYNONYMOUS	HIGH	0.0		48	-1	-1																																			http://www.ncbi.nlm.nih.gov/clinvar/RCV000161055, http://www.ncbi.nlm.nih.gov/clinvar/RCV000410841, http://www.ncbi.nlm.nih.gov/clinvar/RCV000554325, http://www.ncbi.nlm.nih.gov/clinvar/RCV000587915, http://www.ncbi.nlm.nih.gov/clinvar/RCV003488410	CV_SIG_UNCERTAIN_SIGNIFICANCE, CV_SIG_LIKELY_BENIGN, CV_CONFLICTING_INTERPRETATIONS_OF_PATHOGENICITY					POSSIBLY_PATHOGENIC_LOW	PM2, PM2	0.53235	0.469	3	0	#109543, #114480, #114500, #114550, #137800, #151400, #151623, #161550, #182280, #187950, #202300, #259500, #260350, #260500, #268210, #268220, #600048, #601977, #604370, #605365, #606856, #607107, #609265, #609266, #609630, #612555, #612557, #612558, #612559, #613029, #613347, #613348, #613399, #614291, #614320, #614521, #614740, #616568, #617075, #618165, #genemap2	tumor protein p53	B-cell chronic lymphocytic leukemia::B-lymphoblastic leukemia/lymphoma with recurrent genetic abnormality::Li-Fraumeni syndrome::Li-Fraumeni syndrome 1::adrenal cortex carcinoma::adrenocortical carcinoma, hereditary::adult hepatocellular carcinoma::alveolar rhabdomyosarcoma::anaplastic oligodendroglioma::astrocytic tumor::basal cell carcinoma, susceptibility to, 7::bone marrow failure syndrome 5::bone osteosarcoma::breast cancer::childhood pleomorphic rhabdomyosarcoma::choroid plexus carcinoma::choroid plexus papilloma::colorectal cancer::embryonal rhabdomyosarcoma::ependymal tumor::essential thrombocythemia::familial ovarian cancer::familial pancreatic carcinoma::giant cell glioblastoma::glioblastoma::glioma susceptibility 1::gliosarcoma::hepatoblastoma::hepatocellular carcinoma::hereditary breast carcinoma::hereditary breast ovarian cancer syndrome::malignant pancreatic neoplasm::nasopharyngeal carcinoma::nasopharyngeal carcinoma, susceptibility to, 1::oligodendroglioma::osteosarcoma::pleomorphic rhabdomyosarcoma::sarcoma::small cell lung carcinoma	This gene encodes a tumor suppressor protein containing transcriptional activation, DNA binding, and oligomerization domains. The encoded protein responds to diverse cellular stresses to regulate expression of target genes, thereby inducing cell cycle arrest, apoptosis, senescence, DNA repair, or changes in metabolism. Mutations in this gene are associated with a variety of human cancers, including hereditary cancers such as Li-Fraumeni syndrome. Alternative splicing of this gene and the use of alternate promoters result in multiple transcript variants and isoforms. Additional isoforms have also been shown to result from the use of alternate translation initiation codons from identical transcript variants (PMIDs: 12032546, 20937277). [provided by RefSeq, Dec 2016]		PASS	AutosomalRecessive, AutosomalDominant, SomaticMutation, SomaticMutation
ITGA2B	SNP	17	44376170	44376170	G	T	rs142445733	NM_000419.5	p.Ala788Asp	c.2363C>A	24	het	EXONIC	NON_SYNONYMOUS	HIGH	0.0		91	-1	-1	5.732159E-4		6.9198833E-4	3.2954357E-4	6.0812273E-4	2.4297027E-4			0.3028726708074534	Uncertain	0.606	Uncertain			0.993048		1.225	Neutral	0.97	Uncertain	0.09	Uncertain	4.16	Benign (Supporting)	0.179	Benign (Moderate)	-0.355401	Uncertain							http://www.ncbi.nlm.nih.gov/clinvar/RCV003133221, http://www.ncbi.nlm.nih.gov/clinvar/RCV000290064	CV_SIG_UNCERTAIN_SIGNIFICANCE					UNCERTAIN_SIGNIFICANCE	BS2, PP2, BS2, PP2	1.5205E-16	0.756			#187800, #273800, #613112, #615193, #genemap2	integrin subunit alpha 2b	Glanzmann thrombasthenia::Glanzmann thrombasthenia 1::Glanzmann's thrombasthenia::autosomal dominant macrothrombocytopenia::fetal and neonatal alloimmune thrombocytopenia::platelet-type bleeding disorder 16	This gene encodes a member of the integrin alpha chain family of proteins. The encoded preproprotein is proteolytically processed to generate light and heavy chains that associate through disulfide linkages to form a subunit of the alpha-IIb/beta-3 integrin cell adhesion receptor. This receptor plays a crucial role in the blood coagulation system, by mediating platelet aggregation. Mutations in this gene are associated with platelet-type bleeding disorders, which are characterized by a failure of platelet aggregation, including Glanzmann thrombasthenia. [provided by RefSeq, Jan 2016]		PASS	AutosomalRecessive, AutosomalDominant
ITGB3	SNP	17	47284679	47284679	G	A	rs543887885	NM_000212.3	p.Glu200Lys	c.598G>A	4	het	EXONIC	NON_SYNONYMOUS	HIGH	0.0		100	-1	-1	4.2793767E-5				4.2411084E-5	4.597822E-5			0.39596273291925466	Uncertain	1.0	Uncertain			0.982497		-0.42	Neutral	-3.0	Uncertain	0.01	Benign	2.36	Benign (Supporting)	0.288	Benign (Moderate)	-0.359347	Uncertain							http://www.ncbi.nlm.nih.gov/clinvar/RCV002944113, http://www.ncbi.nlm.nih.gov/clinvar/RCV003464645, http://www.ncbi.nlm.nih.gov/clinvar/RCV002972051	CV_SIG_UNCERTAIN_SIGNIFICANCE, CV_SIG_LIKELY_BENIGN					UNCERTAIN_SIGNIFICANCE	PP2, PP2	0.0017189	0.519	0	0	#187800, #209850, #273800, #608446, #613112, #615193, #619267, #619271, #genemap2	integrin subunit beta 3	Glanzmann thrombasthenia::Glanzmann thrombasthenia 1::Glanzmann thrombasthenia 2::Glanzmann's thrombasthenia::autism::autosomal dominant macrothrombocytopenia::bleeding disorder, platelet-type, 24::fetal and neonatal alloimmune thrombocytopenia::myocardial infarction, susceptibility to::platelet-type bleeding disorder 16	The ITGB3 protein product is the integrin beta chain beta 3. Integrins are integral cell-surface proteins composed of an alpha chain and a beta chain. A given chain may combine with multiple partners resulting in different integrins. Integrin beta 3 is found along with the alpha IIb chain in platelets. Integrins are known to participate in cell adhesion as well as cell-surface mediated signalling. [provided by RefSeq, Jul 2008]		PASS	AutosomalRecessive, AutosomalDominant
LDLR	SNP	19	11131308	11131308	G	A	rs202049029	NM_000527.5	p.Val859Met	c.2575G>A	18	het	EXONIC	NON_SYNONYMOUS	HIGH	0.0		46	-1	-1	3.4698525E-5		7.688759E-5	1.6472837E-5	3.3519078E-5	4.595769E-5			0.3284937888198758	Uncertain	0.124	Benign (Supporting)			0.99999		1.155	Neutral	-2.71	Uncertain	0.0	Benign	-4.44	Benign (Supporting)	0.209	Benign (Moderate)	-0.277641	Deleterious (Supporting)							http://www.ncbi.nlm.nih.gov/clinvar/RCV002450754, http://www.ncbi.nlm.nih.gov/clinvar/RCV000237470, http://www.ncbi.nlm.nih.gov/clinvar/RCV000771548, http://www.ncbi.nlm.nih.gov/clinvar/RCV001589203	CV_SIG_UNCERTAIN_SIGNIFICANCE, CV_SIG_LIKELY_BENIGN, CV_CONFLICTING_INTERPRETATIONS_OF_PATHOGENICITY					POSSIBLY_BENIGN	BP6, PP2, PM2, BP6, PP2, PM2	9.841E-24	1.128	3	0	#143890, #209850, #602247, #603813, #genemap2	low density lipoprotein receptor	Hypercholesterolaemia, autosomal dominant::NON RARE IN EUROPE: Heterozygous familial hypercholesterolemia::autism::familial hypercholesterolemia::homozygous familial hypercholesterolemia::hypercholesterolemia, familial, 1	The low density lipoprotein receptor (LDLR) gene family consists of cell surface proteins involved in receptor-mediated endocytosis of specific ligands. The encoded protein is normally bound at the cell membrane, where it binds low density lipoprotein/cholesterol and is taken into the cell. Lysosomes release the cholesterol, which is made available for repression of microsomal enzyme 3-hydroxy-3-methylglutaryl coenzyme A (HMG CoA) reductase, the rate-limiting step in cholesterol synthesis. At the same time, a reciprocal stimulation of cholesterol ester synthesis takes place. Mutations in this gene cause the autosomal dominant disorder, familial hypercholesterolemia. Alternate splicing results in multiple transcript variants.[provided by RefSeq, May 2022]		PASS	AutosomalRecessive, AutosomalDominant
RUNX1	SNP	21	34792289	34792289	G	A	rs1253570532	NM_001754.5	p.Pro430Leu	c.1289C>T	9	het	EXONIC	NON_SYNONYMOUS	HIGH	0.0		15	-1	-1	1.2965024E-6				1.4381619E-6	0.0			0.4087732919254658	Uncertain	0.001	Benign (Moderate)			1.0		2.015	Neutral	1.44	Uncertain	0.0	Benign	5.01	Benign (Supporting)	0.303	Benign (Moderate)	-0.328466	Deleterious (Supporting)							http://www.ncbi.nlm.nih.gov/clinvar/RCV003407879, http://www.ncbi.nlm.nih.gov/clinvar/RCV001890213	CV_SIG_UNCERTAIN_SIGNIFICANCE					POSSIBLY_PATHOGENIC_LOW	PM2, PM2	0.65377	0.438	3	0	#601399, #601626, #608232, #genemap2	RUNX family transcription factor 1	B-lymphoblastic leukemia/lymphoma with recurrent genetic abnormality::acute myeloid leukemia::acute myeloid leukemia with t(8;21)(q22;q22) translocation::aggressive systemic mastocytosis::chronic myelogenous leukemia, BCR-ABL1 positive::hereditary thrombocytopenia and hematologic cancer predisposition syndrome::hereditary thrombocytopenia and hematological cancer predisposition syndrome associated with RUNX1::runx1	Core binding factor (CBF) is a heterodimeric transcription factor that binds to the core element of many enhancers and promoters. The protein encoded by this gene represents the alpha subunit of CBF and is thought to be involved in the development of normal hematopoiesis. Chromosomal translocations involving this gene are well-documented and have been associated with several types of leukemia. Three transcript variants encoding different isoforms have been found for this gene. [provided by RefSeq, Jul 2008]		PASS	AutosomalDominant, SomaticMutation, SomaticMutation
RUNX1	SNP	21	34834428	34834428	G	A	rs370315332	NM_001754.5	p.Pro263Ser	c.787C>T	7	het	EXONIC	NON_SYNONYMOUS	HIGH	0.0		16	-1	-1	2.3036413E-5		1.5377518E-4	1.6503012E-5	2.1276333E-5	3.9420258E-5			0.3942546583850931	Uncertain	0.24	Benign (Supporting)			1.0		1.465	Neutral	-5.6	Uncertain	0.03	Benign	4.18	Benign (Supporting)	0.286	Benign (Moderate)	-0.0388163	Deleterious (Moderate)							http://www.ncbi.nlm.nih.gov/clinvar/RCV000765504, http://www.ncbi.nlm.nih.gov/clinvar/RCV003129891, http://www.ncbi.nlm.nih.gov/clinvar/RCV002264713, http://www.ncbi.nlm.nih.gov/clinvar/RCV000528679, http://www.ncbi.nlm.nih.gov/clinvar/RCV003470746	CV_SIG_UNCERTAIN_SIGNIFICANCE					POSSIBLY_PATHOGENIC_LOW	PM2, PM2	0.65377	0.438	3	0	#601399, #601626, #608232, #genemap2	RUNX family transcription factor 1	B-lymphoblastic leukemia/lymphoma with recurrent genetic abnormality::acute myeloid leukemia::acute myeloid leukemia with t(8;21)(q22;q22) translocation::aggressive systemic mastocytosis::chronic myelogenous leukemia, BCR-ABL1 positive::hereditary thrombocytopenia and hematologic cancer predisposition syndrome::hereditary thrombocytopenia and hematological cancer predisposition syndrome associated with RUNX1::runx1	Core binding factor (CBF) is a heterodimeric transcription factor that binds to the core element of many enhancers and promoters. The protein encoded by this gene represents the alpha subunit of CBF and is thought to be involved in the development of normal hematopoiesis. Chromosomal translocations involving this gene are well-documented and have been associated with several types of leukemia. Three transcript variants encoding different isoforms have been found for this gene. [provided by RefSeq, Jul 2008]		PASS	AutosomalDominant, SomaticMutation, SomaticMutation
RUNX1	SNP	21	34887039	34887039	A	T	rs200431130	NM_001754.5	p.Met52Lys	c.155T>A	4	hom	EXONIC	NON_SYNONYMOUS	HIGH	0.0		63	-1	-1	5.652551E-4		4.6896984E-4	2.0651073E-4	5.9684727E-4	2.695028E-4			0.8564606741573034	Deleterious	0.001	Benign (Moderate)			0.999999		2.405	Neutral	-5.79	Uncertain	0.0	Benign	5.04	Benign (Supporting)	0.845	Deleterious (Moderate)	0.479772	Deleterious (Strong)							http://www.ncbi.nlm.nih.gov/clinvar/RCV003389714, http://www.ncbi.nlm.nih.gov/clinvar/RCV000680392, http://www.ncbi.nlm.nih.gov/clinvar/RCV000761084, http://www.ncbi.nlm.nih.gov/clinvar/RCV002256140, http://www.ncbi.nlm.nih.gov/clinvar/RCV000500073, http://www.ncbi.nlm.nih.gov/clinvar/RCV000231931	CV_SIG_UNCERTAIN_SIGNIFICANCE, CV_SIG_LIKELY_BENIGN, CV_SIG_NOT_PROVIDED					UNCERTAIN_SIGNIFICANCE	BS2, PP3, BS2, PP3	0.65377	0.438	3	0	#601399, #601626, #608232, #genemap2	RUNX family transcription factor 1	B-lymphoblastic leukemia/lymphoma with recurrent genetic abnormality::acute myeloid leukemia::acute myeloid leukemia with t(8;21)(q22;q22) translocation::aggressive systemic mastocytosis::chronic myelogenous leukemia, BCR-ABL1 positive::hereditary thrombocytopenia and hematologic cancer predisposition syndrome::hereditary thrombocytopenia and hematological cancer predisposition syndrome associated with RUNX1::runx1	Core binding factor (CBF) is a heterodimeric transcription factor that binds to the core element of many enhancers and promoters. The protein encoded by this gene represents the alpha subunit of CBF and is thought to be involved in the development of normal hematopoiesis. Chromosomal translocations involving this gene are well-documented and have been associated with several types of leukemia. Three transcript variants encoding different isoforms have been found for this gene. [provided by RefSeq, Jul 2008]		PASS	AutosomalDominant, SomaticMutation, SomaticMutation
RUNX1	SNP	21	35048865	35048865	G	A	rs750755857	NM_001754.5	p.Ser12Leu	c.35C>T	2	het	EXONIC	NON_SYNONYMOUS	HIGH	0.0		88	-1	-1	8.689743E-6				8.893827E-6	6.5754866E-6			0.4104813664596273	Uncertain	0.085	Benign (Supporting)			1.0				-4.51	Uncertain	0.02	Benign	5.36	Benign (Supporting)	0.305	Benign (Moderate)	0.00398188	Deleterious (Moderate)							http://www.ncbi.nlm.nih.gov/clinvar/RCV000639521, http://www.ncbi.nlm.nih.gov/clinvar/RCV002257886, http://www.ncbi.nlm.nih.gov/clinvar/RCV002264715, http://www.ncbi.nlm.nih.gov/clinvar/RCV003465399	CV_SIG_UNCERTAIN_SIGNIFICANCE					POSSIBLY_PATHOGENIC_LOW	PM2, PM2	0.65377	0.438	3	0	#601399, #601626, #608232, #genemap2	RUNX family transcription factor 1	B-lymphoblastic leukemia/lymphoma with recurrent genetic abnormality::acute myeloid leukemia::acute myeloid leukemia with t(8;21)(q22;q22) translocation::aggressive systemic mastocytosis::chronic myelogenous leukemia, BCR-ABL1 positive::hereditary thrombocytopenia and hematologic cancer predisposition syndrome::hereditary thrombocytopenia and hematological cancer predisposition syndrome associated with RUNX1::runx1	Core binding factor (CBF) is a heterodimeric transcription factor that binds to the core element of many enhancers and promoters. The protein encoded by this gene represents the alpha subunit of CBF and is thought to be involved in the development of normal hematopoiesis. Chromosomal translocations involving this gene are well-documented and have been associated with several types of leukemia. Three transcript variants encoding different isoforms have been found for this gene. [provided by RefSeq, Jul 2008]		PASS	AutosomalDominant, SomaticMutation, SomaticMutation
GCK	SNP	7	44153367	44153367	C	T	rs759514960	NM_000162.5	p.Glu48Lys	c.142G>A	2	het	EXONIC	NON_SYNONYMOUS	HIGH	0.0		38	-1	-1	1.9830872E-5			4.120381E-5	2.1889802E-5	0.0			0.7146067415730337	Deleterious	0.168	Benign (Supporting)			0.999999		1.58	Neutral	-5.38	Uncertain	0.0	Benign	5.08	Benign (Supporting)	0.696	Deleterious (Supporting)	0.116663	Deleterious (Strong)							http://www.ncbi.nlm.nih.gov/clinvar/RCV003883182, http://www.ncbi.nlm.nih.gov/clinvar/RCV003331193, http://www.ncbi.nlm.nih.gov/clinvar/RCV001730073	CV_SIG_UNCERTAIN_SIGNIFICANCE, CV_SIG_LIKELY_BENIGN					UNCERTAIN_SIGNIFICANCE	BP6, PP2, PM2, PP3, BP6, PP2, PM2, PP3	0.63464	0.443			#125850, #125851, #125853, #3272, #600496, #602485, #606176, #606391, #606392, #606394, #609812, #610374, #610508, #610582, #612225, #613370, #613375, #616329, #616511, #genemap2	glucokinase	DEND syndrome::Isolated permanent neonatal diabetes mellitus::familial hyperinsulinism::hyperinsulinism due to glucokinase deficiency::maturity-onset diabetes of the young::maturity-onset diabetes of the young type 2::mody-ov::monogenic diabetes::permanent neonatal diabetes mellitus::permanent neonatal diabetes mellitus 1::transient neonatal diabetes mellitus::type 2 diabetes mellitus	This gene encodes a member of the hexokinase family of proteins. Hexokinases phosphorylate glucose to produce glucose-6-phosphate, the first step in most glucose metabolism pathways. In contrast to other forms of hexokinase, this enzyme is not inhibited by its product glucose-6-phosphate but remains active while glucose is abundant. The use of multiple promoters and alternative splicing of this gene result in distinct protein isoforms that exhibit tissue-specific expression in the pancreas and liver. In the pancreas, this enzyme plays a role in glucose-stimulated insulin secretion, while in the liver, this enzyme is important in glucose uptake and conversion to glycogen. Mutations in this gene that alter enzyme activity have been associated with multiple types of diabetes and hyperinsulinemic hypoglycemia. [provided by RefSeq, Aug 2017]		PASS	AutosomalRecessive, AutosomalDominant
CDKL5	INDEL	X	18604374	18604380	ACCAAGG	A	rs587783114	NM_001323289.2	p.Ala486_Lys487del	c.1455_1460del	12	hom	EXONIC	NON_FRAMESHIFT	HIGH	0.0		34	-1	-1	9.183623E-5		9.799118E-5	5.7380246E-5	9.849521E-5	2.7012182E-5																													http://www.ncbi.nlm.nih.gov/clinvar/RCV001405417, http://www.ncbi.nlm.nih.gov/clinvar/RCV000169974, http://www.ncbi.nlm.nih.gov/clinvar/RCV004544327, http://www.ncbi.nlm.nih.gov/clinvar/RCV002260621, http://www.ncbi.nlm.nih.gov/clinvar/RCV000766721	CV_SIG_UNCERTAIN_SIGNIFICANCE, CV_SIG_LIKELY_BENIGN, CV_SIG_BENIGN					UNCERTAIN_SIGNIFICANCE	BP6, PM4, PM2, BP6, PM4, PM2	0.99932	0.226	3	0	#209850, #300672, #308350, #312750, #609304, #612164, #613402, #613454, #613477, #613721, #613722, #615006, #615473, #616139, #616341, #617065, #618468, #genemap2	cyclin dependent kinase like 5	CDKL5 disorder::CDKL5-deficiency disorder::Infantile spasms syndrome::West syndrome::atypical Rett syndrome::autism::developmental and epileptic encephalopathy::developmental and epileptic encephalopathy, 2::precocious puberty	This gene is a member of Ser/Thr protein kinase family and encodes a phosphorylated protein with protein kinase activity. Mutations in this gene have been associated with X-linked infantile spasm syndrome (ISSX), also known as X-linked West syndrome, and Rett syndrome (RTT). Alternate transcriptional splice variants have been characterized. [provided by RefSeq, Jul 2008]		PASS	XLinked, XLinkedDominant
IL2RG	SNP	X	71110626	71110626	A	G	rs778229878	NM_000206.3	p.Ile111Thr	c.332T>C	3	hom	EXONIC	NON_SYNONYMOUS	HIGH	0.0		32	-1	-1	7.5087446E-6			3.43273E-5	6.38882E-6	1.7925324E-5			0.49417701863354035	Uncertain	0.099	Benign (Supporting)			1.0		1.04	Neutral	-3.49	Uncertain	0.0	Benign	5.42	Benign (Supporting)	0.403	Uncertain	-0.0587296	Deleterious (Moderate)							http://www.ncbi.nlm.nih.gov/clinvar/RCV000978621	CV_SIG_LIKELY_BENIGN, CV_SIG_BENIGN					POSSIBLY_BENIGN	BP6, PM2, BP6, PM2	0.99152	0.209			#300400, #312863, #602450, #603554, #genemap2	interleukin 2 receptor subunit gamma	Omenn syndrome::T-B+ severe combined immunodeficiency due to gamma chain deficiency::combined immunodeficiency, X-linked::severe combined immunodeficiency due to DCLRE1C deficiency	The protein encoded by this gene is an important signaling component of many interleukin receptors, including those of interleukin -2, -4, -7 and -21, and is thus referred to as the common gamma chain. Mutations in this gene cause X-linked severe combined immunodeficiency (XSCID), as well as X-linked combined immunodeficiency (XCID), a less severe immunodeficiency disorder. [provided by RefSeq, Mar 2010]		PASS	AutosomalRecessive, XLinked, XLinkedRecessive
MECP2	SNP	X	154030666	154030666	G	A	rs61753000	NM_001110792.2	p.Pro400Ser	c.1198C>T	3	hom	EXONIC	NON_SYNONYMOUS	HIGH	0.0		31	-1	-1	5.4248765E-5				5.1420302E-5	8.264538E-5			0.5684782608695651	Uncertain	0.102	Benign (Supporting)			0.614664		-0.205	Neutral	-2.61	Uncertain	0.0	Benign	4.73	Benign (Supporting)	0.49	Uncertain	0.0363586	Deleterious (Strong)							http://www.ncbi.nlm.nih.gov/clinvar/RCV002515928, http://www.ncbi.nlm.nih.gov/clinvar/RCV001257761, http://www.ncbi.nlm.nih.gov/clinvar/RCV001078768, http://www.ncbi.nlm.nih.gov/clinvar/RCV000726321, http://www.ncbi.nlm.nih.gov/clinvar/RCV000169943, http://www.ncbi.nlm.nih.gov/clinvar/RCV004544307	CV_SIG_UNCERTAIN_SIGNIFICANCE, CV_SIG_LIKELY_BENIGN, CV_SIG_BENIGN, CV_CONFLICTING_INTERPRETATIONS_OF_PATHOGENICITY					POSSIBLY_BENIGN	BP6, PM2, BP6, PM2	0.89382	0.407	3	0	#152700, #209850, #300046, #300047, #300055, #300062, #300114, #300115, #300143, #300210, #300260, #300271, #300324, #300355, #300372, #300387, #300419, #300428, #300433, #300436, #300454, #300496, #300498, #300504, #300505, #300518, #300558, #300672, #300673, #300705, #300716, #300802, #300803, #300815, #300844, #300848, #300849, #300850, #300851, #300852, #300919, #300928, #300978, #300983, #300984, #309530, #309549, #312750, #613454, #genemap2	methyl-CpG binding protein 2	NON RARE IN EUROPE: Autism::Proximal Xq28 duplication syndrome::Rett syndrome::X-linked intellectual disability-psychosis-macroorchidism syndrome::atypical Rett syndrome::autism::autism, susceptibility to, X-linked 3::chromosome Xq28 duplication syndrome::non-syndromic X-linked intellectual disability::rett::severe neonatal-onset encephalopathy with microcephaly::syndromic X-linked intellectual disability Lubs type::systemic lupus erythematosus	DNA methylation is the major modification of eukaryotic genomes and plays an essential role in mammalian development. Human proteins MECP2, MBD1, MBD2, MBD3, and MBD4 comprise a family of nuclear proteins related by the presence in each of a methyl-CpG binding domain (MBD). Each of these proteins, with the exception of MBD3, is capable of binding specifically to methylated DNA. MECP2, MBD1 and MBD2 can also repress transcription from methylated gene promoters. In contrast to other MBD family members, MECP2 is X-linked and subject to X inactivation. MECP2 is dispensible in stem cells, but is essential for embryonic development. MECP2 gene mutations are the cause of most cases of Rett syndrome, a progressive neurologic developmental disorder and one of the most common causes of cognitive disability in females. Alternative splicing results in multiple transcript variants encoding different isoforms. [provided by RefSeq, Oct 2015]		PASS	XLinked, XLinkedRecessive, XLinkedDominant
MECP2	SNP	X	154030969	154030969	C	G	rs61750257	NM_001110792.2	p.Ala299Pro	c.895G>C	3	hom	EXONIC	NON_SYNONYMOUS	HIGH	0.0		15	-1	-1	9.085829E-6		9.4670075E-5	3.440446E-5	1.0016208E-5	0.0			0.6222826086956521	Uncertain	0.002	Benign (Moderate)			0.999997		2.005	Neutral	-3.14	Uncertain	0.01	Benign	4.2	Benign (Supporting)	0.553	Uncertain	0.509354	Deleterious (Strong)							http://www.ncbi.nlm.nih.gov/clinvar/RCV000794396, http://www.ncbi.nlm.nih.gov/clinvar/RCV000133258, http://www.ncbi.nlm.nih.gov/clinvar/RCV000417939	CV_SIG_UNCERTAIN_SIGNIFICANCE, CV_SIG_LIKELY_BENIGN, CV_SIG_BENIGN					POSSIBLY_BENIGN	BP6, PM2, BP6, PM2	0.89382	0.407	3	0	#152700, #209850, #300046, #300047, #300055, #300062, #300114, #300115, #300143, #300210, #300260, #300271, #300324, #300355, #300372, #300387, #300419, #300428, #300433, #300436, #300454, #300496, #300498, #300504, #300505, #300518, #300558, #300672, #300673, #300705, #300716, #300802, #300803, #300815, #300844, #300848, #300849, #300850, #300851, #300852, #300919, #300928, #300978, #300983, #300984, #309530, #309549, #312750, #613454, #genemap2	methyl-CpG binding protein 2	NON RARE IN EUROPE: Autism::Proximal Xq28 duplication syndrome::Rett syndrome::X-linked intellectual disability-psychosis-macroorchidism syndrome::atypical Rett syndrome::autism::autism, susceptibility to, X-linked 3::chromosome Xq28 duplication syndrome::non-syndromic X-linked intellectual disability::rett::severe neonatal-onset encephalopathy with microcephaly::syndromic X-linked intellectual disability Lubs type::systemic lupus erythematosus	DNA methylation is the major modification of eukaryotic genomes and plays an essential role in mammalian development. Human proteins MECP2, MBD1, MBD2, MBD3, and MBD4 comprise a family of nuclear proteins related by the presence in each of a methyl-CpG binding domain (MBD). Each of these proteins, with the exception of MBD3, is capable of binding specifically to methylated DNA. MECP2, MBD1 and MBD2 can also repress transcription from methylated gene promoters. In contrast to other MBD family members, MECP2 is X-linked and subject to X inactivation. MECP2 is dispensible in stem cells, but is essential for embryonic development. MECP2 gene mutations are the cause of most cases of Rett syndrome, a progressive neurologic developmental disorder and one of the most common causes of cognitive disability in females. Alternative splicing results in multiple transcript variants encoding different isoforms. [provided by RefSeq, Oct 2015]		PASS	XLinked, XLinkedRecessive, XLinkedDominant
MECP2	SNP	X	154032360	154032360	G	A	rs267608440	NM_001110792.2	p.Pro87Leu	c.260C>T	2	hom	EXONIC	NON_SYNONYMOUS	HIGH	0.0		87	-1	-1	1.4885317E-5			1.1421914E-5	1.3661874E-5	2.6487962E-5			0.6607142857142857	Uncertain	0.001	Benign (Moderate)			1.0	Deleterious	0.805	Neutral	-3.96	Uncertain	0.0	Benign	5.93	Benign (Supporting)	0.598	Uncertain	0.328881	Deleterious (Strong)							http://www.ncbi.nlm.nih.gov/clinvar/RCV000195208, http://www.ncbi.nlm.nih.gov/clinvar/RCV001414793, http://www.ncbi.nlm.nih.gov/clinvar/RCV000133035, http://www.ncbi.nlm.nih.gov/clinvar/RCV002515929, http://www.ncbi.nlm.nih.gov/clinvar/RCV004532599	CV_SIG_UNCERTAIN_SIGNIFICANCE, CV_SIG_LIKELY_BENIGN, CV_SIG_BENIGN					POSSIBLY_BENIGN	BP6, PM2, BP6, PM2	0.89382	0.407	3	0	#152700, #209850, #300046, #300047, #300055, #300062, #300114, #300115, #300143, #300210, #300260, #300271, #300324, #300355, #300372, #300387, #300419, #300428, #300433, #300436, #300454, #300496, #300498, #300504, #300505, #300518, #300558, #300672, #300673, #300705, #300716, #300802, #300803, #300815, #300844, #300848, #300849, #300850, #300851, #300852, #300919, #300928, #300978, #300983, #300984, #309530, #309549, #312750, #613454, #genemap2	methyl-CpG binding protein 2	NON RARE IN EUROPE: Autism::Proximal Xq28 duplication syndrome::Rett syndrome::X-linked intellectual disability-psychosis-macroorchidism syndrome::atypical Rett syndrome::autism::autism, susceptibility to, X-linked 3::chromosome Xq28 duplication syndrome::non-syndromic X-linked intellectual disability::rett::severe neonatal-onset encephalopathy with microcephaly::syndromic X-linked intellectual disability Lubs type::systemic lupus erythematosus	DNA methylation is the major modification of eukaryotic genomes and plays an essential role in mammalian development. Human proteins MECP2, MBD1, MBD2, MBD3, and MBD4 comprise a family of nuclear proteins related by the presence in each of a methyl-CpG binding domain (MBD). Each of these proteins, with the exception of MBD3, is capable of binding specifically to methylated DNA. MECP2, MBD1 and MBD2 can also repress transcription from methylated gene promoters. In contrast to other MBD family members, MECP2 is X-linked and subject to X inactivation. MECP2 is dispensible in stem cells, but is essential for embryonic development. MECP2 gene mutations are the cause of most cases of Rett syndrome, a progressive neurologic developmental disorder and one of the most common causes of cognitive disability in females. Alternative splicing results in multiple transcript variants encoding different isoforms. [provided by RefSeq, Oct 2015]		PASS	XLinked, XLinkedRecessive, XLinkedDominant
MT-ND5	SNP	M	12544	12544	A	G	rs1603223798	ENST00000361567.2	p.Thr70Ala	c.208A>G	1	het	EXONIC	NON_SYNONYMOUS	HIGH	0.0		19	-1	-1						3.36676E-4			0.436	Uncertain					1.0		3.59	Neutral	1.54	Uncertain			-0.624	Benign (Supporting)			-0.80258	Uncertain			0.39	Neutral (low)			http://www.ncbi.nlm.nih.gov/clinvar/RCV000854832, http://www.ncbi.nlm.nih.gov/clinvar/RCV001796803	CV_SIG_UNCERTAIN_SIGNIFICANCE					POSSIBLY_PATHOGENIC_LOW	PM2, PM2					#256000, #308905, #535000, #540000, #545000, #616277	NADH dehydrogenase subunit 5	Leber hereditary optic neuropathy::Leigh syndrome::Leigh syndrome with cardiomyopathy::Leigh syndrome with leukodystrophy::MELAS syndrome::MERRF syndrome::Mitochondrial DNA-associated Leigh syndrome::maternally-inherited Leigh syndrome::mt-overview::narp			PASS	Mito
MYOC	SNP	1	171636533	171636533	G	T	rs144469479	NM_000261.2	p.Leu303Ile	c.907C>A	3	het	EXONIC	NON_SYNONYMOUS	HIGH	0.0		40	-1	-1	3.817241E-5		3.8443794E-4	4.992179E-5	1.578508E-5	2.4956325E-4			0.29518633540372674	Uncertain	0.079	Benign (Supporting)			1.0		1.7	Neutral	-2.44	Uncertain	0.0	Benign	2.75	Benign (Supporting)	0.17	Benign (Moderate)	-0.307992	Deleterious (Supporting)							http://www.ncbi.nlm.nih.gov/clinvar/RCV002306273, http://www.ncbi.nlm.nih.gov/clinvar/RCV003099103	CV_SIG_UNCERTAIN_SIGNIFICANCE					UNCERTAIN_SIGNIFICANCE		7.633E-12	1.253			#137750, #231300, #600975, #608695, #608696, #610535, #611274, #613085, #613086, #genemap2	myocilin	congenital glaucoma::glaucoma 1, open angle, A::glaucoma 3A::juvenile open angle glaucoma	MYOC encodes the protein myocilin, which is believed to have a role in cytoskeletal function. MYOC is expressed in many occular tissues, including the trabecular meshwork, and was revealed to be the trabecular meshwork glucocorticoid-inducible response protein (TIGR). The trabecular meshwork is a specialized eye tissue essential in regulating intraocular pressure, and mutations in MYOC have been identified as the cause of hereditary juvenile-onset open-angle glaucoma. [provided by RefSeq, Jul 2008]		PASS	AutosomalDominant
DCLRE1C	SNP	10	14953954	14953954	G	T		NM_001033855.3	p.Phe19Leu	c.57C>A	1	het	EXONIC	NON_SYNONYMOUS	HIGH	0.0		29	-1	-1									0.7278089887640449	Deleterious	0.0	Benign (Moderate)			1.0		3.52	Neutral	-0.66	Uncertain	0.0	Benign	4.79	Benign (Supporting)	0.743	Deleterious (Moderate)	0.249415	Deleterious (Strong)							http://www.ncbi.nlm.nih.gov/clinvar/RCV003045587	CV_SIG_UNCERTAIN_SIGNIFICANCE					POSSIBLY_PATHOGENIC_MODERATE	PM2, PP3, PM2, PP3	2.4874E-7	0.711	30	0	#602450, #603554	DNA cross-link repair 1C	Omenn syndrome::severe combined immunodeficiency due to DCLRE1C deficiency	This gene encodes a nuclear protein that is involved in V(D)J recombination and DNA repair. The encoded protein has single-strand-specific 5'-3' exonuclease activity; it also exhibits endonuclease activity on 5' and 3' overhangs and hairpins. The protein also functions in the regulation of the cell cycle in response to DNA damage. Mutations in this gene can cause Athabascan-type severe combined immunodeficiency (SCIDA) and Omenn syndrome. Alternative splicing results in multiple transcript variants. [provided by RefSeq, Jan 2014]		PASS	AutosomalRecessive
RAG1	SNP	11	36574368	36574368	T	C	rs151077440	NM_000448.3	p.Met355Thr	c.1064T>C	2	het	EXONIC	NON_SYNONYMOUS	HIGH	0.0		90	-1	-1	1.3657198E-4		1.5384615E-4	1.4009526E-4	1.2654833E-4	2.2980355E-4			0.05946666666666667	Benign	0.559	Uncertain			1.0		1.22	Neutral	-0.97	Uncertain	0.0	Benign	3.06	Benign (Supporting)	0.053	Benign (Moderate)	-0.5272	Uncertain							http://www.ncbi.nlm.nih.gov/clinvar/RCV003991477, http://www.ncbi.nlm.nih.gov/clinvar/RCV000763737, http://www.ncbi.nlm.nih.gov/clinvar/RCV001105310, http://www.ncbi.nlm.nih.gov/clinvar/RCV001105311, http://www.ncbi.nlm.nih.gov/clinvar/RCV000707727	CV_SIG_UNCERTAIN_SIGNIFICANCE, CV_SIG_LIKELY_BENIGN					POSSIBLY_PATHOGENIC_MODERATE	BP4, PP2, PM2, BP4, PP2, PM2	2.7659E-5	0.736	30		#233650, #601457, #602450, #603554, #609889, #genemap2	recombination activating 1	Combined immunodeficiency with granulomatosis::Omenn syndrome::Severe combined immunodeficiency due to complete RAG1/2 deficiency::combined immunodeficiency due to partial RAG1 deficiency::combined immunodeficiency with skin granulomas::recombinase activating gene 1 deficiency::severe combined immunodeficiency due to DCLRE1C deficiency::severe combined immunodeficiency, autosomal recessive, T cell-negative, B cell-negative, NK cell-positive	The protein encoded by this gene is involved in activation of immunoglobulin V-D-J recombination. The encoded protein is involved in recognition of the DNA substrate, but stable binding and cleavage activity also requires RAG2. Defects in this gene can be the cause of several diseases. [provided by RefSeq, Jul 2008]		PASS	AutosomalRecessive
RAG2	SNP	11	36592748	36592748	T	C	rs757913323	NM_000536.4	p.Asn474Ser	c.1421A>G	2	het	EXONIC	NON_SYNONYMOUS	HIGH	0.0		89	-1	-1	9.315714E-6			8.236419E-6	8.2085635E-6	1.972179E-5			0.36948757763975154	Uncertain	0.798	Uncertain			0.990364		-0.895	Neutral	-3.67	Uncertain	0.0	Benign	1.67	Benign (Supporting)	0.257	Benign (Moderate)	-0.381938	Uncertain							http://www.ncbi.nlm.nih.gov/clinvar/RCV000681601, http://www.ncbi.nlm.nih.gov/clinvar/RCV003492116, http://www.ncbi.nlm.nih.gov/clinvar/RCV001834863, http://www.ncbi.nlm.nih.gov/clinvar/RCV001247197	CV_SIG_UNCERTAIN_SIGNIFICANCE, CV_SIG_LIKELY_BENIGN					POSSIBLY_PATHOGENIC_MODERATE	PP2, PM2, PP2, PM2	0.020287	0.792	30		#233650, #601457, #602450, #603554, #genemap2	recombination activating 2	Combined immunodeficiency with granulomatosis::Omenn syndrome::Severe combined immunodeficiency due to complete RAG1/2 deficiency::combined immunodeficiency with skin granulomas::recombinase activating gene 2 deficiency::severe combined immunodeficiency due to DCLRE1C deficiency::severe combined immunodeficiency, autosomal recessive, T cell-negative, B cell-negative, NK cell-positive	This gene encodes a protein that is involved in the initiation of V(D)J recombination during B and T cell development. This protein forms a complex with the product of the adjacent recombination activating gene 1, and this complex can form double-strand breaks by cleaving DNA at conserved recombination signal sequences. The recombination activating gene 1 component is thought to contain most of the catalytic activity, while the N-terminal of the recombination activating gene 2 component is thought to form a six-bladed propeller in the active core that serves as a binding scaffold for the tight association of the complex with DNA. A C-terminal plant homeodomain finger-like motif in this protein is necessary for interactions with chromatin components, specifically with histone H3 that is trimethylated at lysine 4. Mutations in this gene cause Omenn syndrome, a form of severe combined immunodeficiency associated with autoimmune-like symptoms. [provided by RefSeq, Jul 2008]		PASS	AutosomalRecessive
PAH	SNP	12	102852811	102852811	T	A	rs1555204434	NM_000277.3		c.842+4A>T	7	het	SPLICE_REGION	OTHER	HIGH	0.0		50	-1	-1									0.7997283411502938	Deleterious											0.91	Splice-Altering / strong											0.999185023450881	Deleterious	http://www.ncbi.nlm.nih.gov/clinvar/RCV000993637	CV_SIG_UNCERTAIN_SIGNIFICANCE					POSSIBLY_PATHOGENIC_MODERATE	PM2, PP3, PM2, PP3	6.4046E-23	1.502	30	0	#209850, #261600, #genemap2	phenylalanine hydroxylase	autism::classic phenylketonuria::maternal phenylketonuria::mild hyperphenylalaninemia::mild phenylketonuria::phenylketonuria::tetrahydrobiopterin-responsive hyperphenylalaninemia/phenylketonuria	This gene encodes a member of the biopterin-dependent aromatic amino acid hydroxylase protein family. The encoded phenylalanine hydroxylase enzyme hydroxylates phenylalanine to tyrosine and is the rate-limiting step in phenylalanine catabolism. Deficiency of this enzyme activity results in the autosomal recessive disorder phenylketonuria. [provided by RefSeq, Aug 2017]		PASS	AutosomalRecessive
PAH	INDEL	12	102917064	102917066	GGC	G	rs1592991131	NM_000277.3		c.60+5_60+6del	1	het	SPLICE_REGION	OTHER	HIGH	0.0		61	-1	-1									0.75	Deleterious											0.75	Splice-Altering / strong													http://www.ncbi.nlm.nih.gov/clinvar/RCV000993646	CV_SIG_UNCERTAIN_SIGNIFICANCE					POSSIBLY_PATHOGENIC_MODERATE	PM2, PP3, PM2, PP3	6.4046E-23	1.502	30	0	#209850, #261600, #genemap2	phenylalanine hydroxylase	autism::classic phenylketonuria::maternal phenylketonuria::mild hyperphenylalaninemia::mild phenylketonuria::phenylketonuria::tetrahydrobiopterin-responsive hyperphenylalaninemia/phenylketonuria	This gene encodes a member of the biopterin-dependent aromatic amino acid hydroxylase protein family. The encoded phenylalanine hydroxylase enzyme hydroxylates phenylalanine to tyrosine and is the rate-limiting step in phenylalanine catabolism. Deficiency of this enzyme activity results in the autosomal recessive disorder phenylketonuria. [provided by RefSeq, Aug 2017]		PASS	AutosomalRecessive
HNF1A	SNP	12	120978953	120978953	A	G	rs377129682	NM_000545.8	p.Asn62Ser	c.185A>G	1	het	EXONIC	NON_SYNONYMOUS	HIGH	0.0		22	-1	-1	1.9258908E-4		1.5417823E-4	1.20637844E-4	1.9557949E-4	1.644607E-4			0.6239906832298137	Uncertain	0.04	Benign (Moderate)			1.0				-4.95	Uncertain	0.0	Benign	4.34	Benign (Supporting)	0.555	Uncertain	-0.0202292	Deleterious (Moderate)							http://www.ncbi.nlm.nih.gov/clinvar/RCV001851439, http://www.ncbi.nlm.nih.gov/clinvar/RCV002259984, http://www.ncbi.nlm.nih.gov/clinvar/RCV000517873, http://www.ncbi.nlm.nih.gov/clinvar/RCV002464234	CV_SIG_UNCERTAIN_SIGNIFICANCE, CV_SIG_BENIGN					POSSIBLY_BENIGN	BP6, PP2, PM2, BP6, PP2, PM2	0.96115	0.33			#125850, #125851, #125853, #142330, #144700, #222100, #600496, #606391, #606392, #606394, #609812, #610508, #612225, #612520, #613370, #613375, #616329, #616511, #genemap2	HNF1 homeobox A	chromophobe renal cell carcinoma::clear cell papillary renal cell carcinoma::hepatic adenomas, familial::hereditary clear cell renal cell carcinoma::hyperinsulinism due to HNF1A deficiency::maturity-onset diabetes of the young::maturity-onset diabetes of the young type 3::mody-ov::monogenic diabetes::nonpapillary renal cell carcinoma::type 1 diabetes mellitus::type 1 diabetes mellitus 1::type 1 diabetes mellitus 20::type 2 diabetes mellitus	The protein encoded by this gene is a transcription factor required for the expression of several liver-specific genes. The encoded protein functions as a homodimer and binds to the inverted palindrome 5'-GTTAATNATTAAC-3'. Defects in this gene are a cause of maturity onset diabetes of the young type 3 (MODY3) and also can result in the appearance of hepatic adenomas. Alternative splicing results in multiple transcript variants encoding different isoforms. [provided by RefSeq, Apr 2015]		PASS	AutosomalRecessive, AutosomalDominant
HNF1A	SNP	12	121001145	121001145	G	A	rs146855738	NM_000545.8	p.Val617Ile	c.1849G>A	10	het	EXONIC	NON_SYNONYMOUS	HIGH	0.0		70	-1	-1	3.660286E-5		7.688759E-5	8.320159E-6	3.488964E-5	5.2556894E-5			0.6034937888198757	Uncertain	0.077	Benign (Supporting)			0.670724				-2.86	Uncertain	0.0	Benign	6.06	Benign (Supporting)	0.531	Uncertain	0.111705	Deleterious (Strong)							http://www.ncbi.nlm.nih.gov/clinvar/RCV001573527, http://www.ncbi.nlm.nih.gov/clinvar/RCV001248942, http://www.ncbi.nlm.nih.gov/clinvar/RCV002250374	CV_SIG_UNCERTAIN_SIGNIFICANCE, CV_SIG_BENIGN					POSSIBLY_BENIGN	BP6, PP2, PM2, BP6, PP2, PM2	0.96115	0.33			#125850, #125851, #125853, #142330, #144700, #222100, #600496, #606391, #606392, #606394, #609812, #610508, #612225, #612520, #613370, #613375, #616329, #616511, #genemap2	HNF1 homeobox A	chromophobe renal cell carcinoma::clear cell papillary renal cell carcinoma::hepatic adenomas, familial::hereditary clear cell renal cell carcinoma::hyperinsulinism due to HNF1A deficiency::maturity-onset diabetes of the young::maturity-onset diabetes of the young type 3::mody-ov::monogenic diabetes::nonpapillary renal cell carcinoma::type 1 diabetes mellitus::type 1 diabetes mellitus 1::type 1 diabetes mellitus 20::type 2 diabetes mellitus	The protein encoded by this gene is a transcription factor required for the expression of several liver-specific genes. The encoded protein functions as a homodimer and binds to the inverted palindrome 5'-GTTAATNATTAAC-3'. Defects in this gene are a cause of maturity onset diabetes of the young type 3 (MODY3) and also can result in the appearance of hepatic adenomas. Alternative splicing results in multiple transcript variants encoding different isoforms. [provided by RefSeq, Apr 2015]		PASS	AutosomalRecessive, AutosomalDominant
DICER1	SNP	14	95099797	95099797	A	G	rs762677393	NM_177438.3	p.Trp1397Arg	c.4189T>C	22	hom	EXONIC	NON_SYNONYMOUS	HIGH	0.0		20	-1	-1	9.292822E-6			8.258047E-6	8.8948855E-6	1.3222616E-5			0.32678571428571423	Uncertain	0.036	Benign (Moderate)			0.999966		1.39	Neutral	-2.09	Uncertain	0.0	Benign	5.77	Benign (Supporting)	0.207	Benign (Moderate)	0.294805	Deleterious (Strong)							http://www.ncbi.nlm.nih.gov/clinvar/RCV000575344, http://www.ncbi.nlm.nih.gov/clinvar/RCV000227035, http://www.ncbi.nlm.nih.gov/clinvar/RCV003469169, http://www.ncbi.nlm.nih.gov/clinvar/RCV000486377	CV_SIG_UNCERTAIN_SIGNIFICANCE, CV_SIG_LIKELY_BENIGN					POSSIBLY_BENIGN	BP6, PP2, PM2, BP6, PP2, PM2	1.0	0.166	3	0	#138800, #180295, #268210, #601200, #618272, #genemap2	dicer 1, ribonuclease III	DICER1 syndrome::Familial multinodular goiter::Gynandroblastoma::Maligant granulosa cell tumor of the ovary::Malignant Sertoli-Leydig cell tumor of the ovary::RHABDOMYOSARCOMA, EMBRYONAL, 2::embryonal rhabdomyosarcoma::global developmental delay - lung cysts - overgrowth - Wilms tumor syndrome::goiter, multinodular 1, with or without Sertoli-Leydig cell tumors::pleuropulmonary blastoma::pp-blastoma	This gene encodes a protein possessing an RNA helicase motif containing a DEXH box in its amino terminus and an RNA motif in the carboxy terminus. The encoded protein functions as a ribonuclease and is required by the RNA interference and small temporal RNA (stRNA) pathways to produce the active small RNA component that represses gene expression. This protein also acts as a strong antiviral agent with activity against RNA viruses, including the Zika and SARS-CoV-2 viruses. Alternative splicing results in multiple transcript variants. [provided by RefSeq, Jul 2021]		PASS	AutosomalDominant
CDH1	SNP	16	68738294	68738294	C	T	rs587782366	NM_004360.5		c.49-3C>T	2	hom	SPLICE_REGION	OTHER	HIGH	0.0		52	-1	-1	6.531964E-6				2.158932E-6	4.599816E-5			0.2711934111071585	Uncertain											0.0	Benign											0.154246159590929	Benign (low)	http://www.ncbi.nlm.nih.gov/clinvar/RCV000131330, http://www.ncbi.nlm.nih.gov/clinvar/RCV001636682, http://www.ncbi.nlm.nih.gov/clinvar/RCV003328222, http://www.ncbi.nlm.nih.gov/clinvar/RCV000230940	CV_SIG_UNCERTAIN_SIGNIFICANCE, CV_SIG_LIKELY_BENIGN, CV_SIG_BENIGN, CV_CONFLICTING_INTERPRETATIONS_OF_PATHOGENICITY					POSSIBLY_BENIGN	BP6, PM2, BP6, PM2	0.14631	0.43	3	0	#114480, #119570, #119580, #129400, #137215, #167000, #176807, #225060, #300147, #300704, #600048, #600625, #601518, #602759, #603688, #604370, #605365, #608089, #608656, #608658, #608864, #608874, #609299, #609558, #610321, #610997, #611100, #611868, #611928, #611955, #611958, #611959, #612555, #613399, #613705, #614731, #616788, #genemap2	cadherin 1	Blepharo-cheiro-dontic syndrome::blepharocheilodontic syndrome::blepharocheilodontic syndrome 1::breast cancer::cleft lip/palate::cleft soft palate::endometrial cancer::familial ovarian cancer::familial prostate carcinoma::hereditary breast carcinoma::hereditary diffuse gastric adenocarcinoma::hereditary nonpolyposis colon cancer::ovarian cancer::prostate cancer	This gene encodes a classical cadherin of the cadherin superfamily. Alternative splicing results in multiple transcript variants, at least one of which encodes a preproprotein that is proteolytically processed to generate the mature glycoprotein. This calcium-dependent cell-cell adhesion protein is comprised of five extracellular cadherin repeats, a transmembrane region and a highly conserved cytoplasmic tail. Mutations in this gene are correlated with gastric, breast, colorectal, thyroid and ovarian cancer. Loss of function of this gene is thought to contribute to cancer progression by increasing proliferation, invasion, and/or metastasis. The ectodomain of this protein mediates bacterial adhesion to mammalian cells and the cytoplasmic domain is required for internalization. This gene is present in a gene cluster with other members of the cadherin family on chromosome 16. [provided by RefSeq, Nov 2015]		PASS	AutosomalDominant, SomaticMutation, SomaticMutation
CDH1	SNP	16	68738361	68738361	C	T	rs587778171	NM_004360.5	p.Thr38Met	c.113C>T	2	hom	EXONIC	NON_SYNONYMOUS	HIGH	0.0		62	-1	-1	5.1576635E-6				4.2891884E-6	1.3138532E-5			0.31482919254658387	Uncertain	0.003	Benign (Moderate)			0.998156		1.6	Neutral	0.81	Uncertain	0.0	Benign	1.6	Benign (Supporting)	0.193	Benign (Moderate)	-0.39535	Uncertain							http://www.ncbi.nlm.nih.gov/clinvar/RCV000814183, http://www.ncbi.nlm.nih.gov/clinvar/RCV003328187, http://www.ncbi.nlm.nih.gov/clinvar/RCV000766546, http://www.ncbi.nlm.nih.gov/clinvar/RCV000120507, http://www.ncbi.nlm.nih.gov/clinvar/RCV000563709	CV_SIG_UNCERTAIN_SIGNIFICANCE, CV_SIG_LIKELY_BENIGN, CV_SIG_NOT_PROVIDED, CV_CONFLICTING_INTERPRETATIONS_OF_PATHOGENICITY					POSSIBLY_BENIGN	BP6, PM2, BP6, PM2	0.14631	0.43	3	0	#114480, #119570, #119580, #129400, #137215, #167000, #176807, #225060, #300147, #300704, #600048, #600625, #601518, #602759, #603688, #604370, #605365, #608089, #608656, #608658, #608864, #608874, #609299, #609558, #610321, #610997, #611100, #611868, #611928, #611955, #611958, #611959, #612555, #613399, #613705, #614731, #616788, #genemap2	cadherin 1	Blepharo-cheiro-dontic syndrome::blepharocheilodontic syndrome::blepharocheilodontic syndrome 1::breast cancer::cleft lip/palate::cleft soft palate::endometrial cancer::familial ovarian cancer::familial prostate carcinoma::hereditary breast carcinoma::hereditary diffuse gastric adenocarcinoma::hereditary nonpolyposis colon cancer::ovarian cancer::prostate cancer	This gene encodes a classical cadherin of the cadherin superfamily. Alternative splicing results in multiple transcript variants, at least one of which encodes a preproprotein that is proteolytically processed to generate the mature glycoprotein. This calcium-dependent cell-cell adhesion protein is comprised of five extracellular cadherin repeats, a transmembrane region and a highly conserved cytoplasmic tail. Mutations in this gene are correlated with gastric, breast, colorectal, thyroid and ovarian cancer. Loss of function of this gene is thought to contribute to cancer progression by increasing proliferation, invasion, and/or metastasis. The ectodomain of this protein mediates bacterial adhesion to mammalian cells and the cytoplasmic domain is required for internalization. This gene is present in a gene cluster with other members of the cadherin family on chromosome 16. [provided by RefSeq, Nov 2015]		PASS	AutosomalDominant, SomaticMutation, SomaticMutation
CDH1	SNP	16	68801690	68801690	G	A	rs587781898	NM_004360.5	p.Gly62Ser	c.184G>A	3	hom	EXONIC	NON_SYNONYMOUS	HIGH	0.0		84	-1	-1	1.0026176E-4			3.2946216E-5	1.0809317E-4	2.6302638E-5			0.38998447204968945	Uncertain	0.071	Benign (Supporting)			0.50104		2.195	Neutral	0.84	Uncertain	0.0	Benign	5.43	Benign (Supporting)	0.281	Benign (Moderate)	-0.371759	Uncertain							http://www.ncbi.nlm.nih.gov/clinvar/RCV000130235, http://www.ncbi.nlm.nih.gov/clinvar/RCV000589761, http://www.ncbi.nlm.nih.gov/clinvar/RCV003328212, http://www.ncbi.nlm.nih.gov/clinvar/RCV000232399, http://www.ncbi.nlm.nih.gov/clinvar/RCV000855640	CV_SIG_UNCERTAIN_SIGNIFICANCE, CV_SIG_LIKELY_BENIGN, CV_CONFLICTING_INTERPRETATIONS_OF_PATHOGENICITY					POSSIBLY_BENIGN	BP6, PM2, BP6, PM2	0.14631	0.43	3	0	#114480, #119570, #119580, #129400, #137215, #167000, #176807, #225060, #300147, #300704, #600048, #600625, #601518, #602759, #603688, #604370, #605365, #608089, #608656, #608658, #608864, #608874, #609299, #609558, #610321, #610997, #611100, #611868, #611928, #611955, #611958, #611959, #612555, #613399, #613705, #614731, #616788, #genemap2	cadherin 1	Blepharo-cheiro-dontic syndrome::blepharocheilodontic syndrome::blepharocheilodontic syndrome 1::breast cancer::cleft lip/palate::cleft soft palate::endometrial cancer::familial ovarian cancer::familial prostate carcinoma::hereditary breast carcinoma::hereditary diffuse gastric adenocarcinoma::hereditary nonpolyposis colon cancer::ovarian cancer::prostate cancer	This gene encodes a classical cadherin of the cadherin superfamily. Alternative splicing results in multiple transcript variants, at least one of which encodes a preproprotein that is proteolytically processed to generate the mature glycoprotein. This calcium-dependent cell-cell adhesion protein is comprised of five extracellular cadherin repeats, a transmembrane region and a highly conserved cytoplasmic tail. Mutations in this gene are correlated with gastric, breast, colorectal, thyroid and ovarian cancer. Loss of function of this gene is thought to contribute to cancer progression by increasing proliferation, invasion, and/or metastasis. The ectodomain of this protein mediates bacterial adhesion to mammalian cells and the cytoplasmic domain is required for internalization. This gene is present in a gene cluster with other members of the cadherin family on chromosome 16. [provided by RefSeq, Nov 2015]		PASS	AutosomalDominant, SomaticMutation, SomaticMutation
CDH1	SNP	16	68801720	68801720	G	A	rs35606263	NM_004360.5	p.Asp72Asn	c.214G>A	3	hom	EXONIC	NON_SYNONYMOUS	HIGH	0.0		89	-1	-1	4.971113E-5		2.3084026E-4	8.236418E-5	4.719969E-5	7.230373E-5			0.3720496894409938	Uncertain	0.126	Benign (Supporting)			0.999949		2.265	Neutral	0.51	Uncertain	0.0	Benign	4.47	Benign (Supporting)	0.26	Benign (Moderate)	-0.392997	Uncertain							http://www.ncbi.nlm.nih.gov/clinvar/RCV000123243, http://www.ncbi.nlm.nih.gov/clinvar/RCV000656818, http://www.ncbi.nlm.nih.gov/clinvar/RCV003328194, http://www.ncbi.nlm.nih.gov/clinvar/RCV000235149, http://www.ncbi.nlm.nih.gov/clinvar/RCV000131154	CV_SIG_UNCERTAIN_SIGNIFICANCE, CV_SIG_LIKELY_BENIGN, CV_CONFLICTING_INTERPRETATIONS_OF_PATHOGENICITY					POSSIBLY_BENIGN	BP6, PM2, BP6, PM2	0.14631	0.43	3	0	#114480, #119570, #119580, #129400, #137215, #167000, #176807, #225060, #300147, #300704, #600048, #600625, #601518, #602759, #603688, #604370, #605365, #608089, #608656, #608658, #608864, #608874, #609299, #609558, #610321, #610997, #611100, #611868, #611928, #611955, #611958, #611959, #612555, #613399, #613705, #614731, #616788, #genemap2	cadherin 1	Blepharo-cheiro-dontic syndrome::blepharocheilodontic syndrome::blepharocheilodontic syndrome 1::breast cancer::cleft lip/palate::cleft soft palate::endometrial cancer::familial ovarian cancer::familial prostate carcinoma::hereditary breast carcinoma::hereditary diffuse gastric adenocarcinoma::hereditary nonpolyposis colon cancer::ovarian cancer::prostate cancer	This gene encodes a classical cadherin of the cadherin superfamily. Alternative splicing results in multiple transcript variants, at least one of which encodes a preproprotein that is proteolytically processed to generate the mature glycoprotein. This calcium-dependent cell-cell adhesion protein is comprised of five extracellular cadherin repeats, a transmembrane region and a highly conserved cytoplasmic tail. Mutations in this gene are correlated with gastric, breast, colorectal, thyroid and ovarian cancer. Loss of function of this gene is thought to contribute to cancer progression by increasing proliferation, invasion, and/or metastasis. The ectodomain of this protein mediates bacterial adhesion to mammalian cells and the cytoplasmic domain is required for internalization. This gene is present in a gene cluster with other members of the cadherin family on chromosome 16. [provided by RefSeq, Nov 2015]		PASS	AutosomalDominant, SomaticMutation, SomaticMutation
CDH1	SNP	16	68801876	68801876	C	T	rs748086082	NM_004360.5	p.Arg124Cys	c.370C>T	3	hom	EXONIC	NON_SYNONYMOUS	HIGH	0.0		96	-1	-1	3.0356043E-5			4.975867E-5	3.216433E-5	1.3139568E-5			0.3216614906832298	Uncertain	0.008	Benign (Moderate)			1.0		1.32	Neutral	0.56	Uncertain	0.0	Benign	1.68	Benign (Supporting)	0.201	Benign (Moderate)	-0.350072	Uncertain							http://www.ncbi.nlm.nih.gov/clinvar/RCV003328307, http://www.ncbi.nlm.nih.gov/clinvar/RCV000233582, http://www.ncbi.nlm.nih.gov/clinvar/RCV001582781, http://www.ncbi.nlm.nih.gov/clinvar/RCV000565531, http://www.ncbi.nlm.nih.gov/clinvar/RCV001824700	CV_SIG_UNCERTAIN_SIGNIFICANCE, CV_SIG_LIKELY_BENIGN, CV_SIG_NOT_PROVIDED, CV_CONFLICTING_INTERPRETATIONS_OF_PATHOGENICITY					POSSIBLY_BENIGN	BP6, PM2, BP6, PM2	0.14631	0.43	3	0	#114480, #119570, #119580, #129400, #137215, #167000, #176807, #225060, #300147, #300704, #600048, #600625, #601518, #602759, #603688, #604370, #605365, #608089, #608656, #608658, #608864, #608874, #609299, #609558, #610321, #610997, #611100, #611868, #611928, #611955, #611958, #611959, #612555, #613399, #613705, #614731, #616788, #genemap2	cadherin 1	Blepharo-cheiro-dontic syndrome::blepharocheilodontic syndrome::blepharocheilodontic syndrome 1::breast cancer::cleft lip/palate::cleft soft palate::endometrial cancer::familial ovarian cancer::familial prostate carcinoma::hereditary breast carcinoma::hereditary diffuse gastric adenocarcinoma::hereditary nonpolyposis colon cancer::ovarian cancer::prostate cancer	This gene encodes a classical cadherin of the cadherin superfamily. Alternative splicing results in multiple transcript variants, at least one of which encodes a preproprotein that is proteolytically processed to generate the mature glycoprotein. This calcium-dependent cell-cell adhesion protein is comprised of five extracellular cadherin repeats, a transmembrane region and a highly conserved cytoplasmic tail. Mutations in this gene are correlated with gastric, breast, colorectal, thyroid and ovarian cancer. Loss of function of this gene is thought to contribute to cancer progression by increasing proliferation, invasion, and/or metastasis. The ectodomain of this protein mediates bacterial adhesion to mammalian cells and the cytoplasmic domain is required for internalization. This gene is present in a gene cluster with other members of the cadherin family on chromosome 16. [provided by RefSeq, Nov 2015]		PASS	AutosomalDominant, SomaticMutation, SomaticMutation
CDH1	SNP	16	68810317	68810317	T	G	rs587776399	NM_004360.5	p.Ser270Ala	c.808T>G	6	hom	EXONIC	NON_SYNONYMOUS	HIGH	0.0		23	-1	-1	1.9075169E-4			3.70706E-4	1.7444127E-4	3.4863374E-4			0.40023291925465837	Uncertain	0.058	Benign (Supporting)			1.0		1.29	Neutral	0.53	Uncertain	0.03	Benign	5.22	Benign (Supporting)	0.293	Benign (Moderate)	-0.189097	Deleterious (Supporting)							http://www.ncbi.nlm.nih.gov/clinvar/RCV000235151, http://www.ncbi.nlm.nih.gov/clinvar/RCV000130793, http://www.ncbi.nlm.nih.gov/clinvar/RCV000144457, http://www.ncbi.nlm.nih.gov/clinvar/RCV001192624, http://www.ncbi.nlm.nih.gov/clinvar/RCV003328218	CV_SIG_UNCERTAIN_SIGNIFICANCE, CV_SIG_LIKELY_BENIGN, CV_SIG_BENIGN, CV_CONFLICTING_INTERPRETATIONS_OF_PATHOGENICITY					POSSIBLY_BENIGN	BP6, PM2, BP6, PM2	0.14631	0.43	3	0	#114480, #119570, #119580, #129400, #137215, #167000, #176807, #225060, #300147, #300704, #600048, #600625, #601518, #602759, #603688, #604370, #605365, #608089, #608656, #608658, #608864, #608874, #609299, #609558, #610321, #610997, #611100, #611868, #611928, #611955, #611958, #611959, #612555, #613399, #613705, #614731, #616788, #genemap2	cadherin 1	Blepharo-cheiro-dontic syndrome::blepharocheilodontic syndrome::blepharocheilodontic syndrome 1::breast cancer::cleft lip/palate::cleft soft palate::endometrial cancer::familial ovarian cancer::familial prostate carcinoma::hereditary breast carcinoma::hereditary diffuse gastric adenocarcinoma::hereditary nonpolyposis colon cancer::ovarian cancer::prostate cancer	This gene encodes a classical cadherin of the cadherin superfamily. Alternative splicing results in multiple transcript variants, at least one of which encodes a preproprotein that is proteolytically processed to generate the mature glycoprotein. This calcium-dependent cell-cell adhesion protein is comprised of five extracellular cadherin repeats, a transmembrane region and a highly conserved cytoplasmic tail. Mutations in this gene are correlated with gastric, breast, colorectal, thyroid and ovarian cancer. Loss of function of this gene is thought to contribute to cancer progression by increasing proliferation, invasion, and/or metastasis. The ectodomain of this protein mediates bacterial adhesion to mammalian cells and the cytoplasmic domain is required for internalization. This gene is present in a gene cluster with other members of the cadherin family on chromosome 16. [provided by RefSeq, Nov 2015]		PASS	AutosomalDominant, SomaticMutation, SomaticMutation
CDH1	SNP	16	68819282	68819282	A	G	rs553907248	NM_004360.5	p.Tyr523Cys	c.1568A>G	11	hom	EXONIC	NON_SYNONYMOUS	HIGH	0.0		47	-1	-1	2.6448335E-5			2.4712917E-5	1.1628846E-5	1.6410014E-4			0.7356741573033707	Deleterious	0.0	Benign (Moderate)			1.0		4.2	Neutral	-0.03	Uncertain	0.1	Uncertain	5.55	Benign (Supporting)	0.771	Deleterious (Moderate)	0.318563	Deleterious (Strong)							http://www.ncbi.nlm.nih.gov/clinvar/RCV000206211, http://www.ncbi.nlm.nih.gov/clinvar/RCV001797632, http://www.ncbi.nlm.nih.gov/clinvar/RCV000129330, http://www.ncbi.nlm.nih.gov/clinvar/RCV003328207, http://www.ncbi.nlm.nih.gov/clinvar/RCV000587509, http://www.ncbi.nlm.nih.gov/clinvar/RCV003935212	CV_SIG_UNCERTAIN_SIGNIFICANCE, CV_SIG_LIKELY_BENIGN, CV_SIG_BENIGN, CV_CONFLICTING_INTERPRETATIONS_OF_PATHOGENICITY					POSSIBLY_BENIGN	BP6, PP3, BP6, PP3	0.14631	0.43	3	0	#114480, #119570, #119580, #129400, #137215, #167000, #176807, #225060, #300147, #300704, #600048, #600625, #601518, #602759, #603688, #604370, #605365, #608089, #608656, #608658, #608864, #608874, #609299, #609558, #610321, #610997, #611100, #611868, #611928, #611955, #611958, #611959, #612555, #613399, #613705, #614731, #616788, #genemap2	cadherin 1	Blepharo-cheiro-dontic syndrome::blepharocheilodontic syndrome::blepharocheilodontic syndrome 1::breast cancer::cleft lip/palate::cleft soft palate::endometrial cancer::familial ovarian cancer::familial prostate carcinoma::hereditary breast carcinoma::hereditary diffuse gastric adenocarcinoma::hereditary nonpolyposis colon cancer::ovarian cancer::prostate cancer	This gene encodes a classical cadherin of the cadherin superfamily. Alternative splicing results in multiple transcript variants, at least one of which encodes a preproprotein that is proteolytically processed to generate the mature glycoprotein. This calcium-dependent cell-cell adhesion protein is comprised of five extracellular cadherin repeats, a transmembrane region and a highly conserved cytoplasmic tail. Mutations in this gene are correlated with gastric, breast, colorectal, thyroid and ovarian cancer. Loss of function of this gene is thought to contribute to cancer progression by increasing proliferation, invasion, and/or metastasis. The ectodomain of this protein mediates bacterial adhesion to mammalian cells and the cytoplasmic domain is required for internalization. This gene is present in a gene cluster with other members of the cadherin family on chromosome 16. [provided by RefSeq, Nov 2015]		PASS	AutosomalDominant, SomaticMutation, SomaticMutation
CDH1	SNP	16	68833362	68833362	A	G	rs121964872	NM_004360.5	p.Ser838Gly	c.2512A>G	16	hom	EXONIC	NON_SYNONYMOUS	HIGH	0.0		100	-1	-1	6.756119E-5		7.694675E-5	3.2946216E-5	6.293232E-5	1.1170835E-4			0.35069875776397513	Uncertain	0.126	Benign (Supporting)			0.832196	Benign	0.225	Neutral	-1.02	Uncertain	0.02	Benign	6.04	Benign (Supporting)	0.235	Benign (Moderate)	-0.324069	Deleterious (Supporting)							http://www.ncbi.nlm.nih.gov/clinvar/RCV000013020, http://www.ncbi.nlm.nih.gov/clinvar/RCV002490358, http://www.ncbi.nlm.nih.gov/clinvar/RCV000212390, http://www.ncbi.nlm.nih.gov/clinvar/RCV003328149, http://www.ncbi.nlm.nih.gov/clinvar/RCV000115857, http://www.ncbi.nlm.nih.gov/clinvar/RCV001719696, http://www.ncbi.nlm.nih.gov/clinvar/RCV001253384, http://www.ncbi.nlm.nih.gov/clinvar/RCV000198450, http://www.ncbi.nlm.nih.gov/clinvar/RCV003944817	CV_SIG_PATHOGENIC, CV_SIG_UNCERTAIN_SIGNIFICANCE, CV_SIG_LIKELY_BENIGN, CV_SIG_BENIGN, CV_CONFLICTING_INTERPRETATIONS_OF_PATHOGENICITY					POSSIBLY_BENIGN	BP6, PM2, BP6, PM2	0.14631	0.43	3	0	#114480, #119570, #119580, #129400, #137215, #167000, #176807, #225060, #300147, #300704, #600048, #600625, #601518, #602759, #603688, #604370, #605365, #608089, #608656, #608658, #608864, #608874, #609299, #609558, #610321, #610997, #611100, #611868, #611928, #611955, #611958, #611959, #612555, #613399, #613705, #614731, #616788, #genemap2	cadherin 1	Blepharo-cheiro-dontic syndrome::blepharocheilodontic syndrome::blepharocheilodontic syndrome 1::breast cancer::cleft lip/palate::cleft soft palate::endometrial cancer::familial ovarian cancer::familial prostate carcinoma::hereditary breast carcinoma::hereditary diffuse gastric adenocarcinoma::hereditary nonpolyposis colon cancer::ovarian cancer::prostate cancer	This gene encodes a classical cadherin of the cadherin superfamily. Alternative splicing results in multiple transcript variants, at least one of which encodes a preproprotein that is proteolytically processed to generate the mature glycoprotein. This calcium-dependent cell-cell adhesion protein is comprised of five extracellular cadherin repeats, a transmembrane region and a highly conserved cytoplasmic tail. Mutations in this gene are correlated with gastric, breast, colorectal, thyroid and ovarian cancer. Loss of function of this gene is thought to contribute to cancer progression by increasing proliferation, invasion, and/or metastasis. The ectodomain of this protein mediates bacterial adhesion to mammalian cells and the cytoplasmic domain is required for internalization. This gene is present in a gene cluster with other members of the cadherin family on chromosome 16. [provided by RefSeq, Nov 2015]		PASS	AutosomalDominant, SomaticMutation, SomaticMutation
ACADVL	SNP	17	7222242	7222242	G	C	rs150149784	NM_000018.4	p.Gly273Ala	c.818G>C	9	het	EXONIC	NON_SYNONYMOUS	HIGH	0.0		41	-1	-1	2.3172145E-4		0.001307089	2.7206173E-4	1.354437E-4	0.0011362592			0.9811797752808988	Deleterious	0.001	Benign (Moderate)			1.0		1.955	Neutral	-4.65	Uncertain	0.0	Benign	4.25	Benign (Supporting)	0.933	Deleterious (Strong)	0.482072	Deleterious (Strong)							http://www.ncbi.nlm.nih.gov/clinvar/RCV000185714, http://www.ncbi.nlm.nih.gov/clinvar/RCV001086185, http://www.ncbi.nlm.nih.gov/clinvar/RCV003398920	CV_SIG_UNCERTAIN_SIGNIFICANCE, CV_SIG_LIKELY_BENIGN					POSSIBLY_PATHOGENIC_MODERATE	PM1, BS1, PP2, PP3, PM1, BS1, PP2, PP3	4.2385E-15	1.05	30	0	#201475	acyl-CoA dehydrogenase very long chain	very long chain acyl-CoA dehydrogenase deficiency	The protein encoded by this gene is targeted to the inner mitochondrial membrane where it catalyzes the first step of the mitochondrial fatty acid beta-oxidation pathway. This acyl-Coenzyme A dehydrogenase is specific to long-chain and very-long-chain fatty acids. A deficiency in this gene product reduces myocardial fatty acid beta-oxidation and is associated with cardiomyopathy. Alternative splicing results in multiple transcript variants encoding different isoforms. [provided by RefSeq, Jul 2008]		PASS	AutosomalRecessive
ACADVL	SNP	17	7225095	7225095	T	A		NM_000018.4	p.*656Argext*54	c.1966T>A	20	het	EXONIC	STOP_LOSS	HIGH	0.0		54	-1	-1															1.0						0.0	Benign	5.98	Benign (Supporting)			-0.0117725	Deleterious (Moderate)							http://www.ncbi.nlm.nih.gov/clinvar/RCV002286682	CV_SIG_UNCERTAIN_SIGNIFICANCE					POSSIBLY_PATHOGENIC_MODERATE	PM4, PM2, PM4, PM2	4.2385E-15	1.05	30	0	#201475	acyl-CoA dehydrogenase very long chain	very long chain acyl-CoA dehydrogenase deficiency	The protein encoded by this gene is targeted to the inner mitochondrial membrane where it catalyzes the first step of the mitochondrial fatty acid beta-oxidation pathway. This acyl-Coenzyme A dehydrogenase is specific to long-chain and very-long-chain fatty acids. A deficiency in this gene product reduces myocardial fatty acid beta-oxidation and is associated with cardiomyopathy. Alternative splicing results in multiple transcript variants encoding different isoforms. [provided by RefSeq, Jul 2008]		PASS	AutosomalRecessive
TP53	SNP	17	7669655	7669655	C	A	rs863224682	NM_000546.6	p.Arg379Leu	c.1136G>T	11	hom	EXONIC	NON_SYNONYMOUS	HIGH	0.0		67	-1	-1	1.8614401E-6				2.0522277E-6	0.0			0.4446428571428571	Uncertain	0.028	Benign (Moderate)			1.0		1.445	Neutral	-5.55	Uncertain	0.1	Uncertain	3.26	Benign (Supporting)	0.345	Benign (Supporting)	-0.0781755	Deleterious (Moderate)							http://www.ncbi.nlm.nih.gov/clinvar/RCV000219990, http://www.ncbi.nlm.nih.gov/clinvar/RCV000590314, http://www.ncbi.nlm.nih.gov/clinvar/RCV000199273, http://www.ncbi.nlm.nih.gov/clinvar/RCV001527092	CV_SIG_UNCERTAIN_SIGNIFICANCE, CV_SIG_LIKELY_BENIGN					POSSIBLY_BENIGN	BP6, PS3, PM2, BS3, BP6, PS3, PM2, BS3	0.53235	0.469	3	0	#109543, #114480, #114500, #114550, #137800, #151400, #151623, #161550, #182280, #187950, #202300, #259500, #260350, #260500, #268210, #268220, #600048, #601977, #604370, #605365, #606856, #607107, #609265, #609266, #609630, #612555, #612557, #612558, #612559, #613029, #613347, #613348, #613399, #614291, #614320, #614521, #614740, #616568, #617075, #618165, #genemap2	tumor protein p53	B-cell chronic lymphocytic leukemia::B-lymphoblastic leukemia/lymphoma with recurrent genetic abnormality::Li-Fraumeni syndrome::Li-Fraumeni syndrome 1::adrenal cortex carcinoma::adrenocortical carcinoma, hereditary::adult hepatocellular carcinoma::alveolar rhabdomyosarcoma::anaplastic oligodendroglioma::astrocytic tumor::basal cell carcinoma, susceptibility to, 7::bone marrow failure syndrome 5::bone osteosarcoma::breast cancer::childhood pleomorphic rhabdomyosarcoma::choroid plexus carcinoma::choroid plexus papilloma::colorectal cancer::embryonal rhabdomyosarcoma::ependymal tumor::essential thrombocythemia::familial ovarian cancer::familial pancreatic carcinoma::giant cell glioblastoma::glioblastoma::glioma susceptibility 1::gliosarcoma::hepatoblastoma::hepatocellular carcinoma::hereditary breast carcinoma::hereditary breast ovarian cancer syndrome::malignant pancreatic neoplasm::nasopharyngeal carcinoma::nasopharyngeal carcinoma, susceptibility to, 1::oligodendroglioma::osteosarcoma::pleomorphic rhabdomyosarcoma::sarcoma::small cell lung carcinoma	This gene encodes a tumor suppressor protein containing transcriptional activation, DNA binding, and oligomerization domains. The encoded protein responds to diverse cellular stresses to regulate expression of target genes, thereby inducing cell cycle arrest, apoptosis, senescence, DNA repair, or changes in metabolism. Mutations in this gene are associated with a variety of human cancers, including hereditary cancers such as Li-Fraumeni syndrome. Alternative splicing of this gene and the use of alternate promoters result in multiple transcript variants and isoforms. Additional isoforms have also been shown to result from the use of alternate translation initiation codons from identical transcript variants (PMIDs: 12032546, 20937277). [provided by RefSeq, Dec 2016]		PASS	AutosomalRecessive, AutosomalDominant, SomaticMutation, SomaticMutation
GAA	SNP	17	80107645	80107645	G	A	rs543360994	NM_000152.5	p.Ala261Thr	c.781G>A	4	het	EXONIC	NON_SYNONYMOUS	HIGH	0.0		96	-1	-1	1.36772205E-5			2.48942E-5	1.0952903E-5	3.939955E-5			0.6487577639751552	Uncertain	0.003	Benign (Moderate)			0.844393		2.585	Neutral	-1.96	Uncertain	0.0	Benign	5.08	Benign (Supporting)	0.584	Uncertain	-0.0534764	Deleterious (Moderate)							http://www.ncbi.nlm.nih.gov/clinvar/RCV003144319, http://www.ncbi.nlm.nih.gov/clinvar/RCV000536776, http://www.ncbi.nlm.nih.gov/clinvar/RCV003235274	CV_SIG_PATHOGENIC, CV_SIG_LIKELY_PATHOGENIC, CV_SIG_UNCERTAIN_SIGNIFICANCE					POSSIBLY_PATHOGENIC_MODERATE	PM1, PP2, PM2, PM1, PP2, PM2	2.8174E-18	0.981	30		#232300	alpha glucosidase	glycogen storage disease II::glycogen storage disease due to acid maltase deficiency, infantile onset::glycogen storage disease due to acid maltase deficiency, late-onset	This gene encodes lysosomal alpha-glucosidase, which is essential for the degradation of glycogen to glucose in lysosomes. The encoded preproprotein is proteolytically processed to generate multiple intermediate forms and the mature form of the enzyme. Defects in this gene are the cause of glycogen storage disease II, also known as Pompe's disease, which is an autosomal recessive disorder with a broad clinical spectrum. Alternative splicing results in multiple transcript variants. [provided by RefSeq, Jan 2016]		PASS	AutosomalRecessive
RYR1	SNP	19	38496415	38496415	C	T	rs199870223	NM_000540.3	p.Arg2224Cys	c.6670C>T	41	het	EXONIC	NON_SYNONYMOUS	HIGH	0.0		63	-1	-1	1.6031298E-4			1.8237888E-4	1.676298E-4	9.190453E-5			0.7235955056179775	Deleterious	0.054	Benign (Moderate)			0.998995	Benign	0.0	Neutral	-3.76	Uncertain	0.05	Benign	4.59	Benign (Supporting)	0.728	Deleterious (Supporting)	0.297138	Deleterious (Strong)							http://www.ncbi.nlm.nih.gov/clinvar/RCV000210006, http://www.ncbi.nlm.nih.gov/clinvar/RCV001731438, http://www.ncbi.nlm.nih.gov/clinvar/RCV000697616, http://www.ncbi.nlm.nih.gov/clinvar/RCV000521116	CV_SIG_UNCERTAIN_SIGNIFICANCE, CV_SIG_LIKELY_BENIGN					POSSIBLY_BENIGN	BP6, PM2, PP3, BP6, PM2, PP3	1.5944E-29	0.456	0	0	#117000, #145600, #154275, #154276, #160150, #253290, #255200, #255320, #600467, #601887, #601888, #602771, #614408, #615959, #619542, #genemap2	ryanodine receptor 1	King-Denborough syndrome::RYR1-related myopathy::autosomal dominant centronuclear myopathy::autosomal recessive centronuclear myopathy::benign Samaritan congenital myopathy::central core myopathy::congenital multicore myopathy with external ophthalmoplegia::congenital myopathy with myasthenic-like onset::exercise-induced malignant hyperthermia::lethal multiple pterygium syndrome::malignant hyperthermia of anesthesia::malignant hyperthermia, susceptibility to, 1::mhs::moderate multiminicore disease with hand involvement::multiminicore myopathy	This gene encodes a ryanodine receptor found in skeletal muscle. The encoded protein functions as a calcium release channel in the sarcoplasmic reticulum but also serves to connect the sarcoplasmic reticulum and transverse tubule. Mutations in this gene are associated with malignant hyperthermia susceptibility, central core disease, and minicore myopathy with external ophthalmoplegia. Alternatively spliced transcripts encoding different isoforms have been described. [provided by RefSeq, Jul 2008]		PASS	AutosomalRecessive, AutosomalDominant
RYR1	SNP	19	38519295	38519295	A	G	rs118192126	NM_000540.3	p.Lys3367Arg	c.10100A>G	67	het	EXONIC	NON_SYNONYMOUS	HIGH	0.0		23	-1	-1									0.689751552795031	Uncertain	0.101	Benign (Supporting)			0.988538		1.995	Neutral	-4.29	Uncertain	0.3	Splice-Altering / moderate	3.54	Benign (Supporting)	0.632	Deleterious (Supporting)	0.189687	Deleterious (Strong)							http://www.ncbi.nlm.nih.gov/clinvar/RCV000056203, http://www.ncbi.nlm.nih.gov/clinvar/RCV000119402, http://www.ncbi.nlm.nih.gov/clinvar/RCV001449987	CV_SIG_PATHOGENIC, CV_SIG_LIKELY_BENIGN, CV_SIG_NOT_PROVIDED					POSSIBLY_BENIGN	BP6, PM2, BP6, PM2	1.5944E-29	0.456	0	0	#117000, #145600, #154275, #154276, #160150, #253290, #255200, #255320, #600467, #601887, #601888, #602771, #614408, #615959, #619542, #genemap2	ryanodine receptor 1	King-Denborough syndrome::RYR1-related myopathy::autosomal dominant centronuclear myopathy::autosomal recessive centronuclear myopathy::benign Samaritan congenital myopathy::central core myopathy::congenital multicore myopathy with external ophthalmoplegia::congenital myopathy with myasthenic-like onset::exercise-induced malignant hyperthermia::lethal multiple pterygium syndrome::malignant hyperthermia of anesthesia::malignant hyperthermia, susceptibility to, 1::mhs::moderate multiminicore disease with hand involvement::multiminicore myopathy	This gene encodes a ryanodine receptor found in skeletal muscle. The encoded protein functions as a calcium release channel in the sarcoplasmic reticulum but also serves to connect the sarcoplasmic reticulum and transverse tubule. Mutations in this gene are associated with malignant hyperthermia susceptibility, central core disease, and minicore myopathy with external ophthalmoplegia. Alternatively spliced transcripts encoding different isoforms have been described. [provided by RefSeq, Jul 2008]		PASS	AutosomalRecessive, AutosomalDominant
SOS1	SNP	2	39054636	39054636	T	C	rs144934321	NM_005633.4	p.Asn233Ser	c.698A>G	5	het	EXONIC	NON_SYNONYMOUS	HIGH	0.0		83	-1	-1	3.5925885E-5		3.8520803E-4	6.6731176E-5	1.5482381E-5	2.233844E-4			0.381444099378882	Uncertain	0.827	Uncertain			0.907594		1.115	Neutral	-2.99	Uncertain	0.0	Benign	5.55	Benign (Supporting)	0.271	Benign (Moderate)	-0.394973	Uncertain							http://www.ncbi.nlm.nih.gov/clinvar/RCV000521733, http://www.ncbi.nlm.nih.gov/clinvar/RCV000724504, http://www.ncbi.nlm.nih.gov/clinvar/RCV003967436, http://www.ncbi.nlm.nih.gov/clinvar/RCV001261071, http://www.ncbi.nlm.nih.gov/clinvar/RCV002362921, http://www.ncbi.nlm.nih.gov/clinvar/RCV001201323	CV_SIG_UNCERTAIN_SIGNIFICANCE, CV_SIG_LIKELY_BENIGN, CV_SIG_BENIGN, CV_CONFLICTING_INTERPRETATIONS_OF_PATHOGENICITY					POSSIBLY_BENIGN	BP6, PM5, BP6, PM5	1.0	0.14	0	0	#115150, #135300, #218040, #605275, #605544, #609942, #609955, #610733, #611010, #611553, #613224, #613706, #615278, #615279, #615280, #615355, #616559, #616564, #genemap2	SOS Ras/Rac guanine nucleotide exchange factor 1	Costello syndrome::Noonan syndrome::Noonan syndrome 4::cardiofaciocutaneous syndrome::fibromatosis, gingival, 1::hereditary gingival fibromatosis	This gene encodes a protein that is a guanine nucleotide exchange factor for RAS proteins, membrane proteins that bind guanine nucleotides and participate in signal transduction pathways. GTP binding activates and GTP hydrolysis inactivates RAS proteins. The product of this gene may regulate RAS proteins by facilitating the exchange of GTP for GDP. Mutations in this gene are associated with gingival fibromatosis 1 and Noonan syndrome type 4. [provided by RefSeq, Jul 2008]		PASS	AutosomalDominant
SOS1	SNP	2	39067732	39067732	T	C	rs150565592	NM_005633.4	p.Thr37Ala	c.109A>G	2	hom	EXONIC	NON_SYNONYMOUS	HIGH	0.0		87	-1	-1	2.586614E-4		1.5377518E-4	1.7319302E-4	2.7081653E-4	1.4470257E-4			0.3455745341614907	Uncertain	0.612	Uncertain			1.0	Deleterious	0.895	Neutral	-1.76	Uncertain	0.0	Benign	4.15	Benign (Supporting)	0.229	Benign (Moderate)	-0.268776	Deleterious (Supporting)							http://www.ncbi.nlm.nih.gov/clinvar/RCV001703446, http://www.ncbi.nlm.nih.gov/clinvar/RCV001143269, http://www.ncbi.nlm.nih.gov/clinvar/RCV003904889, http://www.ncbi.nlm.nih.gov/clinvar/RCV002453283, http://www.ncbi.nlm.nih.gov/clinvar/RCV000159147, http://www.ncbi.nlm.nih.gov/clinvar/RCV001143267, http://www.ncbi.nlm.nih.gov/clinvar/RCV001813278, http://www.ncbi.nlm.nih.gov/clinvar/RCV000038509	CV_SIG_UNCERTAIN_SIGNIFICANCE, CV_SIG_LIKELY_BENIGN, CV_SIG_BENIGN					POSSIBLY_BENIGN	BP6, PM2, BP6, PM2	1.0	0.14	0	0	#115150, #135300, #218040, #605275, #605544, #609942, #609955, #610733, #611010, #611553, #613224, #613706, #615278, #615279, #615280, #615355, #616559, #616564, #genemap2	SOS Ras/Rac guanine nucleotide exchange factor 1	Costello syndrome::Noonan syndrome::Noonan syndrome 4::cardiofaciocutaneous syndrome::fibromatosis, gingival, 1::hereditary gingival fibromatosis	This gene encodes a protein that is a guanine nucleotide exchange factor for RAS proteins, membrane proteins that bind guanine nucleotides and participate in signal transduction pathways. GTP binding activates and GTP hydrolysis inactivates RAS proteins. The product of this gene may regulate RAS proteins by facilitating the exchange of GTP for GDP. Mutations in this gene are associated with gingival fibromatosis 1 and Noonan syndrome type 4. [provided by RefSeq, Jul 2008]		PASS	AutosomalDominant
RUNX1	SNP	21	34886989	34886989	C	G	rs777168865	NM_001754.5	p.Gly69Arg	c.205G>C	4	hom	EXONIC	NON_SYNONYMOUS	HIGH	0.0		54	-1	-1	2.6158898E-5			4.709783E-5	2.612262E-5	2.6275684E-5			0.6274068322981367	Uncertain	0.072	Benign (Supporting)			0.998869		1.9	Neutral	-5.76	Uncertain	0.0	Benign	4.14	Benign (Supporting)	0.559	Uncertain	-0.00124649	Deleterious (Moderate)							http://www.ncbi.nlm.nih.gov/clinvar/RCV000533883, http://www.ncbi.nlm.nih.gov/clinvar/RCV003159131, http://www.ncbi.nlm.nih.gov/clinvar/RCV001290711	CV_SIG_UNCERTAIN_SIGNIFICANCE, CV_SIG_BENIGN					POSSIBLY_BENIGN	BP6, BP6	0.65377	0.438	3	0	#601399, #601626, #608232, #genemap2	RUNX family transcription factor 1	B-lymphoblastic leukemia/lymphoma with recurrent genetic abnormality::acute myeloid leukemia::acute myeloid leukemia with t(8;21)(q22;q22) translocation::aggressive systemic mastocytosis::chronic myelogenous leukemia, BCR-ABL1 positive::hereditary thrombocytopenia and hematologic cancer predisposition syndrome::hereditary thrombocytopenia and hematological cancer predisposition syndrome associated with RUNX1::runx1	Core binding factor (CBF) is a heterodimeric transcription factor that binds to the core element of many enhancers and promoters. The protein encoded by this gene represents the alpha subunit of CBF and is thought to be involved in the development of normal hematopoiesis. Chromosomal translocations involving this gene are well-documented and have been associated with several types of leukemia. Three transcript variants encoding different isoforms have been found for this gene. [provided by RefSeq, Jul 2008]		PASS	AutosomalDominant, SomaticMutation, SomaticMutation
RAF1	SNP	3	12600235	12600235	T	C	rs775898894	NM_002880.4	p.Thr303Ala	c.907A>G	9	het	EXONIC	NON_SYNONYMOUS	HIGH	0.0		64	-1	-1	1.7378625E-5			7.418642E-5	1.7785147E-5	1.3139914E-5			0.4104813664596273	Uncertain	0.194	Benign (Supporting)			1.0		2.595	Neutral	-0.89	Uncertain	0.0	Benign	5.82	Benign (Supporting)	0.305	Benign (Moderate)	0.0494247	Deleterious (Strong)							http://www.ncbi.nlm.nih.gov/clinvar/RCV000522356, http://www.ncbi.nlm.nih.gov/clinvar/RCV004541626, http://www.ncbi.nlm.nih.gov/clinvar/RCV002376956, http://www.ncbi.nlm.nih.gov/clinvar/RCV000588644	CV_SIG_LIKELY_BENIGN, CV_SIG_BENIGN					POSSIBLY_BENIGN	BP6, PM2, BP6, PM2	0.85295	0.354	0	0	#115150, #218040, #302045, #600884, #601154, #601493, #601494, #604145, #604288, #604765, #605275, #605582, #606685, #607482, #608569, #609909, #609915, #609942, #610733, #611407, #611553, #611554, #611615, #611878, #611879, #611880, #612158, #612877, #613122, #613172, #613224, #613252, #613286, #613424, #613426, #613642, #613694, #613697, #613706, #613707, #613740, #613881, #614672, #615184, #615235, #615248, #615278, #615279, #615280, #615355, #615373, #615396, #615916, #616559, #616564, #genemap2	Raf-1 proto-oncogene, serine/threonine kinase	Costello syndrome::LEOPARD syndrome 2::Noonan syndrome::Noonan syndrome 5::Noonan syndrome with multiple lentigines::RAF1-related Noonan syndrome::cardiofaciocutaneous syndrome::dilated cardiomyopathy 1NN::familial isolated dilated cardiomyopathy::pilomyxoid astrocytoma	This gene is the cellular homolog of viral raf gene (v-raf). The encoded protein is a MAP kinase kinase kinase (MAP3K), which functions downstream of the Ras family of membrane associated GTPases to which it binds directly. Once activated, the cellular RAF1 protein can phosphorylate to activate the dual specificity protein kinases MEK1 and MEK2, which in turn phosphorylate to activate the serine/threonine specific protein kinases, ERK1 and ERK2. Activated ERKs are pleiotropic effectors of cell physiology and play an important role in the control of gene expression involved in the cell division cycle, apoptosis, cell differentiation and cell migration. Mutations in this gene are associated with Noonan syndrome 5 and LEOPARD syndrome 2. [provided by RefSeq, Jul 2008]		PASS	AutosomalDominant
GCK	SNP	7	44145726	44145726	T	G	rs1000236360	NM_000162.5	p.Thr342Pro	c.1024A>C	9	het	EXONIC	NON_SYNONYMOUS	HIGH	0.0		22	-1	-1	5.2895324E-5				5.783956E-5	6.59022E-6			0.4027950310559006	Uncertain	0.091	Benign (Supporting)			0.99943	Benign	0.32	Neutral	-4.68	Uncertain	0.0	Benign	-0.109	Benign (Supporting)	0.296	Benign (Moderate)	-0.162718	Deleterious (Supporting)							http://www.ncbi.nlm.nih.gov/clinvar/RCV002483905, http://www.ncbi.nlm.nih.gov/clinvar/RCV001160541, http://www.ncbi.nlm.nih.gov/clinvar/RCV003493804, http://www.ncbi.nlm.nih.gov/clinvar/RCV001159194, http://www.ncbi.nlm.nih.gov/clinvar/RCV001159193, http://www.ncbi.nlm.nih.gov/clinvar/RCV001159192	CV_SIG_UNCERTAIN_SIGNIFICANCE, CV_SIG_BENIGN					POSSIBLY_BENIGN	BP6, PP2, PM2, BP6, PP2, PM2	0.63464	0.443			#125850, #125851, #125853, #3272, #600496, #602485, #606176, #606391, #606392, #606394, #609812, #610374, #610508, #610582, #612225, #613370, #613375, #616329, #616511, #genemap2	glucokinase	DEND syndrome::Isolated permanent neonatal diabetes mellitus::familial hyperinsulinism::hyperinsulinism due to glucokinase deficiency::maturity-onset diabetes of the young::maturity-onset diabetes of the young type 2::mody-ov::monogenic diabetes::permanent neonatal diabetes mellitus::permanent neonatal diabetes mellitus 1::transient neonatal diabetes mellitus::type 2 diabetes mellitus	This gene encodes a member of the hexokinase family of proteins. Hexokinases phosphorylate glucose to produce glucose-6-phosphate, the first step in most glucose metabolism pathways. In contrast to other forms of hexokinase, this enzyme is not inhibited by its product glucose-6-phosphate but remains active while glucose is abundant. The use of multiple promoters and alternative splicing of this gene result in distinct protein isoforms that exhibit tissue-specific expression in the pancreas and liver. In the pancreas, this enzyme plays a role in glucose-stimulated insulin secretion, while in the liver, this enzyme is important in glucose uptake and conversion to glycogen. Mutations in this gene that alter enzyme activity have been associated with multiple types of diabetes and hyperinsulinemic hypoglycemia. [provided by RefSeq, Aug 2017]		PASS	AutosomalRecessive, AutosomalDominant
CDKL5	SNP	X	18608915	18608915	A	G	rs751000827	NM_001323289.2		c.2046+3A>G	13	hom	SPLICE_REGION	OTHER	HIGH	0.0		64	-1	-1	1.06429925E-5			1.2355289E-5	8.860483E-6	2.6814923E-5			0.514132950618034	Uncertain											0.01	Benign											0.463441937150225	Benign (low)	http://www.ncbi.nlm.nih.gov/clinvar/RCV000606213, http://www.ncbi.nlm.nih.gov/clinvar/RCV002531179, http://www.ncbi.nlm.nih.gov/clinvar/RCV003328439	CV_SIG_UNCERTAIN_SIGNIFICANCE, CV_SIG_LIKELY_BENIGN					POSSIBLY_BENIGN	BP6, PM2, BP6, PM2	0.99932	0.226	3	0	#209850, #300672, #308350, #312750, #609304, #612164, #613402, #613454, #613477, #613721, #613722, #615006, #615473, #616139, #616341, #617065, #618468, #genemap2	cyclin dependent kinase like 5	CDKL5 disorder::CDKL5-deficiency disorder::Infantile spasms syndrome::West syndrome::atypical Rett syndrome::autism::developmental and epileptic encephalopathy::developmental and epileptic encephalopathy, 2::precocious puberty	This gene is a member of Ser/Thr protein kinase family and encodes a phosphorylated protein with protein kinase activity. Mutations in this gene have been associated with X-linked infantile spasm syndrome (ISSX), also known as X-linked West syndrome, and Rett syndrome (RTT). Alternate transcriptional splice variants have been characterized. [provided by RefSeq, Jul 2008]		PASS	XLinked, XLinkedDominant
MECP2	SNP	X	154030501	154030501	C	T	rs193922677	NM_001110792.2	p.Ala455Thr	c.1363G>A	3	het	EXONIC	NON_SYNONYMOUS	HIGH	0.0		97	-1	-1	9.678917E-5			5.7043762E-5	9.4701885E-5	1.1652087E-4			0.47111801242236023	Uncertain	0.854	Uncertain			1.0	Benign	0.345	Neutral	-2.6	Uncertain	0.0	Benign	1.85	Benign (Supporting)	0.376	Benign (Supporting)	-0.286613	Deleterious (Supporting)							http://www.ncbi.nlm.nih.gov/clinvar/RCV001251833, http://www.ncbi.nlm.nih.gov/clinvar/RCV001079728, http://www.ncbi.nlm.nih.gov/clinvar/RCV000415982, http://www.ncbi.nlm.nih.gov/clinvar/RCV002472321, http://www.ncbi.nlm.nih.gov/clinvar/RCV004541028, http://www.ncbi.nlm.nih.gov/clinvar/RCV002381273, http://www.ncbi.nlm.nih.gov/clinvar/RCV000438624, http://www.ncbi.nlm.nih.gov/clinvar/RCV000170261	CV_SIG_UNCERTAIN_SIGNIFICANCE, CV_SIG_LIKELY_BENIGN, CV_SIG_BENIGN, CV_CONFLICTING_INTERPRETATIONS_OF_PATHOGENICITY					POSSIBLY_BENIGN	BP6, PM2, BP6, PM2	0.89382	0.407	3	0	#152700, #209850, #300046, #300047, #300055, #300062, #300114, #300115, #300143, #300210, #300260, #300271, #300324, #300355, #300372, #300387, #300419, #300428, #300433, #300436, #300454, #300496, #300498, #300504, #300505, #300518, #300558, #300672, #300673, #300705, #300716, #300802, #300803, #300815, #300844, #300848, #300849, #300850, #300851, #300852, #300919, #300928, #300978, #300983, #300984, #309530, #309549, #312750, #613454, #genemap2	methyl-CpG binding protein 2	NON RARE IN EUROPE: Autism::Proximal Xq28 duplication syndrome::Rett syndrome::X-linked intellectual disability-psychosis-macroorchidism syndrome::atypical Rett syndrome::autism::autism, susceptibility to, X-linked 3::chromosome Xq28 duplication syndrome::non-syndromic X-linked intellectual disability::rett::severe neonatal-onset encephalopathy with microcephaly::syndromic X-linked intellectual disability Lubs type::systemic lupus erythematosus	DNA methylation is the major modification of eukaryotic genomes and plays an essential role in mammalian development. Human proteins MECP2, MBD1, MBD2, MBD3, and MBD4 comprise a family of nuclear proteins related by the presence in each of a methyl-CpG binding domain (MBD). Each of these proteins, with the exception of MBD3, is capable of binding specifically to methylated DNA. MECP2, MBD1 and MBD2 can also repress transcription from methylated gene promoters. In contrast to other MBD family members, MECP2 is X-linked and subject to X inactivation. MECP2 is dispensible in stem cells, but is essential for embryonic development. MECP2 gene mutations are the cause of most cases of Rett syndrome, a progressive neurologic developmental disorder and one of the most common causes of cognitive disability in females. Alternative splicing results in multiple transcript variants encoding different isoforms. [provided by RefSeq, Oct 2015]		PASS	XLinked, XLinkedRecessive, XLinkedDominant
MECP2	SNP	X	154030665	154030665	G	A	rs61753006	NM_001110792.2	p.Pro400Leu	c.1199C>T	3	het	EXONIC	NON_SYNONYMOUS	HIGH	0.0		26	-1	-1	2.506882E-5				2.573643E-5	1.8370027E-5			0.5616459627329192	Uncertain	0.001	Benign (Moderate)			0.997836	Benign	0.0	Neutral	-2.66	Uncertain	0.0	Benign	4.75	Benign (Supporting)	0.482	Uncertain	0.0943604	Deleterious (Strong)							http://www.ncbi.nlm.nih.gov/clinvar/RCV001519066, http://www.ncbi.nlm.nih.gov/clinvar/RCV000693901, http://www.ncbi.nlm.nih.gov/clinvar/RCV000132924	CV_SIG_UNCERTAIN_SIGNIFICANCE, CV_SIG_LIKELY_BENIGN, CV_SIG_BENIGN					POSSIBLY_BENIGN	BP6, PM2, BP6, PM2	0.89382	0.407	3	0	#152700, #209850, #300046, #300047, #300055, #300062, #300114, #300115, #300143, #300210, #300260, #300271, #300324, #300355, #300372, #300387, #300419, #300428, #300433, #300436, #300454, #300496, #300498, #300504, #300505, #300518, #300558, #300672, #300673, #300705, #300716, #300802, #300803, #300815, #300844, #300848, #300849, #300850, #300851, #300852, #300919, #300928, #300978, #300983, #300984, #309530, #309549, #312750, #613454, #genemap2	methyl-CpG binding protein 2	NON RARE IN EUROPE: Autism::Proximal Xq28 duplication syndrome::Rett syndrome::X-linked intellectual disability-psychosis-macroorchidism syndrome::atypical Rett syndrome::autism::autism, susceptibility to, X-linked 3::chromosome Xq28 duplication syndrome::non-syndromic X-linked intellectual disability::rett::severe neonatal-onset encephalopathy with microcephaly::syndromic X-linked intellectual disability Lubs type::systemic lupus erythematosus	DNA methylation is the major modification of eukaryotic genomes and plays an essential role in mammalian development. Human proteins MECP2, MBD1, MBD2, MBD3, and MBD4 comprise a family of nuclear proteins related by the presence in each of a methyl-CpG binding domain (MBD). Each of these proteins, with the exception of MBD3, is capable of binding specifically to methylated DNA. MECP2, MBD1 and MBD2 can also repress transcription from methylated gene promoters. In contrast to other MBD family members, MECP2 is X-linked and subject to X inactivation. MECP2 is dispensible in stem cells, but is essential for embryonic development. MECP2 gene mutations are the cause of most cases of Rett syndrome, a progressive neurologic developmental disorder and one of the most common causes of cognitive disability in females. Alternative splicing results in multiple transcript variants encoding different isoforms. [provided by RefSeq, Oct 2015]		PASS	XLinked, XLinkedRecessive, XLinkedDominant
MECP2	SNP	X	154030677	154030677	G	A	rs193922676	NM_001110792.2	p.Pro396Leu	c.1187C>T	3	het	EXONIC	NON_SYNONYMOUS	HIGH	0.0		49	-1	-1	5.5858396E-5			1.2384207E-5	5.9597925E-5	1.8318206E-5			0.47111801242236023	Uncertain	0.157	Benign (Supporting)			0.999958	Benign	0.345	Neutral	-2.7	Uncertain	0.0	Benign	2.2	Benign (Supporting)	0.376	Benign (Supporting)	-0.225253	Deleterious (Supporting)							http://www.ncbi.nlm.nih.gov/clinvar/RCV000170251, http://www.ncbi.nlm.nih.gov/clinvar/RCV000588422, http://www.ncbi.nlm.nih.gov/clinvar/RCV001582501, http://www.ncbi.nlm.nih.gov/clinvar/RCV000822137, http://www.ncbi.nlm.nih.gov/clinvar/RCV003162262	CV_SIG_UNCERTAIN_SIGNIFICANCE, CV_SIG_LIKELY_BENIGN					POSSIBLY_BENIGN	BP6, PM2, BP6, PM2	0.89382	0.407	3	0	#152700, #209850, #300046, #300047, #300055, #300062, #300114, #300115, #300143, #300210, #300260, #300271, #300324, #300355, #300372, #300387, #300419, #300428, #300433, #300436, #300454, #300496, #300498, #300504, #300505, #300518, #300558, #300672, #300673, #300705, #300716, #300802, #300803, #300815, #300844, #300848, #300849, #300850, #300851, #300852, #300919, #300928, #300978, #300983, #300984, #309530, #309549, #312750, #613454, #genemap2	methyl-CpG binding protein 2	NON RARE IN EUROPE: Autism::Proximal Xq28 duplication syndrome::Rett syndrome::X-linked intellectual disability-psychosis-macroorchidism syndrome::atypical Rett syndrome::autism::autism, susceptibility to, X-linked 3::chromosome Xq28 duplication syndrome::non-syndromic X-linked intellectual disability::rett::severe neonatal-onset encephalopathy with microcephaly::syndromic X-linked intellectual disability Lubs type::systemic lupus erythematosus	DNA methylation is the major modification of eukaryotic genomes and plays an essential role in mammalian development. Human proteins MECP2, MBD1, MBD2, MBD3, and MBD4 comprise a family of nuclear proteins related by the presence in each of a methyl-CpG binding domain (MBD). Each of these proteins, with the exception of MBD3, is capable of binding specifically to methylated DNA. MECP2, MBD1 and MBD2 can also repress transcription from methylated gene promoters. In contrast to other MBD family members, MECP2 is X-linked and subject to X inactivation. MECP2 is dispensible in stem cells, but is essential for embryonic development. MECP2 gene mutations are the cause of most cases of Rett syndrome, a progressive neurologic developmental disorder and one of the most common causes of cognitive disability in females. Alternative splicing results in multiple transcript variants encoding different isoforms. [provided by RefSeq, Oct 2015]		PASS	XLinked, XLinkedRecessive, XLinkedDominant
MECP2	SNP	X	154031211	154031211	C	G	rs63485860	NM_001110792.2	p.Gly218Ala	c.653G>C	3	het	EXONIC	NON_SYNONYMOUS	HIGH	0.0		20	-1	-1	8.6795604E-5				8.741076E-5	8.114688E-5			0.7275280898876404	Deleterious					1.0		2.25	Neutral			0.01	Benign	5.48	Benign (Supporting)	0.742	Deleterious (Moderate)	0.590373	Deleterious (Strong)							http://www.ncbi.nlm.nih.gov/clinvar/RCV001711300, http://www.ncbi.nlm.nih.gov/clinvar/RCV000133178, http://www.ncbi.nlm.nih.gov/clinvar/RCV002472327, http://www.ncbi.nlm.nih.gov/clinvar/RCV000457783	CV_SIG_UNCERTAIN_SIGNIFICANCE, CV_SIG_LIKELY_BENIGN, CV_SIG_BENIGN					POSSIBLY_BENIGN	BP6, PM2, PP3, BP6, PM2, PP3	0.89382	0.407	3	0	#152700, #209850, #300046, #300047, #300055, #300062, #300114, #300115, #300143, #300210, #300260, #300271, #300324, #300355, #300372, #300387, #300419, #300428, #300433, #300436, #300454, #300496, #300498, #300504, #300505, #300518, #300558, #300672, #300673, #300705, #300716, #300802, #300803, #300815, #300844, #300848, #300849, #300850, #300851, #300852, #300919, #300928, #300978, #300983, #300984, #309530, #309549, #312750, #613454, #genemap2	methyl-CpG binding protein 2	NON RARE IN EUROPE: Autism::Proximal Xq28 duplication syndrome::Rett syndrome::X-linked intellectual disability-psychosis-macroorchidism syndrome::atypical Rett syndrome::autism::autism, susceptibility to, X-linked 3::chromosome Xq28 duplication syndrome::non-syndromic X-linked intellectual disability::rett::severe neonatal-onset encephalopathy with microcephaly::syndromic X-linked intellectual disability Lubs type::systemic lupus erythematosus	DNA methylation is the major modification of eukaryotic genomes and plays an essential role in mammalian development. Human proteins MECP2, MBD1, MBD2, MBD3, and MBD4 comprise a family of nuclear proteins related by the presence in each of a methyl-CpG binding domain (MBD). Each of these proteins, with the exception of MBD3, is capable of binding specifically to methylated DNA. MECP2, MBD1 and MBD2 can also repress transcription from methylated gene promoters. In contrast to other MBD family members, MECP2 is X-linked and subject to X inactivation. MECP2 is dispensible in stem cells, but is essential for embryonic development. MECP2 gene mutations are the cause of most cases of Rett syndrome, a progressive neurologic developmental disorder and one of the most common causes of cognitive disability in females. Alternative splicing results in multiple transcript variants encoding different isoforms. [provided by RefSeq, Oct 2015]		PASS	XLinked, XLinkedRecessive, XLinkedDominant
MECP2	SNP	X	154031301	154031301	G	T	rs61749701	NM_001110792.2	p.Pro188His	c.563C>A	3	het	EXONIC	NON_SYNONYMOUS	HIGH	0.0		72	-1	-1	4.7871796E-5			5.7069807E-5	5.0990817E-5	1.7822294E-5			0.552251552795031	Uncertain	0.005	Benign (Moderate)			1.0		1.7	Neutral	-3.92	Uncertain	0.0	Benign	5.48	Benign (Supporting)	0.471	Uncertain	0.146665	Deleterious (Strong)							http://www.ncbi.nlm.nih.gov/clinvar/RCV002472369, http://www.ncbi.nlm.nih.gov/clinvar/RCV002317047, http://www.ncbi.nlm.nih.gov/clinvar/RCV000678233, http://www.ncbi.nlm.nih.gov/clinvar/RCV001472971	CV_SIG_UNCERTAIN_SIGNIFICANCE, CV_SIG_LIKELY_BENIGN					POSSIBLY_BENIGN	BP6, PM2, BP6, PM2	0.89382	0.407	3	0	#152700, #209850, #300046, #300047, #300055, #300062, #300114, #300115, #300143, #300210, #300260, #300271, #300324, #300355, #300372, #300387, #300419, #300428, #300433, #300436, #300454, #300496, #300498, #300504, #300505, #300518, #300558, #300672, #300673, #300705, #300716, #300802, #300803, #300815, #300844, #300848, #300849, #300850, #300851, #300852, #300919, #300928, #300978, #300983, #300984, #309530, #309549, #312750, #613454, #genemap2	methyl-CpG binding protein 2	NON RARE IN EUROPE: Autism::Proximal Xq28 duplication syndrome::Rett syndrome::X-linked intellectual disability-psychosis-macroorchidism syndrome::atypical Rett syndrome::autism::autism, susceptibility to, X-linked 3::chromosome Xq28 duplication syndrome::non-syndromic X-linked intellectual disability::rett::severe neonatal-onset encephalopathy with microcephaly::syndromic X-linked intellectual disability Lubs type::systemic lupus erythematosus	DNA methylation is the major modification of eukaryotic genomes and plays an essential role in mammalian development. Human proteins MECP2, MBD1, MBD2, MBD3, and MBD4 comprise a family of nuclear proteins related by the presence in each of a methyl-CpG binding domain (MBD). Each of these proteins, with the exception of MBD3, is capable of binding specifically to methylated DNA. MECP2, MBD1 and MBD2 can also repress transcription from methylated gene promoters. In contrast to other MBD family members, MECP2 is X-linked and subject to X inactivation. MECP2 is dispensible in stem cells, but is essential for embryonic development. MECP2 gene mutations are the cause of most cases of Rett syndrome, a progressive neurologic developmental disorder and one of the most common causes of cognitive disability in females. Alternative splicing results in multiple transcript variants encoding different isoforms. [provided by RefSeq, Oct 2015]		PASS	XLinked, XLinkedRecessive, XLinkedDominant
MECP2	SNP	X	154031390	154031390	G	A	rs61748386	NM_001386137.1		c.-129+6C>T	5	het	SPLICE_REGION	OTHER	HIGH	0.0		69	-1	-1	9.091327E-6				9.110555E-6	8.932639E-6			0.513	Uncertain											0.33	Splice-Altering / moderate													http://www.ncbi.nlm.nih.gov/clinvar/RCV000556419, http://www.ncbi.nlm.nih.gov/clinvar/RCV000133110, http://www.ncbi.nlm.nih.gov/clinvar/RCV004532601, http://www.ncbi.nlm.nih.gov/clinvar/RCV001800454	CV_SIG_UNCERTAIN_SIGNIFICANCE, CV_SIG_LIKELY_BENIGN, CV_SIG_BENIGN, CV_SIG_NOT_PROVIDED, CV_CONFLICTING_INTERPRETATIONS_OF_PATHOGENICITY					POSSIBLY_BENIGN	BP6, PM2, BP6, PM2	0.89382	0.407	3	0	#152700, #209850, #300046, #300047, #300055, #300062, #300114, #300115, #300143, #300210, #300260, #300271, #300324, #300355, #300372, #300387, #300419, #300428, #300433, #300436, #300454, #300496, #300498, #300504, #300505, #300518, #300558, #300672, #300673, #300705, #300716, #300802, #300803, #300815, #300844, #300848, #300849, #300850, #300851, #300852, #300919, #300928, #300978, #300983, #300984, #309530, #309549, #312750, #613454, #genemap2	methyl-CpG binding protein 2	NON RARE IN EUROPE: Autism::Proximal Xq28 duplication syndrome::Rett syndrome::X-linked intellectual disability-psychosis-macroorchidism syndrome::atypical Rett syndrome::autism::autism, susceptibility to, X-linked 3::chromosome Xq28 duplication syndrome::non-syndromic X-linked intellectual disability::rett::severe neonatal-onset encephalopathy with microcephaly::syndromic X-linked intellectual disability Lubs type::systemic lupus erythematosus	DNA methylation is the major modification of eukaryotic genomes and plays an essential role in mammalian development. Human proteins MECP2, MBD1, MBD2, MBD3, and MBD4 comprise a family of nuclear proteins related by the presence in each of a methyl-CpG binding domain (MBD). Each of these proteins, with the exception of MBD3, is capable of binding specifically to methylated DNA. MECP2, MBD1 and MBD2 can also repress transcription from methylated gene promoters. In contrast to other MBD family members, MECP2 is X-linked and subject to X inactivation. MECP2 is dispensible in stem cells, but is essential for embryonic development. MECP2 gene mutations are the cause of most cases of Rett syndrome, a progressive neurologic developmental disorder and one of the most common causes of cognitive disability in females. Alternative splicing results in multiple transcript variants encoding different isoforms. [provided by RefSeq, Oct 2015]		PASS	XLinked, XLinkedRecessive, XLinkedDominant
GAMT	INDEL	19	1398981	1398981	A	ACAGGAGGTGAGGTTG		NM_000156.6	p.Tyr168_Cys169insGlnProHisLeuLeu	c.504_505insCAACCTCACCTCCTG	5	het	EXONIC	NON_FRAMESHIFT	HIGH	0.0		97	-1	-1																																									POSSIBLY_PATHOGENIC_MODERATE	PM1, PM4, PM2, PM1, PM4, PM2	0.0094758	1.26	30	0	#612736	guanidinoacetate N-methyltransferase	creatine::guanidinoacetate methyltransferase deficiency	The protein encoded by this gene is a methyltransferase that converts guanidoacetate to creatine, using S-adenosylmethionine as the methyl donor. Defects in this gene have been implicated in neurologic syndromes and muscular hypotonia, probably due to creatine deficiency and accumulation of guanidinoacetate in the brain of affected individuals. Two transcript variants encoding different isoforms have been described for this gene. Pseudogenes of this gene are found on chromosomes 2 and 13. [provided by RefSeq, Feb 2012]		PASS	AutosomalRecessive
MT-ATP6	SNP	M	8803	8803	A	T	rs878853020	ENST00000361899.2	p.Thr93Ser	c.277A>T	1	het	EXONIC	NON_SYNONYMOUS	HIGH	0.0		24	-1	-1						3.89836E-4			0.42133333333333334	Uncertain					0.951047		3.28	Neutral	4.22	Uncertain			3.52	Benign (Supporting)			-0.386582	Uncertain			0.37	Neutral (low)			http://www.ncbi.nlm.nih.gov/clinvar/RCV000854329, http://www.ncbi.nlm.nih.gov/clinvar/RCV003319189, http://www.ncbi.nlm.nih.gov/clinvar/RCV000224874	CV_SIG_UNCERTAIN_SIGNIFICANCE, CV_SIG_BENIGN					UNCERTAIN_SIGNIFICANCE						#256000, #271930, #308905, #500003, #530000, #535000, #551500, #604273, #614053, #615228, #616277	ATP synthase F0 subunit 6	Isolated ATP synthase deficiency::Kearns-Sayre syndrome::Leber hereditary optic neuropathy::Leigh syndrome::Leigh syndrome with cardiomyopathy::Leigh syndrome with leukodystrophy::Mitochondrial DNA-associated Leigh syndrome::NARP syndrome::NON RARE IN EUROPE: Familial isolated hypertrophic cardiomyopathy::familial infantile bilateral striatal necrosis::maternally-inherited Leigh syndrome::maternally-inherited spastic paraplegia::mitochondrial proton-transporting ATP synthase complex deficiency::mt-overview::narp::periodic paralysis with later-onset distal motor neuropathy			PASS	AutosomalRecessive, Mito
GAA	INDEL	17	80109971	80109971	T	TGCCCTGCCATCAGCAGCTCGG		NM_000152.5	p.Ala452_Gly453insLeuProSerAlaAlaArgAla	c.1356_1357insCTGCCATCAGCAGCTCGGGCC	9	het	EXONIC	NON_FRAMESHIFT	HIGH	0.0		11	-1	-1																																									POSSIBLY_PATHOGENIC_MODERATE	PM1, PM4, PM2, PM1, PM4, PM2	2.8174E-18	0.981	30		#232300	alpha glucosidase	glycogen storage disease II::glycogen storage disease due to acid maltase deficiency, infantile onset::glycogen storage disease due to acid maltase deficiency, late-onset	This gene encodes lysosomal alpha-glucosidase, which is essential for the degradation of glycogen to glucose in lysosomes. The encoded preproprotein is proteolytically processed to generate multiple intermediate forms and the mature form of the enzyme. Defects in this gene are the cause of glycogen storage disease II, also known as Pompe's disease, which is an autosomal recessive disorder with a broad clinical spectrum. Alternative splicing results in multiple transcript variants. [provided by RefSeq, Jan 2016]		PASS	AutosomalRecessive
MYOC	SNP	1	171638683	171638683	A	G	rs531050114	NM_000261.2	p.Leu215Pro	c.644T>C	2	het	EXONIC	NON_SYNONYMOUS	HIGH	0.0		64	-1	-1	1.3089709E-5			4.1195664E-5	1.0261111E-5	3.9387138E-5			0.7224719101123596	Deleterious	0.003	Benign (Moderate)			1.0		2.455	Neutral	-2.08	Uncertain	0.0	Benign	5.29	Benign (Supporting)	0.724	Deleterious (Supporting)	0.326471	Deleterious (Strong)							http://www.ncbi.nlm.nih.gov/clinvar/RCV003148602	CV_SIG_LIKELY_BENIGN					POSSIBLY_BENIGN	BP6, PM2, PP3, BP6, PM2, PP3	7.633E-12	1.253			#137750, #231300, #600975, #608695, #608696, #610535, #611274, #613085, #613086, #genemap2	myocilin	congenital glaucoma::glaucoma 1, open angle, A::glaucoma 3A::juvenile open angle glaucoma	MYOC encodes the protein myocilin, which is believed to have a role in cytoskeletal function. MYOC is expressed in many occular tissues, including the trabecular meshwork, and was revealed to be the trabecular meshwork glucocorticoid-inducible response protein (TIGR). The trabecular meshwork is a specialized eye tissue essential in regulating intraocular pressure, and mutations in MYOC have been identified as the cause of hereditary juvenile-onset open-angle glaucoma. [provided by RefSeq, Jul 2008]		PASS	AutosomalDominant
SERPINC1	SNP	1	173909824	173909824	C	T	rs587776397	NM_000488.4	p.Arg294His	c.881G>A	5	het	EXONIC	NON_SYNONYMOUS	HIGH	0.0		100	-1	-1	1.36497265E-5			2.4725954E-5	1.3682005E-5	1.3141468E-5			0.12853333333333333	Benign	0.529	Benign (Supporting)			1.0		-0.275	Neutral	-1.86	Uncertain	0.0	Benign	1.86	Benign (Supporting)	0.127	Benign (Moderate)	-0.451205	Uncertain							http://www.ncbi.nlm.nih.gov/clinvar/RCV000144053, http://www.ncbi.nlm.nih.gov/clinvar/RCV003330313	CV_SIG_LIKELY_BENIGN, CV_SIG_NOT_PROVIDED					LIKELY_BENIGN	BP4, BP6, PP2, PM2, BP4, BP6, PP2, PM2	0.99892	0.151			#613118, #genemap2	serpin family C member 1	hereditary antithrombin deficiency	The protein encoded by this gene, antithrombin III, is a plasma protease inhibitor and a member of the serpin superfamily. This protein inhibits thrombin as well as other activated serine proteases of the coagulation system, and it regulates the blood coagulation cascade. The protein includes two functional domains: the heparin binding-domain at the N-terminus of the mature protein, and the reactive site domain at the C-terminus. The inhibitory activity is enhanced by the presence of heparin. Numerous mutations have been identified for this gene, many of which are known to cause antithrombin-III deficiency which constitutes a strong risk factor for thrombosis. A reduction in the serum level of this protein is associated with severe cases of Coronavirus Disease 19 (COVID-19). [provided by RefSeq, Sep 2020]		PASS	AutosomalRecessive, AutosomalDominant
