## Supplementary material for "Genomize-SEQ: An NGS data analysis platform for genomic variant classification and prioritization": Franklin annotation result file: franklin_hg38_clingen_2024-07-18.csv (part 3 of 3)

Gene	Variation_Type	Chr	Start_Position	Stop_Position	Ref	Alt	dbSNP	Transcript	AA_Change	Nucleotide	Exon	Zygosity	Region	Effect	Confidence	Quality	Genotype_Quality	Depth	Ref_Depth	Obs_Depth	Aggregated_Frequency	1000_genomes	ESP_6500	ExAC_All_	gnomAD_Exome_	gnomAD_Genome_	Internal_Sample_Count	Internal_Sample_List	Aggregated_Score	Aggregated_Prediction	SIFT_Score	SIFT_Prediction	Polyphen2_Score	Polyphen2_Prediction	MUT_TASTER_Score	MUT_TASTER_Prediction	MUT_Assessor_Score	MUT_Assessor_Prediction	FATHMM_Score	FATHMM_Prediction	SpliceAI_genome_Score	SpliceAI_Prediction	GERP_Score	GERP_Prediction	Revel_Score	Revel_Prediction	BayesDel_Score	BayesDel_Prediction	MitoTip_Score	MitoTip_Prediction	APOGEE_Score	APOGEE_Prediction	dbscSNV_Ada_Score	dbscSNV_Ada_Prediction	ClinVar	ClinVar_Classification	User_Classification	Include_In_Report	Clinically_Irrelevant	Clinical_Interpretation	Genoox_Classification	Relevant_ACMG_Rules	Gene_pli	Gene_oe_lof_upper	clingen_haplo	clingen_triplo	omim_IDs	Gene_Description	Gene_Associated_Conditions	Gene_Summary	Map_Quality	Vcf_Filter	Inheritance_Model
HRAS	SNP	11	533799	533799	T	G	rs138272051	NM_005343.4	p.Asn86Thr	c.257A>C	3	het	EXONIC	NON_SYNONYMOUS	HIGH	0.0		21	-1	-1	1.3427254E-4		2.3066277E-4	2.3153507E-4	1.1703431E-4	2.9560534E-4			0.4634316770186335	Uncertain	0.007	Benign (Moderate)			1.0		2.04	Neutral	-0.59	Uncertain	0.0	Benign	3.64	Benign (Supporting)	0.367	Benign (Supporting)	-0.149079	Deleterious (Supporting)							http://www.ncbi.nlm.nih.gov/clinvar/RCV002257370, http://www.ncbi.nlm.nih.gov/clinvar/RCV001261051, http://www.ncbi.nlm.nih.gov/clinvar/RCV000519779, http://www.ncbi.nlm.nih.gov/clinvar/RCV003944864, http://www.ncbi.nlm.nih.gov/clinvar/RCV000154506, http://www.ncbi.nlm.nih.gov/clinvar/RCV001813234, http://www.ncbi.nlm.nih.gov/clinvar/RCV000680288, http://www.ncbi.nlm.nih.gov/clinvar/RCV001085194	CV_SIG_UNCERTAIN_SIGNIFICANCE, CV_SIG_LIKELY_BENIGN, CV_SIG_BENIGN, CV_CONFLICTING_INTERPRETATIONS_OF_PATHOGENICITY					POSSIBLY_BENIGN	BP6, PP2, BP6, PP2	0.079774	0.926	0	0	#109800, #137550, #162900, #163200, #188470, #188550, #209850, #218040, #268210, #268220, #603386, #603744, #606240, #607464, #607721, #616534, #616535, #genemap2	HRas proto-oncogene, GTPase	Costello syndrome::Linear nevus sebaceus syndrome::Noonan syndrome-like disorder with loose anagen hair::autism::childhood bladder carcinoma::differentiated thyroid carcinoma::familial papillary or follicular thyroid carcinoma::large congenital melanocytic nevus::linear nevus sebaceous syndrome::nevus, epidermal::phakomatosis pigmentokeratotica::rhabdomyosarcoma::thyroid cancer, nonmedullary, 2::urinary bladder cancer::woolly hair nevus	This gene belongs to the Ras oncogene family, whose members are related to the transforming genes of mammalian sarcoma retroviruses. The products encoded by these genes function in signal transduction pathways. These proteins can bind GTP and GDP, and they have intrinsic GTPase activity. This protein undergoes a continuous cycle of de- and re-palmitoylation, which regulates its rapid exchange between the plasma membrane and the Golgi apparatus. Mutations in this gene cause Costello syndrome, a disease characterized by increased growth at the prenatal stage, growth deficiency at the postnatal stage, predisposition to tumor formation, cognitive disability, skin and musculoskeletal abnormalities, distinctive facial appearance and cardiovascular abnormalities. Defects in this gene are implicated in a variety of cancers, including bladder cancer, follicular thyroid cancer, and oral squamous cell carcinoma. Multiple transcript variants, which encode different isoforms, have been identified for this gene. [provided by RefSeq, Jul 2008]		PASS	AutosomalDominant
BRCA2	INDEL	13	32319060	32319061	AT	A	rs276174878	NM_000059.4		c.68-7del	3	het	SPLICE_REGION	OTHER	HIGH	0.0		67	-1	-1	2.6610348E-4		0.023394644	0.006312482	2.846227E-4	4.6480745E-5			0.066	Benign											0.04	Benign													http://www.ncbi.nlm.nih.gov/clinvar/RCV000113085, http://www.ncbi.nlm.nih.gov/clinvar/RCV001705701, http://www.ncbi.nlm.nih.gov/clinvar/RCV000580115, http://www.ncbi.nlm.nih.gov/clinvar/RCV000045052, http://www.ncbi.nlm.nih.gov/clinvar/RCV000496763	CV_SIG_UNCERTAIN_SIGNIFICANCE, CV_SIG_LIKELY_BENIGN, CV_SIG_BENIGN, CV_CONFLICTING_INTERPRETATIONS_OF_PATHOGENICITY					LIKELY_BENIGN	BP4, BP6, BP4, BP6	2.3581E-25	0.635	3	0	#114480, #137800, #155255, #176807, #194070, #194071, #194090, #209850, #227645, #227646, #227650, #229154, #260350, #300147, #300514, #300704, #600048, #600901, #601363, #601518, #601583, #602759, #603467, #603688, #604370, #605365, #605724, #606856, #607248, #608656, #608658, #609053, #609054, #609299, #609558, #610321, #610832, #610997, #611100, #611868, #611928, #611955, #611958, #611959, #612555, #613028, #613029, #613030, #613031, #613032, #613033, #613347, #613348, #613390, #613399, #613951, #614082, #614083, #614291, #614320, #614731, #615272, #615619, #616435, #616806, #genemap2	BRCA2 DNA repair associated	Fanconi anemia::Fanconi anemia complementation group D1::Inherited cancer-predisposing syndrome due to biallelic BRCA2 mutations::Wilms tumor 1::autism::brain glioma::breast cancer::breast-ovarian cancer, familial, susceptibility to, 2::cholangiocarcinoma::classic medulloblastoma::desmoplastic/nodular medulloblastoma::familial pancreatic carcinoma::familial prostate carcinoma::glioblastoma::glioma susceptibility::glioma susceptibility 3::hereditary breast carcinoma::hereditary breast ovarian cancer syndrome::hereditary site-specific ovarian cancer syndrome::kidney Wilms tumor::medulloblastoma::medulloblastoma with extensive nodularity::pancreatic cancer, susceptibility to, 2::prostate cancer::sarcoma::tef-ov	Inherited mutations in BRCA1 and this gene, BRCA2, confer increased lifetime risk of developing breast or ovarian cancer. Both BRCA1 and BRCA2 are involved in maintenance of genome stability, specifically the homologous recombination pathway for double-strand DNA repair. The largest exon in both genes is exon 11, which harbors the most important and frequent mutations in breast cancer patients. The BRCA2 gene was found on chromosome 13q12.3 in human. The BRCA2 protein contains several copies of a 70 aa motif called the BRC motif, and these motifs mediate binding to the RAD51 recombinase which functions in DNA repair. BRCA2 is considered a tumor suppressor gene, as tumors with BRCA2 mutations generally exhibit loss of heterozygosity (LOH) of the wild-type allele. [provided by RefSeq, May 2020]		PASS	AutosomalRecessive, AutosomalDominant, SomaticMutation, SomaticMutation
BRCA2	SNP	13	32332309	32332309	T	G	rs28897705	NM_000059.4	p.Asn277Lys	c.831T>G	10	hom	EXONIC	NON_SYNONYMOUS	HIGH	0.0		75	-1	-1	1.8838036E-4			5.8380036E-5	2.0288189E-4	5.256518E-5			0.09306666666666666	Benign	0.009	Benign (Moderate)			1.0				5.48	Uncertain	0.0	Benign	4.57	Benign (Supporting)	0.089	Benign (Moderate)	-0.444696	Uncertain							http://www.ncbi.nlm.nih.gov/clinvar/RCV001353723, http://www.ncbi.nlm.nih.gov/clinvar/RCV000031735, http://www.ncbi.nlm.nih.gov/clinvar/RCV000769681, http://www.ncbi.nlm.nih.gov/clinvar/RCV000130334, http://www.ncbi.nlm.nih.gov/clinvar/RCV000586134, http://www.ncbi.nlm.nih.gov/clinvar/RCV001082295, http://www.ncbi.nlm.nih.gov/clinvar/RCV000045471	CV_SIG_UNCERTAIN_SIGNIFICANCE, CV_SIG_LIKELY_BENIGN, CV_SIG_BENIGN, CV_CONFLICTING_INTERPRETATIONS_OF_PATHOGENICITY					LIKELY_BENIGN	BP4, BP6, PM2, BP4, BP6, PM2	2.3581E-25	0.635	3	0	#114480, #137800, #155255, #176807, #194070, #194071, #194090, #209850, #227645, #227646, #227650, #229154, #260350, #300147, #300514, #300704, #600048, #600901, #601363, #601518, #601583, #602759, #603467, #603688, #604370, #605365, #605724, #606856, #607248, #608656, #608658, #609053, #609054, #609299, #609558, #610321, #610832, #610997, #611100, #611868, #611928, #611955, #611958, #611959, #612555, #613028, #613029, #613030, #613031, #613032, #613033, #613347, #613348, #613390, #613399, #613951, #614082, #614083, #614291, #614320, #614731, #615272, #615619, #616435, #616806, #genemap2	BRCA2 DNA repair associated	Fanconi anemia::Fanconi anemia complementation group D1::Inherited cancer-predisposing syndrome due to biallelic BRCA2 mutations::Wilms tumor 1::autism::brain glioma::breast cancer::breast-ovarian cancer, familial, susceptibility to, 2::cholangiocarcinoma::classic medulloblastoma::desmoplastic/nodular medulloblastoma::familial pancreatic carcinoma::familial prostate carcinoma::glioblastoma::glioma susceptibility::glioma susceptibility 3::hereditary breast carcinoma::hereditary breast ovarian cancer syndrome::hereditary site-specific ovarian cancer syndrome::kidney Wilms tumor::medulloblastoma::medulloblastoma with extensive nodularity::pancreatic cancer, susceptibility to, 2::prostate cancer::sarcoma::tef-ov	Inherited mutations in BRCA1 and this gene, BRCA2, confer increased lifetime risk of developing breast or ovarian cancer. Both BRCA1 and BRCA2 are involved in maintenance of genome stability, specifically the homologous recombination pathway for double-strand DNA repair. The largest exon in both genes is exon 11, which harbors the most important and frequent mutations in breast cancer patients. The BRCA2 gene was found on chromosome 13q12.3 in human. The BRCA2 protein contains several copies of a 70 aa motif called the BRC motif, and these motifs mediate binding to the RAD51 recombinase which functions in DNA repair. BRCA2 is considered a tumor suppressor gene, as tumors with BRCA2 mutations generally exhibit loss of heterozygosity (LOH) of the wild-type allele. [provided by RefSeq, May 2020]		PASS	AutosomalRecessive, AutosomalDominant, SomaticMutation, SomaticMutation
UBE3A	SNP	15	25355920	25355920	T	G	rs202161423	NM_130839.5	p.Lys699Thr	c.2096A>C	9	het	EXONIC	NON_SYNONYMOUS	HIGH	0.0		51	-1	-1	2.3837751E-4		1.5382249E-4	1.156738E-4	2.5664715E-4	6.570388E-5			0.40023291925465837	Uncertain	0.215	Benign (Supporting)			0.999999	Deleterious	0.505	Neutral	-1.59	Uncertain	0.0	Benign	5.76	Benign (Supporting)	0.293	Benign (Moderate)	-0.25928	Deleterious (Supporting)							http://www.ncbi.nlm.nih.gov/clinvar/RCV003927415, http://www.ncbi.nlm.nih.gov/clinvar/RCV000766996, http://www.ncbi.nlm.nih.gov/clinvar/RCV000144356, http://www.ncbi.nlm.nih.gov/clinvar/RCV000192972	CV_SIG_UNCERTAIN_SIGNIFICANCE, CV_SIG_LIKELY_BENIGN, CV_SIG_BENIGN, CV_CONFLICTING_INTERPRETATIONS_OF_PATHOGENICITY					POSSIBLY_BENIGN	BP6, PP2, PM2, BP6, PP2, PM2	0.9998	0.206	3	0	#105830, #176270, #209850, #608636, #615547, #genemap2	ubiquitin protein ligase E3A	15q11q13 microduplication syndrome::Angelman syndrome::Angelman syndrome due to a point mutation::Angelman syndrome due to imprinting defect in 15q11-q13::Angelman syndrome due to maternal 15q11q13 deletion::Angelman syndrome due to paternal uniparental disomy of chromosome 15::Prader-Willi syndrome::autism	This gene encodes an E3 ubiquitin-protein ligase, part of the ubiquitin protein degradation system. This imprinted gene is maternally expressed in brain and biallelically expressed in other tissues. Maternally inherited deletion of this gene causes Angelman Syndrome, characterized by severe motor and intellectual retardation, ataxia, hypotonia, epilepsy, absence of speech, and characteristic facies. The protein also interacts with the E6 protein of human papillomavirus types 16 and 18, resulting in ubiquitination and proteolysis of tumor protein p53. Alternative splicing of this gene results in three transcript variants encoding three isoforms with different N-termini. Additional transcript variants have been described, but their full length nature has not been determined. [provided by RefSeq, Jul 2008]		PASS	AutosomalDominant
CDH1	SNP	16	68812244	68812244	C	T	rs587782359	NM_004360.5	p.Pro373Leu	c.1118C>T	8	het	EXONIC	NON_SYNONYMOUS	HIGH	0.0		76	-1	-1	1.489677E-5				1.4365988E-5	1.9708057E-5			0.7235955056179775	Deleterious	0.001	Benign (Moderate)			1.0		4.315	Neutral	-1.5	Uncertain	0.0	Benign	5.72	Benign (Supporting)	0.728	Deleterious (Supporting)	0.391363	Deleterious (Strong)							http://www.ncbi.nlm.nih.gov/clinvar/RCV000131314, http://www.ncbi.nlm.nih.gov/clinvar/RCV000481162, http://www.ncbi.nlm.nih.gov/clinvar/RCV003153426, http://www.ncbi.nlm.nih.gov/clinvar/RCV000780090, http://www.ncbi.nlm.nih.gov/clinvar/RCV000231218, http://www.ncbi.nlm.nih.gov/clinvar/RCV003328221	CV_SIG_LIKELY_PATHOGENIC, CV_SIG_UNCERTAIN_SIGNIFICANCE, CV_SIG_LIKELY_BENIGN, CV_SIG_BENIGN, CV_CONFLICTING_INTERPRETATIONS_OF_PATHOGENICITY					POSSIBLY_BENIGN	BP6, PM2, PP3, BP6, PM2, PP3	0.14631	0.43	3	0	#114480, #119570, #119580, #129400, #137215, #167000, #176807, #225060, #300147, #300704, #600048, #600625, #601518, #602759, #603688, #604370, #605365, #608089, #608656, #608658, #608864, #608874, #609299, #609558, #610321, #610997, #611100, #611868, #611928, #611955, #611958, #611959, #612555, #613399, #613705, #614731, #616788, #genemap2	cadherin 1	Blepharo-cheiro-dontic syndrome::blepharocheilodontic syndrome::blepharocheilodontic syndrome 1::breast cancer::cleft lip/palate::cleft soft palate::endometrial cancer::familial ovarian cancer::familial prostate carcinoma::hereditary breast carcinoma::hereditary diffuse gastric adenocarcinoma::hereditary nonpolyposis colon cancer::ovarian cancer::prostate cancer	This gene encodes a classical cadherin of the cadherin superfamily. Alternative splicing results in multiple transcript variants, at least one of which encodes a preproprotein that is proteolytically processed to generate the mature glycoprotein. This calcium-dependent cell-cell adhesion protein is comprised of five extracellular cadherin repeats, a transmembrane region and a highly conserved cytoplasmic tail. Mutations in this gene are correlated with gastric, breast, colorectal, thyroid and ovarian cancer. Loss of function of this gene is thought to contribute to cancer progression by increasing proliferation, invasion, and/or metastasis. The ectodomain of this protein mediates bacterial adhesion to mammalian cells and the cytoplasmic domain is required for internalization. This gene is present in a gene cluster with other members of the cadherin family on chromosome 16. [provided by RefSeq, Nov 2015]		PASS	AutosomalDominant, SomaticMutation, SomaticMutation
CDH1	SNP	16	68813353	68813353	T	A	rs34466743	NM_004360.5	p.Ile393Asn	c.1178T>A	9	het	EXONIC	NON_SYNONYMOUS	HIGH	0.0		48	-1	-1	4.950347E-5			2.4709254E-5	5.2671614E-5	1.9713238E-5			0.41475155279503106	Uncertain	0.0	Benign (Moderate)			1.0		3.75	Neutral	0.5	Uncertain	0.0	Benign	6.04	Benign (Supporting)	0.31	Benign (Moderate)	-0.0727353	Deleterious (Moderate)							http://www.ncbi.nlm.nih.gov/clinvar/RCV000212361, http://www.ncbi.nlm.nih.gov/clinvar/RCV000130500, http://www.ncbi.nlm.nih.gov/clinvar/RCV000459515, http://www.ncbi.nlm.nih.gov/clinvar/RCV000679557, http://www.ncbi.nlm.nih.gov/clinvar/RCV003993821	CV_SIG_UNCERTAIN_SIGNIFICANCE, CV_SIG_LIKELY_BENIGN, CV_SIG_BENIGN, CV_CONFLICTING_INTERPRETATIONS_OF_PATHOGENICITY					POSSIBLY_BENIGN	BP6, PM2, BP6, PM2	0.14631	0.43	3	0	#114480, #119570, #119580, #129400, #137215, #167000, #176807, #225060, #300147, #300704, #600048, #600625, #601518, #602759, #603688, #604370, #605365, #608089, #608656, #608658, #608864, #608874, #609299, #609558, #610321, #610997, #611100, #611868, #611928, #611955, #611958, #611959, #612555, #613399, #613705, #614731, #616788, #genemap2	cadherin 1	Blepharo-cheiro-dontic syndrome::blepharocheilodontic syndrome::blepharocheilodontic syndrome 1::breast cancer::cleft lip/palate::cleft soft palate::endometrial cancer::familial ovarian cancer::familial prostate carcinoma::hereditary breast carcinoma::hereditary diffuse gastric adenocarcinoma::hereditary nonpolyposis colon cancer::ovarian cancer::prostate cancer	This gene encodes a classical cadherin of the cadherin superfamily. Alternative splicing results in multiple transcript variants, at least one of which encodes a preproprotein that is proteolytically processed to generate the mature glycoprotein. This calcium-dependent cell-cell adhesion protein is comprised of five extracellular cadherin repeats, a transmembrane region and a highly conserved cytoplasmic tail. Mutations in this gene are correlated with gastric, breast, colorectal, thyroid and ovarian cancer. Loss of function of this gene is thought to contribute to cancer progression by increasing proliferation, invasion, and/or metastasis. The ectodomain of this protein mediates bacterial adhesion to mammalian cells and the cytoplasmic domain is required for internalization. This gene is present in a gene cluster with other members of the cadherin family on chromosome 16. [provided by RefSeq, Nov 2015]		PASS	AutosomalDominant, SomaticMutation, SomaticMutation
CDH1	SNP	16	68815603	68815603	C	T	rs370864592	NM_004360.5	p.Thr470Ile	c.1409C>T	10	het	EXONIC	NON_SYNONYMOUS	HIGH	0.0		39	-1	-1	4.534822E-5			3.2945674E-5	3.899057E-5	1.0509721E-4			0.5770186335403726	Uncertain	0.0	Benign (Moderate)			1.0		2.98	Neutral	0.34	Uncertain	0.0	Benign	5.7	Benign (Supporting)	0.5	Uncertain	0.0914349	Deleterious (Strong)							http://www.ncbi.nlm.nih.gov/clinvar/RCV000115841, http://www.ncbi.nlm.nih.gov/clinvar/RCV003328170, http://www.ncbi.nlm.nih.gov/clinvar/RCV003149805, http://www.ncbi.nlm.nih.gov/clinvar/RCV000590637, http://www.ncbi.nlm.nih.gov/clinvar/RCV001705821, http://www.ncbi.nlm.nih.gov/clinvar/RCV000200980, http://www.ncbi.nlm.nih.gov/clinvar/RCV002505036, http://www.ncbi.nlm.nih.gov/clinvar/RCV000123236	CV_SIG_UNCERTAIN_SIGNIFICANCE, CV_SIG_LIKELY_BENIGN, CV_SIG_BENIGN					POSSIBLY_BENIGN	BP6, PM2, BP6, PM2	0.14631	0.43	3	0	#114480, #119570, #119580, #129400, #137215, #167000, #176807, #225060, #300147, #300704, #600048, #600625, #601518, #602759, #603688, #604370, #605365, #608089, #608656, #608658, #608864, #608874, #609299, #609558, #610321, #610997, #611100, #611868, #611928, #611955, #611958, #611959, #612555, #613399, #613705, #614731, #616788, #genemap2	cadherin 1	Blepharo-cheiro-dontic syndrome::blepharocheilodontic syndrome::blepharocheilodontic syndrome 1::breast cancer::cleft lip/palate::cleft soft palate::endometrial cancer::familial ovarian cancer::familial prostate carcinoma::hereditary breast carcinoma::hereditary diffuse gastric adenocarcinoma::hereditary nonpolyposis colon cancer::ovarian cancer::prostate cancer	This gene encodes a classical cadherin of the cadherin superfamily. Alternative splicing results in multiple transcript variants, at least one of which encodes a preproprotein that is proteolytically processed to generate the mature glycoprotein. This calcium-dependent cell-cell adhesion protein is comprised of five extracellular cadherin repeats, a transmembrane region and a highly conserved cytoplasmic tail. Mutations in this gene are correlated with gastric, breast, colorectal, thyroid and ovarian cancer. Loss of function of this gene is thought to contribute to cancer progression by increasing proliferation, invasion, and/or metastasis. The ectodomain of this protein mediates bacterial adhesion to mammalian cells and the cytoplasmic domain is required for internalization. This gene is present in a gene cluster with other members of the cadherin family on chromosome 16. [provided by RefSeq, Nov 2015]		PASS	AutosomalDominant, SomaticMutation, SomaticMutation
ADA	SNP	20	44624217	44624217	A	T	rs142456343	NM_000022.4	p.His197Gln	c.591T>A	6	hom	EXONIC	NON_SYNONYMOUS	HIGH	0.0		63	-1	-1	1.273164E-4		1.5377518E-4	3.1577618E-4	1.2597373E-4	1.3803801E-4			0.7230337078651685	Deleterious	0.024	Benign (Moderate)			1.0		3.655	Neutral	-4.02	Uncertain	0.0	Benign	-2.18	Benign (Supporting)	0.726	Deleterious (Supporting)	0.463689	Deleterious (Strong)							http://www.ncbi.nlm.nih.gov/clinvar/RCV001375517, http://www.ncbi.nlm.nih.gov/clinvar/RCV000377525	CV_SIG_UNCERTAIN_SIGNIFICANCE, CV_SIG_LIKELY_BENIGN					LIKELY_BENIGN	BP6, BS2, PP2, PM2, PP3, BP6, BS2, PP2, PM2, PP3	2.8825E-12	1.321			#102700, #209850, #602450, #603554, #genemap2	adenosine deaminase	Omenn syndrome::Severe combined immunodeficiency due to adenosine deaminase deficiency::autism::severe combined immunodeficiency due to DCLRE1C deficiency::severe combined immunodeficiency, autosomal recessive, T cell-negative, B cell-negative, NK cell-negative, due to adenosine deaminase deficiency	This gene encodes an enzyme that catalyzes the hydrolysis of adenosine to inosine in the purine catabolic pathway. Various mutations have been described for this gene and have been linked to human diseases related to impaired immune function such as severe combined immunodeficiency disease (SCID) which is the result of a deficiency in the ADA enzyme. In ADA-deficient individuals there is a marked depletion of T, B, and NK lymphocytes, and consequently, a lack of both humoral and cellular immunity. Conversely, elevated levels of this enzyme are associated with congenital hemolytic anemia. [provided by RefSeq, Sep 2019]		PASS	AutosomalRecessive, SomaticMosaicism
USH2A	SNP	1	216246872	216246872	G	T	rs111033282	NM_206933.4	p.Ser841Tyr	c.2522C>A	13	hom	EXONIC	NON_SYNONYMOUS	HIGH	0.0		19	-1	-1	0.0068986774		0.0053052437	0.0062891524	0.007056947	0.0054158024			0.5138198757763974	Uncertain	0.005	Benign (Moderate)			0.999973		1.5	Neutral	0.05	Uncertain	0.0	Benign	6.03	Benign (Supporting)	0.426	Uncertain	-0.082745	Deleterious (Moderate)							http://www.ncbi.nlm.nih.gov/clinvar/RCV001100748, http://www.ncbi.nlm.nih.gov/clinvar/RCV000787896, http://www.ncbi.nlm.nih.gov/clinvar/RCV000504801, http://www.ncbi.nlm.nih.gov/clinvar/RCV001775076, http://www.ncbi.nlm.nih.gov/clinvar/RCV000041813, http://www.ncbi.nlm.nih.gov/clinvar/RCV000488324, http://www.ncbi.nlm.nih.gov/clinvar/RCV000754555	CV_SIG_LIKELY_PATHOGENIC, CV_SIG_UNCERTAIN_SIGNIFICANCE, CV_SIG_LIKELY_BENIGN, CV_SIG_BENIGN					BENIGN	BS1, BP6, BS2, BS1, BP6, BS2	1.5692E-94	0.857	30		#180100, #180104, #180105, #180210, #209850, #268000, #268025, #268060, #276900, #276901, #276902, #276904, #300029, #300155, #300424, #300605, #312600, #312612, #400004, #500004, #600059, #600105, #600132, #600138, #600852, #601067, #601414, #601718, #602083, #602097, #602594, #602772, #604232, #604393, #605472, #606068, #606943, #607921, #608133, #608380, #609913, #609923, #610282, #610359, #610599, #611131, #611383, #612095, #612165, #612572, #612632, #612712, #612943, #613194, #613341, #613428, #613464, #613575, #613581, #613582, #613617, #613660, #613731, #613750, #613756, #613758, #613767, #613769, #613794, #613801, #613809, #613810, #613827, #613861, #613862, #613983, #614180, #614181, #614494, #614500, #614504, #614869, #614990, #615233, #615434, #615565, #615725, #615780, #615922, #616394, #616469, #616544, #616562, #617023, #617123, #genemap2	usherin	Usher syndrome::Usher syndrome type 2::Usher syndrome type 2A::autism::retinitis pigmentosa::retinitis pigmentosa 1::retinitis pigmentosa 39::rp-overview::usher2	This gene encodes a protein that contains laminin EGF motifs, a pentaxin domain, and many fibronectin type III motifs. The protein is found in the basement membrane, and may be important in development and homeostasis of the inner ear and retina. Mutations within this gene have been associated with Usher syndrome type IIa and retinitis pigmentosa. Multiple transcript variants encoding different isoforms have been found for this gene. [provided by RefSeq, Dec 2008]		PASS	AutosomalRecessive
DCLRE1C	SNP	10	14909203	14909203	T	G	rs113870881	NM_001033855.3	p.Lys428Asn	c.1284A>C	14	hom	EXONIC	NON_SYNONYMOUS	HIGH	0.0		83	-1	-1	3.8513844E-4		0.0033061663	7.096061E-4	2.1274733E-4	0.0020101692			0.03613333333333334	Benign	0.522	Benign (Supporting)			1.0		1.29	Neutral	-0.99	Uncertain	0.0	Benign	-2.04	Benign (Supporting)	0.028	Benign (Moderate)	-0.5873	Uncertain							http://www.ncbi.nlm.nih.gov/clinvar/RCV001082962, http://www.ncbi.nlm.nih.gov/clinvar/RCV000376842, http://www.ncbi.nlm.nih.gov/clinvar/RCV000539574, http://www.ncbi.nlm.nih.gov/clinvar/RCV003920130	CV_SIG_UNCERTAIN_SIGNIFICANCE, CV_SIG_LIKELY_BENIGN, CV_SIG_BENIGN					BENIGN	BA1, BP4, BP6, BS2, BA1, BP4, BP6, BS2	2.4874E-7	0.711	30	0	#602450, #603554	DNA cross-link repair 1C	Omenn syndrome::severe combined immunodeficiency due to DCLRE1C deficiency	This gene encodes a nuclear protein that is involved in V(D)J recombination and DNA repair. The encoded protein has single-strand-specific 5'-3' exonuclease activity; it also exhibits endonuclease activity on 5' and 3' overhangs and hairpins. The protein also functions in the regulation of the cell cycle in response to DNA damage. Mutations in this gene can cause Athabascan-type severe combined immunodeficiency (SCIDA) and Omenn syndrome. Alternative splicing results in multiple transcript variants. [provided by RefSeq, Jan 2014]		PASS	AutosomalRecessive
RAG1	SNP	11	36573555	36573555	A	G	rs150199231	NM_000448.3	p.His84Arg	c.251A>G	2	hom	EXONIC	NON_SYNONYMOUS	HIGH	0.0		20	-1	-1	9.123669E-4		0.005307692	0.0014520015	4.7677942E-4	0.005026413			0.1164	Benign	1.0	Uncertain			1.0		1.905	Neutral	1.26	Uncertain	0.0	Benign	3.68	Benign (Supporting)	0.114	Benign (Moderate)	-0.512316	Uncertain							http://www.ncbi.nlm.nih.gov/clinvar/RCV000423103, http://www.ncbi.nlm.nih.gov/clinvar/RCV003736759, http://www.ncbi.nlm.nih.gov/clinvar/RCV003492038, http://www.ncbi.nlm.nih.gov/clinvar/RCV000645695	CV_SIG_BENIGN					BENIGN	BA1, BP4, BP6, BS2, PP2, BA1, BP4, BP6, BS2, PP2	2.7659E-5	0.736	30		#233650, #601457, #602450, #603554, #609889, #genemap2	recombination activating 1	Combined immunodeficiency with granulomatosis::Omenn syndrome::Severe combined immunodeficiency due to complete RAG1/2 deficiency::combined immunodeficiency due to partial RAG1 deficiency::combined immunodeficiency with skin granulomas::recombinase activating gene 1 deficiency::severe combined immunodeficiency due to DCLRE1C deficiency::severe combined immunodeficiency, autosomal recessive, T cell-negative, B cell-negative, NK cell-positive	The protein encoded by this gene is involved in activation of immunoglobulin V-D-J recombination. The encoded protein is involved in recognition of the DNA substrate, but stable binding and cleavage activity also requires RAG2. Defects in this gene can be the cause of several diseases. [provided by RefSeq, Jul 2008]		PASS	AutosomalRecessive
RAG1	SNP	11	36574650	36574650	G	A	rs4151031	NM_000448.3	p.Arg449Lys	c.1346G>A	2	hom	EXONIC	NON_SYNONYMOUS	HIGH	0.0		100	-1	-1	0.014878851		0.010230769	0.010439687	0.015377459	0.010194168			0.4138975155279503	Uncertain	0.048	Benign (Moderate)			0.945144		1.53	Neutral	-0.5	Uncertain	0.0	Benign	3.79	Benign (Supporting)	0.309	Benign (Moderate)	-0.385578	Uncertain							http://www.ncbi.nlm.nih.gov/clinvar/RCV000541489, http://www.ncbi.nlm.nih.gov/clinvar/RCV001106444, http://www.ncbi.nlm.nih.gov/clinvar/RCV003492018, http://www.ncbi.nlm.nih.gov/clinvar/RCV001106443, http://www.ncbi.nlm.nih.gov/clinvar/RCV001711652, http://www.ncbi.nlm.nih.gov/clinvar/RCV000253706	CV_SIG_UNCERTAIN_SIGNIFICANCE, CV_SIG_LIKELY_BENIGN, CV_SIG_BENIGN					BENIGN	BA1, BP6, BS2, PP2, BA1, BP6, BS2, PP2	2.7659E-5	0.736	30		#233650, #601457, #602450, #603554, #609889, #genemap2	recombination activating 1	Combined immunodeficiency with granulomatosis::Omenn syndrome::Severe combined immunodeficiency due to complete RAG1/2 deficiency::combined immunodeficiency due to partial RAG1 deficiency::combined immunodeficiency with skin granulomas::recombinase activating gene 1 deficiency::severe combined immunodeficiency due to DCLRE1C deficiency::severe combined immunodeficiency, autosomal recessive, T cell-negative, B cell-negative, NK cell-positive	The protein encoded by this gene is involved in activation of immunoglobulin V-D-J recombination. The encoded protein is involved in recognition of the DNA substrate, but stable binding and cleavage activity also requires RAG2. Defects in this gene can be the cause of several diseases. [provided by RefSeq, Jul 2008]		PASS	AutosomalRecessive
ATM	SNP	11	108248940	108248940	A	G	rs149636614	NM_000051.4	p.Asn358Ser	c.1073A>G	9	hom	EXONIC	NON_SYNONYMOUS	HIGH	0.0		22	-1	-1	1.3867154E-4		6.926274E-4	1.9602495E-4	7.705083E-5	7.161253E-4			0.0604	Benign	0.724	Uncertain			0.99993	Benign	0.235	Neutral	-0.23	Uncertain	0.13	Uncertain	1.03	Benign (Supporting)	0.054	Benign (Moderate)	-0.562043	Uncertain							http://www.ncbi.nlm.nih.gov/clinvar/RCV001798306, http://www.ncbi.nlm.nih.gov/clinvar/RCV000211956, http://www.ncbi.nlm.nih.gov/clinvar/RCV002221486, http://www.ncbi.nlm.nih.gov/clinvar/RCV000587788, http://www.ncbi.nlm.nih.gov/clinvar/RCV004549537, http://www.ncbi.nlm.nih.gov/clinvar/RCV001355543, http://www.ncbi.nlm.nih.gov/clinvar/RCV000115133, http://www.ncbi.nlm.nih.gov/clinvar/RCV000196425	CV_SIG_UNCERTAIN_SIGNIFICANCE, CV_SIG_LIKELY_BENIGN, CV_SIG_BENIGN, CV_CONFLICTING_INTERPRETATIONS_OF_PATHOGENICITY					BENIGN	BP4, BS1, BP6, BS2, BP4, BS1, BP6, BS2	5.5884E-47	0.71	3	0	#109543, #114480, #151400, #176807, #208900, #208910, #300147, #300704, #600048, #601518, #602759, #603688, #604370, #605365, #608656, #608658, #609299, #609558, #609630, #610321, #610997, #611100, #611868, #611928, #611955, #611958, #611959, #612555, #612557, #612558, #612559, #613399, #614731, #genemap2	ATM serine/threonine kinase	B-cell chronic lymphocytic leukemia::ataxia - telangiectasia variant::ataxia telangiectasia::breast cancer::familial ovarian cancer::familial prostate carcinoma::hereditary breast carcinoma::hereditary nonpolyposis colon cancer::mantle cell lymphoma::prostate cancer::sarcoma	The protein encoded by this gene belongs to the PI3/PI4-kinase family. This protein is an important cell cycle checkpoint kinase that phosphorylates; thus, it functions as a regulator of a wide variety of downstream proteins, including tumor suppressor proteins p53 and BRCA1, checkpoint kinase CHK2, checkpoint proteins RAD17 and RAD9, and DNA repair protein NBS1. This protein and the closely related kinase ATR are thought to be master controllers of cell cycle checkpoint signaling pathways that are required for cell response to DNA damage and for genome stability. Mutations in this gene are associated with ataxia telangiectasia, an autosomal recessive disorder. [provided by RefSeq, Aug 2010]		PASS	AutosomalRecessive, AutosomalDominant, SomaticMutation, SomaticMutation
HNF1A	SNP	12	120999288	120999288	G	A	rs483353044	NM_000545.8	p.Glu508Lys	c.1522G>A	8	hom	EXONIC	NON_SYNONYMOUS	HIGH	0.0		16	-1	-1	9.757551E-5			4.4026517E-4	1.0467164E-4	2.6291573E-5			0.8530898876404496	Deleterious	0.003	Benign (Moderate)			0.998262				-4.66	Uncertain	0.02	Benign	4.11	Benign (Supporting)	0.833	Deleterious (Moderate)	0.487155	Deleterious (Strong)							http://www.ncbi.nlm.nih.gov/clinvar/RCV000988924, http://www.ncbi.nlm.nih.gov/clinvar/RCV000517019, http://www.ncbi.nlm.nih.gov/clinvar/RCV003915222, http://www.ncbi.nlm.nih.gov/clinvar/RCV002390275, http://www.ncbi.nlm.nih.gov/clinvar/RCV000122743, http://www.ncbi.nlm.nih.gov/clinvar/RCV001640109, http://www.ncbi.nlm.nih.gov/clinvar/RCV002468567	CV_SIG_UNCERTAIN_SIGNIFICANCE, CV_SIG_LIKELY_BENIGN, CV_SIG_BENIGN, CV_SIG_NOT_PROVIDED					BENIGN	BS1, BP6, BS2, PP2, PP3, BS1, BP6, BS2, PP2, PP3	0.96115	0.33			#125850, #125851, #125853, #142330, #144700, #222100, #600496, #606391, #606392, #606394, #609812, #610508, #612225, #612520, #613370, #613375, #616329, #616511, #genemap2	HNF1 homeobox A	chromophobe renal cell carcinoma::clear cell papillary renal cell carcinoma::hepatic adenomas, familial::hereditary clear cell renal cell carcinoma::hyperinsulinism due to HNF1A deficiency::maturity-onset diabetes of the young::maturity-onset diabetes of the young type 3::mody-ov::monogenic diabetes::nonpapillary renal cell carcinoma::type 1 diabetes mellitus::type 1 diabetes mellitus 1::type 1 diabetes mellitus 20::type 2 diabetes mellitus	The protein encoded by this gene is a transcription factor required for the expression of several liver-specific genes. The encoded protein functions as a homodimer and binds to the inverted palindrome 5'-GTTAATNATTAAC-3'. Defects in this gene are a cause of maturity onset diabetes of the young type 3 (MODY3) and also can result in the appearance of hepatic adenomas. Alternative splicing results in multiple transcript variants encoding different isoforms. [provided by RefSeq, Apr 2015]		PASS	AutosomalRecessive, AutosomalDominant
MYH7	SNP	14	23423701	23423701	A	G	rs145532615	NM_000257.4	p.Met982Thr	c.2945T>C	24	hom	EXONIC	NON_SYNONYMOUS	HIGH	0.0		22	-1	-1	0.0016626727		0.001691527	9.0600597E-4	0.0017409233	9.2666835E-4			0.9876404494382022	Deleterious	0.0	Benign (Moderate)			0.999994		2.79	Neutral	-2.65	Uncertain	0.0	Benign	5.06	Benign (Supporting)	0.956	Deleterious (Strong)	0.412972	Deleterious (Strong)							http://www.ncbi.nlm.nih.gov/clinvar/RCV000725743, http://www.ncbi.nlm.nih.gov/clinvar/RCV000035834, http://www.ncbi.nlm.nih.gov/clinvar/RCV002490487, http://www.ncbi.nlm.nih.gov/clinvar/RCV000148698, http://www.ncbi.nlm.nih.gov/clinvar/RCV002433495, http://www.ncbi.nlm.nih.gov/clinvar/RCV004534741, http://www.ncbi.nlm.nih.gov/clinvar/RCV003320058, http://www.ncbi.nlm.nih.gov/clinvar/RCV000292823, http://www.ncbi.nlm.nih.gov/clinvar/RCV000334844, http://www.ncbi.nlm.nih.gov/clinvar/RCV000845384, http://www.ncbi.nlm.nih.gov/clinvar/RCV000199809, http://www.ncbi.nlm.nih.gov/clinvar/RCV000352353, http://www.ncbi.nlm.nih.gov/clinvar/RCV001094109, http://www.ncbi.nlm.nih.gov/clinvar/RCV000758042	CV_SIG_UNCERTAIN_SIGNIFICANCE, CV_SIG_LIKELY_BENIGN, CV_SIG_BENIGN					BENIGN	BS1, BP6, BS2, PP2, PP3, BS1, BP6, BS2, PP2, PP3	4.2385E-16	0.575	0	0	#160500, #181430, #192600, #224700, #255160, #302045, #600884, #601154, #601493, #601494, #602771, #604145, #604288, #604765, #605582, #606685, #607482, #608358, #608569, #609470, #609909, #609915, #611407, #611615, #611878, #611879, #611880, #612158, #612877, #613122, #613172, #613252, #613286, #613424, #613426, #613642, #613694, #613697, #613740, #613881, #614672, #615092, #615184, #615235, #615248, #615373, #615396, #615916, #genemap2	myosin heavy chain 7	Ebstein anomaly::Ebstein malformation of the tricuspid valve::MYH7-related DCM::MYH7-related HCM::MYH7-related late-onset scapuloperoneal muscular dystrophy::MYH7-related skeletal myopathy::NON RARE IN EUROPE: Familial isolated hypertrophic cardiomyopathy::arrhythmogenic right ventricular cardiomyopathy::dilated cardiomyopathy::dilated cardiomyopathy 1S::familial isolated dilated cardiomyopathy::hyaline body myopathy::hyper-card::hypertrophic cardiomyopathy::hypertrophic cardiomyopathy 1::left ventricular noncompaction::minicore myopathy::myopathy, myosin storage, autosomal dominant::myopathy, myosin storage, autosomal recessive	Muscle myosin is a hexameric protein containing 2 heavy chain subunits, 2 alkali light chain subunits, and 2 regulatory light chain subunits. This gene encodes the beta (or slow) heavy chain subunit of cardiac myosin. It is expressed predominantly in normal human ventricle. It is also expressed in skeletal muscle tissues rich in slow-twitch type I muscle fibers. Changes in the relative abundance of this protein and the alpha (or fast) heavy subunit of cardiac myosin correlate with the contractile velocity of cardiac muscle. Its expression is also altered during thyroid hormone depletion and hemodynamic overloading. Mutations in this gene are associated with familial hypertrophic cardiomyopathy, myosin storage myopathy, dilated cardiomyopathy, and Laing distal myopathy. [provided by RefSeq, May 2022]		PASS	AutosomalRecessive, AutosomalDominant
COCH	SNP	14	30885501	30885501	G	A	rs28362775	NM_004086.3	p.Asp281Asn	c.841G>A	10	hom	EXONIC	NON_SYNONYMOUS	HIGH	0.0		90	-1	-1	2.9321015E-4		0.0023066278	5.1073363E-4	1.5260071E-4	0.0016148726			0.3216614906832298	Uncertain	0.126	Benign (Supporting)			0.992666		1.025	Neutral	-1.8	Uncertain	0.0	Benign	4.62	Benign (Supporting)	0.201	Benign (Moderate)	-0.399241	Uncertain							http://www.ncbi.nlm.nih.gov/clinvar/RCV000215337, http://www.ncbi.nlm.nih.gov/clinvar/RCV000755937, http://www.ncbi.nlm.nih.gov/clinvar/RCV000787992, http://www.ncbi.nlm.nih.gov/clinvar/RCV000387678	CV_SIG_LIKELY_BENIGN, CV_SIG_BENIGN					BENIGN	BA1, BP6, BA1, BP6	1.2365E-7	0.913			#124900, #600101, #600652, #600965, #600994, #601316, #601317, #601369, #601412, #601543, #601544, #601868, #602459, #603622, #603964, #604717, #605192, #605583, #606012, #606282, #606346, #606451, #606705, #607017, #607197, #607453, #607683, #607841, #608224, #608372, #608394, #608641, #608645, #608652, #609129, #609965, #612431, #612642, #612643, #612644, #613074, #613558, #614152, #614211, #614614, #615629, #615649, #615654, #616044, #616340, #616357, #616697, #616707, #616968, #616969, #618094, #genemap2	cochlin	Autosomal dominant non-syndromic sensorineural deafness type DFNA::autosomal dominant nonsyndromic hearing loss::autosomal dominant nonsyndromic hearing loss 9::deafness-overview::hearing loss, autosomal recessive 110::nonsyndromic genetic hearing loss	The protein encoded by this gene is highly conserved in human, mouse, and chicken, showing 94% and 79% amino acid identity of human to mouse and chicken sequences, respectively. Hybridization to this gene was detected in spindle-shaped cells located along nerve fibers between the auditory ganglion and sensory epithelium. These cells accompany neurites at the habenula perforata, the opening through which neurites extend to innervate hair cells. This and the pattern of expression of this gene in chicken inner ear paralleled the histologic findings of acidophilic deposits, consistent with mucopolysaccharide ground substance, in temporal bones from DFNA9 (autosomal dominant nonsyndromic sensorineural deafness 9) patients. Mutations that cause DFNA9 have been reported in this gene. Alternative splicing results in multiple transcript variants encoding the same protein. Additional splice variants encoding distinct isoforms have been described but their biological validities have not been demonstrated. [provided by RefSeq, Oct 2008]		PASS	AutosomalRecessive, AutosomalDominant
FBN1	SNP	15	48487155	48487155	C	T	rs137854475	NM_000138.5	p.Arg1170His	c.3509G>A	29	hom	EXONIC	NON_SYNONYMOUS	HIGH	0.0		38	-1	-1	0.002374263		0.0019248537	0.0011705934	0.0024516375	0.0016419499			0.5787267080745342	Uncertain	0.212	Benign (Supporting)			0.999373				-2.92	Uncertain	0.0	Benign	5.3	Benign (Supporting)	0.502	Uncertain	0.0415663	Deleterious (Strong)							http://www.ncbi.nlm.nih.gov/clinvar/RCV001837435, http://www.ncbi.nlm.nih.gov/clinvar/RCV004532380, http://www.ncbi.nlm.nih.gov/clinvar/RCV000340663, http://www.ncbi.nlm.nih.gov/clinvar/RCV000845006, http://www.ncbi.nlm.nih.gov/clinvar/RCV000242225, http://www.ncbi.nlm.nih.gov/clinvar/RCV001084627, http://www.ncbi.nlm.nih.gov/clinvar/RCV000360569, http://www.ncbi.nlm.nih.gov/clinvar/RCV000357267, http://www.ncbi.nlm.nih.gov/clinvar/RCV000589339, http://www.ncbi.nlm.nih.gov/clinvar/RCV000290413, http://www.ncbi.nlm.nih.gov/clinvar/RCV000148494, http://www.ncbi.nlm.nih.gov/clinvar/RCV000305937, http://www.ncbi.nlm.nih.gov/clinvar/RCV000767968, http://www.ncbi.nlm.nih.gov/clinvar/RCV000297783, http://www.ncbi.nlm.nih.gov/clinvar/RCV000154459	CV_SIG_PATHOGENIC, CV_SIG_LIKELY_PATHOGENIC, CV_SIG_UNCERTAIN_SIGNIFICANCE, CV_SIG_LIKELY_BENIGN, CV_SIG_BENIGN, CV_SIG_NOT_PROVIDED, CV_CONFLICTING_INTERPRETATIONS_OF_PATHOGENICITY					BENIGN	BS1, BP6, BS2, PP2, BS1, BP6, BS2, PP2	1.0	0.049	3	0	#102370, #129600, #132900, #154700, #182212, #184900, #209850, #225100, #225200, #228020, #231050, #277600, #604308, #607086, #607087, #608328, #609192, #610168, #611788, #613780, #614185, #614816, #614819, #615436, #615582, #616166, #616914, #617168, #genemap2	fibrillin 1	Glaucoma-ectopia lentis-microspherophakia-stiff joints-short stature syndrome::MASS syndrome::Marfan syndrome::Shprintzen-Goldberg syndrome::Weill-Marchesani syndrome::Weill-Marchesani syndrome 2, dominant::acromicric dysplasia::autism::ectopia lentis 1, isolated, autosomal dominant::familial thoracic aortic aneurysm and aortic dissection::geleophysic dysplasia::geleophysic dysplasia 2::isolated ectopia lentis::marfan::neonatal Marfan syndrome::progeroid and marfanoid aspect-lipodystrophy syndrome::stiff skin syndrome::taa	This gene encodes a member of the fibrillin family of proteins. The encoded preproprotein is proteolytically processed to generate two proteins including the extracellular matrix component fibrillin-1 and the protein hormone asprosin. Fibrillin-1 is an extracellular matrix glycoprotein that serves as a structural component of calcium-binding microfibrils. These microfibrils provide force-bearing structural support in elastic and nonelastic connective tissue throughout the body. Asprosin, secreted by white adipose tissue, has been shown to regulate glucose homeostasis. Mutations in this gene are associated with Marfan syndrome and the related MASS phenotype, as well as ectopia lentis syndrome, Weill-Marchesani syndrome, Shprintzen-Goldberg syndrome and neonatal progeroid syndrome. [provided by RefSeq, Apr 2016]		PASS	AutosomalRecessive, AutosomalDominant
FBN1	SNP	15	48487353	48487353	G	A	rs2228241	NM_000138.5	p.Pro1141Leu	c.3422C>T	28	hom	EXONIC	NON_SYNONYMOUS	HIGH	0.0		31	-1	-1	5.1385234E-4		0.0010779181	7.248048E-4	5.075642E-4	5.712035E-4			0.7140449438202247	Deleterious	0.001	Benign (Moderate)			1.0				-2.46	Uncertain	0.0	Benign	5.6	Benign (Supporting)	0.694	Deleterious (Supporting)	0.147298	Deleterious (Strong)							http://www.ncbi.nlm.nih.gov/clinvar/RCV000251557, http://www.ncbi.nlm.nih.gov/clinvar/RCV001703450, http://www.ncbi.nlm.nih.gov/clinvar/RCV000266428, http://www.ncbi.nlm.nih.gov/clinvar/RCV000035170, http://www.ncbi.nlm.nih.gov/clinvar/RCV000377620, http://www.ncbi.nlm.nih.gov/clinvar/RCV000228084, http://www.ncbi.nlm.nih.gov/clinvar/RCV000375425, http://www.ncbi.nlm.nih.gov/clinvar/RCV001775003, http://www.ncbi.nlm.nih.gov/clinvar/RCV000292691, http://www.ncbi.nlm.nih.gov/clinvar/RCV000279248, http://www.ncbi.nlm.nih.gov/clinvar/RCV000337118	CV_SIG_UNCERTAIN_SIGNIFICANCE, CV_SIG_LIKELY_BENIGN, CV_SIG_BENIGN					BENIGN	BA1, BP6, BS2, PP2, PP3, BA1, BP6, BS2, PP2, PP3	1.0	0.049	3	0	#102370, #129600, #132900, #154700, #182212, #184900, #209850, #225100, #225200, #228020, #231050, #277600, #604308, #607086, #607087, #608328, #609192, #610168, #611788, #613780, #614185, #614816, #614819, #615436, #615582, #616166, #616914, #617168, #genemap2	fibrillin 1	Glaucoma-ectopia lentis-microspherophakia-stiff joints-short stature syndrome::MASS syndrome::Marfan syndrome::Shprintzen-Goldberg syndrome::Weill-Marchesani syndrome::Weill-Marchesani syndrome 2, dominant::acromicric dysplasia::autism::ectopia lentis 1, isolated, autosomal dominant::familial thoracic aortic aneurysm and aortic dissection::geleophysic dysplasia::geleophysic dysplasia 2::isolated ectopia lentis::marfan::neonatal Marfan syndrome::progeroid and marfanoid aspect-lipodystrophy syndrome::stiff skin syndrome::taa	This gene encodes a member of the fibrillin family of proteins. The encoded preproprotein is proteolytically processed to generate two proteins including the extracellular matrix component fibrillin-1 and the protein hormone asprosin. Fibrillin-1 is an extracellular matrix glycoprotein that serves as a structural component of calcium-binding microfibrils. These microfibrils provide force-bearing structural support in elastic and nonelastic connective tissue throughout the body. Asprosin, secreted by white adipose tissue, has been shown to regulate glucose homeostasis. Mutations in this gene are associated with Marfan syndrome and the related MASS phenotype, as well as ectopia lentis syndrome, Weill-Marchesani syndrome, Shprintzen-Goldberg syndrome and neonatal progeroid syndrome. [provided by RefSeq, Apr 2016]		PASS	AutosomalRecessive, AutosomalDominant
ACADVL	SNP	17	7220796	7220796	A	G	rs140566084	NM_000018.4	p.Lys103Arg	c.308A>G	5	hom	EXONIC	NON_SYNONYMOUS	HIGH	0.0		51	-1	-1	0.0011248341		0.004305705	0.0016490221	8.428058E-4	0.0037817608			0.45147515527950305	Uncertain	0.225	Benign (Supporting)			0.712729	Benign	0.13	Neutral	-6.46	Uncertain	0.0	Benign	3.56	Benign (Supporting)	0.353	Benign (Supporting)	-0.144531	Deleterious (Supporting)							http://www.ncbi.nlm.nih.gov/clinvar/RCV001122813, http://www.ncbi.nlm.nih.gov/clinvar/RCV001508430, http://www.ncbi.nlm.nih.gov/clinvar/RCV000241751	CV_SIG_UNCERTAIN_SIGNIFICANCE, CV_SIG_LIKELY_BENIGN, CV_SIG_BENIGN, CV_CONFLICTING_INTERPRETATIONS_OF_PATHOGENICITY					BENIGN	BS1, BS2, PP2, BS1, BS2, PP2	4.2385E-15	1.05	30	0	#201475	acyl-CoA dehydrogenase very long chain	very long chain acyl-CoA dehydrogenase deficiency	The protein encoded by this gene is targeted to the inner mitochondrial membrane where it catalyzes the first step of the mitochondrial fatty acid beta-oxidation pathway. This acyl-Coenzyme A dehydrogenase is specific to long-chain and very-long-chain fatty acids. A deficiency in this gene product reduces myocardial fatty acid beta-oxidation and is associated with cardiomyopathy. Alternative splicing results in multiple transcript variants encoding different isoforms. [provided by RefSeq, Jul 2008]		PASS	AutosomalRecessive
ITGA2B	SNP	17	44378644	44378644	C	A	rs7207402	NM_000419.5	p.Val649Leu	c.1945G>T	19	hom	EXONIC	NON_SYNONYMOUS	HIGH	0.0		91	-1	-1	8.461822E-4		0.0044677244	0.0032553482	4.5117163E-4	0.004444532			0.29300000000000004	Uncertain	0.697	Uncertain			0.999999		1.61	Neutral	0.98	Uncertain	0.13	Uncertain	-2.49	Benign (Supporting)	0.035	Benign (Moderate)	-0.732697	Uncertain					0.00105456502951077	Benign	http://www.ncbi.nlm.nih.gov/clinvar/RCV001820970, http://www.ncbi.nlm.nih.gov/clinvar/RCV000391698	CV_SIG_BENIGN					BENIGN	BA1, BP6, BS2, PP2, BA1, BP6, BS2, PP2	1.5205E-16	0.756			#187800, #273800, #613112, #615193, #genemap2	integrin subunit alpha 2b	Glanzmann thrombasthenia::Glanzmann thrombasthenia 1::Glanzmann's thrombasthenia::autosomal dominant macrothrombocytopenia::fetal and neonatal alloimmune thrombocytopenia::platelet-type bleeding disorder 16	This gene encodes a member of the integrin alpha chain family of proteins. The encoded preproprotein is proteolytically processed to generate light and heavy chains that associate through disulfide linkages to form a subunit of the alpha-IIb/beta-3 integrin cell adhesion receptor. This receptor plays a crucial role in the blood coagulation system, by mediating platelet aggregation. Mutations in this gene are associated with platelet-type bleeding disorders, which are characterized by a failure of platelet aggregation, including Glanzmann thrombasthenia. [provided by RefSeq, Jan 2016]		PASS	AutosomalRecessive, AutosomalDominant
ITGB3	SNP	17	47289711	47289711	A	G	rs147263592	NM_000212.3	p.Lys324Glu	c.970A>G	7	hom	EXONIC	NON_SYNONYMOUS	HIGH	0.0		41	-1	-1	1.7516183E-4		5.382131E-4	3.129942E-4	9.578597E-5	9.261449E-4			0.8733146067415731	Deleterious	0.001	Benign (Moderate)			1.0		2.725	Neutral	-4.55	Uncertain	0.0	Benign	5.3	Benign (Supporting)	0.905	Deleterious (Moderate)	0.514104	Deleterious (Strong)							http://www.ncbi.nlm.nih.gov/clinvar/RCV000861656, http://www.ncbi.nlm.nih.gov/clinvar/RCV003222152, http://www.ncbi.nlm.nih.gov/clinvar/RCV003928334	CV_SIG_UNCERTAIN_SIGNIFICANCE, CV_SIG_LIKELY_BENIGN, CV_CONFLICTING_INTERPRETATIONS_OF_PATHOGENICITY					BENIGN	BS1, BP6, PP2, PP3, BS1, BP6, PP2, PP3	0.0017189	0.519	0	0	#187800, #209850, #273800, #608446, #613112, #615193, #619267, #619271, #genemap2	integrin subunit beta 3	Glanzmann thrombasthenia::Glanzmann thrombasthenia 1::Glanzmann thrombasthenia 2::Glanzmann's thrombasthenia::autism::autosomal dominant macrothrombocytopenia::bleeding disorder, platelet-type, 24::fetal and neonatal alloimmune thrombocytopenia::myocardial infarction, susceptibility to::platelet-type bleeding disorder 16	The ITGB3 protein product is the integrin beta chain beta 3. Integrins are integral cell-surface proteins composed of an alpha chain and a beta chain. A given chain may combine with multiple partners resulting in different integrins. Integrin beta 3 is found along with the alpha IIb chain in platelets. Integrins are known to participate in cell adhesion as well as cell-surface mediated signalling. [provided by RefSeq, Jul 2008]		PASS	AutosomalRecessive, AutosomalDominant
GAMT	SNP	19	1401398	1401398	A	G	rs200833152	NM_000156.6	p.Tyr27His	c.79T>C	1	hom	EXONIC	NON_SYNONYMOUS	HIGH	0.0		34	-1	-1	0.0044371453		0.0019993335	0.0026752641	0.0045599905	0.0033917914			0.7022471910112359	Deleterious	0.0	Benign (Moderate)			0.999997		2.985	Neutral	-2.8	Uncertain	0.0	Benign	3.09	Benign (Supporting)	0.652	Deleterious (Supporting)	0.0749932	Deleterious (Strong)							http://www.ncbi.nlm.nih.gov/clinvar/RCV003907448, http://www.ncbi.nlm.nih.gov/clinvar/RCV001127426, http://www.ncbi.nlm.nih.gov/clinvar/RCV000153308, http://www.ncbi.nlm.nih.gov/clinvar/RCV002312992, http://www.ncbi.nlm.nih.gov/clinvar/RCV001081204, http://www.ncbi.nlm.nih.gov/clinvar/RCV001009545, http://www.ncbi.nlm.nih.gov/clinvar/RCV001251994, http://www.ncbi.nlm.nih.gov/clinvar/RCV000224880	CV_SIG_LIKELY_PATHOGENIC, CV_SIG_UNCERTAIN_SIGNIFICANCE, CV_SIG_LIKELY_BENIGN, CV_SIG_BENIGN, CV_SIG_NOT_PROVIDED, CV_CONFLICTING_INTERPRETATIONS_OF_PATHOGENICITY					BENIGN	BS1, BP6, BS2, PP3, BS1, BP6, BS2, PP3	0.0094758	1.26	30	0	#612736	guanidinoacetate N-methyltransferase	creatine::guanidinoacetate methyltransferase deficiency	The protein encoded by this gene is a methyltransferase that converts guanidoacetate to creatine, using S-adenosylmethionine as the methyl donor. Defects in this gene have been implicated in neurologic syndromes and muscular hypotonia, probably due to creatine deficiency and accumulation of guanidinoacetate in the brain of affected individuals. Two transcript variants encoding different isoforms have been described for this gene. Pseudogenes of this gene are found on chromosomes 2 and 13. [provided by RefSeq, Feb 2012]		PASS	AutosomalRecessive
LDLR	SNP	19	11123210	11123210	C	T	rs45508991	NM_000527.5	p.Thr726Ile	c.2177C>T	15	het	EXONIC	NON_SYNONYMOUS	HIGH	0.0		25	-1	-1	0.007075384		0.005766569	0.0062608407	0.0073020863	0.004945618			0.5377329192546584	Uncertain	0.028	Benign (Moderate)			1.0		2.125	Neutral	-2.67	Uncertain	0.01	Benign	2.31	Benign (Supporting)	0.454	Uncertain	-0.115384	Deleterious (Supporting)							http://www.ncbi.nlm.nih.gov/clinvar/RCV000030134, http://www.ncbi.nlm.nih.gov/clinvar/RCV000771082, http://www.ncbi.nlm.nih.gov/clinvar/RCV000247593, http://www.ncbi.nlm.nih.gov/clinvar/RCV002426526, http://www.ncbi.nlm.nih.gov/clinvar/RCV000162011	CV_SIG_LIKELY_BENIGN, CV_SIG_BENIGN, CV_SIG_NOT_PROVIDED					BENIGN	BA1, BP6, BS2, PP2, BA1, BP6, BS2, PP2	9.841E-24	1.128	3	0	#143890, #209850, #602247, #603813, #genemap2	low density lipoprotein receptor	Hypercholesterolaemia, autosomal dominant::NON RARE IN EUROPE: Heterozygous familial hypercholesterolemia::autism::familial hypercholesterolemia::homozygous familial hypercholesterolemia::hypercholesterolemia, familial, 1	The low density lipoprotein receptor (LDLR) gene family consists of cell surface proteins involved in receptor-mediated endocytosis of specific ligands. The encoded protein is normally bound at the cell membrane, where it binds low density lipoprotein/cholesterol and is taken into the cell. Lysosomes release the cholesterol, which is made available for repression of microsomal enzyme 3-hydroxy-3-methylglutaryl coenzyme A (HMG CoA) reductase, the rate-limiting step in cholesterol synthesis. At the same time, a reciprocal stimulation of cholesterol ester synthesis takes place. Mutations in this gene cause the autosomal dominant disorder, familial hypercholesterolemia. Alternate splicing results in multiple transcript variants.[provided by RefSeq, May 2022]		PASS	AutosomalRecessive, AutosomalDominant
LDLR	SNP	19	11129602	11129602	G	A	rs137853964	NM_000527.5	p.Val827Ile	c.2479G>A	17	hom	EXONIC	NON_SYNONYMOUS	HIGH	0.0		60	-1	-1	5.5793364E-4		7.688759E-4	7.579877E-4	5.677737E-4	4.603991E-4			0.7356741573033707	Deleterious	0.0	Benign (Moderate)			1.0		2.51	Neutral	-3.35	Uncertain	0.0	Benign	4.78	Benign (Supporting)	0.771	Deleterious (Moderate)	0.36004	Deleterious (Strong)							http://www.ncbi.nlm.nih.gov/clinvar/RCV000030135, http://www.ncbi.nlm.nih.gov/clinvar/RCV000058923, http://www.ncbi.nlm.nih.gov/clinvar/RCV002453272, http://www.ncbi.nlm.nih.gov/clinvar/RCV001079897, http://www.ncbi.nlm.nih.gov/clinvar/RCV002051648, http://www.ncbi.nlm.nih.gov/clinvar/RCV000855648	CV_SIG_PATHOGENIC, CV_SIG_LIKELY_PATHOGENIC, CV_SIG_UNCERTAIN_SIGNIFICANCE, CV_SIG_LIKELY_BENIGN, CV_SIG_BENIGN, CV_SIG_NOT_PROVIDED, CV_CONFLICTING_INTERPRETATIONS_OF_PATHOGENICITY					BENIGN	BA1, BS2, PP2, PP3, BA1, BS2, PP2, PP3	9.841E-24	1.128	3	0	#143890, #209850, #602247, #603813, #genemap2	low density lipoprotein receptor	Hypercholesterolaemia, autosomal dominant::NON RARE IN EUROPE: Heterozygous familial hypercholesterolemia::autism::familial hypercholesterolemia::homozygous familial hypercholesterolemia::hypercholesterolemia, familial, 1	The low density lipoprotein receptor (LDLR) gene family consists of cell surface proteins involved in receptor-mediated endocytosis of specific ligands. The encoded protein is normally bound at the cell membrane, where it binds low density lipoprotein/cholesterol and is taken into the cell. Lysosomes release the cholesterol, which is made available for repression of microsomal enzyme 3-hydroxy-3-methylglutaryl coenzyme A (HMG CoA) reductase, the rate-limiting step in cholesterol synthesis. At the same time, a reciprocal stimulation of cholesterol ester synthesis takes place. Mutations in this gene cause the autosomal dominant disorder, familial hypercholesterolemia. Alternate splicing results in multiple transcript variants.[provided by RefSeq, May 2022]		PASS	AutosomalRecessive, AutosomalDominant
RYR1	SNP	19	38485691	38485691	G	A	rs146504767	NM_000540.3	p.Arg1679His	c.5036G>A	34	hom	EXONIC	NON_SYNONYMOUS	HIGH	0.0		52	-1	-1	0.0012656031		9.229349E-4	0.001531806	0.001299693	9.4537815E-4			0.8769662921348316	Deleterious	0.079	Benign (Supporting)			0.999911		2.255	Neutral	-4.4	Uncertain	0.0	Benign	4.07	Benign (Supporting)	0.918	Deleterious (Moderate)	0.489514	Deleterious (Strong)							http://www.ncbi.nlm.nih.gov/clinvar/RCV000382065, http://www.ncbi.nlm.nih.gov/clinvar/RCV000285430, http://www.ncbi.nlm.nih.gov/clinvar/RCV000148794, http://www.ncbi.nlm.nih.gov/clinvar/RCV000342699, http://www.ncbi.nlm.nih.gov/clinvar/RCV000487911, http://www.ncbi.nlm.nih.gov/clinvar/RCV001085867, http://www.ncbi.nlm.nih.gov/clinvar/RCV000377673, http://www.ncbi.nlm.nih.gov/clinvar/RCV002051684	CV_SIG_UNCERTAIN_SIGNIFICANCE, CV_SIG_LIKELY_BENIGN, CV_SIG_BENIGN, CV_CONFLICTING_INTERPRETATIONS_OF_PATHOGENICITY					BENIGN	BP6, BS2, PM2, PP3, BP6, BS2, PM2, PP3	1.5944E-29	0.456	0	0	#117000, #145600, #154275, #154276, #160150, #253290, #255200, #255320, #600467, #601887, #601888, #602771, #614408, #615959, #619542, #genemap2	ryanodine receptor 1	King-Denborough syndrome::RYR1-related myopathy::autosomal dominant centronuclear myopathy::autosomal recessive centronuclear myopathy::benign Samaritan congenital myopathy::central core myopathy::congenital multicore myopathy with external ophthalmoplegia::congenital myopathy with myasthenic-like onset::exercise-induced malignant hyperthermia::lethal multiple pterygium syndrome::malignant hyperthermia of anesthesia::malignant hyperthermia, susceptibility to, 1::mhs::moderate multiminicore disease with hand involvement::multiminicore myopathy	This gene encodes a ryanodine receptor found in skeletal muscle. The encoded protein functions as a calcium release channel in the sarcoplasmic reticulum but also serves to connect the sarcoplasmic reticulum and transverse tubule. Mutations in this gene are associated with malignant hyperthermia susceptibility, central core disease, and minicore myopathy with external ophthalmoplegia. Alternatively spliced transcripts encoding different isoforms have been described. [provided by RefSeq, Jul 2008]		PASS	AutosomalRecessive, AutosomalDominant
RYR1	SNP	19	38505325	38505325	C	T	rs147707463	NM_000540.3	p.Ser2776Phe	c.8327C>T	53	hom	EXONIC	NON_SYNONYMOUS	HIGH	0.0		20	-1	-1	0.0012304713		9.22793E-4	6.834639E-4	0.0012755067	8.0765894E-4			0.7137640449438202	Deleterious	0.013	Benign (Moderate)			0.999717		1.79	Neutral	-2.9	Uncertain	0.0	Benign	4.07	Benign (Supporting)	0.693	Deleterious (Supporting)	-0.0588221	Deleterious (Moderate)							http://www.ncbi.nlm.nih.gov/clinvar/RCV000324517, http://www.ncbi.nlm.nih.gov/clinvar/RCV000264650, http://www.ncbi.nlm.nih.gov/clinvar/RCV000179118, http://www.ncbi.nlm.nih.gov/clinvar/RCV000379118, http://www.ncbi.nlm.nih.gov/clinvar/RCV001088536, http://www.ncbi.nlm.nih.gov/clinvar/RCV000210026, http://www.ncbi.nlm.nih.gov/clinvar/RCV000721704	CV_SIG_UNCERTAIN_SIGNIFICANCE, CV_SIG_LIKELY_BENIGN, CV_CONFLICTING_INTERPRETATIONS_OF_PATHOGENICITY					BENIGN	BP6, BS2, PM2, PP3, BP6, BS2, PM2, PP3	1.5944E-29	0.456	0	0	#117000, #145600, #154275, #154276, #160150, #253290, #255200, #255320, #600467, #601887, #601888, #602771, #614408, #615959, #619542, #genemap2	ryanodine receptor 1	King-Denborough syndrome::RYR1-related myopathy::autosomal dominant centronuclear myopathy::autosomal recessive centronuclear myopathy::benign Samaritan congenital myopathy::central core myopathy::congenital multicore myopathy with external ophthalmoplegia::congenital myopathy with myasthenic-like onset::exercise-induced malignant hyperthermia::lethal multiple pterygium syndrome::malignant hyperthermia of anesthesia::malignant hyperthermia, susceptibility to, 1::mhs::moderate multiminicore disease with hand involvement::multiminicore myopathy	This gene encodes a ryanodine receptor found in skeletal muscle. The encoded protein functions as a calcium release channel in the sarcoplasmic reticulum but also serves to connect the sarcoplasmic reticulum and transverse tubule. Mutations in this gene are associated with malignant hyperthermia susceptibility, central core disease, and minicore myopathy with external ophthalmoplegia. Alternatively spliced transcripts encoding different isoforms have been described. [provided by RefSeq, Jul 2008]		PASS	AutosomalRecessive, AutosomalDominant
IL2RG	SNP	X	71107869	71107869	C	T	rs779190567	NM_000206.3	p.Ser326Asn	c.977G>A	8	hom	EXONIC	NON_SYNONYMOUS	HIGH	0.0		11	-1	-1	3.9715917E-5			9.93061E-5	4.1079908E-5	2.6683507E-5			0.388276397515528	Uncertain	0.104	Benign (Supporting)			0.525645	Deleterious	0.675	Neutral	-4.54	Uncertain	0.0	Benign	3.53	Benign (Supporting)	0.279	Benign (Moderate)	-0.337981	Deleterious (Supporting)							http://www.ncbi.nlm.nih.gov/clinvar/RCV001514667	CV_SIG_LIKELY_BENIGN, CV_SIG_BENIGN					BENIGN	BS1, BP6, BS1, BP6	0.99152	0.209			#300400, #312863, #602450, #603554, #genemap2	interleukin 2 receptor subunit gamma	Omenn syndrome::T-B+ severe combined immunodeficiency due to gamma chain deficiency::combined immunodeficiency, X-linked::severe combined immunodeficiency due to DCLRE1C deficiency	The protein encoded by this gene is an important signaling component of many interleukin receptors, including those of interleukin -2, -4, -7 and -21, and is thus referred to as the common gamma chain. Mutations in this gene cause X-linked severe combined immunodeficiency (XSCID), as well as X-linked combined immunodeficiency (XCID), a less severe immunodeficiency disorder. [provided by RefSeq, Mar 2010]		PASS	AutosomalRecessive, XLinked, XLinkedRecessive
RPE65	SNP	1	68431319	68431319	G	A	rs34627040	NM_000329.3	p.Ala434Val	c.1301C>T	12	het	EXONIC	NON_SYNONYMOUS	HIGH	0.0		95	-1	-1	0.0040038247		0.025603568	0.006993007	0.0020969396	0.021994116			0.5069875776397514	Uncertain	1.0	Uncertain			0.999995	Deleterious	0.935	Neutral	-3.47	Uncertain	0.14	Splice-Altering / moderate	5.13	Benign (Supporting)	0.418	Uncertain	-0.16366	Deleterious (Supporting)							http://www.ncbi.nlm.nih.gov/clinvar/RCV001273331, http://www.ncbi.nlm.nih.gov/clinvar/RCV000085162, http://www.ncbi.nlm.nih.gov/clinvar/RCV001096917, http://www.ncbi.nlm.nih.gov/clinvar/RCV002490739, http://www.ncbi.nlm.nih.gov/clinvar/RCV003460768, http://www.ncbi.nlm.nih.gov/clinvar/RCV001096918, http://www.ncbi.nlm.nih.gov/clinvar/RCV000539372, http://www.ncbi.nlm.nih.gov/clinvar/RCV000327489	CV_SIG_LIKELY_BENIGN, CV_SIG_BENIGN, CV_SIG_NOT_PROVIDED					BENIGN	BA1, BP6, PM5, BS2, PP2, BA1, BP6, PM5, BS2, PP2	6.4889E-14	1.111			#179900, #180100, #180104, #180105, #180210, #204100, #248200, #268000, #268025, #268060, #300029, #300155, #300424, #300605, #312600, #312612, #400004, #600059, #600105, #600132, #600138, #600852, #601414, #601718, #602594, #602772, #604232, #604393, #604537, #606068, #607921, #608133, #608380, #608553, #609913, #609923, #610282, #610359, #610599, #610612, #611131, #611755, #612095, #612165, #612572, #612712, #612943, #613194, #613341, #613428, #613464, #613575, #613581, #613582, #613617, #613660, #613731, #613750, #613756, #613758, #613767, #613769, #613794, #613801, #613809, #613810, #613826, #613827, #613829, #613835, #613837, #613843, #613861, #613862, #613983, #614180, #614181, #614186, #614494, #614500, #615233, #615360, #615434, #615565, #615725, #615780, #615922, #616394, #616469, #616544, #616562, #617023, #617123, #618697	retinoid isomerohydrolase RPE65	Autosomal dominant retinal dystrophy::Leber congenital amaurosis::Leber congenital amaurosis 2::Leber congenital amaurosis 9::RPE65-related dominant retinopathy::RPE65-related recessive retinopathy::retinitis pigmentosa::retinitis pigmentosa 1::retinitis pigmentosa 20::retinitis pigmentosa 87 with choroidal involvement::rp-overview::rpe65-lca::severe early-childhood-onset retinal dystrophy	The protein encoded by this gene is a component of the vitamin A visual cycle of the retina which supplies the 11-cis retinal chromophore of the photoreceptors opsin visual pigments. It is a member of the carotenoid cleavage oxygenase superfamily. All members of this superfamily are non-heme iron oxygenases with a seven-bladed propeller fold and oxidatively cleave carotenoid carbon:carbon double bonds. However, the protein encoded by this gene has acquired a divergent function that involves the concerted O-alkyl ester cleavage of its all-trans retinyl ester substrate and all-trans to 11-cis double bond isomerization of the retinyl moiety. As such, it performs the essential enzymatic isomerization step in the synthesis of 11-cis retinal. Mutations in this gene are associated with early-onset severe blinding disorders such as Leber congenital. [provided by RefSeq, Oct 2017]		PASS	AutosomalRecessive, AutosomalDominant
RPE65	SNP	1	68438977	68438977	A	C	rs149916178	NM_000329.3	p.Asn321Lys	c.963T>G	9	het	EXONIC	NON_SYNONYMOUS	HIGH	0.0		43	-1	-1	0.002644021		7.688759E-4	0.00536235	0.00277126	0.001431611			0.3336180124223602	Uncertain	0.075	Benign (Supporting)			0.999999		1.575	Neutral	-3.49	Uncertain	0.0	Benign	-0.301	Benign (Supporting)	0.215	Benign (Moderate)	-0.290632	Deleterious (Supporting)							http://www.ncbi.nlm.nih.gov/clinvar/RCV001275282, http://www.ncbi.nlm.nih.gov/clinvar/RCV003460744, http://www.ncbi.nlm.nih.gov/clinvar/RCV001102426, http://www.ncbi.nlm.nih.gov/clinvar/RCV001102427, http://www.ncbi.nlm.nih.gov/clinvar/RCV000078656, http://www.ncbi.nlm.nih.gov/clinvar/RCV000945854, http://www.ncbi.nlm.nih.gov/clinvar/RCV001727561, http://www.ncbi.nlm.nih.gov/clinvar/RCV001258234	CV_SIG_UNCERTAIN_SIGNIFICANCE, CV_SIG_LIKELY_BENIGN, CV_SIG_BENIGN					BENIGN	BA1, BP6, BS2, PP2, BA1, BP6, BS2, PP2	6.4889E-14	1.111			#179900, #180100, #180104, #180105, #180210, #204100, #248200, #268000, #268025, #268060, #300029, #300155, #300424, #300605, #312600, #312612, #400004, #600059, #600105, #600132, #600138, #600852, #601414, #601718, #602594, #602772, #604232, #604393, #604537, #606068, #607921, #608133, #608380, #608553, #609913, #609923, #610282, #610359, #610599, #610612, #611131, #611755, #612095, #612165, #612572, #612712, #612943, #613194, #613341, #613428, #613464, #613575, #613581, #613582, #613617, #613660, #613731, #613750, #613756, #613758, #613767, #613769, #613794, #613801, #613809, #613810, #613826, #613827, #613829, #613835, #613837, #613843, #613861, #613862, #613983, #614180, #614181, #614186, #614494, #614500, #615233, #615360, #615434, #615565, #615725, #615780, #615922, #616394, #616469, #616544, #616562, #617023, #617123, #618697	retinoid isomerohydrolase RPE65	Autosomal dominant retinal dystrophy::Leber congenital amaurosis::Leber congenital amaurosis 2::Leber congenital amaurosis 9::RPE65-related dominant retinopathy::RPE65-related recessive retinopathy::retinitis pigmentosa::retinitis pigmentosa 1::retinitis pigmentosa 20::retinitis pigmentosa 87 with choroidal involvement::rp-overview::rpe65-lca::severe early-childhood-onset retinal dystrophy	The protein encoded by this gene is a component of the vitamin A visual cycle of the retina which supplies the 11-cis retinal chromophore of the photoreceptors opsin visual pigments. It is a member of the carotenoid cleavage oxygenase superfamily. All members of this superfamily are non-heme iron oxygenases with a seven-bladed propeller fold and oxidatively cleave carotenoid carbon:carbon double bonds. However, the protein encoded by this gene has acquired a divergent function that involves the concerted O-alkyl ester cleavage of its all-trans retinyl ester substrate and all-trans to 11-cis double bond isomerization of the retinyl moiety. As such, it performs the essential enzymatic isomerization step in the synthesis of 11-cis retinal. Mutations in this gene are associated with early-onset severe blinding disorders such as Leber congenital. [provided by RefSeq, Oct 2017]		PASS	AutosomalRecessive, AutosomalDominant
MYOC	SNP	1	171636247	171636247	T	C	rs56314834	NM_000261.2	p.Lys398Arg	c.1193A>G	3	hom	EXONIC	NON_SYNONYMOUS	HIGH	0.0		46	-1	-1	0.005854368		0.0040750424	0.003171021	0.006055851	0.003960175			0.32678571428571423	Uncertain	0.618	Uncertain			0.932985		1.13	Neutral	-2.59	Uncertain	0.0	Benign	-1.17	Benign (Supporting)	0.207	Benign (Moderate)	-0.472098	Uncertain							http://www.ncbi.nlm.nih.gov/clinvar/RCV001100276, http://www.ncbi.nlm.nih.gov/clinvar/RCV004533139, http://www.ncbi.nlm.nih.gov/clinvar/RCV002502599, http://www.ncbi.nlm.nih.gov/clinvar/RCV000514041, http://www.ncbi.nlm.nih.gov/clinvar/RCV000455387, http://www.ncbi.nlm.nih.gov/clinvar/RCV002248666	CV_SIG_UNCERTAIN_SIGNIFICANCE, CV_SIG_LIKELY_BENIGN, CV_SIG_BENIGN					BENIGN	BA1, BP6, BS2, BA1, BP6, BS2	7.633E-12	1.253			#137750, #231300, #600975, #608695, #608696, #610535, #611274, #613085, #613086, #genemap2	myocilin	congenital glaucoma::glaucoma 1, open angle, A::glaucoma 3A::juvenile open angle glaucoma	MYOC encodes the protein myocilin, which is believed to have a role in cytoskeletal function. MYOC is expressed in many occular tissues, including the trabecular meshwork, and was revealed to be the trabecular meshwork glucocorticoid-inducible response protein (TIGR). The trabecular meshwork is a specialized eye tissue essential in regulating intraocular pressure, and mutations in MYOC have been identified as the cause of hereditary juvenile-onset open-angle glaucoma. [provided by RefSeq, Jul 2008]		PASS	AutosomalDominant
MYOC	SNP	1	171652476	171652476	G	A	rs74315337	NM_000261.2	p.Arg46*	c.136C>T	1	hom	EXONIC	STOP_GAIN	HIGH	0.0		61	-1	-1	2.2186164E-4			6.844458E-4	2.1068731E-4	3.2179258E-4									1.0						0.0	Benign	3.69	Benign (Supporting)			0.544146	Deleterious (Strong)							http://www.ncbi.nlm.nih.gov/clinvar/RCV000008418, http://www.ncbi.nlm.nih.gov/clinvar/RCV000944958, http://www.ncbi.nlm.nih.gov/clinvar/RCV001824115, http://www.ncbi.nlm.nih.gov/clinvar/RCV000991157, http://www.ncbi.nlm.nih.gov/clinvar/RCV001100518	CV_SIG_PATHOGENIC, CV_SIG_LIKELY_BENIGN, CV_SIG_BENIGN					BENIGN	BA1, BP6, BS2, PVS1, BA1, BP6, BS2, PVS1	7.633E-12	1.253			#137750, #231300, #600975, #608695, #608696, #610535, #611274, #613085, #613086, #genemap2	myocilin	congenital glaucoma::glaucoma 1, open angle, A::glaucoma 3A::juvenile open angle glaucoma	MYOC encodes the protein myocilin, which is believed to have a role in cytoskeletal function. MYOC is expressed in many occular tissues, including the trabecular meshwork, and was revealed to be the trabecular meshwork glucocorticoid-inducible response protein (TIGR). The trabecular meshwork is a specialized eye tissue essential in regulating intraocular pressure, and mutations in MYOC have been identified as the cause of hereditary juvenile-onset open-angle glaucoma. [provided by RefSeq, Jul 2008]		PASS	AutosomalDominant
SHOC2	SNP	10	110964368	110964368	A	C	rs397517231	NM_007373.4	p.Ser4Arg	c.10A>C	2	het	EXONIC	NON_SYNONYMOUS	HIGH	0.0		36	-1	-1	7.7827746E-5			4.3609826E-4	8.214317E-5	3.285108E-5			0.11546666666666666	Benign	0.01	Benign (Moderate)			0.997126		1.39	Neutral	1.3	Uncertain	0.01	Benign	5.62	Benign (Supporting)	0.113	Benign (Moderate)	-0.376684	Uncertain							http://www.ncbi.nlm.nih.gov/clinvar/RCV000518991, http://www.ncbi.nlm.nih.gov/clinvar/RCV000680308, http://www.ncbi.nlm.nih.gov/clinvar/RCV003914899, http://www.ncbi.nlm.nih.gov/clinvar/RCV000038777, http://www.ncbi.nlm.nih.gov/clinvar/RCV001286384	CV_SIG_LIKELY_BENIGN, CV_SIG_BENIGN					BENIGN	BP4, BS1, BP6, BP4, BS1, BP6	0.99946	0.138	0	0	#115150, #218040, #605275, #607721, #609942, #610733, #611553, #613224, #613706, #615278, #615279, #615280, #615355, #616559, #616564, #genemap2	SHOC2 leucine rich repeat scaffold protein	Costello syndrome::Noonan syndrome::Noonan syndrome-like disorder with loose anagen hair::Noonan syndrome-like disorder with loose anagen hair 1::cardiofaciocutaneous syndrome	This gene encodes a protein that consists almost entirely of leucine-rich repeats, a domain implicated in protein-protein interactions. The protein may function as a scaffold linking RAS to downstream signal transducers in the RAS/ERK MAP kinase signaling cascade. Mutations in this gene have been associated with Noonan-like syndrome with loose anagen hair. [provided by RefSeq, May 2010]		PASS	AutosomalDominant
SHOC2	SNP	10	111009706	111009706	C	T	rs180671383	NM_007373.4		c.1423-7C>T	8	het	SPLICE_REGION	OTHER	HIGH	0.0		13	-1	-1	9.558551E-4		0.004998462	0.0019307795	4.8266834E-4	0.0051511168			0.010080071827163518	Benign											0.0	Benign											8.5791243389474E-5	Benign	http://www.ncbi.nlm.nih.gov/clinvar/RCV000128043, http://www.ncbi.nlm.nih.gov/clinvar/RCV000225847, http://www.ncbi.nlm.nih.gov/clinvar/RCV000378009, http://www.ncbi.nlm.nih.gov/clinvar/RCV001813390	CV_SIG_LIKELY_BENIGN, CV_SIG_BENIGN					BENIGN	BA1, BP4, BP6, BS2, BA1, BP4, BP6, BS2	0.99946	0.138	0	0	#115150, #218040, #605275, #607721, #609942, #610733, #611553, #613224, #613706, #615278, #615279, #615280, #615355, #616559, #616564, #genemap2	SHOC2 leucine rich repeat scaffold protein	Costello syndrome::Noonan syndrome::Noonan syndrome-like disorder with loose anagen hair::Noonan syndrome-like disorder with loose anagen hair 1::cardiofaciocutaneous syndrome	This gene encodes a protein that consists almost entirely of leucine-rich repeats, a domain implicated in protein-protein interactions. The protein may function as a scaffold linking RAS to downstream signal transducers in the RAS/ERK MAP kinase signaling cascade. Mutations in this gene have been associated with Noonan-like syndrome with loose anagen hair. [provided by RefSeq, May 2010]		PASS	AutosomalDominant
ATM	SNP	11	108272572	108272572	A	G	rs3092857	NM_000051.4	p.Met1040Val	c.3118A>G	21	het	EXONIC	NON_SYNONYMOUS	HIGH	0.0		58	-1	-1	0.0021133253		0.013617479	0.0036969187	0.0011221763	0.011448227			0.09960000000000001	Benign	1.0	Uncertain			0.999827	Benign	0.49	Neutral	-0.34	Uncertain	0.01	Benign	-1.09	Benign (Supporting)	0.096	Benign (Moderate)	-0.451498	Uncertain							http://www.ncbi.nlm.nih.gov/clinvar/RCV002221465, http://www.ncbi.nlm.nih.gov/clinvar/RCV000203947, http://www.ncbi.nlm.nih.gov/clinvar/RCV000224788, http://www.ncbi.nlm.nih.gov/clinvar/RCV001797989, http://www.ncbi.nlm.nih.gov/clinvar/RCV000123734, http://www.ncbi.nlm.nih.gov/clinvar/RCV000116423, http://www.ncbi.nlm.nih.gov/clinvar/RCV000003166, http://www.ncbi.nlm.nih.gov/clinvar/RCV002225257	CV_SIG_PATHOGENIC, CV_SIG_LIKELY_BENIGN, CV_SIG_BENIGN, CV_SIG_NOT_PROVIDED					BENIGN	BA1, BP4, BP6, BS2, BA1, BP4, BP6, BS2	5.5884E-47	0.71	3	0	#109543, #114480, #151400, #176807, #208900, #208910, #300147, #300704, #600048, #601518, #602759, #603688, #604370, #605365, #608656, #608658, #609299, #609558, #609630, #610321, #610997, #611100, #611868, #611928, #611955, #611958, #611959, #612555, #612557, #612558, #612559, #613399, #614731, #genemap2	ATM serine/threonine kinase	B-cell chronic lymphocytic leukemia::ataxia - telangiectasia variant::ataxia telangiectasia::breast cancer::familial ovarian cancer::familial prostate carcinoma::hereditary breast carcinoma::hereditary nonpolyposis colon cancer::mantle cell lymphoma::prostate cancer::sarcoma	The protein encoded by this gene belongs to the PI3/PI4-kinase family. This protein is an important cell cycle checkpoint kinase that phosphorylates; thus, it functions as a regulator of a wide variety of downstream proteins, including tumor suppressor proteins p53 and BRCA1, checkpoint kinase CHK2, checkpoint proteins RAD17 and RAD9, and DNA repair protein NBS1. This protein and the closely related kinase ATR are thought to be master controllers of cell cycle checkpoint signaling pathways that are required for cell response to DNA damage and for genome stability. Mutations in this gene are associated with ataxia telangiectasia, an autosomal recessive disorder. [provided by RefSeq, Aug 2010]		PASS	AutosomalRecessive, AutosomalDominant, SomaticMutation, SomaticMutation
TECTA	SNP	11	121113629	121113629	A	G	rs144682235	NM_005422.4	p.Gln234Arg	c.701A>G	6	het	EXONIC	NON_SYNONYMOUS	HIGH	0.0		30	-1	-1	3.5032225E-4		0.0013841895	4.953601E-4	2.1070347E-4	0.001662789			0.3088509316770186	Uncertain	0.445	Benign (Supporting)			0.965838	Benign	0.0	Neutral	-0.61	Uncertain	0.0	Benign	4.92	Benign (Supporting)	0.186	Benign (Moderate)	-0.264093	Deleterious (Supporting)							http://www.ncbi.nlm.nih.gov/clinvar/RCV000710331, http://www.ncbi.nlm.nih.gov/clinvar/RCV000155280, http://www.ncbi.nlm.nih.gov/clinvar/RCV000391186, http://www.ncbi.nlm.nih.gov/clinvar/RCV000726553, http://www.ncbi.nlm.nih.gov/clinvar/RCV000353134, http://www.ncbi.nlm.nih.gov/clinvar/RCV003907473	CV_SIG_UNCERTAIN_SIGNIFICANCE, CV_SIG_LIKELY_BENIGN, CV_CONFLICTING_INTERPRETATIONS_OF_PATHOGENICITY					BENIGN	BS1, BP6, BS2, BS1, BP6, BS2	2.9863E-16	0.58	30	0	#124900, #209850, #220290, #600060, #600101, #600316, #600652, #600791, #600792, #600965, #600971, #600974, #600994, #601071, #601072, #601316, #601317, #601369, #601386, #601412, #601543, #601544, #601868, #601869, #602092, #602459, #603010, #603098, #603622, #603629, #603678, #603720, #603964, #604060, #604717, #605192, #605428, #605583, #605818, #606012, #606282, #606346, #606451, #606705, #607017, #607039, #607084, #607101, #607197, #607239, #607453, #607683, #607821, #607841, #608219, #608224, #608264, #608265, #608372, #608394, #608565, #608641, #608645, #608652, #608653, #609006, #609129, #609439, #609533, #609646, #609647, #609706, #609823, #609941, #609946, #609952, #609965, #610143, #610153, #610154, #610212, #610220, #610248, #610265, #610419, #611022, #611451, #612431, #612433, #612642, #612643, #612644, #612645, #612789, #613074, #613079, #613285, #613307, #613391, #613392, #613453, #613558, #613685, #613718, #613865, #613916, #614035, #614152, #614211, #614414, #614614, #614617, #614861, #614899, #614934, #614944, #614945, #615429, #615540, #615629, #615649, #615654, #615837, #615974, #616042, #616044, #616340, #616357, #616515, #616697, #616705, #616707, #616958, #616968, #616969, #genemap2	tectorin alpha	Autosomal dominant non-syndromic sensorineural deafness type DFNA::Autosomal recessive non-syndromic sensorineural deafness type DFNB::autism::autosomal dominant nonsyndromic hearing loss::autosomal dominant nonsyndromic hearing loss 12::autosomal recessive nonsyndromic hearing loss 21::deafness-overview::hearing loss, autosomal recessive::nonsyndromic genetic hearing loss	The tectorial membrane is an extracellular matrix of the inner ear that contacts the stereocilia bundles of specialized sensory hair cells. Sound induces movement of these hair cells relative to the tectorial membrane, deflects the stereocilia, and leads to fluctuations in hair-cell membrane potential, transducing sound into electrical signals. Alpha-tectorin is one of the major noncollagenous components of the tectorial membrane. Mutations in the TECTA gene have been shown to be responsible for autosomal dominant nonsyndromic hearing impairment and a recessive form of sensorineural pre-lingual non-syndromic deafness. [provided by RefSeq, Jul 2008]		PASS	AutosomalRecessive, AutosomalDominant
TECTA	SNP	11	121146015	121146015	G	A	rs148619105	NM_005422.4	p.Gly1335Glu	c.4004G>A	12	het	EXONIC	NON_SYNONYMOUS	HIGH	0.0		42	-1	-1	1.7697344E-4		0.0012303906	3.263653E-4	8.893511E-5	0.0010042005			0.44891304347826083	Uncertain	0.037	Benign (Moderate)			0.991166		1.23	Neutral	-0.96	Uncertain	0.0	Benign	4.95	Benign (Supporting)	0.35	Benign (Supporting)	-0.191809	Deleterious (Supporting)							http://www.ncbi.nlm.nih.gov/clinvar/RCV000725957, http://www.ncbi.nlm.nih.gov/clinvar/RCV000787979, http://www.ncbi.nlm.nih.gov/clinvar/RCV000297123	CV_SIG_UNCERTAIN_SIGNIFICANCE, CV_SIG_LIKELY_BENIGN, CV_CONFLICTING_INTERPRETATIONS_OF_PATHOGENICITY					BENIGN	BS1, BP6, BS1, BP6	2.9863E-16	0.58	30	0	#124900, #209850, #220290, #600060, #600101, #600316, #600652, #600791, #600792, #600965, #600971, #600974, #600994, #601071, #601072, #601316, #601317, #601369, #601386, #601412, #601543, #601544, #601868, #601869, #602092, #602459, #603010, #603098, #603622, #603629, #603678, #603720, #603964, #604060, #604717, #605192, #605428, #605583, #605818, #606012, #606282, #606346, #606451, #606705, #607017, #607039, #607084, #607101, #607197, #607239, #607453, #607683, #607821, #607841, #608219, #608224, #608264, #608265, #608372, #608394, #608565, #608641, #608645, #608652, #608653, #609006, #609129, #609439, #609533, #609646, #609647, #609706, #609823, #609941, #609946, #609952, #609965, #610143, #610153, #610154, #610212, #610220, #610248, #610265, #610419, #611022, #611451, #612431, #612433, #612642, #612643, #612644, #612645, #612789, #613074, #613079, #613285, #613307, #613391, #613392, #613453, #613558, #613685, #613718, #613865, #613916, #614035, #614152, #614211, #614414, #614614, #614617, #614861, #614899, #614934, #614944, #614945, #615429, #615540, #615629, #615649, #615654, #615837, #615974, #616042, #616044, #616340, #616357, #616515, #616697, #616705, #616707, #616958, #616968, #616969, #genemap2	tectorin alpha	Autosomal dominant non-syndromic sensorineural deafness type DFNA::Autosomal recessive non-syndromic sensorineural deafness type DFNB::autism::autosomal dominant nonsyndromic hearing loss::autosomal dominant nonsyndromic hearing loss 12::autosomal recessive nonsyndromic hearing loss 21::deafness-overview::hearing loss, autosomal recessive::nonsyndromic genetic hearing loss	The tectorial membrane is an extracellular matrix of the inner ear that contacts the stereocilia bundles of specialized sensory hair cells. Sound induces movement of these hair cells relative to the tectorial membrane, deflects the stereocilia, and leads to fluctuations in hair-cell membrane potential, transducing sound into electrical signals. Alpha-tectorin is one of the major noncollagenous components of the tectorial membrane. Mutations in the TECTA gene have been shown to be responsible for autosomal dominant nonsyndromic hearing impairment and a recessive form of sensorineural pre-lingual non-syndromic deafness. [provided by RefSeq, Jul 2008]		PASS	AutosomalRecessive, AutosomalDominant
FOXG1	SNP	14	28767782	28767782	G	C	rs148157138	NM_005249.5	p.Gly168Ala	c.503G>C	1	hom	EXONIC	NON_SYNONYMOUS	HIGH	0.0		34	-1	-1	8.049684E-5		3.8467455E-4	2.2329637E-4	4.2712316E-5	4.3402778E-4			0.3293478260869565	Uncertain	0.051	Benign (Moderate)			0.533029	Deleterious	0.55	Neutral	-3.29	Uncertain	0.0	Benign	0.91	Benign (Supporting)	0.21	Benign (Moderate)	-0.266252	Deleterious (Supporting)							http://www.ncbi.nlm.nih.gov/clinvar/RCV001507039, http://www.ncbi.nlm.nih.gov/clinvar/RCV001704986, http://www.ncbi.nlm.nih.gov/clinvar/RCV000540363, http://www.ncbi.nlm.nih.gov/clinvar/RCV003947570, http://www.ncbi.nlm.nih.gov/clinvar/RCV000187444, http://www.ncbi.nlm.nih.gov/clinvar/RCV002317097	CV_SIG_LIKELY_BENIGN, CV_SIG_BENIGN					BENIGN	BS1, BP6, PP2, BS1, BP6, PP2	0.94355	0.329	3	0	#209850, #300672, #312750, #613454	forkhead box G1	14q11.2 microduplication syndrome::FOXG1 disorder::FOXG1 syndrome due to 14q12 microdeletion::Rett syndrome, congenital variant::atypical Rett syndrome::autism	This locus encodes a member of the fork-head transcription factor family. The encoded protein, which functions as a transcriptional repressor, is highly expressed in neural tissues during brain development. Mutations at this locus have been associated with Rett syndrome and a diverse spectrum of neurodevelopmental disorders defined as part of the FOXG1 syndrome. This gene is disregulated in many types of cancer and is the target of multiple microRNAs that regulate the proliferation of tumor cells. [provided by RefSeq, Jul 2020]		PASS	AutosomalDominant
DICER1	SNP	14	95103968	95103968	A	G	rs139786661	NM_177438.3	p.Leu1143Pro	c.3428T>C	21	hom	EXONIC	NON_SYNONYMOUS	HIGH	0.0		66	-1	-1	1.4089247E-4		7.688759E-4	2.1490444E-4	8.2770355E-5	6.8931107E-4			0.10519999999999999	Benign	0.109	Benign (Supporting)			0.999212		1.04	Neutral	-2.22	Uncertain	0.0	Benign	-1.44	Benign (Supporting)	0.102	Benign (Moderate)	-0.307845	Deleterious (Supporting)							http://www.ncbi.nlm.nih.gov/clinvar/RCV001557273, http://www.ncbi.nlm.nih.gov/clinvar/RCV003917842, http://www.ncbi.nlm.nih.gov/clinvar/RCV003493503, http://www.ncbi.nlm.nih.gov/clinvar/RCV000564869, http://www.ncbi.nlm.nih.gov/clinvar/RCV000205316	CV_SIG_LIKELY_BENIGN, CV_SIG_BENIGN					BENIGN	BP4, BS1, BP6, PP2, BP4, BS1, BP6, PP2	1.0	0.166	3	0	#138800, #180295, #268210, #601200, #618272, #genemap2	dicer 1, ribonuclease III	DICER1 syndrome::Familial multinodular goiter::Gynandroblastoma::Maligant granulosa cell tumor of the ovary::Malignant Sertoli-Leydig cell tumor of the ovary::RHABDOMYOSARCOMA, EMBRYONAL, 2::embryonal rhabdomyosarcoma::global developmental delay - lung cysts - overgrowth - Wilms tumor syndrome::goiter, multinodular 1, with or without Sertoli-Leydig cell tumors::pleuropulmonary blastoma::pp-blastoma	This gene encodes a protein possessing an RNA helicase motif containing a DEXH box in its amino terminus and an RNA motif in the carboxy terminus. The encoded protein functions as a ribonuclease and is required by the RNA interference and small temporal RNA (stRNA) pathways to produce the active small RNA component that represses gene expression. This protein also acts as a strong antiviral agent with activity against RNA viruses, including the Zika and SARS-CoV-2 viruses. Alternative splicing results in multiple transcript variants. [provided by RefSeq, Jul 2021]		PASS	AutosomalDominant
DICER1	SNP	14	95107916	95107916	C	T	rs149242330	NM_177438.3	p.Ala872Thr	c.2614G>A	16	hom	EXONIC	NON_SYNONYMOUS	HIGH	0.0		21	-1	-1	9.271897E-4		8.457635E-4	8.4315636E-4	9.475035E-4	7.3567085E-4			0.5667701863354038	Uncertain	0.444	Benign (Supporting)			1.0		2.075	Neutral	-2.39	Uncertain	0.04	Benign	5.86	Benign (Supporting)	0.488	Uncertain	0.127148	Deleterious (Strong)							http://www.ncbi.nlm.nih.gov/clinvar/RCV003315746, http://www.ncbi.nlm.nih.gov/clinvar/RCV000226630, http://www.ncbi.nlm.nih.gov/clinvar/RCV002227064, http://www.ncbi.nlm.nih.gov/clinvar/RCV003925178, http://www.ncbi.nlm.nih.gov/clinvar/RCV000120636, http://www.ncbi.nlm.nih.gov/clinvar/RCV000567312	CV_SIG_LIKELY_BENIGN, CV_SIG_BENIGN, CV_SIG_NOT_PROVIDED					BENIGN	BS1, BP6, BS2, PP2, BS1, BP6, BS2, PP2	1.0	0.166	3	0	#138800, #180295, #268210, #601200, #618272, #genemap2	dicer 1, ribonuclease III	DICER1 syndrome::Familial multinodular goiter::Gynandroblastoma::Maligant granulosa cell tumor of the ovary::Malignant Sertoli-Leydig cell tumor of the ovary::RHABDOMYOSARCOMA, EMBRYONAL, 2::embryonal rhabdomyosarcoma::global developmental delay - lung cysts - overgrowth - Wilms tumor syndrome::goiter, multinodular 1, with or without Sertoli-Leydig cell tumors::pleuropulmonary blastoma::pp-blastoma	This gene encodes a protein possessing an RNA helicase motif containing a DEXH box in its amino terminus and an RNA motif in the carboxy terminus. The encoded protein functions as a ribonuclease and is required by the RNA interference and small temporal RNA (stRNA) pathways to produce the active small RNA component that represses gene expression. This protein also acts as a strong antiviral agent with activity against RNA viruses, including the Zika and SARS-CoV-2 viruses. Alternative splicing results in multiple transcript variants. [provided by RefSeq, Jul 2021]		PASS	AutosomalDominant
FBN1	SNP	15	48644691	48644691	C	T	rs25397	NM_000138.5	p.Ala27Thr	c.79G>A	2	het	EXONIC	NON_SYNONYMOUS	HIGH	0.0		60	-1	-1	1.6826735E-4			4.3662367E-4	1.5870172E-4	2.560332E-4			0.10053333333333334	Benign	0.284	Benign (Supporting)			0.999998				-1.48	Uncertain	0.0	Benign	0.324	Benign (Supporting)	0.097	Benign (Moderate)	-0.423823	Uncertain							http://www.ncbi.nlm.nih.gov/clinvar/RCV000150707, http://www.ncbi.nlm.nih.gov/clinvar/RCV000391019, http://www.ncbi.nlm.nih.gov/clinvar/RCV000363432, http://www.ncbi.nlm.nih.gov/clinvar/RCV000391023, http://www.ncbi.nlm.nih.gov/clinvar/RCV001084497, http://www.ncbi.nlm.nih.gov/clinvar/RCV000246481, http://www.ncbi.nlm.nih.gov/clinvar/RCV000588579, http://www.ncbi.nlm.nih.gov/clinvar/RCV000358510, http://www.ncbi.nlm.nih.gov/clinvar/RCV000338830, http://www.ncbi.nlm.nih.gov/clinvar/RCV000303596	CV_SIG_LIKELY_BENIGN, CV_SIG_BENIGN					BENIGN	BA1, BP4, BP6, BS2, PP2, BA1, BP4, BP6, BS2, PP2	1.0	0.049	3	0	#102370, #129600, #132900, #154700, #182212, #184900, #209850, #225100, #225200, #228020, #231050, #277600, #604308, #607086, #607087, #608328, #609192, #610168, #611788, #613780, #614185, #614816, #614819, #615436, #615582, #616166, #616914, #617168, #genemap2	fibrillin 1	Glaucoma-ectopia lentis-microspherophakia-stiff joints-short stature syndrome::MASS syndrome::Marfan syndrome::Shprintzen-Goldberg syndrome::Weill-Marchesani syndrome::Weill-Marchesani syndrome 2, dominant::acromicric dysplasia::autism::ectopia lentis 1, isolated, autosomal dominant::familial thoracic aortic aneurysm and aortic dissection::geleophysic dysplasia::geleophysic dysplasia 2::isolated ectopia lentis::marfan::neonatal Marfan syndrome::progeroid and marfanoid aspect-lipodystrophy syndrome::stiff skin syndrome::taa	This gene encodes a member of the fibrillin family of proteins. The encoded preproprotein is proteolytically processed to generate two proteins including the extracellular matrix component fibrillin-1 and the protein hormone asprosin. Fibrillin-1 is an extracellular matrix glycoprotein that serves as a structural component of calcium-binding microfibrils. These microfibrils provide force-bearing structural support in elastic and nonelastic connective tissue throughout the body. Asprosin, secreted by white adipose tissue, has been shown to regulate glucose homeostasis. Mutations in this gene are associated with Marfan syndrome and the related MASS phenotype, as well as ectopia lentis syndrome, Weill-Marchesani syndrome, Shprintzen-Goldberg syndrome and neonatal progeroid syndrome. [provided by RefSeq, Apr 2016]		PASS	AutosomalRecessive, AutosomalDominant
POLG	SNP	15	89318595	89318595	T	C	rs2307441	NM_002693.3	p.Glu1143Gly	c.3428A>G	21	het	EXONIC	NON_SYNONYMOUS	HIGH	0.0		100	-1	-1	0.03719865		0.0275427	0.02812928	0.03833893	0.026498634			0.6419254658385092	Uncertain	0.038	Benign (Moderate)			0.958397		2.475	Neutral	-5.22	Uncertain	0.02	Benign	1.49	Benign (Supporting)	0.576	Uncertain	-0.101286	Deleterious (Moderate)							http://www.ncbi.nlm.nih.gov/clinvar/RCV001847611, http://www.ncbi.nlm.nih.gov/clinvar/RCV000999632, http://www.ncbi.nlm.nih.gov/clinvar/RCV002311518, http://www.ncbi.nlm.nih.gov/clinvar/RCV000118018, http://www.ncbi.nlm.nih.gov/clinvar/RCV001119316, http://www.ncbi.nlm.nih.gov/clinvar/RCV000020476, http://www.ncbi.nlm.nih.gov/clinvar/RCV000469563, http://www.ncbi.nlm.nih.gov/clinvar/RCV000755650, http://www.ncbi.nlm.nih.gov/clinvar/RCV000676317, http://www.ncbi.nlm.nih.gov/clinvar/RCV000386578	CV_SIG_LIKELY_BENIGN, CV_SIG_BENIGN, CV_SIG_NOT_PROVIDED					BENIGN	BA1, BP6, BS2, PP2, BA1, BP6, BS2, PP2	2.0756E-9	0.555			#157640, #203700, #256000, #258450, #603041, #607459, #609283, #609286, #610131, #612075, #613077, #613662, #613832, #616277, #617069, #genemap2	DNA polymerase gamma, catalytic subunit	Leigh syndrome::Leigh syndrome with cardiomyopathy::Leigh syndrome with leukodystrophy::Mitochondrial recessive ataxia syndrome::Progressive myoclonic epilepsy type 5::Sensory ataxic neuropathy-dysarthria-ophthalmoparesis syndrome::alpers::autosomal dominant progressive external ophthalmoplegia::autosomal recessive progressive external ophthalmoplegia::maternally-inherited Leigh syndrome::mitochondrial DNA depletion syndrome 4a::mitochondrial DNA depletion syndrome 4b::mitochondrial neurogastrointestinal encephalomyopathy::progressive external ophthalmoplegia with mitochondrial DNA deletions, autosomal dominant 1::progressive external ophthalmoplegia with mitochondrial DNA deletions, autosomal recessive 1::recessive mitochondrial ataxia syndrome::sensory ataxic neuropathy, dysarthria, and ophthalmoparesis::spinocerebellar ataxia with epilepsy	Mitochondrial DNA polymerase is heterotrimeric, consisting of a homodimer of accessory subunits plus a catalytic subunit. The protein encoded by this gene is the catalytic subunit of mitochondrial DNA polymerase. The encoded protein contains a polyglutamine tract near its N-terminus that may be polymorphic. Defects in this gene are a cause of progressive external ophthalmoplegia with mitochondrial DNA deletions 1 (PEOA1), sensory ataxic neuropathy dysarthria and ophthalmoparesis (SANDO), Alpers-Huttenlocher syndrome (AHS), and mitochondrial neurogastrointestinal encephalopathy syndrome (MNGIE). Two transcript variants encoding the same protein have been found for this gene. [provided by RefSeq, Jul 2008]		PASS	AutosomalRecessive, AutosomalDominant
PALB2	SNP	16	23621421	23621421	C	G	rs183489969	NM_024675.4	p.Glu1018Asp	c.3054G>C	10	het	EXONIC	NON_SYNONYMOUS	HIGH	0.0		79	-1	-1	1.3281337E-4			3.0483786E-4	1.2518556E-4	2.0357771E-4			0.12013333333333333	Benign	0.025	Benign (Moderate)			0.703819		2.085	Neutral	1.6	Uncertain	0.01	Benign	1.02	Benign (Supporting)	0.118	Benign (Moderate)	-0.42024	Uncertain							http://www.ncbi.nlm.nih.gov/clinvar/RCV001356371, http://www.ncbi.nlm.nih.gov/clinvar/RCV001030645, http://www.ncbi.nlm.nih.gov/clinvar/RCV000286032, http://www.ncbi.nlm.nih.gov/clinvar/RCV000130354, http://www.ncbi.nlm.nih.gov/clinvar/RCV000212821, http://www.ncbi.nlm.nih.gov/clinvar/RCV000114588, http://www.ncbi.nlm.nih.gov/clinvar/RCV004529923, http://www.ncbi.nlm.nih.gov/clinvar/RCV000858970	CV_SIG_UNCERTAIN_SIGNIFICANCE, CV_SIG_LIKELY_BENIGN, CV_SIG_BENIGN, CV_CONFLICTING_INTERPRETATIONS_OF_PATHOGENICITY					BENIGN	BP4, BS1, BP6, BP4, BS1, BP6	3.0379E-19	1.006			#114480, #227645, #227646, #227650, #229154, #260350, #300514, #600048, #600901, #603467, #604370, #605365, #606856, #609053, #609054, #610832, #612555, #613347, #613348, #613390, #613399, #613951, #614082, #614083, #614291, #614320, #615272, #616435, #genemap2	partner and localizer of BRCA2	BREAST CANCER SUSCEPTIBLITY::Fanconi anemia::Fanconi anemia complementation group N::breast cancer::familial ovarian cancer::familial pancreatic carcinoma::hereditary breast carcinoma::hereditary breast ovarian cancer syndrome::hereditary nonpolyposis colon cancer::pancreatic cancer, susceptibility to, 3::tef-ov	This gene encodes a protein that may function in tumor suppression. This protein binds to and colocalizes with the breast cancer 2 early onset protein (BRCA2) in nuclear foci and likely permits the stable intranuclear localization and accumulation of BRCA2. [provided by RefSeq, Jul 2008]		PASS	AutosomalRecessive, AutosomalDominant, SomaticMutation, SomaticMutation
CDH1	SNP	16	68801810	68801810	G	A	rs368492235	NM_004360.5	p.Ala102Thr	c.304G>A	3	hom	EXONIC	NON_SYNONYMOUS	HIGH	0.0		15	-1	-1	1.4867085E-4			2.6364357E-4	1.5185862E-4	1.181971E-4			0.3660714285714286	Uncertain	0.079	Benign (Supporting)			0.988108		1.74	Neutral	-0.95	Uncertain	0.0	Benign	3.3	Benign (Supporting)	0.253	Benign (Moderate)	-0.271994	Deleterious (Supporting)							http://www.ncbi.nlm.nih.gov/clinvar/RCV001354841, http://www.ncbi.nlm.nih.gov/clinvar/RCV000374968, http://www.ncbi.nlm.nih.gov/clinvar/RCV003328228, http://www.ncbi.nlm.nih.gov/clinvar/RCV000212348, http://www.ncbi.nlm.nih.gov/clinvar/RCV003917425, http://www.ncbi.nlm.nih.gov/clinvar/RCV000586036, http://www.ncbi.nlm.nih.gov/clinvar/RCV000131780	CV_SIG_UNCERTAIN_SIGNIFICANCE, CV_SIG_LIKELY_BENIGN, CV_SIG_BENIGN, CV_CONFLICTING_INTERPRETATIONS_OF_PATHOGENICITY					BENIGN	BS1, BP6, BS2, BS1, BP6, BS2	0.14631	0.43	3	0	#114480, #119570, #119580, #129400, #137215, #167000, #176807, #225060, #300147, #300704, #600048, #600625, #601518, #602759, #603688, #604370, #605365, #608089, #608656, #608658, #608864, #608874, #609299, #609558, #610321, #610997, #611100, #611868, #611928, #611955, #611958, #611959, #612555, #613399, #613705, #614731, #616788, #genemap2	cadherin 1	Blepharo-cheiro-dontic syndrome::blepharocheilodontic syndrome::blepharocheilodontic syndrome 1::breast cancer::cleft lip/palate::cleft soft palate::endometrial cancer::familial ovarian cancer::familial prostate carcinoma::hereditary breast carcinoma::hereditary diffuse gastric adenocarcinoma::hereditary nonpolyposis colon cancer::ovarian cancer::prostate cancer	This gene encodes a classical cadherin of the cadherin superfamily. Alternative splicing results in multiple transcript variants, at least one of which encodes a preproprotein that is proteolytically processed to generate the mature glycoprotein. This calcium-dependent cell-cell adhesion protein is comprised of five extracellular cadherin repeats, a transmembrane region and a highly conserved cytoplasmic tail. Mutations in this gene are correlated with gastric, breast, colorectal, thyroid and ovarian cancer. Loss of function of this gene is thought to contribute to cancer progression by increasing proliferation, invasion, and/or metastasis. The ectodomain of this protein mediates bacterial adhesion to mammalian cells and the cytoplasmic domain is required for internalization. This gene is present in a gene cluster with other members of the cadherin family on chromosome 16. [provided by RefSeq, Nov 2015]		PASS	AutosomalDominant, SomaticMutation, SomaticMutation
CDH1	SNP	16	68808765	68808765	G	A	rs546716073	NM_004360.5	p.Val202Ile	c.604G>A	5	hom	EXONIC	NON_SYNONYMOUS	HIGH	0.0		85	-1	-1	2.236256E-4			5.9403E-4	2.3258296E-4	1.3788031E-4			0.06973333333333334	Benign	0.122	Benign (Supporting)			1.0		1.47	Neutral	0.71	Uncertain	0.0	Benign	1.44	Benign (Supporting)	0.064	Benign (Moderate)	-0.573509	Uncertain							http://www.ncbi.nlm.nih.gov/clinvar/RCV003315743, http://www.ncbi.nlm.nih.gov/clinvar/RCV000226583, http://www.ncbi.nlm.nih.gov/clinvar/RCV003328188, http://www.ncbi.nlm.nih.gov/clinvar/RCV000120512, http://www.ncbi.nlm.nih.gov/clinvar/RCV000129079, http://www.ncbi.nlm.nih.gov/clinvar/RCV000588677	CV_SIG_LIKELY_BENIGN, CV_SIG_BENIGN, CV_SIG_NOT_PROVIDED					BENIGN	BP4, BS1, BP6, BS2, BP4, BS1, BP6, BS2	0.14631	0.43	3	0	#114480, #119570, #119580, #129400, #137215, #167000, #176807, #225060, #300147, #300704, #600048, #600625, #601518, #602759, #603688, #604370, #605365, #608089, #608656, #608658, #608864, #608874, #609299, #609558, #610321, #610997, #611100, #611868, #611928, #611955, #611958, #611959, #612555, #613399, #613705, #614731, #616788, #genemap2	cadherin 1	Blepharo-cheiro-dontic syndrome::blepharocheilodontic syndrome::blepharocheilodontic syndrome 1::breast cancer::cleft lip/palate::cleft soft palate::endometrial cancer::familial ovarian cancer::familial prostate carcinoma::hereditary breast carcinoma::hereditary diffuse gastric adenocarcinoma::hereditary nonpolyposis colon cancer::ovarian cancer::prostate cancer	This gene encodes a classical cadherin of the cadherin superfamily. Alternative splicing results in multiple transcript variants, at least one of which encodes a preproprotein that is proteolytically processed to generate the mature glycoprotein. This calcium-dependent cell-cell adhesion protein is comprised of five extracellular cadherin repeats, a transmembrane region and a highly conserved cytoplasmic tail. Mutations in this gene are correlated with gastric, breast, colorectal, thyroid and ovarian cancer. Loss of function of this gene is thought to contribute to cancer progression by increasing proliferation, invasion, and/or metastasis. The ectodomain of this protein mediates bacterial adhesion to mammalian cells and the cytoplasmic domain is required for internalization. This gene is present in a gene cluster with other members of the cadherin family on chromosome 16. [provided by RefSeq, Nov 2015]		PASS	AutosomalDominant, SomaticMutation, SomaticMutation
TP53	SNP	17	7670613	7670613	A	C	rs17881470	NM_000546.6	p.Ser366Ala	c.1096T>G	10	hom	EXONIC	NON_SYNONYMOUS	HIGH	0.0		92	-1	-1	6.768236E-5			5.560189E-5	6.989164E-5	4.5980636E-5			0.6496118012422359	Uncertain	0.253	Benign (Supporting)			1.0		1.445	Neutral	-5.5	Uncertain	0.0	Benign	1.77	Benign (Supporting)	0.585	Uncertain	0.118579	Deleterious (Strong)							http://www.ncbi.nlm.nih.gov/clinvar/RCV000161039, http://www.ncbi.nlm.nih.gov/clinvar/RCV001704037, http://www.ncbi.nlm.nih.gov/clinvar/RCV001356420, http://www.ncbi.nlm.nih.gov/clinvar/RCV000122179, http://www.ncbi.nlm.nih.gov/clinvar/RCV000991137, http://www.ncbi.nlm.nih.gov/clinvar/RCV000989697, http://www.ncbi.nlm.nih.gov/clinvar/RCV003965030, http://www.ncbi.nlm.nih.gov/clinvar/RCV001798387	CV_SIG_UNCERTAIN_SIGNIFICANCE, CV_SIG_LIKELY_BENIGN, CV_SIG_BENIGN, CV_SIG_NOT_PROVIDED					BENIGN	BP6, PM2, BS3, BP6, PM2, BS3	0.53235	0.469	3	0	#109543, #114480, #114500, #114550, #137800, #151400, #151623, #161550, #182280, #187950, #202300, #259500, #260350, #260500, #268210, #268220, #600048, #601977, #604370, #605365, #606856, #607107, #609265, #609266, #609630, #612555, #612557, #612558, #612559, #613029, #613347, #613348, #613399, #614291, #614320, #614521, #614740, #616568, #617075, #618165, #genemap2	tumor protein p53	B-cell chronic lymphocytic leukemia::B-lymphoblastic leukemia/lymphoma with recurrent genetic abnormality::Li-Fraumeni syndrome::Li-Fraumeni syndrome 1::adrenal cortex carcinoma::adrenocortical carcinoma, hereditary::adult hepatocellular carcinoma::alveolar rhabdomyosarcoma::anaplastic oligodendroglioma::astrocytic tumor::basal cell carcinoma, susceptibility to, 7::bone marrow failure syndrome 5::bone osteosarcoma::breast cancer::childhood pleomorphic rhabdomyosarcoma::choroid plexus carcinoma::choroid plexus papilloma::colorectal cancer::embryonal rhabdomyosarcoma::ependymal tumor::essential thrombocythemia::familial ovarian cancer::familial pancreatic carcinoma::giant cell glioblastoma::glioblastoma::glioma susceptibility 1::gliosarcoma::hepatoblastoma::hepatocellular carcinoma::hereditary breast carcinoma::hereditary breast ovarian cancer syndrome::malignant pancreatic neoplasm::nasopharyngeal carcinoma::nasopharyngeal carcinoma, susceptibility to, 1::oligodendroglioma::osteosarcoma::pleomorphic rhabdomyosarcoma::sarcoma::small cell lung carcinoma	This gene encodes a tumor suppressor protein containing transcriptional activation, DNA binding, and oligomerization domains. The encoded protein responds to diverse cellular stresses to regulate expression of target genes, thereby inducing cell cycle arrest, apoptosis, senescence, DNA repair, or changes in metabolism. Mutations in this gene are associated with a variety of human cancers, including hereditary cancers such as Li-Fraumeni syndrome. Alternative splicing of this gene and the use of alternate promoters result in multiple transcript variants and isoforms. Additional isoforms have also been shown to result from the use of alternate translation initiation codons from identical transcript variants (PMIDs: 12032546, 20937277). [provided by RefSeq, Dec 2016]		PASS	AutosomalRecessive, AutosomalDominant, SomaticMutation, SomaticMutation
TP53	SNP	17	7670684	7670684	C	T	rs375338359	NM_000546.6	p.Arg342Gln	c.1025G>A	10	hom	EXONIC	NON_SYNONYMOUS	HIGH	0.0		60	-1	-1	5.589794E-6		7.688759E-5	2.535797E-5	6.1567425E-6	0.0			0.10706666666666666	Benign	0.226	Benign (Supporting)			0.999995		1.155	Neutral	-3.1	Uncertain	0.0	Benign	2.35	Benign (Supporting)	0.104	Benign (Moderate)	-0.277905	Deleterious (Supporting)							http://www.ncbi.nlm.nih.gov/clinvar/RCV000478259, http://www.ncbi.nlm.nih.gov/clinvar/RCV002247662, http://www.ncbi.nlm.nih.gov/clinvar/RCV000213668, http://www.ncbi.nlm.nih.gov/clinvar/RCV000688863, http://www.ncbi.nlm.nih.gov/clinvar/RCV001723808	CV_SIG_UNCERTAIN_SIGNIFICANCE, CV_SIG_LIKELY_BENIGN, CV_SIG_BENIGN, CV_CONFLICTING_INTERPRETATIONS_OF_PATHOGENICITY					BENIGN	BP4, BP6, PM5, PM2, BS3, BP4, BP6, PM5, PM2, BS3	0.53235	0.469	3	0	#109543, #114480, #114500, #114550, #137800, #151400, #151623, #161550, #182280, #187950, #202300, #259500, #260350, #260500, #268210, #268220, #600048, #601977, #604370, #605365, #606856, #607107, #609265, #609266, #609630, #612555, #612557, #612558, #612559, #613029, #613347, #613348, #613399, #614291, #614320, #614521, #614740, #616568, #617075, #618165, #genemap2	tumor protein p53	B-cell chronic lymphocytic leukemia::B-lymphoblastic leukemia/lymphoma with recurrent genetic abnormality::Li-Fraumeni syndrome::Li-Fraumeni syndrome 1::adrenal cortex carcinoma::adrenocortical carcinoma, hereditary::adult hepatocellular carcinoma::alveolar rhabdomyosarcoma::anaplastic oligodendroglioma::astrocytic tumor::basal cell carcinoma, susceptibility to, 7::bone marrow failure syndrome 5::bone osteosarcoma::breast cancer::childhood pleomorphic rhabdomyosarcoma::choroid plexus carcinoma::choroid plexus papilloma::colorectal cancer::embryonal rhabdomyosarcoma::ependymal tumor::essential thrombocythemia::familial ovarian cancer::familial pancreatic carcinoma::giant cell glioblastoma::glioblastoma::glioma susceptibility 1::gliosarcoma::hepatoblastoma::hepatocellular carcinoma::hereditary breast carcinoma::hereditary breast ovarian cancer syndrome::malignant pancreatic neoplasm::nasopharyngeal carcinoma::nasopharyngeal carcinoma, susceptibility to, 1::oligodendroglioma::osteosarcoma::pleomorphic rhabdomyosarcoma::sarcoma::small cell lung carcinoma	This gene encodes a tumor suppressor protein containing transcriptional activation, DNA binding, and oligomerization domains. The encoded protein responds to diverse cellular stresses to regulate expression of target genes, thereby inducing cell cycle arrest, apoptosis, senescence, DNA repair, or changes in metabolism. Mutations in this gene are associated with a variety of human cancers, including hereditary cancers such as Li-Fraumeni syndrome. Alternative splicing of this gene and the use of alternate promoters result in multiple transcript variants and isoforms. Additional isoforms have also been shown to result from the use of alternate translation initiation codons from identical transcript variants (PMIDs: 12032546, 20937277). [provided by RefSeq, Dec 2016]		PASS	AutosomalRecessive, AutosomalDominant, SomaticMutation, SomaticMutation
TP53	SNP	17	7673585	7673585	A	T	rs762620193	NM_000546.6	p.Ser315Thr	c.943T>A	9	hom	EXONIC	NON_SYNONYMOUS	HIGH	0.0		75	-1	-1	1.2517136E-6			8.236419E-6	1.3680994E-6	0.0			0.5138198757763974	Uncertain	0.057	Benign (Supporting)			1.0		1.355	Neutral	-6.59	Uncertain	0.0	Benign	2.8	Benign (Supporting)	0.426	Uncertain	-0.0544455	Deleterious (Moderate)							http://www.ncbi.nlm.nih.gov/clinvar/RCV000793553, http://www.ncbi.nlm.nih.gov/clinvar/RCV001255575, http://www.ncbi.nlm.nih.gov/clinvar/RCV003895130, http://www.ncbi.nlm.nih.gov/clinvar/RCV000164586	CV_SIG_UNCERTAIN_SIGNIFICANCE, CV_SIG_LIKELY_BENIGN, CV_CONFLICTING_INTERPRETATIONS_OF_PATHOGENICITY					BENIGN	BP6, PM2, BS3, BP6, PM2, BS3	0.53235	0.469	3	0	#109543, #114480, #114500, #114550, #137800, #151400, #151623, #161550, #182280, #187950, #202300, #259500, #260350, #260500, #268210, #268220, #600048, #601977, #604370, #605365, #606856, #607107, #609265, #609266, #609630, #612555, #612557, #612558, #612559, #613029, #613347, #613348, #613399, #614291, #614320, #614521, #614740, #616568, #617075, #618165, #genemap2	tumor protein p53	B-cell chronic lymphocytic leukemia::B-lymphoblastic leukemia/lymphoma with recurrent genetic abnormality::Li-Fraumeni syndrome::Li-Fraumeni syndrome 1::adrenal cortex carcinoma::adrenocortical carcinoma, hereditary::adult hepatocellular carcinoma::alveolar rhabdomyosarcoma::anaplastic oligodendroglioma::astrocytic tumor::basal cell carcinoma, susceptibility to, 7::bone marrow failure syndrome 5::bone osteosarcoma::breast cancer::childhood pleomorphic rhabdomyosarcoma::choroid plexus carcinoma::choroid plexus papilloma::colorectal cancer::embryonal rhabdomyosarcoma::ependymal tumor::essential thrombocythemia::familial ovarian cancer::familial pancreatic carcinoma::giant cell glioblastoma::glioblastoma::glioma susceptibility 1::gliosarcoma::hepatoblastoma::hepatocellular carcinoma::hereditary breast carcinoma::hereditary breast ovarian cancer syndrome::malignant pancreatic neoplasm::nasopharyngeal carcinoma::nasopharyngeal carcinoma, susceptibility to, 1::oligodendroglioma::osteosarcoma::pleomorphic rhabdomyosarcoma::sarcoma::small cell lung carcinoma	This gene encodes a tumor suppressor protein containing transcriptional activation, DNA binding, and oligomerization domains. The encoded protein responds to diverse cellular stresses to regulate expression of target genes, thereby inducing cell cycle arrest, apoptosis, senescence, DNA repair, or changes in metabolism. Mutations in this gene are associated with a variety of human cancers, including hereditary cancers such as Li-Fraumeni syndrome. Alternative splicing of this gene and the use of alternate promoters result in multiple transcript variants and isoforms. Additional isoforms have also been shown to result from the use of alternate translation initiation codons from identical transcript variants (PMIDs: 12032546, 20937277). [provided by RefSeq, Dec 2016]		PASS	AutosomalRecessive, AutosomalDominant, SomaticMutation, SomaticMutation
TP53	SNP	17	7673751	7673751	C	T	rs55819519	NM_000546.6	p.Arg290His	c.869G>A	8	hom	EXONIC	NON_SYNONYMOUS	HIGH	0.0		52	-1	-1	2.1545913E-4		3.0755036E-4	1.5659255E-4	2.2436678E-4	1.3137152E-4			0.6487577639751552	Uncertain	0.1	Benign (Supporting)			1.0		1.015	Neutral	-6.72	Uncertain	0.0	Benign	-1.23	Benign (Supporting)	0.584	Uncertain	0.0915951	Deleterious (Strong)							http://www.ncbi.nlm.nih.gov/clinvar/RCV000115740, http://www.ncbi.nlm.nih.gov/clinvar/RCV000213061, http://www.ncbi.nlm.nih.gov/clinvar/RCV000760102, http://www.ncbi.nlm.nih.gov/clinvar/RCV001357075, http://www.ncbi.nlm.nih.gov/clinvar/RCV001798340, http://www.ncbi.nlm.nih.gov/clinvar/RCV003935102, http://www.ncbi.nlm.nih.gov/clinvar/RCV000148914, http://www.ncbi.nlm.nih.gov/clinvar/RCV000620742	CV_SIG_UNCERTAIN_SIGNIFICANCE, CV_SIG_LIKELY_BENIGN, CV_SIG_BENIGN, CV_CONFLICTING_INTERPRETATIONS_OF_PATHOGENICITY					BENIGN	BP6, PM5, PM2, BS3, BP6, PM5, PM2, BS3	0.53235	0.469	3	0	#109543, #114480, #114500, #114550, #137800, #151400, #151623, #161550, #182280, #187950, #202300, #259500, #260350, #260500, #268210, #268220, #600048, #601977, #604370, #605365, #606856, #607107, #609265, #609266, #609630, #612555, #612557, #612558, #612559, #613029, #613347, #613348, #613399, #614291, #614320, #614521, #614740, #616568, #617075, #618165, #genemap2	tumor protein p53	B-cell chronic lymphocytic leukemia::B-lymphoblastic leukemia/lymphoma with recurrent genetic abnormality::Li-Fraumeni syndrome::Li-Fraumeni syndrome 1::adrenal cortex carcinoma::adrenocortical carcinoma, hereditary::adult hepatocellular carcinoma::alveolar rhabdomyosarcoma::anaplastic oligodendroglioma::astrocytic tumor::basal cell carcinoma, susceptibility to, 7::bone marrow failure syndrome 5::bone osteosarcoma::breast cancer::childhood pleomorphic rhabdomyosarcoma::choroid plexus carcinoma::choroid plexus papilloma::colorectal cancer::embryonal rhabdomyosarcoma::ependymal tumor::essential thrombocythemia::familial ovarian cancer::familial pancreatic carcinoma::giant cell glioblastoma::glioblastoma::glioma susceptibility 1::gliosarcoma::hepatoblastoma::hepatocellular carcinoma::hereditary breast carcinoma::hereditary breast ovarian cancer syndrome::malignant pancreatic neoplasm::nasopharyngeal carcinoma::nasopharyngeal carcinoma, susceptibility to, 1::oligodendroglioma::osteosarcoma::pleomorphic rhabdomyosarcoma::sarcoma::small cell lung carcinoma	This gene encodes a tumor suppressor protein containing transcriptional activation, DNA binding, and oligomerization domains. The encoded protein responds to diverse cellular stresses to regulate expression of target genes, thereby inducing cell cycle arrest, apoptosis, senescence, DNA repair, or changes in metabolism. Mutations in this gene are associated with a variety of human cancers, including hereditary cancers such as Li-Fraumeni syndrome. Alternative splicing of this gene and the use of alternate promoters result in multiple transcript variants and isoforms. Additional isoforms have also been shown to result from the use of alternate translation initiation codons from identical transcript variants (PMIDs: 12032546, 20937277). [provided by RefSeq, Dec 2016]		PASS	AutosomalRecessive, AutosomalDominant, SomaticMutation, SomaticMutation
TP53	SNP	17	7673752	7673752	G	A	rs770374782	NM_000546.6	p.Arg290Cys	c.868C>T	8	hom	EXONIC	NON_SYNONYMOUS	HIGH	0.0		88	-1	-1	1.2417824E-5			2.4724732E-5	9.576644E-6	3.9450842E-5			0.7182584269662922	Deleterious	0.0	Benign (Moderate)			1.0		2.965	Neutral	-6.76	Uncertain	0.0	Benign	4.14	Benign (Supporting)	0.709	Deleterious (Supporting)	0.148153	Deleterious (Strong)							http://www.ncbi.nlm.nih.gov/clinvar/RCV000236248, http://www.ncbi.nlm.nih.gov/clinvar/RCV001723772, http://www.ncbi.nlm.nih.gov/clinvar/RCV000198910, http://www.ncbi.nlm.nih.gov/clinvar/RCV000492120	CV_SIG_UNCERTAIN_SIGNIFICANCE, CV_SIG_LIKELY_BENIGN, CV_CONFLICTING_INTERPRETATIONS_OF_PATHOGENICITY					BENIGN	BP6, PM5, PM2, PP3, BS3, BP6, PM5, PM2, PP3, BS3	0.53235	0.469	3	0	#109543, #114480, #114500, #114550, #137800, #151400, #151623, #161550, #182280, #187950, #202300, #259500, #260350, #260500, #268210, #268220, #600048, #601977, #604370, #605365, #606856, #607107, #609265, #609266, #609630, #612555, #612557, #612558, #612559, #613029, #613347, #613348, #613399, #614291, #614320, #614521, #614740, #616568, #617075, #618165, #genemap2	tumor protein p53	B-cell chronic lymphocytic leukemia::B-lymphoblastic leukemia/lymphoma with recurrent genetic abnormality::Li-Fraumeni syndrome::Li-Fraumeni syndrome 1::adrenal cortex carcinoma::adrenocortical carcinoma, hereditary::adult hepatocellular carcinoma::alveolar rhabdomyosarcoma::anaplastic oligodendroglioma::astrocytic tumor::basal cell carcinoma, susceptibility to, 7::bone marrow failure syndrome 5::bone osteosarcoma::breast cancer::childhood pleomorphic rhabdomyosarcoma::choroid plexus carcinoma::choroid plexus papilloma::colorectal cancer::embryonal rhabdomyosarcoma::ependymal tumor::essential thrombocythemia::familial ovarian cancer::familial pancreatic carcinoma::giant cell glioblastoma::glioblastoma::glioma susceptibility 1::gliosarcoma::hepatoblastoma::hepatocellular carcinoma::hereditary breast carcinoma::hereditary breast ovarian cancer syndrome::malignant pancreatic neoplasm::nasopharyngeal carcinoma::nasopharyngeal carcinoma, susceptibility to, 1::oligodendroglioma::osteosarcoma::pleomorphic rhabdomyosarcoma::sarcoma::small cell lung carcinoma	This gene encodes a tumor suppressor protein containing transcriptional activation, DNA binding, and oligomerization domains. The encoded protein responds to diverse cellular stresses to regulate expression of target genes, thereby inducing cell cycle arrest, apoptosis, senescence, DNA repair, or changes in metabolism. Mutations in this gene are associated with a variety of human cancers, including hereditary cancers such as Li-Fraumeni syndrome. Alternative splicing of this gene and the use of alternate promoters result in multiple transcript variants and isoforms. Additional isoforms have also been shown to result from the use of alternate translation initiation codons from identical transcript variants (PMIDs: 12032546, 20937277). [provided by RefSeq, Dec 2016]		PASS	AutosomalRecessive, AutosomalDominant, SomaticMutation, SomaticMutation
TP53	SNP	17	7673754	7673754	A	G		NM_000546.6	p.Leu289Pro	c.866T>C	8	hom	EXONIC	NON_SYNONYMOUS	HIGH	0.0		96	-1	-1	6.195495E-7				6.84046E-7	0.0			0.592391304347826	Uncertain	0.009	Benign (Moderate)			1.0		1.04	Neutral	-6.73	Uncertain	0.0	Benign	2.92	Benign (Supporting)	0.518	Uncertain	-0.0138054	Deleterious (Moderate)							http://www.ncbi.nlm.nih.gov/clinvar/RCV001527090	CV_SIG_LIKELY_BENIGN					BENIGN	BP6, PM2, BS3, BP6, PM2, BS3	0.53235	0.469	3	0	#109543, #114480, #114500, #114550, #137800, #151400, #151623, #161550, #182280, #187950, #202300, #259500, #260350, #260500, #268210, #268220, #600048, #601977, #604370, #605365, #606856, #607107, #609265, #609266, #609630, #612555, #612557, #612558, #612559, #613029, #613347, #613348, #613399, #614291, #614320, #614521, #614740, #616568, #617075, #618165, #genemap2	tumor protein p53	B-cell chronic lymphocytic leukemia::B-lymphoblastic leukemia/lymphoma with recurrent genetic abnormality::Li-Fraumeni syndrome::Li-Fraumeni syndrome 1::adrenal cortex carcinoma::adrenocortical carcinoma, hereditary::adult hepatocellular carcinoma::alveolar rhabdomyosarcoma::anaplastic oligodendroglioma::astrocytic tumor::basal cell carcinoma, susceptibility to, 7::bone marrow failure syndrome 5::bone osteosarcoma::breast cancer::childhood pleomorphic rhabdomyosarcoma::choroid plexus carcinoma::choroid plexus papilloma::colorectal cancer::embryonal rhabdomyosarcoma::ependymal tumor::essential thrombocythemia::familial ovarian cancer::familial pancreatic carcinoma::giant cell glioblastoma::glioblastoma::glioma susceptibility 1::gliosarcoma::hepatoblastoma::hepatocellular carcinoma::hereditary breast carcinoma::hereditary breast ovarian cancer syndrome::malignant pancreatic neoplasm::nasopharyngeal carcinoma::nasopharyngeal carcinoma, susceptibility to, 1::oligodendroglioma::osteosarcoma::pleomorphic rhabdomyosarcoma::sarcoma::small cell lung carcinoma	This gene encodes a tumor suppressor protein containing transcriptional activation, DNA binding, and oligomerization domains. The encoded protein responds to diverse cellular stresses to regulate expression of target genes, thereby inducing cell cycle arrest, apoptosis, senescence, DNA repair, or changes in metabolism. Mutations in this gene are associated with a variety of human cancers, including hereditary cancers such as Li-Fraumeni syndrome. Alternative splicing of this gene and the use of alternate promoters result in multiple transcript variants and isoforms. Additional isoforms have also been shown to result from the use of alternate translation initiation codons from identical transcript variants (PMIDs: 12032546, 20937277). [provided by RefSeq, Dec 2016]		PASS	AutosomalRecessive, AutosomalDominant, SomaticMutation, SomaticMutation
TP53	SNP	17	7673773	7673773	G	A	rs149633775	NM_000546.6	p.Arg283Cys	c.847C>T	8	hom	EXONIC	NON_SYNONYMOUS	HIGH	0.0		79	-1	-1	7.007253E-5		3.8443794E-4	1.15957395E-4	6.840507E-5	8.5470085E-5			0.7269662921348314	Deleterious	0.0	Benign (Moderate)			0.993271		1.485	Neutral	-6.84	Uncertain	0.0	Benign	4.01	Benign (Supporting)	0.74	Deleterious (Moderate)	0.330924	Deleterious (Strong)							http://www.ncbi.nlm.nih.gov/clinvar/RCV001357872, http://www.ncbi.nlm.nih.gov/clinvar/RCV000122178, http://www.ncbi.nlm.nih.gov/clinvar/RCV000585912, http://www.ncbi.nlm.nih.gov/clinvar/RCV000148912, http://www.ncbi.nlm.nih.gov/clinvar/RCV002477279, http://www.ncbi.nlm.nih.gov/clinvar/RCV000200641, http://www.ncbi.nlm.nih.gov/clinvar/RCV000115739, http://www.ncbi.nlm.nih.gov/clinvar/RCV000238755	CV_SIG_LIKELY_PATHOGENIC, CV_SIG_UNCERTAIN_SIGNIFICANCE, CV_SIG_LIKELY_BENIGN, CV_SIG_NOT_PROVIDED, CV_CONFLICTING_INTERPRETATIONS_OF_PATHOGENICITY					BENIGN	BP6, PM5, PM2, PP3, BS3, BP6, PM5, PM2, PP3, BS3	0.53235	0.469	3	0	#109543, #114480, #114500, #114550, #137800, #151400, #151623, #161550, #182280, #187950, #202300, #259500, #260350, #260500, #268210, #268220, #600048, #601977, #604370, #605365, #606856, #607107, #609265, #609266, #609630, #612555, #612557, #612558, #612559, #613029, #613347, #613348, #613399, #614291, #614320, #614521, #614740, #616568, #617075, #618165, #genemap2	tumor protein p53	B-cell chronic lymphocytic leukemia::B-lymphoblastic leukemia/lymphoma with recurrent genetic abnormality::Li-Fraumeni syndrome::Li-Fraumeni syndrome 1::adrenal cortex carcinoma::adrenocortical carcinoma, hereditary::adult hepatocellular carcinoma::alveolar rhabdomyosarcoma::anaplastic oligodendroglioma::astrocytic tumor::basal cell carcinoma, susceptibility to, 7::bone marrow failure syndrome 5::bone osteosarcoma::breast cancer::childhood pleomorphic rhabdomyosarcoma::choroid plexus carcinoma::choroid plexus papilloma::colorectal cancer::embryonal rhabdomyosarcoma::ependymal tumor::essential thrombocythemia::familial ovarian cancer::familial pancreatic carcinoma::giant cell glioblastoma::glioblastoma::glioma susceptibility 1::gliosarcoma::hepatoblastoma::hepatocellular carcinoma::hereditary breast carcinoma::hereditary breast ovarian cancer syndrome::malignant pancreatic neoplasm::nasopharyngeal carcinoma::nasopharyngeal carcinoma, susceptibility to, 1::oligodendroglioma::osteosarcoma::pleomorphic rhabdomyosarcoma::sarcoma::small cell lung carcinoma	This gene encodes a tumor suppressor protein containing transcriptional activation, DNA binding, and oligomerization domains. The encoded protein responds to diverse cellular stresses to regulate expression of target genes, thereby inducing cell cycle arrest, apoptosis, senescence, DNA repair, or changes in metabolism. Mutations in this gene are associated with a variety of human cancers, including hereditary cancers such as Li-Fraumeni syndrome. Alternative splicing of this gene and the use of alternate promoters result in multiple transcript variants and isoforms. Additional isoforms have also been shown to result from the use of alternate translation initiation codons from identical transcript variants (PMIDs: 12032546, 20937277). [provided by RefSeq, Dec 2016]		PASS	AutosomalRecessive, AutosomalDominant, SomaticMutation, SomaticMutation
TP53	SNP	17	7674259	7674259	T	C	rs144340710	NM_000546.6	p.Asn235Ser	c.704A>G	7	hom	EXONIC	NON_SYNONYMOUS	HIGH	0.0		40	-1	-1	2.4775785E-4		1.5377518E-4	2.3900179E-4	2.5040057E-4	2.2404386E-4			0.6564440993788819	Uncertain	0.141	Benign (Supporting)			0.996476		1.115	Neutral	-6.7	Uncertain	0.15	Splice-Altering / moderate	4.62	Benign (Supporting)	0.593	Uncertain	-0.0341756	Deleterious (Moderate)							http://www.ncbi.nlm.nih.gov/clinvar/RCV000663295, http://www.ncbi.nlm.nih.gov/clinvar/RCV000991139, http://www.ncbi.nlm.nih.gov/clinvar/RCV000148915, http://www.ncbi.nlm.nih.gov/clinvar/RCV000115733, http://www.ncbi.nlm.nih.gov/clinvar/RCV003952552, http://www.ncbi.nlm.nih.gov/clinvar/RCV000590586, http://www.ncbi.nlm.nih.gov/clinvar/RCV000989714, http://www.ncbi.nlm.nih.gov/clinvar/RCV000122177, http://www.ncbi.nlm.nih.gov/clinvar/RCV001798339	CV_SIG_UNCERTAIN_SIGNIFICANCE, CV_SIG_LIKELY_BENIGN, CV_SIG_BENIGN, CV_SIG_NOT_PROVIDED, CV_CONFLICTING_INTERPRETATIONS_OF_PATHOGENICITY					BENIGN	BP6, PM5, PM2, BS3, BP6, PM5, PM2, BS3	0.53235	0.469	3	0	#109543, #114480, #114500, #114550, #137800, #151400, #151623, #161550, #182280, #187950, #202300, #259500, #260350, #260500, #268210, #268220, #600048, #601977, #604370, #605365, #606856, #607107, #609265, #609266, #609630, #612555, #612557, #612558, #612559, #613029, #613347, #613348, #613399, #614291, #614320, #614521, #614740, #616568, #617075, #618165, #genemap2	tumor protein p53	B-cell chronic lymphocytic leukemia::B-lymphoblastic leukemia/lymphoma with recurrent genetic abnormality::Li-Fraumeni syndrome::Li-Fraumeni syndrome 1::adrenal cortex carcinoma::adrenocortical carcinoma, hereditary::adult hepatocellular carcinoma::alveolar rhabdomyosarcoma::anaplastic oligodendroglioma::astrocytic tumor::basal cell carcinoma, susceptibility to, 7::bone marrow failure syndrome 5::bone osteosarcoma::breast cancer::childhood pleomorphic rhabdomyosarcoma::choroid plexus carcinoma::choroid plexus papilloma::colorectal cancer::embryonal rhabdomyosarcoma::ependymal tumor::essential thrombocythemia::familial ovarian cancer::familial pancreatic carcinoma::giant cell glioblastoma::glioblastoma::glioma susceptibility 1::gliosarcoma::hepatoblastoma::hepatocellular carcinoma::hereditary breast carcinoma::hereditary breast ovarian cancer syndrome::malignant pancreatic neoplasm::nasopharyngeal carcinoma::nasopharyngeal carcinoma, susceptibility to, 1::oligodendroglioma::osteosarcoma::pleomorphic rhabdomyosarcoma::sarcoma::small cell lung carcinoma	This gene encodes a tumor suppressor protein containing transcriptional activation, DNA binding, and oligomerization domains. The encoded protein responds to diverse cellular stresses to regulate expression of target genes, thereby inducing cell cycle arrest, apoptosis, senescence, DNA repair, or changes in metabolism. Mutations in this gene are associated with a variety of human cancers, including hereditary cancers such as Li-Fraumeni syndrome. Alternative splicing of this gene and the use of alternate promoters result in multiple transcript variants and isoforms. Additional isoforms have also been shown to result from the use of alternate translation initiation codons from identical transcript variants (PMIDs: 12032546, 20937277). [provided by RefSeq, Dec 2016]		PASS	AutosomalRecessive, AutosomalDominant, SomaticMutation, SomaticMutation
TP53	SNP	17	7676119	7676119	C	T	rs587781307	NM_000546.6	p.Ala84Thr	c.250G>A	4	hom	EXONIC	NON_SYNONYMOUS	HIGH	0.0		15	-1	-1	3.7484804E-6			1.6574677E-5	3.4233537E-6	6.575573E-6			0.49503105590062113	Uncertain	0.095	Benign (Supporting)			1.0		1.435	Neutral	-5.76	Uncertain	0.0	Benign	-2.91	Benign (Supporting)	0.404	Uncertain	-0.0501613	Deleterious (Moderate)							http://www.ncbi.nlm.nih.gov/clinvar/RCV000759372, http://www.ncbi.nlm.nih.gov/clinvar/RCV000409852, http://www.ncbi.nlm.nih.gov/clinvar/RCV000462026, http://www.ncbi.nlm.nih.gov/clinvar/RCV000129026	CV_SIG_UNCERTAIN_SIGNIFICANCE, CV_SIG_LIKELY_BENIGN, CV_CONFLICTING_INTERPRETATIONS_OF_PATHOGENICITY					BENIGN	BP6, PM2, BS3, BP6, PM2, BS3	0.53235	0.469	3	0	#109543, #114480, #114500, #114550, #137800, #151400, #151623, #161550, #182280, #187950, #202300, #259500, #260350, #260500, #268210, #268220, #600048, #601977, #604370, #605365, #606856, #607107, #609265, #609266, #609630, #612555, #612557, #612558, #612559, #613029, #613347, #613348, #613399, #614291, #614320, #614521, #614740, #616568, #617075, #618165, #genemap2	tumor protein p53	B-cell chronic lymphocytic leukemia::B-lymphoblastic leukemia/lymphoma with recurrent genetic abnormality::Li-Fraumeni syndrome::Li-Fraumeni syndrome 1::adrenal cortex carcinoma::adrenocortical carcinoma, hereditary::adult hepatocellular carcinoma::alveolar rhabdomyosarcoma::anaplastic oligodendroglioma::astrocytic tumor::basal cell carcinoma, susceptibility to, 7::bone marrow failure syndrome 5::bone osteosarcoma::breast cancer::childhood pleomorphic rhabdomyosarcoma::choroid plexus carcinoma::choroid plexus papilloma::colorectal cancer::embryonal rhabdomyosarcoma::ependymal tumor::essential thrombocythemia::familial ovarian cancer::familial pancreatic carcinoma::giant cell glioblastoma::glioblastoma::glioma susceptibility 1::gliosarcoma::hepatoblastoma::hepatocellular carcinoma::hereditary breast carcinoma::hereditary breast ovarian cancer syndrome::malignant pancreatic neoplasm::nasopharyngeal carcinoma::nasopharyngeal carcinoma, susceptibility to, 1::oligodendroglioma::osteosarcoma::pleomorphic rhabdomyosarcoma::sarcoma::small cell lung carcinoma	This gene encodes a tumor suppressor protein containing transcriptional activation, DNA binding, and oligomerization domains. The encoded protein responds to diverse cellular stresses to regulate expression of target genes, thereby inducing cell cycle arrest, apoptosis, senescence, DNA repair, or changes in metabolism. Mutations in this gene are associated with a variety of human cancers, including hereditary cancers such as Li-Fraumeni syndrome. Alternative splicing of this gene and the use of alternate promoters result in multiple transcript variants and isoforms. Additional isoforms have also been shown to result from the use of alternate translation initiation codons from identical transcript variants (PMIDs: 12032546, 20937277). [provided by RefSeq, Dec 2016]		PASS	AutosomalRecessive, AutosomalDominant, SomaticMutation, SomaticMutation
TP53	SNP	17	7676152	7676152	C	T	rs587782423	NM_000546.6	p.Val73Met	c.217G>A	4	hom	EXONIC	NON_SYNONYMOUS	HIGH	0.0		86	-1	-1	3.2208998E-5			4.9672984E-5	2.6009084E-5	9.2064074E-5			0.46599378881987574	Uncertain	0.184	Benign (Supporting)			1.0		-0.755	Neutral	-5.75	Uncertain	0.07	Uncertain	-4.11	Benign (Supporting)	0.37	Benign (Supporting)	-0.167327	Deleterious (Supporting)							http://www.ncbi.nlm.nih.gov/clinvar/RCV000131474, http://www.ncbi.nlm.nih.gov/clinvar/RCV000986048, http://www.ncbi.nlm.nih.gov/clinvar/RCV001192621, http://www.ncbi.nlm.nih.gov/clinvar/RCV000553568	CV_SIG_LIKELY_BENIGN, CV_SIG_BENIGN					BENIGN	BP6, PM2, BS3, BP6, PM2, BS3	0.53235	0.469	3	0	#109543, #114480, #114500, #114550, #137800, #151400, #151623, #161550, #182280, #187950, #202300, #259500, #260350, #260500, #268210, #268220, #600048, #601977, #604370, #605365, #606856, #607107, #609265, #609266, #609630, #612555, #612557, #612558, #612559, #613029, #613347, #613348, #613399, #614291, #614320, #614521, #614740, #616568, #617075, #618165, #genemap2	tumor protein p53	B-cell chronic lymphocytic leukemia::B-lymphoblastic leukemia/lymphoma with recurrent genetic abnormality::Li-Fraumeni syndrome::Li-Fraumeni syndrome 1::adrenal cortex carcinoma::adrenocortical carcinoma, hereditary::adult hepatocellular carcinoma::alveolar rhabdomyosarcoma::anaplastic oligodendroglioma::astrocytic tumor::basal cell carcinoma, susceptibility to, 7::bone marrow failure syndrome 5::bone osteosarcoma::breast cancer::childhood pleomorphic rhabdomyosarcoma::choroid plexus carcinoma::choroid plexus papilloma::colorectal cancer::embryonal rhabdomyosarcoma::ependymal tumor::essential thrombocythemia::familial ovarian cancer::familial pancreatic carcinoma::giant cell glioblastoma::glioblastoma::glioma susceptibility 1::gliosarcoma::hepatoblastoma::hepatocellular carcinoma::hereditary breast carcinoma::hereditary breast ovarian cancer syndrome::malignant pancreatic neoplasm::nasopharyngeal carcinoma::nasopharyngeal carcinoma, susceptibility to, 1::oligodendroglioma::osteosarcoma::pleomorphic rhabdomyosarcoma::sarcoma::small cell lung carcinoma	This gene encodes a tumor suppressor protein containing transcriptional activation, DNA binding, and oligomerization domains. The encoded protein responds to diverse cellular stresses to regulate expression of target genes, thereby inducing cell cycle arrest, apoptosis, senescence, DNA repair, or changes in metabolism. Mutations in this gene are associated with a variety of human cancers, including hereditary cancers such as Li-Fraumeni syndrome. Alternative splicing of this gene and the use of alternate promoters result in multiple transcript variants and isoforms. Additional isoforms have also been shown to result from the use of alternate translation initiation codons from identical transcript variants (PMIDs: 12032546, 20937277). [provided by RefSeq, Dec 2016]		PASS	AutosomalRecessive, AutosomalDominant, SomaticMutation, SomaticMutation
TP53	SNP	17	7676262	7676262	G	T	rs587781866	NM_000546.6	p.Pro36Gln	c.107C>A	4	hom	EXONIC	NON_SYNONYMOUS	HIGH	0.0		12	-1	-1									0.5206521739130434	Uncertain	0.101	Benign (Supporting)			1.0		1.15	Neutral	-5.71	Uncertain	0.25	Splice-Altering / moderate	-0.843	Benign (Supporting)	0.434	Uncertain	-0.0700226	Deleterious (Moderate)							http://www.ncbi.nlm.nih.gov/clinvar/RCV000213046, http://www.ncbi.nlm.nih.gov/clinvar/RCV000662689, http://www.ncbi.nlm.nih.gov/clinvar/RCV000130183, http://www.ncbi.nlm.nih.gov/clinvar/RCV000469733	CV_SIG_UNCERTAIN_SIGNIFICANCE, CV_SIG_LIKELY_BENIGN, CV_CONFLICTING_INTERPRETATIONS_OF_PATHOGENICITY					BENIGN	BP6, PM2, BS3, BP6, PM2, BS3	0.53235	0.469	3	0	#109543, #114480, #114500, #114550, #137800, #151400, #151623, #161550, #182280, #187950, #202300, #259500, #260350, #260500, #268210, #268220, #600048, #601977, #604370, #605365, #606856, #607107, #609265, #609266, #609630, #612555, #612557, #612558, #612559, #613029, #613347, #613348, #613399, #614291, #614320, #614521, #614740, #616568, #617075, #618165, #genemap2	tumor protein p53	B-cell chronic lymphocytic leukemia::B-lymphoblastic leukemia/lymphoma with recurrent genetic abnormality::Li-Fraumeni syndrome::Li-Fraumeni syndrome 1::adrenal cortex carcinoma::adrenocortical carcinoma, hereditary::adult hepatocellular carcinoma::alveolar rhabdomyosarcoma::anaplastic oligodendroglioma::astrocytic tumor::basal cell carcinoma, susceptibility to, 7::bone marrow failure syndrome 5::bone osteosarcoma::breast cancer::childhood pleomorphic rhabdomyosarcoma::choroid plexus carcinoma::choroid plexus papilloma::colorectal cancer::embryonal rhabdomyosarcoma::ependymal tumor::essential thrombocythemia::familial ovarian cancer::familial pancreatic carcinoma::giant cell glioblastoma::glioblastoma::glioma susceptibility 1::gliosarcoma::hepatoblastoma::hepatocellular carcinoma::hereditary breast carcinoma::hereditary breast ovarian cancer syndrome::malignant pancreatic neoplasm::nasopharyngeal carcinoma::nasopharyngeal carcinoma, susceptibility to, 1::oligodendroglioma::osteosarcoma::pleomorphic rhabdomyosarcoma::sarcoma::small cell lung carcinoma	This gene encodes a tumor suppressor protein containing transcriptional activation, DNA binding, and oligomerization domains. The encoded protein responds to diverse cellular stresses to regulate expression of target genes, thereby inducing cell cycle arrest, apoptosis, senescence, DNA repair, or changes in metabolism. Mutations in this gene are associated with a variety of human cancers, including hereditary cancers such as Li-Fraumeni syndrome. Alternative splicing of this gene and the use of alternate promoters result in multiple transcript variants and isoforms. Additional isoforms have also been shown to result from the use of alternate translation initiation codons from identical transcript variants (PMIDs: 12032546, 20937277). [provided by RefSeq, Dec 2016]		PASS	AutosomalRecessive, AutosomalDominant, SomaticMutation, SomaticMutation
TP53	SNP	17	7676574	7676574	A	T	rs587781277	NM_000546.6	p.Asp7Glu	c.21T>A	2	hom	EXONIC	NON_SYNONYMOUS	HIGH	0.0		21	-1	-1	1.8881921E-6				1.3681463E-6	6.576784E-6			0.5898291925465838	Uncertain	0.0	Benign (Moderate)			1.0	Deleterious	0.82	Neutral	-5.62	Uncertain	0.0	Benign	-5.55	Benign (Supporting)	0.515	Uncertain	-0.015305	Deleterious (Moderate)							http://www.ncbi.nlm.nih.gov/clinvar/RCV000802467, http://www.ncbi.nlm.nih.gov/clinvar/RCV000128929, http://www.ncbi.nlm.nih.gov/clinvar/RCV000200997, http://www.ncbi.nlm.nih.gov/clinvar/RCV001800422	CV_SIG_UNCERTAIN_SIGNIFICANCE, CV_SIG_LIKELY_BENIGN, CV_CONFLICTING_INTERPRETATIONS_OF_PATHOGENICITY					BENIGN	BP6, PM2, BS3, BP6, PM2, BS3	0.53235	0.469	3	0	#109543, #114480, #114500, #114550, #137800, #151400, #151623, #161550, #182280, #187950, #202300, #259500, #260350, #260500, #268210, #268220, #600048, #601977, #604370, #605365, #606856, #607107, #609265, #609266, #609630, #612555, #612557, #612558, #612559, #613029, #613347, #613348, #613399, #614291, #614320, #614521, #614740, #616568, #617075, #618165, #genemap2	tumor protein p53	B-cell chronic lymphocytic leukemia::B-lymphoblastic leukemia/lymphoma with recurrent genetic abnormality::Li-Fraumeni syndrome::Li-Fraumeni syndrome 1::adrenal cortex carcinoma::adrenocortical carcinoma, hereditary::adult hepatocellular carcinoma::alveolar rhabdomyosarcoma::anaplastic oligodendroglioma::astrocytic tumor::basal cell carcinoma, susceptibility to, 7::bone marrow failure syndrome 5::bone osteosarcoma::breast cancer::childhood pleomorphic rhabdomyosarcoma::choroid plexus carcinoma::choroid plexus papilloma::colorectal cancer::embryonal rhabdomyosarcoma::ependymal tumor::essential thrombocythemia::familial ovarian cancer::familial pancreatic carcinoma::giant cell glioblastoma::glioblastoma::glioma susceptibility 1::gliosarcoma::hepatoblastoma::hepatocellular carcinoma::hereditary breast carcinoma::hereditary breast ovarian cancer syndrome::malignant pancreatic neoplasm::nasopharyngeal carcinoma::nasopharyngeal carcinoma, susceptibility to, 1::oligodendroglioma::osteosarcoma::pleomorphic rhabdomyosarcoma::sarcoma::small cell lung carcinoma	This gene encodes a tumor suppressor protein containing transcriptional activation, DNA binding, and oligomerization domains. The encoded protein responds to diverse cellular stresses to regulate expression of target genes, thereby inducing cell cycle arrest, apoptosis, senescence, DNA repair, or changes in metabolism. Mutations in this gene are associated with a variety of human cancers, including hereditary cancers such as Li-Fraumeni syndrome. Alternative splicing of this gene and the use of alternate promoters result in multiple transcript variants and isoforms. Additional isoforms have also been shown to result from the use of alternate translation initiation codons from identical transcript variants (PMIDs: 12032546, 20937277). [provided by RefSeq, Dec 2016]		PASS	AutosomalRecessive, AutosomalDominant, SomaticMutation, SomaticMutation
ITGA2B	SNP	17	44375704	44375704	G	T	rs149468422	NM_000419.5	p.Leu872Met	c.2614C>A	26	het	EXONIC	NON_SYNONYMOUS	HIGH	0.0		86	-1	-1	0.001219393		0.006639901	0.0028486978	6.968938E-4	0.0060480693			0.13693333333333335	Benign	0.164	Benign (Supporting)			0.995822		2.56	Neutral	0.86	Uncertain	0.0	Benign	3.42	Benign (Supporting)	0.136	Benign (Moderate)	-0.632788	Uncertain							http://www.ncbi.nlm.nih.gov/clinvar/RCV001820969, http://www.ncbi.nlm.nih.gov/clinvar/RCV000343819	CV_SIG_LIKELY_BENIGN, CV_SIG_BENIGN					BENIGN	BA1, BP4, BP6, BS2, PP2, BA1, BP4, BP6, BS2, PP2	1.5205E-16	0.756			#187800, #273800, #613112, #615193, #genemap2	integrin subunit alpha 2b	Glanzmann thrombasthenia::Glanzmann thrombasthenia 1::Glanzmann's thrombasthenia::autosomal dominant macrothrombocytopenia::fetal and neonatal alloimmune thrombocytopenia::platelet-type bleeding disorder 16	This gene encodes a member of the integrin alpha chain family of proteins. The encoded preproprotein is proteolytically processed to generate light and heavy chains that associate through disulfide linkages to form a subunit of the alpha-IIb/beta-3 integrin cell adhesion receptor. This receptor plays a crucial role in the blood coagulation system, by mediating platelet aggregation. Mutations in this gene are associated with platelet-type bleeding disorders, which are characterized by a failure of platelet aggregation, including Glanzmann thrombasthenia. [provided by RefSeq, Jan 2016]		PASS	AutosomalRecessive, AutosomalDominant
ITGA2B	SNP	17	44380309	44380309	G	T	rs41361752	NM_000419.5		c.1545-8C>A	16	het	SPLICE_REGION	OTHER	HIGH	0.0		44	-1	-1	0.0025528017		0.013993542	0.0043572807	0.0014426669	0.01301574			0.024000000000000007	Benign											0.01	Benign											3.23129217229207E-4	Benign	http://www.ncbi.nlm.nih.gov/clinvar/RCV000224426, http://www.ncbi.nlm.nih.gov/clinvar/RCV000247048, http://www.ncbi.nlm.nih.gov/clinvar/RCV000277457	CV_SIG_BENIGN					BENIGN	BA1, BP4, BP6, BS2, BA1, BP4, BP6, BS2	1.5205E-16	0.756			#187800, #273800, #613112, #615193, #genemap2	integrin subunit alpha 2b	Glanzmann thrombasthenia::Glanzmann thrombasthenia 1::Glanzmann's thrombasthenia::autosomal dominant macrothrombocytopenia::fetal and neonatal alloimmune thrombocytopenia::platelet-type bleeding disorder 16	This gene encodes a member of the integrin alpha chain family of proteins. The encoded preproprotein is proteolytically processed to generate light and heavy chains that associate through disulfide linkages to form a subunit of the alpha-IIb/beta-3 integrin cell adhesion receptor. This receptor plays a crucial role in the blood coagulation system, by mediating platelet aggregation. Mutations in this gene are associated with platelet-type bleeding disorders, which are characterized by a failure of platelet aggregation, including Glanzmann thrombasthenia. [provided by RefSeq, Jan 2016]		PASS	AutosomalRecessive, AutosomalDominant
ITGB3	SNP	17	47292422	47292422	G	A	rs13306487	NM_000212.3	p.Arg515Gln	c.1544G>A	10	het	EXONIC	NON_SYNONYMOUS	HIGH	0.0		16	-1	-1	0.0011412905		1.5377518E-4	0.0023236969	0.0010944263	0.001581863			0.3062888198757764	Uncertain	0.473	Benign (Supporting)			0.999317	Benign	0.105	Neutral	-2.66	Uncertain	0.0	Benign	-0.136	Benign (Supporting)	0.183	Benign (Moderate)	-0.456942	Uncertain							http://www.ncbi.nlm.nih.gov/clinvar/RCV000862496, http://www.ncbi.nlm.nih.gov/clinvar/RCV001127592, http://www.ncbi.nlm.nih.gov/clinvar/RCV000014528	CV_SIG_UNCERTAIN_SIGNIFICANCE, CV_SIG_BENIGN					BENIGN	BA1, BP6, BS2, PP2, BA1, BP6, BS2, PP2	0.0017189	0.519	0	0	#187800, #209850, #273800, #608446, #613112, #615193, #619267, #619271, #genemap2	integrin subunit beta 3	Glanzmann thrombasthenia::Glanzmann thrombasthenia 1::Glanzmann thrombasthenia 2::Glanzmann's thrombasthenia::autism::autosomal dominant macrothrombocytopenia::bleeding disorder, platelet-type, 24::fetal and neonatal alloimmune thrombocytopenia::myocardial infarction, susceptibility to::platelet-type bleeding disorder 16	The ITGB3 protein product is the integrin beta chain beta 3. Integrins are integral cell-surface proteins composed of an alpha chain and a beta chain. A given chain may combine with multiple partners resulting in different integrins. Integrin beta 3 is found along with the alpha IIb chain in platelets. Integrins are known to participate in cell adhesion as well as cell-surface mediated signalling. [provided by RefSeq, Jul 2008]		PASS	AutosomalRecessive, AutosomalDominant
ITGB3	SNP	17	47300524	47300524	G	A	rs70940817	NM_000212.3	p.Glu654Lys	c.1960G>A	12	het	EXONIC	NON_SYNONYMOUS	HIGH	0.0		72	-1	-1	1.7948258E-4			5.3804385E-4	1.7648772E-4	2.0362853E-4			0.5471273291925466	Uncertain	0.298	Benign (Supporting)			0.751417	Deleterious	0.895	Neutral	-3.09	Uncertain	0.01	Benign	4.1	Benign (Supporting)	0.465	Uncertain	-0.0162505	Deleterious (Moderate)							http://www.ncbi.nlm.nih.gov/clinvar/RCV001123488, http://www.ncbi.nlm.nih.gov/clinvar/RCV000865543, http://www.ncbi.nlm.nih.gov/clinvar/RCV000490340, http://www.ncbi.nlm.nih.gov/clinvar/RCV003947691	CV_SIG_UNCERTAIN_SIGNIFICANCE, CV_SIG_LIKELY_BENIGN, CV_SIG_BENIGN					BENIGN	BA1, BP6, BS2, PP2, BA1, BP6, BS2, PP2	0.0017189	0.519	0	0	#187800, #209850, #273800, #608446, #613112, #615193, #619267, #619271, #genemap2	integrin subunit beta 3	Glanzmann thrombasthenia::Glanzmann thrombasthenia 1::Glanzmann thrombasthenia 2::Glanzmann's thrombasthenia::autism::autosomal dominant macrothrombocytopenia::bleeding disorder, platelet-type, 24::fetal and neonatal alloimmune thrombocytopenia::myocardial infarction, susceptibility to::platelet-type bleeding disorder 16	The ITGB3 protein product is the integrin beta chain beta 3. Integrins are integral cell-surface proteins composed of an alpha chain and a beta chain. A given chain may combine with multiple partners resulting in different integrins. Integrin beta 3 is found along with the alpha IIb chain in platelets. Integrins are known to participate in cell adhesion as well as cell-surface mediated signalling. [provided by RefSeq, Jul 2008]		PASS	AutosomalRecessive, AutosomalDominant
TCF4	SNP	18	55461054	55461054	T	C	rs143244149	NM_001083962.2	p.Asn90Ser	c.269A>G	5	het	EXONIC	NON_SYNONYMOUS	HIGH	0.0		77	-1	-1	4.170417E-4		0.0010764262	6.603916E-4	3.9353856E-4	6.374785E-4			0.06693333333333334	Benign	0.31	Benign (Supporting)			0.821166		-0.94	Neutral	1.6	Uncertain	0.0	Benign	5.95	Benign (Supporting)	0.061	Benign (Moderate)	-0.576773	Uncertain							http://www.ncbi.nlm.nih.gov/clinvar/RCV002316975, http://www.ncbi.nlm.nih.gov/clinvar/RCV000332791, http://www.ncbi.nlm.nih.gov/clinvar/RCV000154003, http://www.ncbi.nlm.nih.gov/clinvar/RCV003884365	CV_SIG_LIKELY_BENIGN, CV_SIG_BENIGN					BENIGN	BA1, BP4, BP6, BS2, PP2, BA1, BP4, BP6, BS2, PP2	0.99981	0.217	3	0	#136800, #209850, #601893, #602114, #610158, #610954, #613267, #613268, #613269, #613270, #613271, #613806, #615523, #616579	transcription factor 4	Fuchs endothelial corneal dystrophy::Fuchs' endothelial dystrophy::Pitt-Hopkins syndrome::autism::autism spectrum disorder::autosomal dominant non-syndromic intellectual disability::corneal dystrophy, Fuchs endothelial, 3::intellectual disability::primary sclerosing cholangitis::sclerosing cholangitis	This gene encodes transcription factor 4, a basic helix-loop-helix transcription factor. The encoded protein recognizes an Ephrussi-box ('E-box') binding site ('CANNTG') - a motif first identified in immunoglobulin enhancers. This gene is broadly expressed, and may play an important role in nervous system development. Defects in this gene are a cause of Pitt-Hopkins syndrome. In addition, an intronic CTG repeat normally numbering 10-37 repeat units can expand to >50 repeat units and cause Fuchs endothelial corneal dystrophy. Multiple alternatively spliced transcript variants that encode different proteins have been described. [provided by RefSeq, Jul 2016]		PASS	AutosomalDominant
MAP2K2	SNP	19	4090714	4090714	A	G	rs369681843	NM_030662.4		c.1093-6T>C	11	het	SPLICE_REGION	OTHER	HIGH	0.0		51	-1	-1	1.1446256E-4		7.796663E-4	4.2352942E-4	6.0857474E-5	5.9746567E-4			0.010007285135724303	Benign											0.0	Benign											7.80550256174286E-6	Benign	http://www.ncbi.nlm.nih.gov/clinvar/RCV000039471, http://www.ncbi.nlm.nih.gov/clinvar/RCV003741149, http://www.ncbi.nlm.nih.gov/clinvar/RCV000463260, http://www.ncbi.nlm.nih.gov/clinvar/RCV000590120	CV_SIG_LIKELY_BENIGN, CV_SIG_BENIGN					BENIGN	BP4, BS1, BP6, BP4, BS1, BP6	0.96673	0.325	1	0	#115150, #601321, #605275, #609942, #610733, #611553, #613224, #613706, #615278, #615279, #615280, #615355, #616559, #616564, #genemap2	mitogen-activated protein kinase kinase 2	Noonan syndrome::cardiofaciocutaneous syndrome::cardiofaciocutaneous syndrome 1::cardiofaciocutaneous syndrome 4::neurofibromatosis-Noonan syndrome	The protein encoded by this gene is a dual specificity protein kinase that belongs to the MAP kinase kinase family. This kinase is known to play a critical role in mitogen growth factor signal transduction. It phosphorylates and thus activates MAPK1/ERK2 and MAPK2/ERK3. The activation of this kinase itself is dependent on the Ser/Thr phosphorylation by MAP kinase kinase kinases. Mutations in this gene cause cardiofaciocutaneous syndrome (CFC syndrome), a disease characterized by heart defects, cognitive disability, and distinctive facial features similar to those found in Noonan syndrome. The inhibition or degradation of this kinase is also found to be involved in the pathogenesis of Yersinia and anthrax. A pseudogene, which is located on chromosome 7, has been identified for this gene. [provided by RefSeq, Jul 2008]		PASS	AutosomalDominant
RYR1	SNP	19	38499241	38499241	A	G	rs147213895	NM_000540.3	p.Asn2342Ser	c.7025A>G	43	het	EXONIC	NON_SYNONYMOUS	HIGH	0.0		32	-1	-1	0.0015094153		9.995387E-4	0.0010730677	0.0015582845	0.0010508755			0.6957298136645962	Uncertain	0.053	Benign (Moderate)			0.998241		2.005	Neutral	-3.72	Uncertain	0.04	Benign	3.69	Benign (Supporting)	0.639	Deleterious (Supporting)	-0.121863	Deleterious (Supporting)					0.00762385931375302	Benign	http://www.ncbi.nlm.nih.gov/clinvar/RCV000530570, http://www.ncbi.nlm.nih.gov/clinvar/RCV001249381, http://www.ncbi.nlm.nih.gov/clinvar/RCV000119674, http://www.ncbi.nlm.nih.gov/clinvar/RCV000148811, http://www.ncbi.nlm.nih.gov/clinvar/RCV000259113, http://www.ncbi.nlm.nih.gov/clinvar/RCV000325643	CV_SIG_UNCERTAIN_SIGNIFICANCE, CV_SIG_LIKELY_BENIGN, CV_SIG_BENIGN, CV_SIG_NOT_PROVIDED, CV_CONFLICTING_INTERPRETATIONS_OF_PATHOGENICITY					BENIGN	BP6, BS2, PM2, BP6, BS2, PM2	1.5944E-29	0.456	0	0	#117000, #145600, #154275, #154276, #160150, #253290, #255200, #255320, #600467, #601887, #601888, #602771, #614408, #615959, #619542, #genemap2	ryanodine receptor 1	King-Denborough syndrome::RYR1-related myopathy::autosomal dominant centronuclear myopathy::autosomal recessive centronuclear myopathy::benign Samaritan congenital myopathy::central core myopathy::congenital multicore myopathy with external ophthalmoplegia::congenital myopathy with myasthenic-like onset::exercise-induced malignant hyperthermia::lethal multiple pterygium syndrome::malignant hyperthermia of anesthesia::malignant hyperthermia, susceptibility to, 1::mhs::moderate multiminicore disease with hand involvement::multiminicore myopathy	This gene encodes a ryanodine receptor found in skeletal muscle. The encoded protein functions as a calcium release channel in the sarcoplasmic reticulum but also serves to connect the sarcoplasmic reticulum and transverse tubule. Mutations in this gene are associated with malignant hyperthermia susceptibility, central core disease, and minicore myopathy with external ophthalmoplegia. Alternatively spliced transcripts encoding different isoforms have been described. [provided by RefSeq, Jul 2008]		PASS	AutosomalRecessive, AutosomalDominant
RYR1	SNP	19	38565218	38565218	C	T	rs193922855	NM_000540.3	p.Ala4295Val	c.12884C>T	91	het	EXONIC	NON_SYNONYMOUS	HIGH	0.0		57	-1	-1	0.0031867218				0.0033917981	0.0020211295			0.2798136645962733	Uncertain	0.541	Uncertain			1.0	Deleterious	0.895	Neutral	-4.07	Uncertain	0.01	Benign	0.0129	Benign (Supporting)	0.152	Benign (Moderate)	-0.320394	Deleterious (Supporting)							http://www.ncbi.nlm.nih.gov/clinvar/RCV001132792, http://www.ncbi.nlm.nih.gov/clinvar/RCV001132791, http://www.ncbi.nlm.nih.gov/clinvar/RCV000529209, http://www.ncbi.nlm.nih.gov/clinvar/RCV001266920, http://www.ncbi.nlm.nih.gov/clinvar/RCV000119469, http://www.ncbi.nlm.nih.gov/clinvar/RCV001132790, http://www.ncbi.nlm.nih.gov/clinvar/RCV001535586	CV_SIG_UNCERTAIN_SIGNIFICANCE, CV_SIG_LIKELY_BENIGN, CV_SIG_BENIGN, CV_SIG_NOT_PROVIDED, CV_CONFLICTING_INTERPRETATIONS_OF_PATHOGENICITY					BENIGN	BS1, BP6, BS2, BS1, BP6, BS2	1.5944E-29	0.456	0	0	#117000, #145600, #154275, #154276, #160150, #253290, #255200, #255320, #600467, #601887, #601888, #602771, #614408, #615959, #619542, #genemap2	ryanodine receptor 1	King-Denborough syndrome::RYR1-related myopathy::autosomal dominant centronuclear myopathy::autosomal recessive centronuclear myopathy::benign Samaritan congenital myopathy::central core myopathy::congenital multicore myopathy with external ophthalmoplegia::congenital myopathy with myasthenic-like onset::exercise-induced malignant hyperthermia::lethal multiple pterygium syndrome::malignant hyperthermia of anesthesia::malignant hyperthermia, susceptibility to, 1::mhs::moderate multiminicore disease with hand involvement::multiminicore myopathy	This gene encodes a ryanodine receptor found in skeletal muscle. The encoded protein functions as a calcium release channel in the sarcoplasmic reticulum but also serves to connect the sarcoplasmic reticulum and transverse tubule. Mutations in this gene are associated with malignant hyperthermia susceptibility, central core disease, and minicore myopathy with external ophthalmoplegia. Alternatively spliced transcripts encoding different isoforms have been described. [provided by RefSeq, Jul 2008]		PASS	AutosomalRecessive, AutosomalDominant
SOS1	SNP	2	39013454	39013454	A	C	rs186640807	NM_005633.4		c.2167+6T>G	13	het	SPLICE_REGION	OTHER	HIGH	0.0		46	-1	-1	8.711574E-4		0.0016923076	0.0014883906	4.5752942E-4	0.004661346			0.052	Benign											0.03	Benign											6.9359600339756E-5	Benign	http://www.ncbi.nlm.nih.gov/clinvar/RCV000038530, http://www.ncbi.nlm.nih.gov/clinvar/RCV000514760, http://www.ncbi.nlm.nih.gov/clinvar/RCV000128182, http://www.ncbi.nlm.nih.gov/clinvar/RCV001138723, http://www.ncbi.nlm.nih.gov/clinvar/RCV001138722, http://www.ncbi.nlm.nih.gov/clinvar/RCV001813357	CV_SIG_LIKELY_BENIGN, CV_SIG_BENIGN					BENIGN	BA1, BP4, BP6, BS2, BA1, BP4, BP6, BS2	1.0	0.14	0	0	#115150, #135300, #218040, #605275, #605544, #609942, #609955, #610733, #611010, #611553, #613224, #613706, #615278, #615279, #615280, #615355, #616559, #616564, #genemap2	SOS Ras/Rac guanine nucleotide exchange factor 1	Costello syndrome::Noonan syndrome::Noonan syndrome 4::cardiofaciocutaneous syndrome::fibromatosis, gingival, 1::hereditary gingival fibromatosis	This gene encodes a protein that is a guanine nucleotide exchange factor for RAS proteins, membrane proteins that bind guanine nucleotides and participate in signal transduction pathways. GTP binding activates and GTP hydrolysis inactivates RAS proteins. The product of this gene may regulate RAS proteins by facilitating the exchange of GTP for GDP. Mutations in this gene are associated with gingival fibromatosis 1 and Noonan syndrome type 4. [provided by RefSeq, Jul 2008]		PASS	AutosomalDominant
SOS1	SNP	2	39013966	39013966	G	A	rs56219475	NM_005633.4	p.Pro655Leu	c.1964C>T	12	het	EXONIC	NON_SYNONYMOUS	HIGH	0.0		90	-1	-1	0.008504128		0.0071505457	0.007929722	0.008599399	0.0076151146			0.09493333333333333	Benign	0.306	Benign (Supporting)			1.0		1.625	Neutral	0.84	Uncertain	0.0	Benign	5.82	Benign (Supporting)	0.091	Benign (Moderate)	-0.379579	Uncertain							http://www.ncbi.nlm.nih.gov/clinvar/RCV001572796, http://www.ncbi.nlm.nih.gov/clinvar/RCV001813292, http://www.ncbi.nlm.nih.gov/clinvar/RCV000038527, http://www.ncbi.nlm.nih.gov/clinvar/RCV002415452, http://www.ncbi.nlm.nih.gov/clinvar/RCV000149843, http://www.ncbi.nlm.nih.gov/clinvar/RCV000852770, http://www.ncbi.nlm.nih.gov/clinvar/RCV001141306	CV_SIG_LIKELY_BENIGN, CV_SIG_BENIGN					BENIGN	BA1, BP4, BP6, BS2, BA1, BP4, BP6, BS2	1.0	0.14	0	0	#115150, #135300, #218040, #605275, #605544, #609942, #609955, #610733, #611010, #611553, #613224, #613706, #615278, #615279, #615280, #615355, #616559, #616564, #genemap2	SOS Ras/Rac guanine nucleotide exchange factor 1	Costello syndrome::Noonan syndrome::Noonan syndrome 4::cardiofaciocutaneous syndrome::fibromatosis, gingival, 1::hereditary gingival fibromatosis	This gene encodes a protein that is a guanine nucleotide exchange factor for RAS proteins, membrane proteins that bind guanine nucleotides and participate in signal transduction pathways. GTP binding activates and GTP hydrolysis inactivates RAS proteins. The product of this gene may regulate RAS proteins by facilitating the exchange of GTP for GDP. Mutations in this gene are associated with gingival fibromatosis 1 and Noonan syndrome type 4. [provided by RefSeq, Jul 2008]		PASS	AutosomalDominant
SOS1	SNP	2	39035207	39035207	C	G	rs145155424	NM_005633.4		c.1074+5G>C	8	het	SPLICE_REGION	OTHER	HIGH	0.0		96	-1	-1	0.007843068		0.0058443556	0.009785836	0.008005963	0.006318378			0.37633870644377143	Uncertain											0.02	Benign											0.2880674445648	Benign (low)	http://www.ncbi.nlm.nih.gov/clinvar/RCV001094608, http://www.ncbi.nlm.nih.gov/clinvar/RCV000128195, http://www.ncbi.nlm.nih.gov/clinvar/RCV000224268, http://www.ncbi.nlm.nih.gov/clinvar/RCV001813353, http://www.ncbi.nlm.nih.gov/clinvar/RCV002415476, http://www.ncbi.nlm.nih.gov/clinvar/RCV002477103, http://www.ncbi.nlm.nih.gov/clinvar/RCV000038508, http://www.ncbi.nlm.nih.gov/clinvar/RCV000296571	CV_SIG_LIKELY_BENIGN, CV_SIG_BENIGN					BENIGN	BA1, BP6, BS2, BA1, BP6, BS2	1.0	0.14	0	0	#115150, #135300, #218040, #605275, #605544, #609942, #609955, #610733, #611010, #611553, #613224, #613706, #615278, #615279, #615280, #615355, #616559, #616564, #genemap2	SOS Ras/Rac guanine nucleotide exchange factor 1	Costello syndrome::Noonan syndrome::Noonan syndrome 4::cardiofaciocutaneous syndrome::fibromatosis, gingival, 1::hereditary gingival fibromatosis	This gene encodes a protein that is a guanine nucleotide exchange factor for RAS proteins, membrane proteins that bind guanine nucleotides and participate in signal transduction pathways. GTP binding activates and GTP hydrolysis inactivates RAS proteins. The product of this gene may regulate RAS proteins by facilitating the exchange of GTP for GDP. Mutations in this gene are associated with gingival fibromatosis 1 and Noonan syndrome type 4. [provided by RefSeq, Jul 2008]		PASS	AutosomalDominant
RAF1	SNP	3	12591760	12591760	C	T	rs559632360	NM_002880.4	p.Asp381Asn	c.1141G>A	11	het	EXONIC	NON_SYNONYMOUS	HIGH	0.0		18	-1	-1	1.5418026E-4			3.048027E-4	1.62122E-4	7.881049E-5			0.29006211180124225	Uncertain	0.612	Uncertain			0.801151	Deleterious	0.725	Neutral	-1.61	Uncertain	0.02	Benign	2.44	Benign (Supporting)	0.164	Benign (Moderate)	-0.45545	Uncertain							http://www.ncbi.nlm.nih.gov/clinvar/RCV001261134, http://www.ncbi.nlm.nih.gov/clinvar/RCV000159079, http://www.ncbi.nlm.nih.gov/clinvar/RCV000522135, http://www.ncbi.nlm.nih.gov/clinvar/RCV001813412, http://www.ncbi.nlm.nih.gov/clinvar/RCV002453552	CV_SIG_UNCERTAIN_SIGNIFICANCE, CV_SIG_LIKELY_BENIGN, CV_SIG_BENIGN					BENIGN	BS1, BP6, BS2, BS1, BP6, BS2	0.85295	0.354	0	0	#115150, #218040, #302045, #600884, #601154, #601493, #601494, #604145, #604288, #604765, #605275, #605582, #606685, #607482, #608569, #609909, #609915, #609942, #610733, #611407, #611553, #611554, #611615, #611878, #611879, #611880, #612158, #612877, #613122, #613172, #613224, #613252, #613286, #613424, #613426, #613642, #613694, #613697, #613706, #613707, #613740, #613881, #614672, #615184, #615235, #615248, #615278, #615279, #615280, #615355, #615373, #615396, #615916, #616559, #616564, #genemap2	Raf-1 proto-oncogene, serine/threonine kinase	Costello syndrome::LEOPARD syndrome 2::Noonan syndrome::Noonan syndrome 5::Noonan syndrome with multiple lentigines::RAF1-related Noonan syndrome::cardiofaciocutaneous syndrome::dilated cardiomyopathy 1NN::familial isolated dilated cardiomyopathy::pilomyxoid astrocytoma	This gene is the cellular homolog of viral raf gene (v-raf). The encoded protein is a MAP kinase kinase kinase (MAP3K), which functions downstream of the Ras family of membrane associated GTPases to which it binds directly. Once activated, the cellular RAF1 protein can phosphorylate to activate the dual specificity protein kinases MEK1 and MEK2, which in turn phosphorylate to activate the serine/threonine specific protein kinases, ERK1 and ERK2. Activated ERKs are pleiotropic effectors of cell physiology and play an important role in the control of gene expression involved in the cell division cycle, apoptosis, cell differentiation and cell migration. Mutations in this gene are associated with Noonan syndrome 5 and LEOPARD syndrome 2. [provided by RefSeq, Jul 2008]		PASS	AutosomalDominant
RAF1	SNP	3	12618603	12618603	C	T	rs192632236	NM_002880.4	p.Arg40His	c.119G>A	2	het	EXONIC	NON_SYNONYMOUS	HIGH	0.0		39	-1	-1	2.2336222E-4			9.307612E-4	2.2847074E-4	1.6418636E-4			0.38998447204968945	Uncertain	0.007	Benign (Moderate)			1.0		1.355	Neutral	-1.03	Uncertain	0.0	Benign	6.17	Benign (Supporting)	0.281	Benign (Moderate)	0.0420656	Deleterious (Strong)							http://www.ncbi.nlm.nih.gov/clinvar/RCV000680303, http://www.ncbi.nlm.nih.gov/clinvar/RCV000348082, http://www.ncbi.nlm.nih.gov/clinvar/RCV000127704, http://www.ncbi.nlm.nih.gov/clinvar/RCV000617266, http://www.ncbi.nlm.nih.gov/clinvar/RCV000660242, http://www.ncbi.nlm.nih.gov/clinvar/RCV000390116, http://www.ncbi.nlm.nih.gov/clinvar/RCV000175738	CV_SIG_UNCERTAIN_SIGNIFICANCE, CV_SIG_LIKELY_BENIGN, CV_SIG_BENIGN					BENIGN	BA1, BP6, BS2, BA1, BP6, BS2	0.85295	0.354	0	0	#115150, #218040, #302045, #600884, #601154, #601493, #601494, #604145, #604288, #604765, #605275, #605582, #606685, #607482, #608569, #609909, #609915, #609942, #610733, #611407, #611553, #611554, #611615, #611878, #611879, #611880, #612158, #612877, #613122, #613172, #613224, #613252, #613286, #613424, #613426, #613642, #613694, #613697, #613706, #613707, #613740, #613881, #614672, #615184, #615235, #615248, #615278, #615279, #615280, #615355, #615373, #615396, #615916, #616559, #616564, #genemap2	Raf-1 proto-oncogene, serine/threonine kinase	Costello syndrome::LEOPARD syndrome 2::Noonan syndrome::Noonan syndrome 5::Noonan syndrome with multiple lentigines::RAF1-related Noonan syndrome::cardiofaciocutaneous syndrome::dilated cardiomyopathy 1NN::familial isolated dilated cardiomyopathy::pilomyxoid astrocytoma	This gene is the cellular homolog of viral raf gene (v-raf). The encoded protein is a MAP kinase kinase kinase (MAP3K), which functions downstream of the Ras family of membrane associated GTPases to which it binds directly. Once activated, the cellular RAF1 protein can phosphorylate to activate the dual specificity protein kinases MEK1 and MEK2, which in turn phosphorylate to activate the serine/threonine specific protein kinases, ERK1 and ERK2. Activated ERKs are pleiotropic effectors of cell physiology and play an important role in the control of gene expression involved in the cell division cycle, apoptosis, cell differentiation and cell migration. Mutations in this gene are associated with Noonan syndrome 5 and LEOPARD syndrome 2. [provided by RefSeq, Jul 2008]		PASS	AutosomalDominant
PIK3CA	SNP	3	179224091	179224091	A	G	rs181194055	NM_006218.4	p.Lys733Arg	c.2198A>G	15	hom	EXONIC	NON_SYNONYMOUS	HIGH	0.0		61	-1	-1	9.0321046E-5			4.4038222E-4	8.281568E-5	1.5784282E-4			0.37973602484472047	Uncertain	0.045	Benign (Moderate)			1.0		1.71	Neutral	-1.48	Uncertain	0.0	Benign	6.02	Benign (Supporting)	0.269	Benign (Moderate)	-0.264459	Deleterious (Supporting)							http://www.ncbi.nlm.nih.gov/clinvar/RCV000539180, http://www.ncbi.nlm.nih.gov/clinvar/RCV001836836	CV_SIG_BENIGN					BENIGN	BS1, BP6, BS2, PP2, BS1, BP6, BS2, PP2	1.0	0.117	0	0	#114480, #114500, #114550, #120435, #155500, #162900, #167000, #182000, #209850, #211980, #600048, #602501, #604370, #605365, #606190, #609310, #612359, #612555, #612918, #613089, #613244, #613399, #613659, #614331, #614337, #614350, #614385, #615106, #615107, #615108, #615109, #616858, #619538, #genemap2	phosphatidylinositol-4,5-bisphosphate 3-kinase catalytic subunit alpha	CEREBRAL CAVERNOUS MALFORMATIONS 4::CLAPO syndrome::CLOVES syndrome::Cowden disease::Cowden syndrome 5::HEMIMEGALENCEPHALY PIK3CA::Lynch syndrome::adult hepatocellular carcinoma::autism::breast cancer::colorectal cancer::familial ovarian cancer::gastric cancer::hemihyperplasia-multiple lipomatosis syndrome::hemimegalencephaly::hepatoblastoma::hepatocellular carcinoma::hereditary breast carcinoma::lung cancer::macrodactyly of fingers, unilateral::macrodactyly of toes, unilateral::megalencephaly-capillary malformation-polymicrogyria syndrome::megalodactyly::meningioma::nevus, epidermal::ovarian cancer::overgrowth syndrome and/or cerebral malformations due to abnormalities in MTOR pathway genes::pik3ca-overgrowth::seborrheic keratosis::segmental progressive overgrowth syndrome with fibroadipose hyperplasia::vascular malformation::woolly hair nevus	Phosphatidylinositol 3-kinase is composed of an 85 kDa regulatory subunit and a 110 kDa catalytic subunit. The protein encoded by this gene represents the catalytic subunit, which uses ATP to phosphorylate PtdIns, PtdIns4P and PtdIns(4,5)P2. This gene has been found to be oncogenic and has been implicated in cervical cancers. A pseudogene of this gene has been defined on chromosome 22. [provided by RefSeq, Apr 2016]		PASS	AutosomalDominant, SomaticMosaicism
PDHA1	SNP	X	19359015	19359015	A	C	rs2228067	NM_000284.4	p.Glu333Asp	c.999A>C	10	het	EXONIC	NON_SYNONYMOUS	HIGH	0.0		100	-1	-1	2.08099E-4		0.0016093913	4.4534032E-4	1.08985834E-4	0.0010998149			0.5847049689440993	Uncertain	0.624	Uncertain			1.0	Benign	0.16	Neutral	-4.45	Uncertain	0.0	Benign	4.7	Benign (Supporting)	0.509	Uncertain	-0.0364518	Deleterious (Moderate)							http://www.ncbi.nlm.nih.gov/clinvar/RCV000434853, http://www.ncbi.nlm.nih.gov/clinvar/RCV002314157, http://www.ncbi.nlm.nih.gov/clinvar/RCV003950363, http://www.ncbi.nlm.nih.gov/clinvar/RCV001526401, http://www.ncbi.nlm.nih.gov/clinvar/RCV000883866	CV_SIG_LIKELY_BENIGN, CV_SIG_BENIGN					BENIGN	BS1, BP6, PP2, BS1, BP6, PP2	0.98842	0.266	3	0	#245348, #245349, #246900, #256000, #312170, #608782, #614111, #616277, #genemap2	pyruvate dehydrogenase E1 subunit alpha 1	Leigh syndrome::Leigh syndrome with cardiomyopathy::Leigh syndrome with leukodystrophy::maternally-inherited Leigh syndrome::pdhc-def-ov::pyruvate dehydrogenase E1-alpha deficiency::pyruvate dehydrogenase deficiency	The pyruvate dehydrogenase (PDH) complex is a nuclear-encoded mitochondrial multienzyme complex that catalyzes the overall conversion of pyruvate to acetyl-CoA and CO(2), and provides the primary link between glycolysis and the tricarboxylic acid (TCA) cycle. The PDH complex is composed of multiple copies of three enzymatic components: pyruvate dehydrogenase (E1), dihydrolipoamide acetyltransferase (E2) and lipoamide dehydrogenase (E3). The E1 enzyme is a heterotetramer of two alpha and two beta subunits. This gene encodes the E1 alpha 1 subunit containing the E1 active site, and plays a key role in the function of the PDH complex. Mutations in this gene are associated with pyruvate dehydrogenase E1-alpha deficiency and X-linked Leigh syndrome. Alternatively spliced transcript variants encoding different isoforms have been found for this gene.[provided by RefSeq, Mar 2010]		PASS	AutosomalRecessive, XLinked, XLinkedRecessive, XLinkedDominant
RAF1	INDEL	3	12599669	12599682	AAAGGGAGGGCCCC	A	rs727504451	NM_002880.4		c.1108+9_1108+21del	10	hom	SPLICE_REGION	OTHER	HIGH	0.0		35	-1	-1	6.495617E-4		0.0018370607	4.6984735E-4	6.7703257E-4	3.9435286E-4																													http://www.ncbi.nlm.nih.gov/clinvar/RCV001813402, http://www.ncbi.nlm.nih.gov/clinvar/RCV000155423, http://www.ncbi.nlm.nih.gov/clinvar/RCV000159065, http://www.ncbi.nlm.nih.gov/clinvar/RCV000761098, http://www.ncbi.nlm.nih.gov/clinvar/RCV004534994	CV_SIG_UNCERTAIN_SIGNIFICANCE, CV_SIG_LIKELY_BENIGN, CV_SIG_BENIGN					BENIGN	BP6, BS2, BP6, BS2	0.85295	0.354	0	0	#115150, #218040, #302045, #600884, #601154, #601493, #601494, #604145, #604288, #604765, #605275, #605582, #606685, #607482, #608569, #609909, #609915, #609942, #610733, #611407, #611553, #611554, #611615, #611878, #611879, #611880, #612158, #612877, #613122, #613172, #613224, #613252, #613286, #613424, #613426, #613642, #613694, #613697, #613706, #613707, #613740, #613881, #614672, #615184, #615235, #615248, #615278, #615279, #615280, #615355, #615373, #615396, #615916, #616559, #616564, #genemap2	Raf-1 proto-oncogene, serine/threonine kinase	Costello syndrome::LEOPARD syndrome 2::Noonan syndrome::Noonan syndrome 5::Noonan syndrome with multiple lentigines::RAF1-related Noonan syndrome::cardiofaciocutaneous syndrome::dilated cardiomyopathy 1NN::familial isolated dilated cardiomyopathy::pilomyxoid astrocytoma	This gene is the cellular homolog of viral raf gene (v-raf). The encoded protein is a MAP kinase kinase kinase (MAP3K), which functions downstream of the Ras family of membrane associated GTPases to which it binds directly. Once activated, the cellular RAF1 protein can phosphorylate to activate the dual specificity protein kinases MEK1 and MEK2, which in turn phosphorylate to activate the serine/threonine specific protein kinases, ERK1 and ERK2. Activated ERKs are pleiotropic effectors of cell physiology and play an important role in the control of gene expression involved in the cell division cycle, apoptosis, cell differentiation and cell migration. Mutations in this gene are associated with Noonan syndrome 5 and LEOPARD syndrome 2. [provided by RefSeq, Jul 2008]		PASS	AutosomalDominant
PTPN11	SNP	12	112454556	112454556	C	A	rs184804143	NM_002834.5		c.526-8C>A	5	het	SPLICE_REGION	OTHER	HIGH	0.0		21	-1	-1	0.0013008254		0.0011533139	5.937263E-4	0.0013757941	6.042058E-4			0.010812023118275482	Benign											0.0	Benign											8.70024769580864E-4	Benign	http://www.ncbi.nlm.nih.gov/clinvar/RCV000033495, http://www.ncbi.nlm.nih.gov/clinvar/RCV001109478, http://www.ncbi.nlm.nih.gov/clinvar/RCV001813213, http://www.ncbi.nlm.nih.gov/clinvar/RCV001109477, http://www.ncbi.nlm.nih.gov/clinvar/RCV000037650, http://www.ncbi.nlm.nih.gov/clinvar/RCV001109476, http://www.ncbi.nlm.nih.gov/clinvar/RCV000430276, http://www.ncbi.nlm.nih.gov/clinvar/RCV000030388	CV_SIG_UNCERTAIN_SIGNIFICANCE, CV_SIG_LIKELY_BENIGN, CV_SIG_BENIGN					BENIGN	BP4, BS1, BP6, BS2, BP4, BS1, BP6, BS2	0.99998	0.135	3	0	#115150, #151100, #156250, #163950, #209850, #218040, #605275, #607785, #609942, #610733, #611553, #611554, #613224, #613706, #613707, #615278, #615279, #615280, #615355, #616559, #616564, #genemap2	protein tyrosine phosphatase non-receptor type 11	Costello syndrome::LEOPARD syndrome 1::Noonan syndrome::Noonan syndrome 1::Noonan syndrome with multiple lentigines::PTPN11-related NSML syndrome::PTPN11-related Noonan syndrome::autism::cardiofaciocutaneous syndrome::juvenile myelomonocytic leukemia::metachondromatosis	The protein encoded by this gene is a member of the protein tyrosine phosphatase (PTP) family. PTPs are known to be signaling molecules that regulate a variety of cellular processes including cell growth, differentiation, mitotic cycle, and oncogenic transformation. This PTP contains two tandem Src homology-2 domains, which function as phospho-tyrosine binding domains and mediate the interaction of this PTP with its substrates. This PTP is widely expressed in most tissues and plays a regulatory role in various cell signaling events that are important for a diversity of cell functions, such as mitogenic activation, metabolic control, transcription regulation, and cell migration. Mutations in this gene are a cause of Noonan syndrome as well as acute myeloid leukemia. [provided by RefSeq, Aug 2016]		PASS	AutosomalDominant
DICER1	SNP	14	95096010	95096010	G	A	rs140875148	NM_177438.3	p.Ser1637Leu	c.4910C>T	23	het	EXONIC	NON_SYNONYMOUS	HIGH	0.0		73	-1	-1	1.9675745E-4		6.9198833E-4	2.7181074E-4	1.06712054E-4	0.001044047			0.07066666666666667	Benign	0.565	Uncertain			0.999242		-1.265	Neutral	-1.9	Uncertain	0.0	Benign	3.57	Benign (Supporting)	0.065	Benign (Moderate)	-0.290802	Deleterious (Supporting)							http://www.ncbi.nlm.nih.gov/clinvar/RCV000228543, http://www.ncbi.nlm.nih.gov/clinvar/RCV003907900, http://www.ncbi.nlm.nih.gov/clinvar/RCV000493303, http://www.ncbi.nlm.nih.gov/clinvar/RCV003477844	CV_SIG_LIKELY_BENIGN, CV_SIG_BENIGN					BENIGN	BP4, BS1, BP6, PP2, BP4, BS1, BP6, PP2	1.0	0.166	3	0	#138800, #180295, #268210, #601200, #618272, #genemap2	dicer 1, ribonuclease III	DICER1 syndrome::Familial multinodular goiter::Gynandroblastoma::Maligant granulosa cell tumor of the ovary::Malignant Sertoli-Leydig cell tumor of the ovary::RHABDOMYOSARCOMA, EMBRYONAL, 2::embryonal rhabdomyosarcoma::global developmental delay - lung cysts - overgrowth - Wilms tumor syndrome::goiter, multinodular 1, with or without Sertoli-Leydig cell tumors::pleuropulmonary blastoma::pp-blastoma	This gene encodes a protein possessing an RNA helicase motif containing a DEXH box in its amino terminus and an RNA motif in the carboxy terminus. The encoded protein functions as a ribonuclease and is required by the RNA interference and small temporal RNA (stRNA) pathways to produce the active small RNA component that represses gene expression. This protein also acts as a strong antiviral agent with activity against RNA viruses, including the Zika and SARS-CoV-2 viruses. Alternative splicing results in multiple transcript variants. [provided by RefSeq, Jul 2021]		PASS	AutosomalDominant
UBE3A	SNP	15	25371110	25371110	C	G	rs141984760	NM_130839.5	p.Ser355Thr	c.1064G>C	6	het	EXONIC	NON_SYNONYMOUS	HIGH	0.0		58	-1	-1	8.6745895E-5		7.688759E-5	1.7303889E-4	8.756208E-5	7.878669E-5			0.1276	Benign	0.754	Uncertain			0.9987		1.245	Neutral	2.24	Uncertain	0.0	Benign	2.63	Benign (Supporting)	0.126	Benign (Moderate)	-0.712427	Uncertain							http://www.ncbi.nlm.nih.gov/clinvar/RCV002316923, http://www.ncbi.nlm.nih.gov/clinvar/RCV000488159, http://www.ncbi.nlm.nih.gov/clinvar/RCV000144337	CV_SIG_UNCERTAIN_SIGNIFICANCE, CV_SIG_LIKELY_BENIGN, CV_SIG_BENIGN, CV_CONFLICTING_INTERPRETATIONS_OF_PATHOGENICITY					BENIGN	BP4, BP6, BS2, PP2, BP4, BP6, BS2, PP2	0.9998	0.206	3	0	#105830, #176270, #209850, #608636, #615547, #genemap2	ubiquitin protein ligase E3A	15q11q13 microduplication syndrome::Angelman syndrome::Angelman syndrome due to a point mutation::Angelman syndrome due to imprinting defect in 15q11-q13::Angelman syndrome due to maternal 15q11q13 deletion::Angelman syndrome due to paternal uniparental disomy of chromosome 15::Prader-Willi syndrome::autism	This gene encodes an E3 ubiquitin-protein ligase, part of the ubiquitin protein degradation system. This imprinted gene is maternally expressed in brain and biallelically expressed in other tissues. Maternally inherited deletion of this gene causes Angelman Syndrome, characterized by severe motor and intellectual retardation, ataxia, hypotonia, epilepsy, absence of speech, and characteristic facies. The protein also interacts with the E6 protein of human papillomavirus types 16 and 18, resulting in ubiquitination and proteolysis of tumor protein p53. Alternative splicing of this gene results in three transcript variants encoding three isoforms with different N-termini. Additional transcript variants have been described, but their full length nature has not been determined. [provided by RefSeq, Jul 2008]		PASS	AutosomalDominant
CDH1	SNP	16	68811743	68811743	G	A	rs142822590	NM_004360.5	p.Ala298Thr	c.892G>A	7	het	EXONIC	NON_SYNONYMOUS	HIGH	0.0		30	-1	-1	3.1540767E-4		1.538935E-4	5.353848E-4	3.1603183E-4	3.0881233E-4			0.4395186335403727	Uncertain	0.001	Benign (Moderate)			0.980812		1.55	Neutral	0.67	Uncertain	0.0	Benign	5.19	Benign (Supporting)	0.339	Benign (Supporting)	-0.0604254	Deleterious (Moderate)							http://www.ncbi.nlm.nih.gov/clinvar/RCV000235152, http://www.ncbi.nlm.nih.gov/clinvar/RCV000148457, http://www.ncbi.nlm.nih.gov/clinvar/RCV000414947, http://www.ncbi.nlm.nih.gov/clinvar/RCV000034709, http://www.ncbi.nlm.nih.gov/clinvar/RCV000115865, http://www.ncbi.nlm.nih.gov/clinvar/RCV000119169, http://www.ncbi.nlm.nih.gov/clinvar/RCV003328163, http://www.ncbi.nlm.nih.gov/clinvar/RCV003964835, http://www.ncbi.nlm.nih.gov/clinvar/RCV001357769, http://www.ncbi.nlm.nih.gov/clinvar/RCV001798069	CV_SIG_UNCERTAIN_SIGNIFICANCE, CV_SIG_LIKELY_BENIGN, CV_SIG_BENIGN					BENIGN	BS1, BP6, BS2, BS1, BP6, BS2	0.14631	0.43	3	0	#114480, #119570, #119580, #129400, #137215, #167000, #176807, #225060, #300147, #300704, #600048, #600625, #601518, #602759, #603688, #604370, #605365, #608089, #608656, #608658, #608864, #608874, #609299, #609558, #610321, #610997, #611100, #611868, #611928, #611955, #611958, #611959, #612555, #613399, #613705, #614731, #616788, #genemap2	cadherin 1	Blepharo-cheiro-dontic syndrome::blepharocheilodontic syndrome::blepharocheilodontic syndrome 1::breast cancer::cleft lip/palate::cleft soft palate::endometrial cancer::familial ovarian cancer::familial prostate carcinoma::hereditary breast carcinoma::hereditary diffuse gastric adenocarcinoma::hereditary nonpolyposis colon cancer::ovarian cancer::prostate cancer	This gene encodes a classical cadherin of the cadherin superfamily. Alternative splicing results in multiple transcript variants, at least one of which encodes a preproprotein that is proteolytically processed to generate the mature glycoprotein. This calcium-dependent cell-cell adhesion protein is comprised of five extracellular cadherin repeats, a transmembrane region and a highly conserved cytoplasmic tail. Mutations in this gene are correlated with gastric, breast, colorectal, thyroid and ovarian cancer. Loss of function of this gene is thought to contribute to cancer progression by increasing proliferation, invasion, and/or metastasis. The ectodomain of this protein mediates bacterial adhesion to mammalian cells and the cytoplasmic domain is required for internalization. This gene is present in a gene cluster with other members of the cadherin family on chromosome 16. [provided by RefSeq, Nov 2015]		PASS	AutosomalDominant, SomaticMutation, SomaticMutation
TP53	SNP	17	7673713	7673713	T	C	rs587782391	NM_000546.6	p.Ser303Gly	c.907A>G	8	het	EXONIC	NON_SYNONYMOUS	HIGH	0.0		47	-1	-1	1.8614171E-6				1.368092E-6	6.5733257E-6			0.46599378881987574	Uncertain	0.336	Benign (Supporting)			1.0		1.845	Neutral	-6.64	Uncertain	0.0	Benign	5.26	Benign (Supporting)	0.37	Benign (Supporting)	-0.0725987	Deleterious (Moderate)							http://www.ncbi.nlm.nih.gov/clinvar/RCV001527095, http://www.ncbi.nlm.nih.gov/clinvar/RCV000131400, http://www.ncbi.nlm.nih.gov/clinvar/RCV000760105, http://www.ncbi.nlm.nih.gov/clinvar/RCV000549010	CV_SIG_UNCERTAIN_SIGNIFICANCE, CV_SIG_LIKELY_BENIGN, CV_CONFLICTING_INTERPRETATIONS_OF_PATHOGENICITY					BENIGN	BP6, PM2, BS3, BP6, PM2, BS3	0.53235	0.469	3	0	#109543, #114480, #114500, #114550, #137800, #151400, #151623, #161550, #182280, #187950, #202300, #259500, #260350, #260500, #268210, #268220, #600048, #601977, #604370, #605365, #606856, #607107, #609265, #609266, #609630, #612555, #612557, #612558, #612559, #613029, #613347, #613348, #613399, #614291, #614320, #614521, #614740, #616568, #617075, #618165, #genemap2	tumor protein p53	B-cell chronic lymphocytic leukemia::B-lymphoblastic leukemia/lymphoma with recurrent genetic abnormality::Li-Fraumeni syndrome::Li-Fraumeni syndrome 1::adrenal cortex carcinoma::adrenocortical carcinoma, hereditary::adult hepatocellular carcinoma::alveolar rhabdomyosarcoma::anaplastic oligodendroglioma::astrocytic tumor::basal cell carcinoma, susceptibility to, 7::bone marrow failure syndrome 5::bone osteosarcoma::breast cancer::childhood pleomorphic rhabdomyosarcoma::choroid plexus carcinoma::choroid plexus papilloma::colorectal cancer::embryonal rhabdomyosarcoma::ependymal tumor::essential thrombocythemia::familial ovarian cancer::familial pancreatic carcinoma::giant cell glioblastoma::glioblastoma::glioma susceptibility 1::gliosarcoma::hepatoblastoma::hepatocellular carcinoma::hereditary breast carcinoma::hereditary breast ovarian cancer syndrome::malignant pancreatic neoplasm::nasopharyngeal carcinoma::nasopharyngeal carcinoma, susceptibility to, 1::oligodendroglioma::osteosarcoma::pleomorphic rhabdomyosarcoma::sarcoma::small cell lung carcinoma	This gene encodes a tumor suppressor protein containing transcriptional activation, DNA binding, and oligomerization domains. The encoded protein responds to diverse cellular stresses to regulate expression of target genes, thereby inducing cell cycle arrest, apoptosis, senescence, DNA repair, or changes in metabolism. Mutations in this gene are associated with a variety of human cancers, including hereditary cancers such as Li-Fraumeni syndrome. Alternative splicing of this gene and the use of alternate promoters result in multiple transcript variants and isoforms. Additional isoforms have also been shown to result from the use of alternate translation initiation codons from identical transcript variants (PMIDs: 12032546, 20937277). [provided by RefSeq, Dec 2016]		PASS	AutosomalRecessive, AutosomalDominant, SomaticMutation, SomaticMutation
TP53	SNP	17	7673728	7673728	C	T	rs201744589	NM_000546.6	p.Glu298Lys	c.892G>A	8	het	EXONIC	NON_SYNONYMOUS	HIGH	0.0		82	-1	-1	6.238315E-6			1.647365E-5	4.1042704E-6	2.6274303E-5			0.3942546583850931	Uncertain	0.083	Benign (Supporting)			0.998495		1.82	Neutral	-6.49	Uncertain	0.0	Benign	-4.03	Benign (Supporting)	0.286	Benign (Moderate)	-0.198945	Deleterious (Supporting)							http://www.ncbi.nlm.nih.gov/clinvar/RCV000206802, http://www.ncbi.nlm.nih.gov/clinvar/RCV000130033, http://www.ncbi.nlm.nih.gov/clinvar/RCV001355706, http://www.ncbi.nlm.nih.gov/clinvar/RCV001355227, http://www.ncbi.nlm.nih.gov/clinvar/RCV000411322, http://www.ncbi.nlm.nih.gov/clinvar/RCV003993819, http://www.ncbi.nlm.nih.gov/clinvar/RCV000986055	CV_SIG_UNCERTAIN_SIGNIFICANCE, CV_SIG_LIKELY_BENIGN, CV_CONFLICTING_INTERPRETATIONS_OF_PATHOGENICITY					BENIGN	BP6, PM2, BS3, BP6, PM2, BS3	0.53235	0.469	3	0	#109543, #114480, #114500, #114550, #137800, #151400, #151623, #161550, #182280, #187950, #202300, #259500, #260350, #260500, #268210, #268220, #600048, #601977, #604370, #605365, #606856, #607107, #609265, #609266, #609630, #612555, #612557, #612558, #612559, #613029, #613347, #613348, #613399, #614291, #614320, #614521, #614740, #616568, #617075, #618165, #genemap2	tumor protein p53	B-cell chronic lymphocytic leukemia::B-lymphoblastic leukemia/lymphoma with recurrent genetic abnormality::Li-Fraumeni syndrome::Li-Fraumeni syndrome 1::adrenal cortex carcinoma::adrenocortical carcinoma, hereditary::adult hepatocellular carcinoma::alveolar rhabdomyosarcoma::anaplastic oligodendroglioma::astrocytic tumor::basal cell carcinoma, susceptibility to, 7::bone marrow failure syndrome 5::bone osteosarcoma::breast cancer::childhood pleomorphic rhabdomyosarcoma::choroid plexus carcinoma::choroid plexus papilloma::colorectal cancer::embryonal rhabdomyosarcoma::ependymal tumor::essential thrombocythemia::familial ovarian cancer::familial pancreatic carcinoma::giant cell glioblastoma::glioblastoma::glioma susceptibility 1::gliosarcoma::hepatoblastoma::hepatocellular carcinoma::hereditary breast carcinoma::hereditary breast ovarian cancer syndrome::malignant pancreatic neoplasm::nasopharyngeal carcinoma::nasopharyngeal carcinoma, susceptibility to, 1::oligodendroglioma::osteosarcoma::pleomorphic rhabdomyosarcoma::sarcoma::small cell lung carcinoma	This gene encodes a tumor suppressor protein containing transcriptional activation, DNA binding, and oligomerization domains. The encoded protein responds to diverse cellular stresses to regulate expression of target genes, thereby inducing cell cycle arrest, apoptosis, senescence, DNA repair, or changes in metabolism. Mutations in this gene are associated with a variety of human cancers, including hereditary cancers such as Li-Fraumeni syndrome. Alternative splicing of this gene and the use of alternate promoters result in multiple transcript variants and isoforms. Additional isoforms have also been shown to result from the use of alternate translation initiation codons from identical transcript variants (PMIDs: 12032546, 20937277). [provided by RefSeq, Dec 2016]		PASS	AutosomalRecessive, AutosomalDominant, SomaticMutation, SomaticMutation
TP53	SNP	17	7673745	7673745	T	C	rs121912663	NM_000546.6	p.Lys292Arg	c.875A>G	8	het	EXONIC	NON_SYNONYMOUS	HIGH	0.0		32	-1	-1	6.195725E-7				0.0	6.5736713E-6			0.5539596273291925	Uncertain	0.159	Benign (Supporting)			1.0		2.12	Neutral	-6.67	Uncertain	0.0	Benign	4.02	Benign (Supporting)	0.473	Uncertain	0.00997743	Deleterious (Moderate)							http://www.ncbi.nlm.nih.gov/clinvar/RCV000457955, http://www.ncbi.nlm.nih.gov/clinvar/RCV001724012, http://www.ncbi.nlm.nih.gov/clinvar/RCV000573281	CV_SIG_UNCERTAIN_SIGNIFICANCE, CV_SIG_LIKELY_BENIGN					BENIGN	BP6, PM5, PM2, BS3, BP6, PM5, PM2, BS3	0.53235	0.469	3	0	#109543, #114480, #114500, #114550, #137800, #151400, #151623, #161550, #182280, #187950, #202300, #259500, #260350, #260500, #268210, #268220, #600048, #601977, #604370, #605365, #606856, #607107, #609265, #609266, #609630, #612555, #612557, #612558, #612559, #613029, #613347, #613348, #613399, #614291, #614320, #614521, #614740, #616568, #617075, #618165, #genemap2	tumor protein p53	B-cell chronic lymphocytic leukemia::B-lymphoblastic leukemia/lymphoma with recurrent genetic abnormality::Li-Fraumeni syndrome::Li-Fraumeni syndrome 1::adrenal cortex carcinoma::adrenocortical carcinoma, hereditary::adult hepatocellular carcinoma::alveolar rhabdomyosarcoma::anaplastic oligodendroglioma::astrocytic tumor::basal cell carcinoma, susceptibility to, 7::bone marrow failure syndrome 5::bone osteosarcoma::breast cancer::childhood pleomorphic rhabdomyosarcoma::choroid plexus carcinoma::choroid plexus papilloma::colorectal cancer::embryonal rhabdomyosarcoma::ependymal tumor::essential thrombocythemia::familial ovarian cancer::familial pancreatic carcinoma::giant cell glioblastoma::glioblastoma::glioma susceptibility 1::gliosarcoma::hepatoblastoma::hepatocellular carcinoma::hereditary breast carcinoma::hereditary breast ovarian cancer syndrome::malignant pancreatic neoplasm::nasopharyngeal carcinoma::nasopharyngeal carcinoma, susceptibility to, 1::oligodendroglioma::osteosarcoma::pleomorphic rhabdomyosarcoma::sarcoma::small cell lung carcinoma	This gene encodes a tumor suppressor protein containing transcriptional activation, DNA binding, and oligomerization domains. The encoded protein responds to diverse cellular stresses to regulate expression of target genes, thereby inducing cell cycle arrest, apoptosis, senescence, DNA repair, or changes in metabolism. Mutations in this gene are associated with a variety of human cancers, including hereditary cancers such as Li-Fraumeni syndrome. Alternative splicing of this gene and the use of alternate promoters result in multiple transcript variants and isoforms. Additional isoforms have also been shown to result from the use of alternate translation initiation codons from identical transcript variants (PMIDs: 12032546, 20937277). [provided by RefSeq, Dec 2016]		PASS	AutosomalRecessive, AutosomalDominant, SomaticMutation, SomaticMutation
TP53	SNP	17	7676567	7676567	C	T	rs535274413	NM_000546.6	p.Val10Ile	c.28G>A	2	het	EXONIC	NON_SYNONYMOUS	HIGH	0.0		33	-1	-1	2.1729238E-5			5.0505052E-5	1.9838148E-5	3.9439434E-5			0.5548136645962732	Uncertain	0.725	Uncertain			1.0		-1.245	Neutral	-5.76	Uncertain	0.0	Benign	-4.22	Benign (Supporting)	0.474	Uncertain	-0.0960921	Deleterious (Moderate)							http://www.ncbi.nlm.nih.gov/clinvar/RCV000781916, http://www.ncbi.nlm.nih.gov/clinvar/RCV000115717, http://www.ncbi.nlm.nih.gov/clinvar/RCV000662410, http://www.ncbi.nlm.nih.gov/clinvar/RCV000989729, http://www.ncbi.nlm.nih.gov/clinvar/RCV000203717, http://www.ncbi.nlm.nih.gov/clinvar/RCV003905099, http://www.ncbi.nlm.nih.gov/clinvar/RCV000235217	CV_SIG_UNCERTAIN_SIGNIFICANCE, CV_SIG_LIKELY_BENIGN, CV_SIG_BENIGN, CV_CONFLICTING_INTERPRETATIONS_OF_PATHOGENICITY					BENIGN	BP6, PM2, BS3, BP6, PM2, BS3	0.53235	0.469	3	0	#109543, #114480, #114500, #114550, #137800, #151400, #151623, #161550, #182280, #187950, #202300, #259500, #260350, #260500, #268210, #268220, #600048, #601977, #604370, #605365, #606856, #607107, #609265, #609266, #609630, #612555, #612557, #612558, #612559, #613029, #613347, #613348, #613399, #614291, #614320, #614521, #614740, #616568, #617075, #618165, #genemap2	tumor protein p53	B-cell chronic lymphocytic leukemia::B-lymphoblastic leukemia/lymphoma with recurrent genetic abnormality::Li-Fraumeni syndrome::Li-Fraumeni syndrome 1::adrenal cortex carcinoma::adrenocortical carcinoma, hereditary::adult hepatocellular carcinoma::alveolar rhabdomyosarcoma::anaplastic oligodendroglioma::astrocytic tumor::basal cell carcinoma, susceptibility to, 7::bone marrow failure syndrome 5::bone osteosarcoma::breast cancer::childhood pleomorphic rhabdomyosarcoma::choroid plexus carcinoma::choroid plexus papilloma::colorectal cancer::embryonal rhabdomyosarcoma::ependymal tumor::essential thrombocythemia::familial ovarian cancer::familial pancreatic carcinoma::giant cell glioblastoma::glioblastoma::glioma susceptibility 1::gliosarcoma::hepatoblastoma::hepatocellular carcinoma::hereditary breast carcinoma::hereditary breast ovarian cancer syndrome::malignant pancreatic neoplasm::nasopharyngeal carcinoma::nasopharyngeal carcinoma, susceptibility to, 1::oligodendroglioma::osteosarcoma::pleomorphic rhabdomyosarcoma::sarcoma::small cell lung carcinoma	This gene encodes a tumor suppressor protein containing transcriptional activation, DNA binding, and oligomerization domains. The encoded protein responds to diverse cellular stresses to regulate expression of target genes, thereby inducing cell cycle arrest, apoptosis, senescence, DNA repair, or changes in metabolism. Mutations in this gene are associated with a variety of human cancers, including hereditary cancers such as Li-Fraumeni syndrome. Alternative splicing of this gene and the use of alternate promoters result in multiple transcript variants and isoforms. Additional isoforms have also been shown to result from the use of alternate translation initiation codons from identical transcript variants (PMIDs: 12032546, 20937277). [provided by RefSeq, Dec 2016]		PASS	AutosomalRecessive, AutosomalDominant, SomaticMutation, SomaticMutation
TP53	SNP	17	7676584	7676584	G	A	rs878854064	NM_000546.6	p.Pro4Leu	c.11C>T	2	het	EXONIC	NON_SYNONYMOUS	HIGH	0.0		18	-1	-1	6.195994E-7				6.840975E-7	0.0			0.6052018633540373	Uncertain	0.0	Benign (Moderate)			1.0		1.67	Neutral	-5.89	Uncertain	0.01	Benign	-1.81	Benign (Supporting)	0.533	Uncertain	0.062909	Deleterious (Strong)							http://www.ncbi.nlm.nih.gov/clinvar/RCV000229754, http://www.ncbi.nlm.nih.gov/clinvar/RCV000780782, http://www.ncbi.nlm.nih.gov/clinvar/RCV000662489, http://www.ncbi.nlm.nih.gov/clinvar/RCV000759369, http://www.ncbi.nlm.nih.gov/clinvar/RCV000571530	CV_SIG_UNCERTAIN_SIGNIFICANCE, CV_SIG_LIKELY_BENIGN, CV_CONFLICTING_INTERPRETATIONS_OF_PATHOGENICITY					BENIGN	BP6, PM2, BS3, BP6, PM2, BS3	0.53235	0.469	3	0	#109543, #114480, #114500, #114550, #137800, #151400, #151623, #161550, #182280, #187950, #202300, #259500, #260350, #260500, #268210, #268220, #600048, #601977, #604370, #605365, #606856, #607107, #609265, #609266, #609630, #612555, #612557, #612558, #612559, #613029, #613347, #613348, #613399, #614291, #614320, #614521, #614740, #616568, #617075, #618165, #genemap2	tumor protein p53	B-cell chronic lymphocytic leukemia::B-lymphoblastic leukemia/lymphoma with recurrent genetic abnormality::Li-Fraumeni syndrome::Li-Fraumeni syndrome 1::adrenal cortex carcinoma::adrenocortical carcinoma, hereditary::adult hepatocellular carcinoma::alveolar rhabdomyosarcoma::anaplastic oligodendroglioma::astrocytic tumor::basal cell carcinoma, susceptibility to, 7::bone marrow failure syndrome 5::bone osteosarcoma::breast cancer::childhood pleomorphic rhabdomyosarcoma::choroid plexus carcinoma::choroid plexus papilloma::colorectal cancer::embryonal rhabdomyosarcoma::ependymal tumor::essential thrombocythemia::familial ovarian cancer::familial pancreatic carcinoma::giant cell glioblastoma::glioblastoma::glioma susceptibility 1::gliosarcoma::hepatoblastoma::hepatocellular carcinoma::hereditary breast carcinoma::hereditary breast ovarian cancer syndrome::malignant pancreatic neoplasm::nasopharyngeal carcinoma::nasopharyngeal carcinoma, susceptibility to, 1::oligodendroglioma::osteosarcoma::pleomorphic rhabdomyosarcoma::sarcoma::small cell lung carcinoma	This gene encodes a tumor suppressor protein containing transcriptional activation, DNA binding, and oligomerization domains. The encoded protein responds to diverse cellular stresses to regulate expression of target genes, thereby inducing cell cycle arrest, apoptosis, senescence, DNA repair, or changes in metabolism. Mutations in this gene are associated with a variety of human cancers, including hereditary cancers such as Li-Fraumeni syndrome. Alternative splicing of this gene and the use of alternate promoters result in multiple transcript variants and isoforms. Additional isoforms have also been shown to result from the use of alternate translation initiation codons from identical transcript variants (PMIDs: 12032546, 20937277). [provided by RefSeq, Dec 2016]		PASS	AutosomalRecessive, AutosomalDominant, SomaticMutation, SomaticMutation
BRAF	SNP	7	140800366	140800366	T	C	rs775040765	NM_004333.6	p.Ile326Val	c.976A>G	7	het	EXONIC	NON_SYNONYMOUS	HIGH	0.0		25	-1	-1	9.159357E-5			9.0603586E-5	9.8509634E-5	2.6302983E-5			0.2832298136645963	Uncertain	0.693	Uncertain			1.0	Benign	0.0	Neutral	-1.01	Uncertain	0.04	Benign	-5.32	Benign (Supporting)	0.156	Benign (Moderate)	-0.574484	Uncertain							http://www.ncbi.nlm.nih.gov/clinvar/RCV000462938, http://www.ncbi.nlm.nih.gov/clinvar/RCV000589220	CV_SIG_LIKELY_BENIGN, CV_SIG_BENIGN					BENIGN	BS1, BP6, PP2, BS1, BP6, PP2	0.99995	0.209	1	0	#114500, #115150, #155600, #155601, #155700, #188550, #209850, #211980, #218040, #604856, #605275, #606719, #607464, #608035, #609048, #609942, #610733, #611553, #611554, #613099, #613224, #613706, #613707, #613972, #615134, #615278, #615279, #615280, #615355, #615848, #616559, #616564, #genemap2	B-Raf proto-oncogene, serine/threonine kinase	Classic hairy cell leukemia::Costello syndrome::LEOPARD syndrome 3::Langerhans cell histiocytosis::NON RARE IN EUROPE: Melanoma::Noonan syndrome::Noonan syndrome 7::Noonan syndrome with multiple lentigines::anaplastic astrocytoma::autism::cardiofaciocutaneous syndrome::cardiofaciocutaneous syndrome 1::colorectal cancer::craniopharyngioma::differentiated thyroid carcinoma::familial atypical multiple mole melanoma syndrome::familial melanoma::lung cancer::melanoma, cutaneous malignant, susceptibility to, 1::pilomyxoid astrocytoma::syringocystadenoma papilliferum	This gene encodes a protein belonging to the RAF family of serine/threonine protein kinases. This protein plays a role in regulating the MAP kinase/ERK signaling pathway, which affects cell division, differentiation, and secretion. Mutations in this gene, most commonly the V600E mutation, are the most frequently identified cancer-causing mutations in melanoma, and have been identified in various other cancers as well, including non-Hodgkin lymphoma, colorectal cancer, thyroid carcinoma, non-small cell lung carcinoma, hairy cell leukemia and adenocarcinoma of lung. Mutations in this gene are also associated with cardiofaciocutaneous, Noonan, and Costello syndromes, which exhibit overlapping phenotypes. A pseudogene of this gene has been identified on the X chromosome. [provided by RefSeq, Aug 2017]		PASS	AutosomalDominant
KRAS	INDEL	12	25209828	25209831	TTTC	T	rs397517043	NM_004985.5	p.Lys180del	c.531_533del	5	het	EXONIC	NON_FRAMESHIFT	HIGH	0.0		89	-1	-1	0.0010743949			5.171069E-4	0.0011162459	6.8287173E-4			0.010000000000000009	Benign											0.0	Benign													http://www.ncbi.nlm.nih.gov/clinvar/RCV001813343, http://www.ncbi.nlm.nih.gov/clinvar/RCV000038278, http://www.ncbi.nlm.nih.gov/clinvar/RCV004018867, http://www.ncbi.nlm.nih.gov/clinvar/RCV000513996, http://www.ncbi.nlm.nih.gov/clinvar/RCV004549455, http://www.ncbi.nlm.nih.gov/clinvar/RCV000465001	CV_SIG_LIKELY_BENIGN, CV_SIG_BENIGN, CV_SIG_NOT_PROVIDED					BENIGN	BS1, BP6, BS2, PM4, BS1, BP6, BS2, PM4	7.8803E-4	1.24			#108010, #109800, #114480, #115150, #120435, #137215, #163200, #188550, #211980, #218040, #260350, #600048, #600268, #601626, #604370, #605275, #605365, #606856, #607464, #607785, #609310, #609942, #610733, #611553, #612555, #613001, #613224, #613244, #613347, #613348, #613399, #613659, #613706, #614320, #614331, #614337, #614350, #614385, #614470, #615278, #615279, #615280, #615355, #616559, #616564, #genemap2	KRAS proto-oncogene, GTPase	Costello syndrome::Linear nevus sebaceus syndrome::Lynch syndrome::Noonan syndrome::Noonan syndrome 3::Toriello-Lacassie-Droste syndrome::acute myeloid leukemia::arteriovenous malformations of the brain::autoimmune lymphoproliferative syndrome type 4::breast cancer::cardiofaciocutaneous syndrome::cardiofaciocutaneous syndrome 1::cardiofaciocutaneous syndrome 2::childhood bladder carcinoma::differentiated thyroid carcinoma::encephalocraniocutaneous lipomatosis::familial pancreatic carcinoma::gastric cancer::hereditary breast carcinoma::hereditary diffuse gastric adenocarcinoma::juvenile myelomonocytic leukemia::linear nevus sebaceous syndrome::lung cancer::malignant pancreatic neoplasm::pilomyxoid astrocytoma::urinary bladder cancer	This gene, a Kirsten ras oncogene homolog from the mammalian ras gene family, encodes a protein that is a member of the small GTPase superfamily. A single amino acid substitution is responsible for an activating mutation. The transforming protein that results is implicated in various malignancies, including lung adenocarcinoma, mucinous adenoma, ductal carcinoma of the pancreas and colorectal carcinoma. Alternative splicing leads to variants encoding two isoforms that differ in the C-terminal region. [provided by RefSeq, Jul 2008]		PASS	AutosomalDominant
MT-CYB	SNP	M	15326	15326	A	G	rs2853508	ENST00000361789.2	p.Thr194Ala	c.580A>G	1	het	EXONIC	NON_SYNONYMOUS	HIGH	0.0		39	-1	-1						0.993422			0.44333333333333336	Uncertain																					0.4	Neutral (low)			http://www.ncbi.nlm.nih.gov/clinvar/RCV000855273, http://www.ncbi.nlm.nih.gov/clinvar/RCV000128807, http://www.ncbi.nlm.nih.gov/clinvar/RCV002221492	CV_SIG_LIKELY_PATHOGENIC, CV_SIG_BENIGN					BENIGN	BA1, BP6, BA1, BP6					#124000, #212080, #308905, #500000, #535000, #540000, #615157, #615158, #615159, #615160, #615453, #615824, #615838, #616111	cytochrome b	Isolated complex III deficiency::Leber hereditary optic neuropathy::MELAS syndrome::histiocytoid cardiomyopathy::mitochondrial complex III deficiency			PASS	Mito
MT-CYB	SNP	M	15848	15848	A	G	rs1057520206	ENST00000361789.2	p.Thr368Ala	c.1102A>G	1	het	EXONIC	NON_SYNONYMOUS	HIGH	0.0		67	-1	-1						0.00384554			0.392	Uncertain																					0.33	Neutral			http://www.ncbi.nlm.nih.gov/clinvar/RCV003319197, http://www.ncbi.nlm.nih.gov/clinvar/RCV000426856, http://www.ncbi.nlm.nih.gov/clinvar/RCV000855387	CV_SIG_UNCERTAIN_SIGNIFICANCE, CV_SIG_BENIGN					BENIGN	BA1, BA1					#124000, #212080, #308905, #500000, #535000, #540000, #615157, #615158, #615159, #615160, #615453, #615824, #615838, #616111	cytochrome b	Isolated complex III deficiency::Leber hereditary optic neuropathy::MELAS syndrome::histiocytoid cardiomyopathy::mitochondrial complex III deficiency			PASS	Mito
RAG1	SNP	11	36573790	36573790	T	A	rs753042511	NM_000448.3	p.Asp162Glu	c.486T>A	2	het	EXONIC	NON_SYNONYMOUS	HIGH	0.0		82	-1	-1	7.813733E-5				7.79821E-5	7.881877E-5			0.512111801242236	Uncertain	0.0	Benign (Moderate)			0.999731		3.415	Neutral	1.15	Uncertain	0.0	Benign	-6.24	Benign (Supporting)	0.424	Uncertain	-0.155477	Deleterious (Supporting)							http://www.ncbi.nlm.nih.gov/clinvar/RCV001448444, http://www.ncbi.nlm.nih.gov/clinvar/RCV001106354, http://www.ncbi.nlm.nih.gov/clinvar/RCV003991478, http://www.ncbi.nlm.nih.gov/clinvar/RCV001106355	CV_SIG_UNCERTAIN_SIGNIFICANCE, CV_SIG_LIKELY_BENIGN					BENIGN	BS1, BP6, BS2, PP2, BS1, BP6, BS2, PP2	2.7659E-5	0.736	30		#233650, #601457, #602450, #603554, #609889, #genemap2	recombination activating 1	Combined immunodeficiency with granulomatosis::Omenn syndrome::Severe combined immunodeficiency due to complete RAG1/2 deficiency::combined immunodeficiency due to partial RAG1 deficiency::combined immunodeficiency with skin granulomas::recombinase activating gene 1 deficiency::severe combined immunodeficiency due to DCLRE1C deficiency::severe combined immunodeficiency, autosomal recessive, T cell-negative, B cell-negative, NK cell-positive	The protein encoded by this gene is involved in activation of immunoglobulin V-D-J recombination. The encoded protein is involved in recognition of the DNA substrate, but stable binding and cleavage activity also requires RAG2. Defects in this gene can be the cause of several diseases. [provided by RefSeq, Jul 2008]		PASS	AutosomalRecessive
RAG1	SNP	11	36574029	36574029	A	G	rs76897604	NM_000448.3	p.Gln242Arg	c.725A>G	2	het	EXONIC	NON_SYNONYMOUS	HIGH	0.0		13	-1	-1	0.0026389624		0.0022307693	0.0027366097	0.0027437385	0.0016480631			0.025866666666666677	Benign	1.0	Uncertain			1.0		-0.78	Neutral	1.28	Uncertain	0.0	Benign	-1.45	Benign (Supporting)	0.017	Benign (Moderate)	-0.765067	Uncertain							http://www.ncbi.nlm.nih.gov/clinvar/RCV001108566, http://www.ncbi.nlm.nih.gov/clinvar/RCV001108567, http://www.ncbi.nlm.nih.gov/clinvar/RCV003224364, http://www.ncbi.nlm.nih.gov/clinvar/RCV001546604, http://www.ncbi.nlm.nih.gov/clinvar/RCV003403490, http://www.ncbi.nlm.nih.gov/clinvar/RCV000645698	CV_SIG_UNCERTAIN_SIGNIFICANCE, CV_SIG_LIKELY_BENIGN, CV_SIG_BENIGN					BENIGN	BP4, BS1, BP6, BS2, PP2, BP4, BS1, BP6, BS2, PP2	2.7659E-5	0.736	30		#233650, #601457, #602450, #603554, #609889, #genemap2	recombination activating 1	Combined immunodeficiency with granulomatosis::Omenn syndrome::Severe combined immunodeficiency due to complete RAG1/2 deficiency::combined immunodeficiency due to partial RAG1 deficiency::combined immunodeficiency with skin granulomas::recombinase activating gene 1 deficiency::severe combined immunodeficiency due to DCLRE1C deficiency::severe combined immunodeficiency, autosomal recessive, T cell-negative, B cell-negative, NK cell-positive	The protein encoded by this gene is involved in activation of immunoglobulin V-D-J recombination. The encoded protein is involved in recognition of the DNA substrate, but stable binding and cleavage activity also requires RAG2. Defects in this gene can be the cause of several diseases. [provided by RefSeq, Jul 2008]		PASS	AutosomalRecessive
PAH	SNP	12	102866605	102866605	T	C	rs77554925	NM_000277.3	p.Asn167Ser	c.500A>G	5	het	EXONIC	NON_SYNONYMOUS	HIGH	0.0		58	-1	-1	7.5945957E-4		0.0055359066	0.0013689367	3.9899533E-4	0.0041568163			0.47197204968944095	Uncertain	0.162	Benign (Supporting)			0.999999		1.985	Neutral	-6.13	Uncertain	0.0	Benign	-4.01	Benign (Supporting)	0.377	Benign (Supporting)	-0.326124	Deleterious (Supporting)							http://www.ncbi.nlm.nih.gov/clinvar/RCV000088951, http://www.ncbi.nlm.nih.gov/clinvar/RCV000148722	CV_SIG_UNCERTAIN_SIGNIFICANCE, CV_SIG_LIKELY_BENIGN, CV_SIG_BENIGN, CV_SIG_NOT_PROVIDED					BENIGN	PM1, BS1, PM5, BS2, PP2, PM1, BS1, PM5, BS2, PP2	6.4046E-23	1.502	30	0	#209850, #261600, #genemap2	phenylalanine hydroxylase	autism::classic phenylketonuria::maternal phenylketonuria::mild hyperphenylalaninemia::mild phenylketonuria::phenylketonuria::tetrahydrobiopterin-responsive hyperphenylalaninemia/phenylketonuria	This gene encodes a member of the biopterin-dependent aromatic amino acid hydroxylase protein family. The encoded phenylalanine hydroxylase enzyme hydroxylates phenylalanine to tyrosine and is the rate-limiting step in phenylalanine catabolism. Deficiency of this enzyme activity results in the autosomal recessive disorder phenylketonuria. [provided by RefSeq, Aug 2017]		PASS	AutosomalRecessive
MYO15A	SNP	17	18120382	18120382	G	A	rs199695398	NM_016239.4	p.Gly528Ser	c.1582G>A	2	het	EXONIC	NON_SYNONYMOUS	HIGH	0.0		10	-1	-1	1.8609424E-4		9.009009E-4	2.84549E-4	1.0349427E-4	9.649722E-4			0.025866666666666677	Benign	0.624	Uncertain			1.0	Deleterious	0.55	Neutral	1.6	Uncertain	0.0	Benign	-2.07	Benign (Supporting)	0.017	Benign (Moderate)	-0.648357	Uncertain							http://www.ncbi.nlm.nih.gov/clinvar/RCV000610120, http://www.ncbi.nlm.nih.gov/clinvar/RCV004024884, http://www.ncbi.nlm.nih.gov/clinvar/RCV002232566, http://www.ncbi.nlm.nih.gov/clinvar/RCV000894117, http://www.ncbi.nlm.nih.gov/clinvar/RCV003935633	CV_SIG_UNCERTAIN_SIGNIFICANCE, CV_SIG_LIKELY_BENIGN					BENIGN	BP4, BS1, BP6, BS2, BP4, BS1, BP6, BS2	1.2504E-56	0.8	30		#220290, #600060, #600316, #600791, #600792, #600971, #600974, #601071, #601072, #601386, #601869, #602092, #603010, #603098, #603629, #603678, #603720, #604060, #605428, #605818, #607039, #607084, #607101, #607197, #607239, #607821, #608219, #608264, #608265, #608565, #608653, #609006, #609439, #609533, #609646, #609647, #609706, #609823, #609941, #609946, #609952, #610143, #610153, #610154, #610212, #610220, #610248, #610265, #610419, #611022, #611451, #612433, #612645, #612789, #613079, #613285, #613307, #613391, #613392, #613453, #613685, #613718, #613865, #613916, #614035, #614414, #614617, #614861, #614899, #614934, #614944, #614945, #615429, #615540, #615837, #615974, #616042, #616515, #616705, #616958, #genemap2	myosin XVA	Autosomal recessive non-syndromic sensorineural deafness type DFNB::autosomal recessive nonsyndromic hearing loss 3::deafness-overview::hearing loss, autosomal recessive::nonsyndromic genetic hearing loss	This gene encodes an unconventional myosin. This protein differs from other myosins in that it has a long N-terminal extension preceding the conserved motor domain. Studies in mice suggest that this protein is necessary for actin organization in the hair cells of the cochlea. Mutations in this gene have been associated with profound, congenital, neurosensory, nonsyndromal deafness. This gene is located within the Smith-Magenis syndrome region on chromosome 17. Read-through transcripts containing an upstream gene and this gene have been identified, but they are not thought to encode a fusion protein. Several alternatively spliced transcript variants have been described, but their full length sequences have not been determined. [provided by RefSeq, Jul 2008]		PASS	AutosomalRecessive
GAA	SNP	17	80104857	80104857	G	A	rs1800299	NM_000152.5	p.Asp91Asn	c.271G>A	2	het	EXONIC	NON_SYNONYMOUS	HIGH	0.0		52	-1	-1	0.028244441		0.023066277	0.021094896	0.028974464	0.021403717			0.48819875776397514	Uncertain	0.101	Benign (Supporting)			0.99997		1.65	Neutral	0.35	Uncertain	0.0	Benign	4.94	Benign (Supporting)	0.396	Uncertain	-0.342055	Deleterious (Supporting)							http://www.ncbi.nlm.nih.gov/clinvar/RCV000531082, http://www.ncbi.nlm.nih.gov/clinvar/RCV000078177, http://www.ncbi.nlm.nih.gov/clinvar/RCV002426487, http://www.ncbi.nlm.nih.gov/clinvar/RCV000004235, http://www.ncbi.nlm.nih.gov/clinvar/RCV000117106	CV_SIG_OTHER, CV_SIG_LIKELY_BENIGN, CV_SIG_BENIGN, CV_SIG_NOT_PROVIDED					BENIGN	BA1, BP6, BS2, PP2, BA1, BP6, BS2, PP2	2.8174E-18	0.981	30		#232300	alpha glucosidase	glycogen storage disease II::glycogen storage disease due to acid maltase deficiency, infantile onset::glycogen storage disease due to acid maltase deficiency, late-onset	This gene encodes lysosomal alpha-glucosidase, which is essential for the degradation of glycogen to glucose in lysosomes. The encoded preproprotein is proteolytically processed to generate multiple intermediate forms and the mature form of the enzyme. Defects in this gene are the cause of glycogen storage disease II, also known as Pompe's disease, which is an autosomal recessive disorder with a broad clinical spectrum. Alternative splicing results in multiple transcript variants. [provided by RefSeq, Jan 2016]		PASS	AutosomalRecessive
IL7R	SNP	5	35867423	35867423	A	C	rs11567735	NM_002185.5	p.Glu113Asp	c.339A>C	3	het	EXONIC	NON_SYNONYMOUS	HIGH	0.0		88	-1	-1	2.1530603E-4		0.0014608642	4.050591E-4	1.1360961E-4	0.0011754354			0.09213333333333333	Benign	0.365	Benign (Supporting)			1.0		1.1	Neutral	-0.98	Uncertain	0.0	Benign	3.16	Benign (Supporting)	0.088	Benign (Moderate)	-0.433024	Uncertain							http://www.ncbi.nlm.nih.gov/clinvar/RCV000640071, http://www.ncbi.nlm.nih.gov/clinvar/RCV000425029	CV_SIG_UNCERTAIN_SIGNIFICANCE, CV_SIG_LIKELY_BENIGN					BENIGN	BP4, BS1, BP6, BS2, BP4, BS1, BP6, BS2	3.763E-7	1.04			#602450, #603554, #608971, #genemap2	interleukin 7 receptor	Omenn syndrome::T-B+ severe combined immunodeficiency due to CD45 deficiency::T-B+ severe combined immunodeficiency due to IL-7Ralpha deficiency::immunodeficiency 104::severe combined immunodeficiency due to DCLRE1C deficiency	The protein encoded by this gene is a receptor for interleukin 7 (IL7). The function of this receptor requires the interleukin 2 receptor, gamma chain (IL2RG), which is a common gamma chain shared by the receptors of various cytokines, including interleukins 2, 4, 7, 9, and 15. This protein has been shown to play a critical role in V(D)J recombination during lymphocyte development. Defects in this gene may be associated with severe combined immunodeficiency (SCID). Alternatively spliced transcript variants have been found. [provided by RefSeq, Dec 2015]		PASS	AutosomalRecessive
IL7R	SNP	5	35874520	35874520	G	A	rs147153824	NM_002185.5	p.Ala260Thr	c.778G>A	6	het	EXONIC	NON_SYNONYMOUS	HIGH	0.0		18	-1	-1	2.3892365E-4		0.002075965	4.369044E-4	1.286922E-4	0.0012746721			0.3190993788819876	Uncertain	0.409	Benign (Supporting)			0.999998		1.485	Neutral	-3.95	Uncertain	0.0	Benign	3.9	Benign (Supporting)	0.198	Benign (Moderate)	-0.163441	Deleterious (Supporting)							http://www.ncbi.nlm.nih.gov/clinvar/RCV000480034, http://www.ncbi.nlm.nih.gov/clinvar/RCV001087188	CV_SIG_UNCERTAIN_SIGNIFICANCE, CV_SIG_LIKELY_BENIGN					BENIGN	BS1, BP6, BS1, BP6	3.763E-7	1.04			#602450, #603554, #608971, #genemap2	interleukin 7 receptor	Omenn syndrome::T-B+ severe combined immunodeficiency due to CD45 deficiency::T-B+ severe combined immunodeficiency due to IL-7Ralpha deficiency::immunodeficiency 104::severe combined immunodeficiency due to DCLRE1C deficiency	The protein encoded by this gene is a receptor for interleukin 7 (IL7). The function of this receptor requires the interleukin 2 receptor, gamma chain (IL2RG), which is a common gamma chain shared by the receptors of various cytokines, including interleukins 2, 4, 7, 9, and 15. This protein has been shown to play a critical role in V(D)J recombination during lymphocyte development. Defects in this gene may be associated with severe combined immunodeficiency (SCID). Alternatively spliced transcript variants have been found. [provided by RefSeq, Dec 2015]		PASS	AutosomalRecessive
FOXG1	INDEL	14	28767471	28767498	ACCGCCGCCGCCGCCGCAGCAGCAGCAG	A	rs587783634	NM_005249.5	p.Gln70_Pro78del	c.209_235del	1	hom	EXONIC	NON_FRAMESHIFT	HIGH	0.0		69	-1	-1	1.3557012E-4			0.0	1.3200483E-4	1.6280584E-4																													http://www.ncbi.nlm.nih.gov/clinvar/RCV001537815, http://www.ncbi.nlm.nih.gov/clinvar/RCV003235067, http://www.ncbi.nlm.nih.gov/clinvar/RCV002316931, http://www.ncbi.nlm.nih.gov/clinvar/RCV000145986, http://www.ncbi.nlm.nih.gov/clinvar/RCV000187435	CV_SIG_UNCERTAIN_SIGNIFICANCE, CV_SIG_LIKELY_BENIGN, CV_SIG_BENIGN, CV_CONFLICTING_INTERPRETATIONS_OF_PATHOGENICITY					LIKELY_BENIGN	BP6, PM2, BP3, BP6, PM2, BP3	0.94355	0.329	3	0	#209850, #300672, #312750, #613454	forkhead box G1	14q11.2 microduplication syndrome::FOXG1 disorder::FOXG1 syndrome due to 14q12 microdeletion::Rett syndrome, congenital variant::atypical Rett syndrome::autism	This locus encodes a member of the fork-head transcription factor family. The encoded protein, which functions as a transcriptional repressor, is highly expressed in neural tissues during brain development. Mutations at this locus have been associated with Rett syndrome and a diverse spectrum of neurodevelopmental disorders defined as part of the FOXG1 syndrome. This gene is disregulated in many types of cancer and is the target of multiple microRNAs that regulate the proliferation of tumor cells. [provided by RefSeq, Jul 2020]		PASS	AutosomalDominant
FOXG1	INDEL	14	28767473	28767497	CGCCGCCGCCGCCGCAGCAGCAGCA	C	rs794726920	NM_005249.5	p.Gln70_Pro77del	c.209_232del	1	het	EXONIC	NON_FRAMESHIFT	HIGH	0.0		49	-1	-1	1.4250583E-4			7.636502E-4	1.3582414E-4	1.8552366E-4																													http://www.ncbi.nlm.nih.gov/clinvar/RCV003947461, http://www.ncbi.nlm.nih.gov/clinvar/RCV001507041, http://www.ncbi.nlm.nih.gov/clinvar/RCV002316989, http://www.ncbi.nlm.nih.gov/clinvar/RCV001704246, http://www.ncbi.nlm.nih.gov/clinvar/RCV000576291, http://www.ncbi.nlm.nih.gov/clinvar/RCV000187434	CV_SIG_LIKELY_BENIGN, CV_SIG_BENIGN					LIKELY_BENIGN	BP6, PM2, BP3, BP6, PM2, BP3	0.94355	0.329	3	0	#209850, #300672, #312750, #613454	forkhead box G1	14q11.2 microduplication syndrome::FOXG1 disorder::FOXG1 syndrome due to 14q12 microdeletion::Rett syndrome, congenital variant::atypical Rett syndrome::autism	This locus encodes a member of the fork-head transcription factor family. The encoded protein, which functions as a transcriptional repressor, is highly expressed in neural tissues during brain development. Mutations at this locus have been associated with Rett syndrome and a diverse spectrum of neurodevelopmental disorders defined as part of the FOXG1 syndrome. This gene is disregulated in many types of cancer and is the target of multiple microRNAs that regulate the proliferation of tumor cells. [provided by RefSeq, Jul 2020]		PASS	AutosomalDominant
SHOC2	SNP	10	110964528	110964528	C	T	rs536611911	NM_007373.4	p.Ser57Phe	c.170C>T	2	hom	EXONIC	NON_SYNONYMOUS	HIGH	0.0		15	-1	-1	5.3903474E-5			9.11275E-5	5.6095378E-5	3.2844175E-5			0.5146739130434782	Uncertain	0.022	Benign (Moderate)			0.999977		1.7	Neutral	-2.89	Uncertain	0.0	Benign	5.99	Benign (Supporting)	0.427	Uncertain	-0.0642621	Deleterious (Moderate)							http://www.ncbi.nlm.nih.gov/clinvar/RCV000471315, http://www.ncbi.nlm.nih.gov/clinvar/RCV002399558, http://www.ncbi.nlm.nih.gov/clinvar/RCV001803094, http://www.ncbi.nlm.nih.gov/clinvar/RCV000680347, http://www.ncbi.nlm.nih.gov/clinvar/RCV000156558	CV_SIG_UNCERTAIN_SIGNIFICANCE, CV_SIG_LIKELY_BENIGN, CV_CONFLICTING_INTERPRETATIONS_OF_PATHOGENICITY					LIKELY_BENIGN	BP6, BS2, PM2, BP6, BS2, PM2	0.99946	0.138	0	0	#115150, #218040, #605275, #607721, #609942, #610733, #611553, #613224, #613706, #615278, #615279, #615280, #615355, #616559, #616564, #genemap2	SHOC2 leucine rich repeat scaffold protein	Costello syndrome::Noonan syndrome::Noonan syndrome-like disorder with loose anagen hair::Noonan syndrome-like disorder with loose anagen hair 1::cardiofaciocutaneous syndrome	This gene encodes a protein that consists almost entirely of leucine-rich repeats, a domain implicated in protein-protein interactions. The protein may function as a scaffold linking RAS to downstream signal transducers in the RAS/ERK MAP kinase signaling cascade. Mutations in this gene have been associated with Noonan-like syndrome with loose anagen hair. [provided by RefSeq, May 2010]		PASS	AutosomalDominant
SHOC2	SNP	10	110964968	110964968	A	G	rs200015085	NM_007373.4	p.Ile204Val	c.610A>G	2	het	EXONIC	NON_SYNONYMOUS	HIGH	0.0		81	-1	-1	7.436421E-5			5.783499E-5	7.4584685E-5	7.223156E-5			0.13786666666666667	Benign	0.092	Benign (Supporting)			1.0		1.725	Neutral	-0.08	Uncertain	0.0	Benign	4.51	Benign (Supporting)	0.137	Benign (Moderate)	-0.215011	Deleterious (Supporting)							http://www.ncbi.nlm.nih.gov/clinvar/RCV000314432, http://www.ncbi.nlm.nih.gov/clinvar/RCV000229898, http://www.ncbi.nlm.nih.gov/clinvar/RCV000479328, http://www.ncbi.nlm.nih.gov/clinvar/RCV001174950	CV_SIG_UNCERTAIN_SIGNIFICANCE, CV_SIG_LIKELY_BENIGN, CV_SIG_BENIGN					LIKELY_BENIGN	BP4, BP6, PM2, BP4, BP6, PM2	0.99946	0.138	0	0	#115150, #218040, #605275, #607721, #609942, #610733, #611553, #613224, #613706, #615278, #615279, #615280, #615355, #616559, #616564, #genemap2	SHOC2 leucine rich repeat scaffold protein	Costello syndrome::Noonan syndrome::Noonan syndrome-like disorder with loose anagen hair::Noonan syndrome-like disorder with loose anagen hair 1::cardiofaciocutaneous syndrome	This gene encodes a protein that consists almost entirely of leucine-rich repeats, a domain implicated in protein-protein interactions. The protein may function as a scaffold linking RAS to downstream signal transducers in the RAS/ERK MAP kinase signaling cascade. Mutations in this gene have been associated with Noonan-like syndrome with loose anagen hair. [provided by RefSeq, May 2010]		PASS	AutosomalDominant
HRAS	SNP	11	533618	533618	A	C	rs766909143	NM_005343.4		c.291-6T>G	4	hom	SPLICE_REGION	OTHER	HIGH	0.0		69	-1	-1	5.6370765E-5			1.1566807E-4	5.9531874E-5	2.6300908E-5			0.108	Benign											0.07	Uncertain											0.0023660677085088	Benign	http://www.ncbi.nlm.nih.gov/clinvar/RCV000521008, http://www.ncbi.nlm.nih.gov/clinvar/RCV000872282, http://www.ncbi.nlm.nih.gov/clinvar/RCV002257777, http://www.ncbi.nlm.nih.gov/clinvar/RCV003962443, http://www.ncbi.nlm.nih.gov/clinvar/RCV002497006, http://www.ncbi.nlm.nih.gov/clinvar/RCV001255585	CV_SIG_LIKELY_BENIGN, CV_SIG_BENIGN					LIKELY_BENIGN	BP4, BP6, BP4, BP6	0.079774	0.926	0	0	#109800, #137550, #162900, #163200, #188470, #188550, #209850, #218040, #268210, #268220, #603386, #603744, #606240, #607464, #607721, #616534, #616535, #genemap2	HRas proto-oncogene, GTPase	Costello syndrome::Linear nevus sebaceus syndrome::Noonan syndrome-like disorder with loose anagen hair::autism::childhood bladder carcinoma::differentiated thyroid carcinoma::familial papillary or follicular thyroid carcinoma::large congenital melanocytic nevus::linear nevus sebaceous syndrome::nevus, epidermal::phakomatosis pigmentokeratotica::rhabdomyosarcoma::thyroid cancer, nonmedullary, 2::urinary bladder cancer::woolly hair nevus	This gene belongs to the Ras oncogene family, whose members are related to the transforming genes of mammalian sarcoma retroviruses. The products encoded by these genes function in signal transduction pathways. These proteins can bind GTP and GDP, and they have intrinsic GTPase activity. This protein undergoes a continuous cycle of de- and re-palmitoylation, which regulates its rapid exchange between the plasma membrane and the Golgi apparatus. Mutations in this gene cause Costello syndrome, a disease characterized by increased growth at the prenatal stage, growth deficiency at the postnatal stage, predisposition to tumor formation, cognitive disability, skin and musculoskeletal abnormalities, distinctive facial appearance and cardiovascular abnormalities. Defects in this gene are implicated in a variety of cancers, including bladder cancer, follicular thyroid cancer, and oral squamous cell carcinoma. Multiple transcript variants, which encode different isoforms, have been identified for this gene. [provided by RefSeq, Jul 2008]		PASS	AutosomalDominant
FOXG1	SNP	14	28767530	28767530	C	A	rs866815665	NM_005249.5	p.Pro84His	c.251C>A	1	het	EXONIC	NON_SYNONYMOUS	HIGH	0.0		55	-1	-1	1.5967227E-5				1.5227554E-5	2.0381542E-5			0.024000000000000007	Benign	0.003	Benign (Moderate)			0.999249	Benign	0.345	Neutral	1.9	Uncertain	0.0	Benign	2.03	Benign (Supporting)	0.015	Benign (Moderate)	-0.6226	Uncertain							http://www.ncbi.nlm.nih.gov/clinvar/RCV001365335, http://www.ncbi.nlm.nih.gov/clinvar/RCV000585314, http://www.ncbi.nlm.nih.gov/clinvar/RCV003448305	CV_SIG_UNCERTAIN_SIGNIFICANCE, CV_SIG_LIKELY_BENIGN, CV_SIG_BENIGN, CV_CONFLICTING_INTERPRETATIONS_OF_PATHOGENICITY					LIKELY_BENIGN	BP4, BP6, PP2, PM2, BP4, BP6, PP2, PM2	0.94355	0.329	3	0	#209850, #300672, #312750, #613454	forkhead box G1	14q11.2 microduplication syndrome::FOXG1 disorder::FOXG1 syndrome due to 14q12 microdeletion::Rett syndrome, congenital variant::atypical Rett syndrome::autism	This locus encodes a member of the fork-head transcription factor family. The encoded protein, which functions as a transcriptional repressor, is highly expressed in neural tissues during brain development. Mutations at this locus have been associated with Rett syndrome and a diverse spectrum of neurodevelopmental disorders defined as part of the FOXG1 syndrome. This gene is disregulated in many types of cancer and is the target of multiple microRNAs that regulate the proliferation of tumor cells. [provided by RefSeq, Jul 2020]		PASS	AutosomalDominant
FOXG1	SNP	14	28767535	28767535	C	A	rs398124202	NM_005249.5	p.Gln86Lys	c.256C>A	1	het	EXONIC	NON_SYNONYMOUS	HIGH	0.0		17	-1	-1	1.8526075E-6				1.0703933E-6	6.7779147E-6			0.03706666666666668	Benign	0.106	Benign (Supporting)			0.999922	Benign	0.0	Neutral	1.83	Uncertain	0.0	Benign	2.03	Benign (Supporting)	0.029	Benign (Moderate)	-0.581885	Uncertain							http://www.ncbi.nlm.nih.gov/clinvar/RCV002281054, http://www.ncbi.nlm.nih.gov/clinvar/RCV001523238, http://www.ncbi.nlm.nih.gov/clinvar/RCV000081279	CV_SIG_UNCERTAIN_SIGNIFICANCE, CV_SIG_LIKELY_BENIGN, CV_SIG_BENIGN					LIKELY_BENIGN	BP4, BP6, PP2, PM2, BP4, BP6, PP2, PM2	0.94355	0.329	3	0	#209850, #300672, #312750, #613454	forkhead box G1	14q11.2 microduplication syndrome::FOXG1 disorder::FOXG1 syndrome due to 14q12 microdeletion::Rett syndrome, congenital variant::atypical Rett syndrome::autism	This locus encodes a member of the fork-head transcription factor family. The encoded protein, which functions as a transcriptional repressor, is highly expressed in neural tissues during brain development. Mutations at this locus have been associated with Rett syndrome and a diverse spectrum of neurodevelopmental disorders defined as part of the FOXG1 syndrome. This gene is disregulated in many types of cancer and is the target of multiple microRNAs that regulate the proliferation of tumor cells. [provided by RefSeq, Jul 2020]		PASS	AutosomalDominant
FOXG1	SNP	14	28767542	28767542	G	A	rs1046668279	NM_005249.5	p.Arg88Gln	c.263G>A	1	hom	EXONIC	NON_SYNONYMOUS	HIGH	0.0		27	-1	-1	1.8546098E-6				0.0	1.36035915E-5			0.039866666666666675	Benign	0.009	Benign (Moderate)			0.999534	Deleterious	0.805	Neutral	2.27	Uncertain	0.0	Benign	2.03	Benign (Supporting)	0.032	Benign (Moderate)	-0.60886	Uncertain							http://www.ncbi.nlm.nih.gov/clinvar/RCV001350850, http://www.ncbi.nlm.nih.gov/clinvar/RCV002456322, http://www.ncbi.nlm.nih.gov/clinvar/RCV003448911, http://www.ncbi.nlm.nih.gov/clinvar/RCV000607252	CV_SIG_UNCERTAIN_SIGNIFICANCE, CV_SIG_LIKELY_BENIGN					LIKELY_BENIGN	BP4, BP6, PP2, PM2, BP4, BP6, PP2, PM2	0.94355	0.329	3	0	#209850, #300672, #312750, #613454	forkhead box G1	14q11.2 microduplication syndrome::FOXG1 disorder::FOXG1 syndrome due to 14q12 microdeletion::Rett syndrome, congenital variant::atypical Rett syndrome::autism	This locus encodes a member of the fork-head transcription factor family. The encoded protein, which functions as a transcriptional repressor, is highly expressed in neural tissues during brain development. Mutations at this locus have been associated with Rett syndrome and a diverse spectrum of neurodevelopmental disorders defined as part of the FOXG1 syndrome. This gene is disregulated in many types of cancer and is the target of multiple microRNAs that regulate the proliferation of tumor cells. [provided by RefSeq, Jul 2020]		PASS	AutosomalDominant
FOXG1	SNP	14	28767547	28767547	G	T	rs906816341	NM_005249.5	p.Ala90Ser	c.268G>T	1	hom	EXONIC	NON_SYNONYMOUS	HIGH	0.0		48	-1	-1	3.1952422E-5				3.376353E-5	2.031832E-5			0.025866666666666677	Benign	0.052	Benign (Moderate)			0.99927	Benign	0.345	Neutral	1.98	Uncertain	0.0	Benign	2.03	Benign (Supporting)	0.017	Benign (Moderate)	-0.689199	Uncertain							http://www.ncbi.nlm.nih.gov/clinvar/RCV001698373, http://www.ncbi.nlm.nih.gov/clinvar/RCV001364359, http://www.ncbi.nlm.nih.gov/clinvar/RCV003448907, http://www.ncbi.nlm.nih.gov/clinvar/RCV002522566	CV_SIG_UNCERTAIN_SIGNIFICANCE, CV_SIG_LIKELY_BENIGN, CV_SIG_BENIGN					LIKELY_BENIGN	BP4, BP6, PP2, PM2, BP4, BP6, PP2, PM2	0.94355	0.329	3	0	#209850, #300672, #312750, #613454	forkhead box G1	14q11.2 microduplication syndrome::FOXG1 disorder::FOXG1 syndrome due to 14q12 microdeletion::Rett syndrome, congenital variant::atypical Rett syndrome::autism	This locus encodes a member of the fork-head transcription factor family. The encoded protein, which functions as a transcriptional repressor, is highly expressed in neural tissues during brain development. Mutations at this locus have been associated with Rett syndrome and a diverse spectrum of neurodevelopmental disorders defined as part of the FOXG1 syndrome. This gene is disregulated in many types of cancer and is the target of multiple microRNAs that regulate the proliferation of tumor cells. [provided by RefSeq, Jul 2020]		PASS	AutosomalDominant
DICER1	SNP	14	95096508	95096508	G	A	rs1060503657	NM_177438.3	p.Pro1471Leu	c.4412C>T	23	hom	EXONIC	NON_SYNONYMOUS	HIGH	0.0		47	-1	-1	1.5479112E-5				1.6418518E-5	6.572461E-6			0.04733333333333334	Benign	0.013	Benign (Moderate)			0.997925	Deleterious	0.895	Neutral	-2.15	Uncertain	0.0	Benign	4.68	Benign (Supporting)	0.04	Benign (Moderate)	-0.243698	Deleterious (Supporting)							http://www.ncbi.nlm.nih.gov/clinvar/RCV000561516, http://www.ncbi.nlm.nih.gov/clinvar/RCV000468028, http://www.ncbi.nlm.nih.gov/clinvar/RCV003114591	CV_SIG_UNCERTAIN_SIGNIFICANCE, CV_SIG_LIKELY_BENIGN					LIKELY_BENIGN	BP4, BP6, PP2, PM2, BP4, BP6, PP2, PM2	1.0	0.166	3	0	#138800, #180295, #268210, #601200, #618272, #genemap2	dicer 1, ribonuclease III	DICER1 syndrome::Familial multinodular goiter::Gynandroblastoma::Maligant granulosa cell tumor of the ovary::Malignant Sertoli-Leydig cell tumor of the ovary::RHABDOMYOSARCOMA, EMBRYONAL, 2::embryonal rhabdomyosarcoma::global developmental delay - lung cysts - overgrowth - Wilms tumor syndrome::goiter, multinodular 1, with or without Sertoli-Leydig cell tumors::pleuropulmonary blastoma::pp-blastoma	This gene encodes a protein possessing an RNA helicase motif containing a DEXH box in its amino terminus and an RNA motif in the carboxy terminus. The encoded protein functions as a ribonuclease and is required by the RNA interference and small temporal RNA (stRNA) pathways to produce the active small RNA component that represses gene expression. This protein also acts as a strong antiviral agent with activity against RNA viruses, including the Zika and SARS-CoV-2 viruses. Alternative splicing results in multiple transcript variants. [provided by RefSeq, Jul 2021]		PASS	AutosomalDominant
CDH1	SNP	16	68801792	68801792	A	G	rs749306433	NM_004360.5	p.Ile96Val	c.286A>G	3	hom	EXONIC	NON_SYNONYMOUS	HIGH	0.0		46	-1	-1	3.3003376E-5			1.5651E-4	3.557088E-5	6.571425E-6			0.07719999999999999	Benign	0.552	Uncertain			1.0		1.175	Neutral	0.18	Uncertain	0.1	Uncertain	1.83	Benign (Supporting)	0.072	Benign (Moderate)	-0.523331	Uncertain							http://www.ncbi.nlm.nih.gov/clinvar/RCV000205362, http://www.ncbi.nlm.nih.gov/clinvar/RCV000679572, http://www.ncbi.nlm.nih.gov/clinvar/RCV003328269, http://www.ncbi.nlm.nih.gov/clinvar/RCV000438540, http://www.ncbi.nlm.nih.gov/clinvar/RCV000572777	CV_SIG_UNCERTAIN_SIGNIFICANCE, CV_SIG_LIKELY_BENIGN, CV_SIG_BENIGN, CV_CONFLICTING_INTERPRETATIONS_OF_PATHOGENICITY					LIKELY_BENIGN	BP4, BP6, BS2, BP4, BP6, BS2	0.14631	0.43	3	0	#114480, #119570, #119580, #129400, #137215, #167000, #176807, #225060, #300147, #300704, #600048, #600625, #601518, #602759, #603688, #604370, #605365, #608089, #608656, #608658, #608864, #608874, #609299, #609558, #610321, #610997, #611100, #611868, #611928, #611955, #611958, #611959, #612555, #613399, #613705, #614731, #616788, #genemap2	cadherin 1	Blepharo-cheiro-dontic syndrome::blepharocheilodontic syndrome::blepharocheilodontic syndrome 1::breast cancer::cleft lip/palate::cleft soft palate::endometrial cancer::familial ovarian cancer::familial prostate carcinoma::hereditary breast carcinoma::hereditary diffuse gastric adenocarcinoma::hereditary nonpolyposis colon cancer::ovarian cancer::prostate cancer	This gene encodes a classical cadherin of the cadherin superfamily. Alternative splicing results in multiple transcript variants, at least one of which encodes a preproprotein that is proteolytically processed to generate the mature glycoprotein. This calcium-dependent cell-cell adhesion protein is comprised of five extracellular cadherin repeats, a transmembrane region and a highly conserved cytoplasmic tail. Mutations in this gene are correlated with gastric, breast, colorectal, thyroid and ovarian cancer. Loss of function of this gene is thought to contribute to cancer progression by increasing proliferation, invasion, and/or metastasis. The ectodomain of this protein mediates bacterial adhesion to mammalian cells and the cytoplasmic domain is required for internalization. This gene is present in a gene cluster with other members of the cadherin family on chromosome 16. [provided by RefSeq, Nov 2015]		PASS	AutosomalDominant, SomaticMutation, SomaticMutation
CDH1	SNP	16	68801898	68801898	G	A	rs113055163	NM_004360.5		c.387+5G>A	3	hom	SPLICE_REGION	OTHER	HIGH	0.0		93	-1	-1	3.7904407E-5			8.368621E-6	3.0140083E-5	1.1159982E-4			0.7013200073035469	Deleterious											0.01	Benign											0.703960021910641	Deleterious	http://www.ncbi.nlm.nih.gov/clinvar/RCV001264448, http://www.ncbi.nlm.nih.gov/clinvar/RCV000315259, http://www.ncbi.nlm.nih.gov/clinvar/RCV000131594, http://www.ncbi.nlm.nih.gov/clinvar/RCV003328225, http://www.ncbi.nlm.nih.gov/clinvar/RCV000227422	CV_SIG_UNCERTAIN_SIGNIFICANCE, CV_SIG_LIKELY_BENIGN, CV_SIG_BENIGN, CV_CONFLICTING_INTERPRETATIONS_OF_PATHOGENICITY					LIKELY_BENIGN	BP6, BS2, PM2, PP3, BP6, BS2, PM2, PP3	0.14631	0.43	3	0	#114480, #119570, #119580, #129400, #137215, #167000, #176807, #225060, #300147, #300704, #600048, #600625, #601518, #602759, #603688, #604370, #605365, #608089, #608656, #608658, #608864, #608874, #609299, #609558, #610321, #610997, #611100, #611868, #611928, #611955, #611958, #611959, #612555, #613399, #613705, #614731, #616788, #genemap2	cadherin 1	Blepharo-cheiro-dontic syndrome::blepharocheilodontic syndrome::blepharocheilodontic syndrome 1::breast cancer::cleft lip/palate::cleft soft palate::endometrial cancer::familial ovarian cancer::familial prostate carcinoma::hereditary breast carcinoma::hereditary diffuse gastric adenocarcinoma::hereditary nonpolyposis colon cancer::ovarian cancer::prostate cancer	This gene encodes a classical cadherin of the cadherin superfamily. Alternative splicing results in multiple transcript variants, at least one of which encodes a preproprotein that is proteolytically processed to generate the mature glycoprotein. This calcium-dependent cell-cell adhesion protein is comprised of five extracellular cadherin repeats, a transmembrane region and a highly conserved cytoplasmic tail. Mutations in this gene are correlated with gastric, breast, colorectal, thyroid and ovarian cancer. Loss of function of this gene is thought to contribute to cancer progression by increasing proliferation, invasion, and/or metastasis. The ectodomain of this protein mediates bacterial adhesion to mammalian cells and the cytoplasmic domain is required for internalization. This gene is present in a gene cluster with other members of the cadherin family on chromosome 16. [provided by RefSeq, Nov 2015]		PASS	AutosomalDominant, SomaticMutation, SomaticMutation
CDH1	SNP	16	68808430	68808430	G	A	rs142498771	NM_004360.5	p.Val132Ile	c.394G>A	4	hom	EXONIC	NON_SYNONYMOUS	HIGH	0.0		95	-1	-1	4.1078143E-5		7.694675E-5	3.2971744E-5	3.0782616E-5	1.3801444E-4			0.0576	Benign	0.229	Benign (Supporting)			1.0		1.355	Neutral	0.65	Uncertain	0.01	Benign	-11.4	Benign (Supporting)	0.051	Benign (Moderate)	-0.655034	Uncertain							http://www.ncbi.nlm.nih.gov/clinvar/RCV001194008, http://www.ncbi.nlm.nih.gov/clinvar/RCV000131738, http://www.ncbi.nlm.nih.gov/clinvar/RCV003328227, http://www.ncbi.nlm.nih.gov/clinvar/RCV000204503, http://www.ncbi.nlm.nih.gov/clinvar/RCV000221311, http://www.ncbi.nlm.nih.gov/clinvar/RCV003891670	CV_SIG_UNCERTAIN_SIGNIFICANCE, CV_SIG_LIKELY_BENIGN, CV_SIG_BENIGN, CV_CONFLICTING_INTERPRETATIONS_OF_PATHOGENICITY					LIKELY_BENIGN	BP4, BP6, PM2, BP4, BP6, PM2	0.14631	0.43	3	0	#114480, #119570, #119580, #129400, #137215, #167000, #176807, #225060, #300147, #300704, #600048, #600625, #601518, #602759, #603688, #604370, #605365, #608089, #608656, #608658, #608864, #608874, #609299, #609558, #610321, #610997, #611100, #611868, #611928, #611955, #611958, #611959, #612555, #613399, #613705, #614731, #616788, #genemap2	cadherin 1	Blepharo-cheiro-dontic syndrome::blepharocheilodontic syndrome::blepharocheilodontic syndrome 1::breast cancer::cleft lip/palate::cleft soft palate::endometrial cancer::familial ovarian cancer::familial prostate carcinoma::hereditary breast carcinoma::hereditary diffuse gastric adenocarcinoma::hereditary nonpolyposis colon cancer::ovarian cancer::prostate cancer	This gene encodes a classical cadherin of the cadherin superfamily. Alternative splicing results in multiple transcript variants, at least one of which encodes a preproprotein that is proteolytically processed to generate the mature glycoprotein. This calcium-dependent cell-cell adhesion protein is comprised of five extracellular cadherin repeats, a transmembrane region and a highly conserved cytoplasmic tail. Mutations in this gene are correlated with gastric, breast, colorectal, thyroid and ovarian cancer. Loss of function of this gene is thought to contribute to cancer progression by increasing proliferation, invasion, and/or metastasis. The ectodomain of this protein mediates bacterial adhesion to mammalian cells and the cytoplasmic domain is required for internalization. This gene is present in a gene cluster with other members of the cadherin family on chromosome 16. [provided by RefSeq, Nov 2015]		PASS	AutosomalDominant, SomaticMutation, SomaticMutation
CDH1	SNP	16	68811855	68811855	G	A	rs373364873	NM_004360.5	p.Arg335Gln	c.1004G>A	7	hom	EXONIC	NON_SYNONYMOUS	HIGH	0.0		58	-1	-1	2.1680935E-5		7.694675E-5	4.128342E-5	2.1206703E-5	2.6267402E-5			0.7002808988764044	Deleterious	0.0	Benign (Moderate)			1.0		3.56	Neutral	0.27	Uncertain	0.0	Benign	5.47	Benign (Supporting)	0.645	Deleterious (Supporting)	0.289392	Deleterious (Strong)							http://www.ncbi.nlm.nih.gov/clinvar/RCV000229894, http://www.ncbi.nlm.nih.gov/clinvar/RCV003993806, http://www.ncbi.nlm.nih.gov/clinvar/RCV000586292, http://www.ncbi.nlm.nih.gov/clinvar/RCV000855585, http://www.ncbi.nlm.nih.gov/clinvar/RCV000115832	CV_SIG_UNCERTAIN_SIGNIFICANCE, CV_SIG_LIKELY_BENIGN, CV_CONFLICTING_INTERPRETATIONS_OF_PATHOGENICITY					LIKELY_BENIGN	BP6, BS2, PM2, PP3, BP6, BS2, PM2, PP3	0.14631	0.43	3	0	#114480, #119570, #119580, #129400, #137215, #167000, #176807, #225060, #300147, #300704, #600048, #600625, #601518, #602759, #603688, #604370, #605365, #608089, #608656, #608658, #608864, #608874, #609299, #609558, #610321, #610997, #611100, #611868, #611928, #611955, #611958, #611959, #612555, #613399, #613705, #614731, #616788, #genemap2	cadherin 1	Blepharo-cheiro-dontic syndrome::blepharocheilodontic syndrome::blepharocheilodontic syndrome 1::breast cancer::cleft lip/palate::cleft soft palate::endometrial cancer::familial ovarian cancer::familial prostate carcinoma::hereditary breast carcinoma::hereditary diffuse gastric adenocarcinoma::hereditary nonpolyposis colon cancer::ovarian cancer::prostate cancer	This gene encodes a classical cadherin of the cadherin superfamily. Alternative splicing results in multiple transcript variants, at least one of which encodes a preproprotein that is proteolytically processed to generate the mature glycoprotein. This calcium-dependent cell-cell adhesion protein is comprised of five extracellular cadherin repeats, a transmembrane region and a highly conserved cytoplasmic tail. Mutations in this gene are correlated with gastric, breast, colorectal, thyroid and ovarian cancer. Loss of function of this gene is thought to contribute to cancer progression by increasing proliferation, invasion, and/or metastasis. The ectodomain of this protein mediates bacterial adhesion to mammalian cells and the cytoplasmic domain is required for internalization. This gene is present in a gene cluster with other members of the cadherin family on chromosome 16. [provided by RefSeq, Nov 2015]		PASS	AutosomalDominant, SomaticMutation, SomaticMutation
CDH1	SNP	16	68813472	68813472	G	A	rs199886166	NM_004360.5	p.Asp433Asn	c.1297G>A	9	hom	EXONIC	NON_SYNONYMOUS	HIGH	0.0		16	-1	-1	5.0192626E-5			2.4709661E-5	4.719982E-5	7.88571E-5			0.094	Benign	0.089	Benign (Supporting)			0.997747	Deleterious	0.925	Neutral	1.2	Uncertain	0.0	Benign	2.84	Benign (Supporting)	0.09	Benign (Moderate)	-0.651768	Uncertain							http://www.ncbi.nlm.nih.gov/clinvar/RCV000235155, http://www.ncbi.nlm.nih.gov/clinvar/RCV000115838, http://www.ncbi.nlm.nih.gov/clinvar/RCV003964970, http://www.ncbi.nlm.nih.gov/clinvar/RCV003328168, http://www.ncbi.nlm.nih.gov/clinvar/RCV000588526, http://www.ncbi.nlm.nih.gov/clinvar/RCV000123233	CV_SIG_UNCERTAIN_SIGNIFICANCE, CV_SIG_LIKELY_BENIGN, CV_SIG_BENIGN, CV_CONFLICTING_INTERPRETATIONS_OF_PATHOGENICITY					LIKELY_BENIGN	BP4, BP6, BS2, PM2, BP4, BP6, BS2, PM2	0.14631	0.43	3	0	#114480, #119570, #119580, #129400, #137215, #167000, #176807, #225060, #300147, #300704, #600048, #600625, #601518, #602759, #603688, #604370, #605365, #608089, #608656, #608658, #608864, #608874, #609299, #609558, #610321, #610997, #611100, #611868, #611928, #611955, #611958, #611959, #612555, #613399, #613705, #614731, #616788, #genemap2	cadherin 1	Blepharo-cheiro-dontic syndrome::blepharocheilodontic syndrome::blepharocheilodontic syndrome 1::breast cancer::cleft lip/palate::cleft soft palate::endometrial cancer::familial ovarian cancer::familial prostate carcinoma::hereditary breast carcinoma::hereditary diffuse gastric adenocarcinoma::hereditary nonpolyposis colon cancer::ovarian cancer::prostate cancer	This gene encodes a classical cadherin of the cadherin superfamily. Alternative splicing results in multiple transcript variants, at least one of which encodes a preproprotein that is proteolytically processed to generate the mature glycoprotein. This calcium-dependent cell-cell adhesion protein is comprised of five extracellular cadherin repeats, a transmembrane region and a highly conserved cytoplasmic tail. Mutations in this gene are correlated with gastric, breast, colorectal, thyroid and ovarian cancer. Loss of function of this gene is thought to contribute to cancer progression by increasing proliferation, invasion, and/or metastasis. The ectodomain of this protein mediates bacterial adhesion to mammalian cells and the cytoplasmic domain is required for internalization. This gene is present in a gene cluster with other members of the cadherin family on chromosome 16. [provided by RefSeq, Nov 2015]		PASS	AutosomalDominant, SomaticMutation, SomaticMutation
TP53	SNP	17	7674295	7674295	G	C	rs876658684	NM_000546.6		c.673-5C>G	7	hom	SPLICE_REGION	OTHER	HIGH	0.0		12	-1	-1	6.262431E-7				6.9215264E-7	0.0			0.09399999999999999	Benign											0.06	Benign											0.00124788444038371	Benign	http://www.ncbi.nlm.nih.gov/clinvar/RCV000221792, http://www.ncbi.nlm.nih.gov/clinvar/RCV001712328, http://www.ncbi.nlm.nih.gov/clinvar/RCV001723803, http://www.ncbi.nlm.nih.gov/clinvar/RCV000531487	CV_SIG_UNCERTAIN_SIGNIFICANCE, CV_SIG_LIKELY_BENIGN, CV_CONFLICTING_INTERPRETATIONS_OF_PATHOGENICITY					LIKELY_BENIGN	BP4, BP6, PM2, BP4, BP6, PM2	0.53235	0.469	3	0	#109543, #114480, #114500, #114550, #137800, #151400, #151623, #161550, #182280, #187950, #202300, #259500, #260350, #260500, #268210, #268220, #600048, #601977, #604370, #605365, #606856, #607107, #609265, #609266, #609630, #612555, #612557, #612558, #612559, #613029, #613347, #613348, #613399, #614291, #614320, #614521, #614740, #616568, #617075, #618165, #genemap2	tumor protein p53	B-cell chronic lymphocytic leukemia::B-lymphoblastic leukemia/lymphoma with recurrent genetic abnormality::Li-Fraumeni syndrome::Li-Fraumeni syndrome 1::adrenal cortex carcinoma::adrenocortical carcinoma, hereditary::adult hepatocellular carcinoma::alveolar rhabdomyosarcoma::anaplastic oligodendroglioma::astrocytic tumor::basal cell carcinoma, susceptibility to, 7::bone marrow failure syndrome 5::bone osteosarcoma::breast cancer::childhood pleomorphic rhabdomyosarcoma::choroid plexus carcinoma::choroid plexus papilloma::colorectal cancer::embryonal rhabdomyosarcoma::ependymal tumor::essential thrombocythemia::familial ovarian cancer::familial pancreatic carcinoma::giant cell glioblastoma::glioblastoma::glioma susceptibility 1::gliosarcoma::hepatoblastoma::hepatocellular carcinoma::hereditary breast carcinoma::hereditary breast ovarian cancer syndrome::malignant pancreatic neoplasm::nasopharyngeal carcinoma::nasopharyngeal carcinoma, susceptibility to, 1::oligodendroglioma::osteosarcoma::pleomorphic rhabdomyosarcoma::sarcoma::small cell lung carcinoma	This gene encodes a tumor suppressor protein containing transcriptional activation, DNA binding, and oligomerization domains. The encoded protein responds to diverse cellular stresses to regulate expression of target genes, thereby inducing cell cycle arrest, apoptosis, senescence, DNA repair, or changes in metabolism. Mutations in this gene are associated with a variety of human cancers, including hereditary cancers such as Li-Fraumeni syndrome. Alternative splicing of this gene and the use of alternate promoters result in multiple transcript variants and isoforms. Additional isoforms have also been shown to result from the use of alternate translation initiation codons from identical transcript variants (PMIDs: 12032546, 20937277). [provided by RefSeq, Dec 2016]		PASS	AutosomalRecessive, AutosomalDominant, SomaticMutation, SomaticMutation
TP53	SNP	17	7676047	7676047	C	T	rs587782461	NM_000546.6	p.Gly108Ser	c.322G>A	4	hom	EXONIC	NON_SYNONYMOUS	HIGH	0.0		26	-1	-1	6.209862E-6			1.6537946E-5	6.163759E-6	6.566678E-6			0.6726708074534161	Uncertain	0.003	Benign (Moderate)			0.997133		2.005	Neutral	-6.66	Uncertain	0.0	Benign	2.77	Benign (Supporting)	0.612	Deleterious (Supporting)	0.0347452	Deleterious (Strong)							http://www.ncbi.nlm.nih.gov/clinvar/RCV000458425, http://www.ncbi.nlm.nih.gov/clinvar/RCV000131548, http://www.ncbi.nlm.nih.gov/clinvar/RCV001527096, http://www.ncbi.nlm.nih.gov/clinvar/RCV000679368, http://www.ncbi.nlm.nih.gov/clinvar/RCV001030738, http://www.ncbi.nlm.nih.gov/clinvar/RCV003467176	CV_SIG_UNCERTAIN_SIGNIFICANCE, CV_SIG_LIKELY_BENIGN					LIKELY_BENIGN	BP6, PM2, BS3, BP6, PM2, BS3	0.53235	0.469	3	0	#109543, #114480, #114500, #114550, #137800, #151400, #151623, #161550, #182280, #187950, #202300, #259500, #260350, #260500, #268210, #268220, #600048, #601977, #604370, #605365, #606856, #607107, #609265, #609266, #609630, #612555, #612557, #612558, #612559, #613029, #613347, #613348, #613399, #614291, #614320, #614521, #614740, #616568, #617075, #618165, #genemap2	tumor protein p53	B-cell chronic lymphocytic leukemia::B-lymphoblastic leukemia/lymphoma with recurrent genetic abnormality::Li-Fraumeni syndrome::Li-Fraumeni syndrome 1::adrenal cortex carcinoma::adrenocortical carcinoma, hereditary::adult hepatocellular carcinoma::alveolar rhabdomyosarcoma::anaplastic oligodendroglioma::astrocytic tumor::basal cell carcinoma, susceptibility to, 7::bone marrow failure syndrome 5::bone osteosarcoma::breast cancer::childhood pleomorphic rhabdomyosarcoma::choroid plexus carcinoma::choroid plexus papilloma::colorectal cancer::embryonal rhabdomyosarcoma::ependymal tumor::essential thrombocythemia::familial ovarian cancer::familial pancreatic carcinoma::giant cell glioblastoma::glioblastoma::glioma susceptibility 1::gliosarcoma::hepatoblastoma::hepatocellular carcinoma::hereditary breast carcinoma::hereditary breast ovarian cancer syndrome::malignant pancreatic neoplasm::nasopharyngeal carcinoma::nasopharyngeal carcinoma, susceptibility to, 1::oligodendroglioma::osteosarcoma::pleomorphic rhabdomyosarcoma::sarcoma::small cell lung carcinoma	This gene encodes a tumor suppressor protein containing transcriptional activation, DNA binding, and oligomerization domains. The encoded protein responds to diverse cellular stresses to regulate expression of target genes, thereby inducing cell cycle arrest, apoptosis, senescence, DNA repair, or changes in metabolism. Mutations in this gene are associated with a variety of human cancers, including hereditary cancers such as Li-Fraumeni syndrome. Alternative splicing of this gene and the use of alternate promoters result in multiple transcript variants and isoforms. Additional isoforms have also been shown to result from the use of alternate translation initiation codons from identical transcript variants (PMIDs: 12032546, 20937277). [provided by RefSeq, Dec 2016]		PASS	AutosomalRecessive, AutosomalDominant, SomaticMutation, SomaticMutation
MAP2K2	SNP	19	4099273	4099273	C	A	rs185999703	NM_030662.4	p.Val283Leu	c.847G>T	7	hom	EXONIC	NON_SYNONYMOUS	HIGH	0.0		74	-1	-1	4.397412E-6			7.827176E-5	3.4397217E-6	1.3129563E-5			0.0436	Benign	0.405	Benign (Supporting)			0.501252		-0.09	Neutral	-0.1	Uncertain	0.0	Benign	-2.13	Benign (Supporting)	0.036	Benign (Moderate)	-0.565551	Uncertain							http://www.ncbi.nlm.nih.gov/clinvar/RCV000520355	CV_SIG_LIKELY_BENIGN					LIKELY_BENIGN	BP4, BP6, PM2, BP4, BP6, PM2	0.96673	0.325	1	0	#115150, #601321, #605275, #609942, #610733, #611553, #613224, #613706, #615278, #615279, #615280, #615355, #616559, #616564, #genemap2	mitogen-activated protein kinase kinase 2	Noonan syndrome::cardiofaciocutaneous syndrome::cardiofaciocutaneous syndrome 1::cardiofaciocutaneous syndrome 4::neurofibromatosis-Noonan syndrome	The protein encoded by this gene is a dual specificity protein kinase that belongs to the MAP kinase kinase family. This kinase is known to play a critical role in mitogen growth factor signal transduction. It phosphorylates and thus activates MAPK1/ERK2 and MAPK2/ERK3. The activation of this kinase itself is dependent on the Ser/Thr phosphorylation by MAP kinase kinase kinases. Mutations in this gene cause cardiofaciocutaneous syndrome (CFC syndrome), a disease characterized by heart defects, cognitive disability, and distinctive facial features similar to those found in Noonan syndrome. The inhibition or degradation of this kinase is also found to be involved in the pathogenesis of Yersinia and anthrax. A pseudogene, which is located on chromosome 7, has been identified for this gene. [provided by RefSeq, Jul 2008]		PASS	AutosomalDominant
PIK3R2	SNP	19	18156199	18156199	C	T	rs199683047	NM_005027.4	p.Pro107Leu	c.320C>T	2	het	EXONIC	NON_SYNONYMOUS	HIGH	0.0		28	-1	-1	1.3026074E-4			9.453072E-4	1.2331601E-4	1.9047619E-4			0.37267203256014825	Uncertain	0.095	Benign (Supporting)			0.98778	Deleterious	0.55	Neutral	0.96	Uncertain	0.07	Uncertain	3.28	Benign (Supporting)	0.034	Benign (Moderate)	-0.528407	Uncertain					0.283400768712916	Benign (low)	http://www.ncbi.nlm.nih.gov/clinvar/RCV001837026	CV_SIG_LIKELY_BENIGN					LIKELY_BENIGN	BP6, BS2, PM2, BP6, BS2, PM2	0.016273	0.489	0	0	#603387, #615937, #615938	phosphoinositide-3-kinase regulatory subunit 2	megalencephaly-polymicrogyria-polydactyly-hydrocephalus syndrome 1::megalencephaly-polymicrogyria-postaxial polydactyly-hydrocephalus syndrome::overgrowth syndrome and/or cerebral malformations due to abnormalities in MTOR pathway genes	Phosphatidylinositol 3-kinase (PI3K) is a lipid kinase that phosphorylates phosphatidylinositol and similar compounds, creating second messengers important in growth signaling pathways. PI3K functions as a heterodimer of a regulatory and a catalytic subunit. The protein encoded by this gene is a regulatory component of PI3K. Three transcript variants, one protein coding and the other two non-protein coding, have been found for this gene. [provided by RefSeq, Apr 2019]		PASS	AutosomalDominant
SOS1	SNP	2	38986117	38986117	G	T	rs371408734	NM_005633.4	p.Pro1237Thr	c.3709C>A	23	hom	EXONIC	NON_SYNONYMOUS	HIGH	0.0		14	-1	-1	4.8945785E-5			9.0681264E-5	5.2679035E-5	1.31547795E-5			0.515527950310559	Uncertain	0.0	Benign (Moderate)			1.0		2.215	Neutral	-1.35	Uncertain	0.0	Benign	5.8	Benign (Supporting)	0.428	Uncertain	-0.0417294	Deleterious (Moderate)							http://www.ncbi.nlm.nih.gov/clinvar/RCV002221483, http://www.ncbi.nlm.nih.gov/clinvar/RCV000523675, http://www.ncbi.nlm.nih.gov/clinvar/RCV000038555	CV_SIG_UNCERTAIN_SIGNIFICANCE, CV_SIG_LIKELY_BENIGN, CV_CONFLICTING_INTERPRETATIONS_OF_PATHOGENICITY					LIKELY_BENIGN	BP6, BS2, BP6, BS2	1.0	0.14	0	0	#115150, #135300, #218040, #605275, #605544, #609942, #609955, #610733, #611010, #611553, #613224, #613706, #615278, #615279, #615280, #615355, #616559, #616564, #genemap2	SOS Ras/Rac guanine nucleotide exchange factor 1	Costello syndrome::Noonan syndrome::Noonan syndrome 4::cardiofaciocutaneous syndrome::fibromatosis, gingival, 1::hereditary gingival fibromatosis	This gene encodes a protein that is a guanine nucleotide exchange factor for RAS proteins, membrane proteins that bind guanine nucleotides and participate in signal transduction pathways. GTP binding activates and GTP hydrolysis inactivates RAS proteins. The product of this gene may regulate RAS proteins by facilitating the exchange of GTP for GDP. Mutations in this gene are associated with gingival fibromatosis 1 and Noonan syndrome type 4. [provided by RefSeq, Jul 2008]		PASS	AutosomalDominant
RUNX1	SNP	21	34792223	34792223	A	C	rs751710767	NM_001754.5	p.Val452Gly	c.1355T>G	9	hom	EXONIC	NON_SYNONYMOUS	HIGH	0.0		95	-1	-1	1.9601244E-5			1.9762845E-4	1.7289023E-5	3.9546012E-5			0.05293333333333334	Benign	1.0	Uncertain			0.999991	Benign	0.17	Neutral	1.77	Uncertain	0.0	Benign	-3.7	Benign (Supporting)	0.046	Benign (Moderate)	-0.634246	Uncertain							http://www.ncbi.nlm.nih.gov/clinvar/RCV001821023, http://www.ncbi.nlm.nih.gov/clinvar/RCV003897770, http://www.ncbi.nlm.nih.gov/clinvar/RCV002257648, http://www.ncbi.nlm.nih.gov/clinvar/RCV000368260	CV_SIG_LIKELY_BENIGN, CV_SIG_BENIGN					LIKELY_BENIGN	BP4, BP6, BP4, BP6	0.65377	0.438	3	0	#601399, #601626, #608232, #genemap2	RUNX family transcription factor 1	B-lymphoblastic leukemia/lymphoma with recurrent genetic abnormality::acute myeloid leukemia::acute myeloid leukemia with t(8;21)(q22;q22) translocation::aggressive systemic mastocytosis::chronic myelogenous leukemia, BCR-ABL1 positive::hereditary thrombocytopenia and hematologic cancer predisposition syndrome::hereditary thrombocytopenia and hematological cancer predisposition syndrome associated with RUNX1::runx1	Core binding factor (CBF) is a heterodimeric transcription factor that binds to the core element of many enhancers and promoters. The protein encoded by this gene represents the alpha subunit of CBF and is thought to be involved in the development of normal hematopoiesis. Chromosomal translocations involving this gene are well-documented and have been associated with several types of leukemia. Three transcript variants encoding different isoforms have been found for this gene. [provided by RefSeq, Jul 2008]		PASS	AutosomalDominant, SomaticMutation, SomaticMutation
RUNX1	SNP	21	34834547	34834547	T	C	rs780999703	NM_001754.5	p.Glu223Gly	c.668A>G	7	hom	EXONIC	NON_SYNONYMOUS	HIGH	0.0		14	-1	-1	7.385008E-5			9.894459E-5	7.1875766E-5	9.311359E-5			0.8435393258426968	Deleterious	0.002	Benign (Moderate)			1.0		2.165	Neutral	-5.83	Uncertain	0.0	Benign	3.71	Benign (Supporting)	0.799	Deleterious (Moderate)	0.220764	Deleterious (Strong)							http://www.ncbi.nlm.nih.gov/clinvar/RCV003411515, http://www.ncbi.nlm.nih.gov/clinvar/RCV002510941, http://www.ncbi.nlm.nih.gov/clinvar/RCV000639523, http://www.ncbi.nlm.nih.gov/clinvar/RCV002256430	CV_SIG_UNCERTAIN_SIGNIFICANCE, CV_SIG_LIKELY_BENIGN, CV_CONFLICTING_INTERPRETATIONS_OF_PATHOGENICITY					LIKELY_BENIGN	BP6, BS2, PM2, PP3, BP6, BS2, PM2, PP3	0.65377	0.438	3	0	#601399, #601626, #608232, #genemap2	RUNX family transcription factor 1	B-lymphoblastic leukemia/lymphoma with recurrent genetic abnormality::acute myeloid leukemia::acute myeloid leukemia with t(8;21)(q22;q22) translocation::aggressive systemic mastocytosis::chronic myelogenous leukemia, BCR-ABL1 positive::hereditary thrombocytopenia and hematologic cancer predisposition syndrome::hereditary thrombocytopenia and hematological cancer predisposition syndrome associated with RUNX1::runx1	Core binding factor (CBF) is a heterodimeric transcription factor that binds to the core element of many enhancers and promoters. The protein encoded by this gene represents the alpha subunit of CBF and is thought to be involved in the development of normal hematopoiesis. Chromosomal translocations involving this gene are well-documented and have been associated with several types of leukemia. Three transcript variants encoding different isoforms have been found for this gene. [provided by RefSeq, Jul 2008]		PASS	AutosomalDominant, SomaticMutation, SomaticMutation
RUNX1	SNP	21	34859467	34859467	C	T	rs1375122279	NM_001754.5		c.613+7G>A	6	hom	SPLICE_REGION	OTHER	HIGH	0.0		32	-1	-1	5.640653E-6				6.232471E-6	0.0			0.010029293894125853	Benign											0.0	Benign											3.13863151348338E-5	Benign	http://www.ncbi.nlm.nih.gov/clinvar/RCV002264718, http://www.ncbi.nlm.nih.gov/clinvar/RCV000639540	CV_SIG_LIKELY_BENIGN					LIKELY_BENIGN	BP4, BP6, PM2, BP4, BP6, PM2	0.65377	0.438	3	0	#601399, #601626, #608232, #genemap2	RUNX family transcription factor 1	B-lymphoblastic leukemia/lymphoma with recurrent genetic abnormality::acute myeloid leukemia::acute myeloid leukemia with t(8;21)(q22;q22) translocation::aggressive systemic mastocytosis::chronic myelogenous leukemia, BCR-ABL1 positive::hereditary thrombocytopenia and hematologic cancer predisposition syndrome::hereditary thrombocytopenia and hematological cancer predisposition syndrome associated with RUNX1::runx1	Core binding factor (CBF) is a heterodimeric transcription factor that binds to the core element of many enhancers and promoters. The protein encoded by this gene represents the alpha subunit of CBF and is thought to be involved in the development of normal hematopoiesis. Chromosomal translocations involving this gene are well-documented and have been associated with several types of leukemia. Three transcript variants encoding different isoforms have been found for this gene. [provided by RefSeq, Jul 2008]		PASS	AutosomalDominant, SomaticMutation, SomaticMutation
RUNX1	SNP	21	34886837	34886837	C	A	rs544853243	NM_001754.5		c.351+6G>T	4	hom	SPLICE_REGION	OTHER	HIGH	0.0		83	-1	-1	2.4951473E-6			1.6810112E-5	0.0	2.6251886E-5			0.01001568684235928	Benign											0.0	Benign											1.68073310992199E-5	Benign	http://www.ncbi.nlm.nih.gov/clinvar/RCV001297388, http://www.ncbi.nlm.nih.gov/clinvar/RCV003405511	CV_SIG_UNCERTAIN_SIGNIFICANCE, CV_SIG_LIKELY_BENIGN					LIKELY_BENIGN	BP4, BP6, PM2, BP4, BP6, PM2	0.65377	0.438	3	0	#601399, #601626, #608232, #genemap2	RUNX family transcription factor 1	B-lymphoblastic leukemia/lymphoma with recurrent genetic abnormality::acute myeloid leukemia::acute myeloid leukemia with t(8;21)(q22;q22) translocation::aggressive systemic mastocytosis::chronic myelogenous leukemia, BCR-ABL1 positive::hereditary thrombocytopenia and hematologic cancer predisposition syndrome::hereditary thrombocytopenia and hematological cancer predisposition syndrome associated with RUNX1::runx1	Core binding factor (CBF) is a heterodimeric transcription factor that binds to the core element of many enhancers and promoters. The protein encoded by this gene represents the alpha subunit of CBF and is thought to be involved in the development of normal hematopoiesis. Chromosomal translocations involving this gene are well-documented and have been associated with several types of leukemia. Three transcript variants encoding different isoforms have been found for this gene. [provided by RefSeq, Jul 2008]		PASS	AutosomalDominant, SomaticMutation, SomaticMutation
RAF1	SNP	3	12618656	12618656	A	C	rs397516824	NM_002880.4	p.Phe22Leu	c.66T>G	2	het	EXONIC	NON_SYNONYMOUS	HIGH	0.0		66	-1	-1	1.2309934E-4			4.1194984E-5	1.3065242E-4	5.255482E-5			0.1164	Benign	0.017	Benign (Moderate)			1.0		1.83	Neutral	-0.9	Uncertain	0.0	Benign	0.769	Benign (Supporting)	0.114	Benign (Moderate)	-0.255119	Deleterious (Supporting)							http://www.ncbi.nlm.nih.gov/clinvar/RCV003362667, http://www.ncbi.nlm.nih.gov/clinvar/RCV000168020, http://www.ncbi.nlm.nih.gov/clinvar/RCV000037696, http://www.ncbi.nlm.nih.gov/clinvar/RCV004541061	CV_SIG_UNCERTAIN_SIGNIFICANCE, CV_SIG_LIKELY_BENIGN					LIKELY_BENIGN	BP4, BP6, BS2, PM2, BP4, BP6, BS2, PM2	0.85295	0.354	0	0	#115150, #218040, #302045, #600884, #601154, #601493, #601494, #604145, #604288, #604765, #605275, #605582, #606685, #607482, #608569, #609909, #609915, #609942, #610733, #611407, #611553, #611554, #611615, #611878, #611879, #611880, #612158, #612877, #613122, #613172, #613224, #613252, #613286, #613424, #613426, #613642, #613694, #613697, #613706, #613707, #613740, #613881, #614672, #615184, #615235, #615248, #615278, #615279, #615280, #615355, #615373, #615396, #615916, #616559, #616564, #genemap2	Raf-1 proto-oncogene, serine/threonine kinase	Costello syndrome::LEOPARD syndrome 2::Noonan syndrome::Noonan syndrome 5::Noonan syndrome with multiple lentigines::RAF1-related Noonan syndrome::cardiofaciocutaneous syndrome::dilated cardiomyopathy 1NN::familial isolated dilated cardiomyopathy::pilomyxoid astrocytoma	This gene is the cellular homolog of viral raf gene (v-raf). The encoded protein is a MAP kinase kinase kinase (MAP3K), which functions downstream of the Ras family of membrane associated GTPases to which it binds directly. Once activated, the cellular RAF1 protein can phosphorylate to activate the dual specificity protein kinases MEK1 and MEK2, which in turn phosphorylate to activate the serine/threonine specific protein kinases, ERK1 and ERK2. Activated ERKs are pleiotropic effectors of cell physiology and play an important role in the control of gene expression involved in the cell division cycle, apoptosis, cell differentiation and cell migration. Mutations in this gene are associated with Noonan syndrome 5 and LEOPARD syndrome 2. [provided by RefSeq, Jul 2008]		PASS	AutosomalDominant
APC	SNP	5	112819272	112819272	C	T	rs137854567	NM_000038.6	p.Arg414Cys	c.1240C>T	10	hom	EXONIC	NON_SYNONYMOUS	HIGH	0.0		25	-1	-1	6.9606036E-4		3.8449708E-4	8.685438E-4	7.176389E-4	4.924944E-4			0.6769409937888198	Uncertain	0.0	Benign (Moderate)			1.0		1.965	Neutral	-0.09	Uncertain	0.0	Benign	5.94	Benign (Supporting)	0.617	Deleterious (Supporting)	0.221565	Deleterious (Strong)							http://www.ncbi.nlm.nih.gov/clinvar/RCV000115067, http://www.ncbi.nlm.nih.gov/clinvar/RCV004018530, http://www.ncbi.nlm.nih.gov/clinvar/RCV000315386, http://www.ncbi.nlm.nih.gov/clinvar/RCV000034380, http://www.ncbi.nlm.nih.gov/clinvar/RCV000000833, http://www.ncbi.nlm.nih.gov/clinvar/RCV000122757, http://www.ncbi.nlm.nih.gov/clinvar/RCV000120052	CV_SIG_PATHOGENIC, CV_SIG_UNCERTAIN_SIGNIFICANCE, CV_SIG_LIKELY_BENIGN, CV_SIG_BENIGN, CV_SIG_NOT_PROVIDED					LIKELY_BENIGN	BP6, BS2, BP6, BS2	1.0	0.161	3	0	#114500, #114550, #135290, #175020, #175100, #212780, #608456, #612591, #613659, #615083, #616415, #619182, #genemap2	APC regulator of WNT signaling pathway	APC-related attenuated familial adenomatous polyposis::Cenani-Lenz syndactyly syndrome::Cenani-Lenz syndrome::Gardner syndrome::Turcot syndrome with polyposis::attenuated familial adenomatous polyposis::classic familial adenomatous polyposis::classic or attenuated familial adenomatous polyposis::colorectal cancer::desmoid tumor::familial adenomatous polyposis 1::familial adenomatous polyposis due to 5q22.2 microdeletion::fap::gastric adenocarcinoma and proximal polyposis of the stomach::gastric cancer::hepatoblastoma::hepatocellular carcinoma::sarcoma	This gene encodes a tumor suppressor protein that acts as an antagonist of the Wnt signaling pathway. It is also involved in other processes including cell migration and adhesion, transcriptional activation, and apoptosis. Defects in this gene cause familial adenomatous polyposis (FAP), an autosomal dominant pre-malignant disease that usually progresses to malignancy. Mutations in the APC gene have been found to occur in most colorectal cancers, where disease-associated mutations tend to be clustered in a small region designated the mutation cluster region (MCR) and result in a truncated protein product. [provided by RefSeq, Jun 2022]		PASS	AutosomalRecessive, AutosomalDominant
MECP2	SNP	X	154031456	154031456	G	C	rs782482746	NM_001110792.2		c.414-6C>G	3	het	SPLICE_REGION	OTHER	HIGH	0.0		83	-1	-1	6.608278E-5			5.718861E-5	7.1067116E-5	1.7863522E-5			0.024000000000000007	Benign											0.01	Benign											7.7860449033181E-4	Benign	http://www.ncbi.nlm.nih.gov/clinvar/RCV002055002, http://www.ncbi.nlm.nih.gov/clinvar/RCV000225484, http://www.ncbi.nlm.nih.gov/clinvar/RCV001711619	CV_SIG_LIKELY_BENIGN, CV_SIG_BENIGN					LIKELY_BENIGN	BP4, BP6, BS2, PM2, BP4, BP6, BS2, PM2	0.89382	0.407	3	0	#152700, #209850, #300046, #300047, #300055, #300062, #300114, #300115, #300143, #300210, #300260, #300271, #300324, #300355, #300372, #300387, #300419, #300428, #300433, #300436, #300454, #300496, #300498, #300504, #300505, #300518, #300558, #300672, #300673, #300705, #300716, #300802, #300803, #300815, #300844, #300848, #300849, #300850, #300851, #300852, #300919, #300928, #300978, #300983, #300984, #309530, #309549, #312750, #613454, #genemap2	methyl-CpG binding protein 2	NON RARE IN EUROPE: Autism::Proximal Xq28 duplication syndrome::Rett syndrome::X-linked intellectual disability-psychosis-macroorchidism syndrome::atypical Rett syndrome::autism::autism, susceptibility to, X-linked 3::chromosome Xq28 duplication syndrome::non-syndromic X-linked intellectual disability::rett::severe neonatal-onset encephalopathy with microcephaly::syndromic X-linked intellectual disability Lubs type::systemic lupus erythematosus	DNA methylation is the major modification of eukaryotic genomes and plays an essential role in mammalian development. Human proteins MECP2, MBD1, MBD2, MBD3, and MBD4 comprise a family of nuclear proteins related by the presence in each of a methyl-CpG binding domain (MBD). Each of these proteins, with the exception of MBD3, is capable of binding specifically to methylated DNA. MECP2, MBD1 and MBD2 can also repress transcription from methylated gene promoters. In contrast to other MBD family members, MECP2 is X-linked and subject to X inactivation. MECP2 is dispensible in stem cells, but is essential for embryonic development. MECP2 gene mutations are the cause of most cases of Rett syndrome, a progressive neurologic developmental disorder and one of the most common causes of cognitive disability in females. Alternative splicing results in multiple transcript variants encoding different isoforms. [provided by RefSeq, Oct 2015]		PASS	XLinked, XLinkedRecessive, XLinkedDominant
USH2A	SNP	1	215650716	215650716	G	T	rs539192853	NM_206933.4	p.Ala4740Asp	c.14219C>A	65	het	EXONIC	NON_SYNONYMOUS	HIGH	0.0		61	-1	-1	4.7699064E-5			4.121468E-5	4.6515128E-5	5.9149042E-5			0.4138975155279503	Uncertain	0.018	Benign (Moderate)			0.999886		2.865	Neutral	0.72	Uncertain	0.0	Benign	5.73	Benign (Supporting)	0.309	Benign (Moderate)	-0.119951	Deleterious (Supporting)							http://www.ncbi.nlm.nih.gov/clinvar/RCV001073605, http://www.ncbi.nlm.nih.gov/clinvar/RCV003126756, http://www.ncbi.nlm.nih.gov/clinvar/RCV001252667, http://www.ncbi.nlm.nih.gov/clinvar/RCV000492984, http://www.ncbi.nlm.nih.gov/clinvar/RCV000787725, http://www.ncbi.nlm.nih.gov/clinvar/RCV002226464	CV_SIG_PATHOGENIC, CV_SIG_LIKELY_PATHOGENIC, CV_SIG_UNCERTAIN_SIGNIFICANCE, CV_CONFLICTING_INTERPRETATIONS_OF_PATHOGENICITY					POSSIBLY_PATHOGENIC_LOW	PM2, PM2	1.5692E-94	0.857	30		#180100, #180104, #180105, #180210, #209850, #268000, #268025, #268060, #276900, #276901, #276902, #276904, #300029, #300155, #300424, #300605, #312600, #312612, #400004, #500004, #600059, #600105, #600132, #600138, #600852, #601067, #601414, #601718, #602083, #602097, #602594, #602772, #604232, #604393, #605472, #606068, #606943, #607921, #608133, #608380, #609913, #609923, #610282, #610359, #610599, #611131, #611383, #612095, #612165, #612572, #612632, #612712, #612943, #613194, #613341, #613428, #613464, #613575, #613581, #613582, #613617, #613660, #613731, #613750, #613756, #613758, #613767, #613769, #613794, #613801, #613809, #613810, #613827, #613861, #613862, #613983, #614180, #614181, #614494, #614500, #614504, #614869, #614990, #615233, #615434, #615565, #615725, #615780, #615922, #616394, #616469, #616544, #616562, #617023, #617123, #genemap2	usherin	Usher syndrome::Usher syndrome type 2::Usher syndrome type 2A::autism::retinitis pigmentosa::retinitis pigmentosa 1::retinitis pigmentosa 39::rp-overview::usher2	This gene encodes a protein that contains laminin EGF motifs, a pentaxin domain, and many fibronectin type III motifs. The protein is found in the basement membrane, and may be important in development and homeostasis of the inner ear and retina. Mutations within this gene have been associated with Usher syndrome type IIa and retinitis pigmentosa. Multiple transcript variants encoding different isoforms have been found for this gene. [provided by RefSeq, Dec 2008]		PASS	AutosomalRecessive
PTPN11	SNP	12	112477722	112477722	A	G	rs201787206	NM_002834.5	p.Ile309Val	c.925A>G	8	het	EXONIC	NON_SYNONYMOUS	HIGH	0.0		87	-1	-1	2.1483559E-4		2.3066277E-4	4.1185482E-4	2.123788E-4	2.365371E-4			0.602639751552795	Uncertain	0.005	Benign (Moderate)			0.998847		-0.48	Neutral	-5.56	Uncertain	0.0	Benign	5.64	Benign (Supporting)	0.53	Uncertain	0.174451	Deleterious (Strong)							http://www.ncbi.nlm.nih.gov/clinvar/RCV000151704, http://www.ncbi.nlm.nih.gov/clinvar/RCV001111780, http://www.ncbi.nlm.nih.gov/clinvar/RCV000988916, http://www.ncbi.nlm.nih.gov/clinvar/RCV000589645, http://www.ncbi.nlm.nih.gov/clinvar/RCV001111781, http://www.ncbi.nlm.nih.gov/clinvar/RCV000470114, http://www.ncbi.nlm.nih.gov/clinvar/RCV000252493, http://www.ncbi.nlm.nih.gov/clinvar/RCV001813252, http://www.ncbi.nlm.nih.gov/clinvar/RCV000761037, http://www.ncbi.nlm.nih.gov/clinvar/RCV004541058	CV_SIG_UNCERTAIN_SIGNIFICANCE, CV_SIG_LIKELY_BENIGN, CV_SIG_BENIGN					LIKELY_BENIGN	BP6, BS2, PP2, PM2, BP6, BS2, PP2, PM2	0.99998	0.135	3	0	#115150, #151100, #156250, #163950, #209850, #218040, #605275, #607785, #609942, #610733, #611553, #611554, #613224, #613706, #613707, #615278, #615279, #615280, #615355, #616559, #616564, #genemap2	protein tyrosine phosphatase non-receptor type 11	Costello syndrome::LEOPARD syndrome 1::Noonan syndrome::Noonan syndrome 1::Noonan syndrome with multiple lentigines::PTPN11-related NSML syndrome::PTPN11-related Noonan syndrome::autism::cardiofaciocutaneous syndrome::juvenile myelomonocytic leukemia::metachondromatosis	The protein encoded by this gene is a member of the protein tyrosine phosphatase (PTP) family. PTPs are known to be signaling molecules that regulate a variety of cellular processes including cell growth, differentiation, mitotic cycle, and oncogenic transformation. This PTP contains two tandem Src homology-2 domains, which function as phospho-tyrosine binding domains and mediate the interaction of this PTP with its substrates. This PTP is widely expressed in most tissues and plays a regulatory role in various cell signaling events that are important for a diversity of cell functions, such as mitogenic activation, metabolic control, transcription regulation, and cell migration. Mutations in this gene are a cause of Noonan syndrome as well as acute myeloid leukemia. [provided by RefSeq, Aug 2016]		PASS	AutosomalDominant
CDH1	SNP	16	68737419	68737419	G	A	rs786201212	NM_004360.5	p.Gly2Ser	c.4G>A	1	het	EXONIC	NON_SYNONYMOUS	HIGH	0.0		49	-1	-1	1.9697695E-6				2.1716753E-6	0.0			0.05480000000000001	Benign	0.043	Benign (Moderate)			0.990396		2.455	Neutral	0.39	Uncertain	0.0	Benign	1.95	Benign (Supporting)	0.048	Benign (Moderate)	-0.415152	Uncertain							http://www.ncbi.nlm.nih.gov/clinvar/RCV000163100, http://www.ncbi.nlm.nih.gov/clinvar/RCV000484462, http://www.ncbi.nlm.nih.gov/clinvar/RCV000458853, http://www.ncbi.nlm.nih.gov/clinvar/RCV003328247	CV_SIG_UNCERTAIN_SIGNIFICANCE, CV_SIG_LIKELY_BENIGN, CV_CONFLICTING_INTERPRETATIONS_OF_PATHOGENICITY					LIKELY_BENIGN	BP4, BP6, PM2, BP4, BP6, PM2	0.14631	0.43	3	0	#114480, #119570, #119580, #129400, #137215, #167000, #176807, #225060, #300147, #300704, #600048, #600625, #601518, #602759, #603688, #604370, #605365, #608089, #608656, #608658, #608864, #608874, #609299, #609558, #610321, #610997, #611100, #611868, #611928, #611955, #611958, #611959, #612555, #613399, #613705, #614731, #616788, #genemap2	cadherin 1	Blepharo-cheiro-dontic syndrome::blepharocheilodontic syndrome::blepharocheilodontic syndrome 1::breast cancer::cleft lip/palate::cleft soft palate::endometrial cancer::familial ovarian cancer::familial prostate carcinoma::hereditary breast carcinoma::hereditary diffuse gastric adenocarcinoma::hereditary nonpolyposis colon cancer::ovarian cancer::prostate cancer	This gene encodes a classical cadherin of the cadherin superfamily. Alternative splicing results in multiple transcript variants, at least one of which encodes a preproprotein that is proteolytically processed to generate the mature glycoprotein. This calcium-dependent cell-cell adhesion protein is comprised of five extracellular cadherin repeats, a transmembrane region and a highly conserved cytoplasmic tail. Mutations in this gene are correlated with gastric, breast, colorectal, thyroid and ovarian cancer. Loss of function of this gene is thought to contribute to cancer progression by increasing proliferation, invasion, and/or metastasis. The ectodomain of this protein mediates bacterial adhesion to mammalian cells and the cytoplasmic domain is required for internalization. This gene is present in a gene cluster with other members of the cadherin family on chromosome 16. [provided by RefSeq, Nov 2015]		PASS	AutosomalDominant, SomaticMutation, SomaticMutation
CDH1	SNP	16	68738409	68738409	G	A	rs876658680	NM_004360.5	p.Arg54Lys	c.161G>A	2	het	EXONIC	NON_SYNONYMOUS	HIGH	0.0		42	-1	-1	2.59156E-6				2.8753273E-6	0.0			0.05480000000000001	Benign	1.0	Uncertain			0.686262		1.23	Neutral	1.0	Uncertain	0.0	Benign	2.68	Benign (Supporting)	0.048	Benign (Moderate)	-0.610198	Uncertain					3.5919794313606E-4	Benign	http://www.ncbi.nlm.nih.gov/clinvar/RCV000549869, http://www.ncbi.nlm.nih.gov/clinvar/RCV000215888, http://www.ncbi.nlm.nih.gov/clinvar/RCV003328281	CV_SIG_UNCERTAIN_SIGNIFICANCE, CV_SIG_LIKELY_BENIGN					LIKELY_BENIGN	BP4, BP6, PM2, BP4, BP6, PM2	0.14631	0.43	3	0	#114480, #119570, #119580, #129400, #137215, #167000, #176807, #225060, #300147, #300704, #600048, #600625, #601518, #602759, #603688, #604370, #605365, #608089, #608656, #608658, #608864, #608874, #609299, #609558, #610321, #610997, #611100, #611868, #611928, #611955, #611958, #611959, #612555, #613399, #613705, #614731, #616788, #genemap2	cadherin 1	Blepharo-cheiro-dontic syndrome::blepharocheilodontic syndrome::blepharocheilodontic syndrome 1::breast cancer::cleft lip/palate::cleft soft palate::endometrial cancer::familial ovarian cancer::familial prostate carcinoma::hereditary breast carcinoma::hereditary diffuse gastric adenocarcinoma::hereditary nonpolyposis colon cancer::ovarian cancer::prostate cancer	This gene encodes a classical cadherin of the cadherin superfamily. Alternative splicing results in multiple transcript variants, at least one of which encodes a preproprotein that is proteolytically processed to generate the mature glycoprotein. This calcium-dependent cell-cell adhesion protein is comprised of five extracellular cadherin repeats, a transmembrane region and a highly conserved cytoplasmic tail. Mutations in this gene are correlated with gastric, breast, colorectal, thyroid and ovarian cancer. Loss of function of this gene is thought to contribute to cancer progression by increasing proliferation, invasion, and/or metastasis. The ectodomain of this protein mediates bacterial adhesion to mammalian cells and the cytoplasmic domain is required for internalization. This gene is present in a gene cluster with other members of the cadherin family on chromosome 16. [provided by RefSeq, Nov 2015]		PASS	AutosomalDominant, SomaticMutation, SomaticMutation
CDH1	SNP	16	68810233	68810233	G	A	rs111662525	NM_004360.5	p.Val242Ile	c.724G>A	6	het	EXONIC	NON_SYNONYMOUS	HIGH	0.0		94	-1	-1	2.480057E-6				2.052194E-6	6.569957E-6			0.12666666666666665	Benign	0.056	Benign (Supporting)			1.0		2.415	Neutral	0.7	Uncertain	0.03	Benign	-5.08	Benign (Supporting)	0.125	Benign (Moderate)	-0.664821	Uncertain							http://www.ncbi.nlm.nih.gov/clinvar/RCV003492601, http://www.ncbi.nlm.nih.gov/clinvar/RCV000480312, http://www.ncbi.nlm.nih.gov/clinvar/RCV000130460, http://www.ncbi.nlm.nih.gov/clinvar/RCV003328214, http://www.ncbi.nlm.nih.gov/clinvar/RCV000204783	CV_SIG_UNCERTAIN_SIGNIFICANCE, CV_SIG_LIKELY_BENIGN, CV_CONFLICTING_INTERPRETATIONS_OF_PATHOGENICITY					LIKELY_BENIGN	BP4, BP6, PM2, BP4, BP6, PM2	0.14631	0.43	3	0	#114480, #119570, #119580, #129400, #137215, #167000, #176807, #225060, #300147, #300704, #600048, #600625, #601518, #602759, #603688, #604370, #605365, #608089, #608656, #608658, #608864, #608874, #609299, #609558, #610321, #610997, #611100, #611868, #611928, #611955, #611958, #611959, #612555, #613399, #613705, #614731, #616788, #genemap2	cadherin 1	Blepharo-cheiro-dontic syndrome::blepharocheilodontic syndrome::blepharocheilodontic syndrome 1::breast cancer::cleft lip/palate::cleft soft palate::endometrial cancer::familial ovarian cancer::familial prostate carcinoma::hereditary breast carcinoma::hereditary diffuse gastric adenocarcinoma::hereditary nonpolyposis colon cancer::ovarian cancer::prostate cancer	This gene encodes a classical cadherin of the cadherin superfamily. Alternative splicing results in multiple transcript variants, at least one of which encodes a preproprotein that is proteolytically processed to generate the mature glycoprotein. This calcium-dependent cell-cell adhesion protein is comprised of five extracellular cadherin repeats, a transmembrane region and a highly conserved cytoplasmic tail. Mutations in this gene are correlated with gastric, breast, colorectal, thyroid and ovarian cancer. Loss of function of this gene is thought to contribute to cancer progression by increasing proliferation, invasion, and/or metastasis. The ectodomain of this protein mediates bacterial adhesion to mammalian cells and the cytoplasmic domain is required for internalization. This gene is present in a gene cluster with other members of the cadherin family on chromosome 16. [provided by RefSeq, Nov 2015]		PASS	AutosomalDominant, SomaticMutation, SomaticMutation
TP53	SNP	17	7675143	7675143	C	T	rs121912654	NM_000546.6	p.Val157Ile	c.469G>A	5	het	EXONIC	NON_SYNONYMOUS	HIGH	0.0		61	-1	-1	1.3673285E-5			5.775673E-5	1.5049073E-5	0.0			0.5129658385093168	Uncertain	0.076	Benign (Supporting)			0.964383		1.2	Neutral	-6.63	Uncertain	0.0	Benign	2.42	Benign (Supporting)	0.425	Uncertain	-0.0570695	Deleterious (Moderate)							http://www.ncbi.nlm.nih.gov/clinvar/RCV001527081, http://www.ncbi.nlm.nih.gov/clinvar/RCV000235399, http://www.ncbi.nlm.nih.gov/clinvar/RCV000528459, http://www.ncbi.nlm.nih.gov/clinvar/RCV000164816, http://www.ncbi.nlm.nih.gov/clinvar/RCV001824651	CV_SIG_UNCERTAIN_SIGNIFICANCE, CV_SIG_LIKELY_BENIGN, CV_CONFLICTING_INTERPRETATIONS_OF_PATHOGENICITY					LIKELY_BENIGN	BP6, PM5, PM2, BS3, BP6, PM5, PM2, BS3	0.53235	0.469	3	0	#109543, #114480, #114500, #114550, #137800, #151400, #151623, #161550, #182280, #187950, #202300, #259500, #260350, #260500, #268210, #268220, #600048, #601977, #604370, #605365, #606856, #607107, #609265, #609266, #609630, #612555, #612557, #612558, #612559, #613029, #613347, #613348, #613399, #614291, #614320, #614521, #614740, #616568, #617075, #618165, #genemap2	tumor protein p53	B-cell chronic lymphocytic leukemia::B-lymphoblastic leukemia/lymphoma with recurrent genetic abnormality::Li-Fraumeni syndrome::Li-Fraumeni syndrome 1::adrenal cortex carcinoma::adrenocortical carcinoma, hereditary::adult hepatocellular carcinoma::alveolar rhabdomyosarcoma::anaplastic oligodendroglioma::astrocytic tumor::basal cell carcinoma, susceptibility to, 7::bone marrow failure syndrome 5::bone osteosarcoma::breast cancer::childhood pleomorphic rhabdomyosarcoma::choroid plexus carcinoma::choroid plexus papilloma::colorectal cancer::embryonal rhabdomyosarcoma::ependymal tumor::essential thrombocythemia::familial ovarian cancer::familial pancreatic carcinoma::giant cell glioblastoma::glioblastoma::glioma susceptibility 1::gliosarcoma::hepatoblastoma::hepatocellular carcinoma::hereditary breast carcinoma::hereditary breast ovarian cancer syndrome::malignant pancreatic neoplasm::nasopharyngeal carcinoma::nasopharyngeal carcinoma, susceptibility to, 1::oligodendroglioma::osteosarcoma::pleomorphic rhabdomyosarcoma::sarcoma::small cell lung carcinoma	This gene encodes a tumor suppressor protein containing transcriptional activation, DNA binding, and oligomerization domains. The encoded protein responds to diverse cellular stresses to regulate expression of target genes, thereby inducing cell cycle arrest, apoptosis, senescence, DNA repair, or changes in metabolism. Mutations in this gene are associated with a variety of human cancers, including hereditary cancers such as Li-Fraumeni syndrome. Alternative splicing of this gene and the use of alternate promoters result in multiple transcript variants and isoforms. Additional isoforms have also been shown to result from the use of alternate translation initiation codons from identical transcript variants (PMIDs: 12032546, 20937277). [provided by RefSeq, Dec 2016]		PASS	AutosomalRecessive, AutosomalDominant, SomaticMutation, SomaticMutation
PIK3CA	SNP	3	179220061	179220061	A	G	rs200768351	NM_006218.4		c.2015+9A>G	13	het	SPLICE_REGION	OTHER	HIGH	0.0		98	-1	-1	5.844622E-5		2.5956047E-4	1.1290407E-4	3.0059216E-5	3.1559015E-4			0.010000000000000009	Benign											0.0	Benign													http://www.ncbi.nlm.nih.gov/clinvar/RCV001672777, http://www.ncbi.nlm.nih.gov/clinvar/RCV000458168, http://www.ncbi.nlm.nih.gov/clinvar/RCV001836826	CV_SIG_LIKELY_BENIGN, CV_SIG_BENIGN					LIKELY_BENIGN	BP4, BP6, BP4, BP6	1.0	0.117	0	0	#114480, #114500, #114550, #120435, #155500, #162900, #167000, #182000, #209850, #211980, #600048, #602501, #604370, #605365, #606190, #609310, #612359, #612555, #612918, #613089, #613244, #613399, #613659, #614331, #614337, #614350, #614385, #615106, #615107, #615108, #615109, #616858, #619538, #genemap2	phosphatidylinositol-4,5-bisphosphate 3-kinase catalytic subunit alpha	CEREBRAL CAVERNOUS MALFORMATIONS 4::CLAPO syndrome::CLOVES syndrome::Cowden disease::Cowden syndrome 5::HEMIMEGALENCEPHALY PIK3CA::Lynch syndrome::adult hepatocellular carcinoma::autism::breast cancer::colorectal cancer::familial ovarian cancer::gastric cancer::hemihyperplasia-multiple lipomatosis syndrome::hemimegalencephaly::hepatoblastoma::hepatocellular carcinoma::hereditary breast carcinoma::lung cancer::macrodactyly of fingers, unilateral::macrodactyly of toes, unilateral::megalencephaly-capillary malformation-polymicrogyria syndrome::megalodactyly::meningioma::nevus, epidermal::ovarian cancer::overgrowth syndrome and/or cerebral malformations due to abnormalities in MTOR pathway genes::pik3ca-overgrowth::seborrheic keratosis::segmental progressive overgrowth syndrome with fibroadipose hyperplasia::vascular malformation::woolly hair nevus	Phosphatidylinositol 3-kinase is composed of an 85 kDa regulatory subunit and a 110 kDa catalytic subunit. The protein encoded by this gene represents the catalytic subunit, which uses ATP to phosphorylate PtdIns, PtdIns4P and PtdIns(4,5)P2. This gene has been found to be oncogenic and has been implicated in cervical cancers. A pseudogene of this gene has been defined on chromosome 22. [provided by RefSeq, Apr 2016]		PASS	AutosomalDominant, SomaticMosaicism
RAG1	SNP	11	36573341	36573341	T	G	rs760746448	NM_000448.3	p.Ser13Ala	c.37T>G	2	het	EXONIC	NON_SYNONYMOUS	HIGH	0.0		73	-1	-1	3.2364194E-5			1.1541442E-4	3.2834254E-5	2.6281554E-5			0.07906666666666666	Benign	0.091	Benign (Supporting)			0.7154		1.67	Neutral	-0.56	Uncertain	0.0	Benign	2.68	Benign (Supporting)	0.074	Benign (Moderate)	-0.357439	Uncertain							http://www.ncbi.nlm.nih.gov/clinvar/RCV001059650, http://www.ncbi.nlm.nih.gov/clinvar/RCV000363341, http://www.ncbi.nlm.nih.gov/clinvar/RCV000308604, http://www.ncbi.nlm.nih.gov/clinvar/RCV003492031	CV_SIG_UNCERTAIN_SIGNIFICANCE, CV_SIG_LIKELY_BENIGN					UNCERTAIN_SIGNIFICANCE	BP4, PP2, BP4, PP2	2.7659E-5	0.736	30		#233650, #601457, #602450, #603554, #609889, #genemap2	recombination activating 1	Combined immunodeficiency with granulomatosis::Omenn syndrome::Severe combined immunodeficiency due to complete RAG1/2 deficiency::combined immunodeficiency due to partial RAG1 deficiency::combined immunodeficiency with skin granulomas::recombinase activating gene 1 deficiency::severe combined immunodeficiency due to DCLRE1C deficiency::severe combined immunodeficiency, autosomal recessive, T cell-negative, B cell-negative, NK cell-positive	The protein encoded by this gene is involved in activation of immunoglobulin V-D-J recombination. The encoded protein is involved in recognition of the DNA substrate, but stable binding and cleavage activity also requires RAG2. Defects in this gene can be the cause of several diseases. [provided by RefSeq, Jul 2008]		PASS	AutosomalRecessive
ACADVL	SNP	17	7222854	7222854	A	G	rs150140386	NM_000018.4	p.Ile356Val	c.1066A>G	10	het	EXONIC	NON_SYNONYMOUS	HIGH	0.0		88	-1	-1	5.182172E-4		0.003998155	9.5068035E-4	2.9590906E-4	0.0026076562			0.6803571428571428	Uncertain	0.067	Benign (Supporting)			1.0		1.255	Neutral	-3.83	Uncertain	0.01	Benign	5.62	Benign (Supporting)	0.621	Deleterious (Supporting)	0.0396431	Deleterious (Strong)							http://www.ncbi.nlm.nih.gov/clinvar/RCV000173615, http://www.ncbi.nlm.nih.gov/clinvar/RCV000544014, http://www.ncbi.nlm.nih.gov/clinvar/RCV001704250	CV_SIG_UNCERTAIN_SIGNIFICANCE, CV_SIG_LIKELY_BENIGN, CV_SIG_BENIGN					UNCERTAIN_SIGNIFICANCE	PM1, BS1, PP2, PM1, BS1, PP2	4.2385E-15	1.05	30	0	#201475	acyl-CoA dehydrogenase very long chain	very long chain acyl-CoA dehydrogenase deficiency	The protein encoded by this gene is targeted to the inner mitochondrial membrane where it catalyzes the first step of the mitochondrial fatty acid beta-oxidation pathway. This acyl-Coenzyme A dehydrogenase is specific to long-chain and very-long-chain fatty acids. A deficiency in this gene product reduces myocardial fatty acid beta-oxidation and is associated with cardiomyopathy. Alternative splicing results in multiple transcript variants encoding different isoforms. [provided by RefSeq, Jul 2008]		PASS	AutosomalRecessive
ADA	SNP	20	44621052	44621052	T	C	rs547569818	NM_000022.4	p.Asp314Gly	c.941A>G	10	het	EXONIC	NON_SYNONYMOUS	HIGH	0.0		64	-1	-1	3.103629E-5			9.8837016E-5	3.2150427E-5	1.9701845E-5			0.3558229813664596	Uncertain	0.404	Benign (Supporting)			1.0	Benign	0.35	Neutral	-3.95	Uncertain	0.0	Benign	2.82	Benign (Supporting)	0.241	Benign (Moderate)	-0.108609	Deleterious (Moderate)							http://www.ncbi.nlm.nih.gov/clinvar/RCV001140047	CV_SIG_UNCERTAIN_SIGNIFICANCE, CV_SIG_LIKELY_BENIGN					UNCERTAIN_SIGNIFICANCE	PP2, PP2	2.8825E-12	1.321			#102700, #209850, #602450, #603554, #genemap2	adenosine deaminase	Omenn syndrome::Severe combined immunodeficiency due to adenosine deaminase deficiency::autism::severe combined immunodeficiency due to DCLRE1C deficiency::severe combined immunodeficiency, autosomal recessive, T cell-negative, B cell-negative, NK cell-negative, due to adenosine deaminase deficiency	This gene encodes an enzyme that catalyzes the hydrolysis of adenosine to inosine in the purine catabolic pathway. Various mutations have been described for this gene and have been linked to human diseases related to impaired immune function such as severe combined immunodeficiency disease (SCID) which is the result of a deficiency in the ADA enzyme. In ADA-deficient individuals there is a marked depletion of T, B, and NK lymphocytes, and consequently, a lack of both humoral and cellular immunity. Conversely, elevated levels of this enzyme are associated with congenital hemolytic anemia. [provided by RefSeq, Sep 2019]		PASS	AutosomalRecessive, SomaticMosaicism
IL7R	SNP	5	35873544	35873544	A	G	rs145810271	NM_002185.5	p.Tyr201Cys	c.602A>G	5	het	EXONIC	NON_SYNONYMOUS	HIGH	0.0		45	-1	-1	1.8343871E-4		7.688759E-5	2.643361E-4	1.8541198E-4	1.6409368E-4			0.8617977528089888	Deleterious	0.0	Benign (Moderate)			1.0		2.33	Neutral	-3.58	Uncertain	0.01	Benign	5.97	Benign (Supporting)	0.864	Deleterious (Moderate)	0.466226	Deleterious (Strong)							http://www.ncbi.nlm.nih.gov/clinvar/RCV000919071	CV_SIG_UNCERTAIN_SIGNIFICANCE, CV_SIG_LIKELY_BENIGN					UNCERTAIN_SIGNIFICANCE	BP6, PM2, PP3, BP6, PM2, PP3	3.763E-7	1.04			#602450, #603554, #608971, #genemap2	interleukin 7 receptor	Omenn syndrome::T-B+ severe combined immunodeficiency due to CD45 deficiency::T-B+ severe combined immunodeficiency due to IL-7Ralpha deficiency::immunodeficiency 104::severe combined immunodeficiency due to DCLRE1C deficiency	The protein encoded by this gene is a receptor for interleukin 7 (IL7). The function of this receptor requires the interleukin 2 receptor, gamma chain (IL2RG), which is a common gamma chain shared by the receptors of various cytokines, including interleukins 2, 4, 7, 9, and 15. This protein has been shown to play a critical role in V(D)J recombination during lymphocyte development. Defects in this gene may be associated with severe combined immunodeficiency (SCID). Alternatively spliced transcript variants have been found. [provided by RefSeq, Dec 2015]		PASS	AutosomalRecessive
PAH	SNP	12	102912801	102912801	C	T	rs118092776	NM_000277.3	p.Arg53His	c.158G>A	2	het	EXONIC	NON_SYNONYMOUS	HIGH	0.0		71	-1	-1	0.0015601312		6.151007E-4	0.0017465522	0.00158937	0.001280704			0.8407303370786517	Deleterious	0.005	Benign (Moderate)			0.999993		2.22	Neutral	-5.54	Uncertain	0.0	Benign	5.46	Benign (Supporting)	0.789	Deleterious (Moderate)	0.207859	Deleterious (Strong)							http://www.ncbi.nlm.nih.gov/clinvar/RCV000088842, http://www.ncbi.nlm.nih.gov/clinvar/RCV003398704, http://www.ncbi.nlm.nih.gov/clinvar/RCV001175359, http://www.ncbi.nlm.nih.gov/clinvar/RCV000490373	CV_SIG_UNCERTAIN_SIGNIFICANCE, CV_SIG_LIKELY_BENIGN, CV_SIG_BENIGN, CV_SIG_NOT_PROVIDED					POSSIBLY_BENIGN	BA1, PM1, PM5, BS2, PP2, PP3, BA1, PM1, PM5, BS2, PP2, PP3	6.4046E-23	1.502	30	0	#209850, #261600, #genemap2	phenylalanine hydroxylase	autism::classic phenylketonuria::maternal phenylketonuria::mild hyperphenylalaninemia::mild phenylketonuria::phenylketonuria::tetrahydrobiopterin-responsive hyperphenylalaninemia/phenylketonuria	This gene encodes a member of the biopterin-dependent aromatic amino acid hydroxylase protein family. The encoded phenylalanine hydroxylase enzyme hydroxylates phenylalanine to tyrosine and is the rate-limiting step in phenylalanine catabolism. Deficiency of this enzyme activity results in the autosomal recessive disorder phenylketonuria. [provided by RefSeq, Aug 2017]		PASS	AutosomalRecessive
MYO15A	SNP	17	18135725	18135725	G	T	rs149813580	NM_016239.4	p.Glu1499Asp	c.4497G>T	13	het	EXONIC	NON_SYNONYMOUS	HIGH	0.0		60	-1	-1	0.001021567		0.0010320736	8.072925E-4	0.0010787848	4.792542E-4			0.5326086956521738	Uncertain	0.244	Benign (Supporting)			0.999325		1.285	Neutral	-3.61	Uncertain	0.0	Benign	4.19	Benign (Supporting)	0.448	Uncertain	-0.133047	Deleterious (Supporting)							http://www.ncbi.nlm.nih.gov/clinvar/RCV002232567, http://www.ncbi.nlm.nih.gov/clinvar/RCV001731805, http://www.ncbi.nlm.nih.gov/clinvar/RCV000616755, http://www.ncbi.nlm.nih.gov/clinvar/RCV001123866, http://www.ncbi.nlm.nih.gov/clinvar/RCV003935634	CV_SIG_UNCERTAIN_SIGNIFICANCE, CV_SIG_LIKELY_BENIGN, CV_SIG_BENIGN, CV_CONFLICTING_INTERPRETATIONS_OF_PATHOGENICITY					POSSIBLY_BENIGN	BS2, PM2, BS2, PM2	1.2504E-56	0.8	30		#220290, #600060, #600316, #600791, #600792, #600971, #600974, #601071, #601072, #601386, #601869, #602092, #603010, #603098, #603629, #603678, #603720, #604060, #605428, #605818, #607039, #607084, #607101, #607197, #607239, #607821, #608219, #608264, #608265, #608565, #608653, #609006, #609439, #609533, #609646, #609647, #609706, #609823, #609941, #609946, #609952, #610143, #610153, #610154, #610212, #610220, #610248, #610265, #610419, #611022, #611451, #612433, #612645, #612789, #613079, #613285, #613307, #613391, #613392, #613453, #613685, #613718, #613865, #613916, #614035, #614414, #614617, #614861, #614899, #614934, #614944, #614945, #615429, #615540, #615837, #615974, #616042, #616515, #616705, #616958, #genemap2	myosin XVA	Autosomal recessive non-syndromic sensorineural deafness type DFNB::autosomal recessive nonsyndromic hearing loss 3::deafness-overview::hearing loss, autosomal recessive::nonsyndromic genetic hearing loss	This gene encodes an unconventional myosin. This protein differs from other myosins in that it has a long N-terminal extension preceding the conserved motor domain. Studies in mice suggest that this protein is necessary for actin organization in the hair cells of the cochlea. Mutations in this gene have been associated with profound, congenital, neurosensory, nonsyndromal deafness. This gene is located within the Smith-Magenis syndrome region on chromosome 17. Read-through transcripts containing an upstream gene and this gene have been identified, but they are not thought to encode a fusion protein. Several alternatively spliced transcript variants have been described, but their full length sequences have not been determined. [provided by RefSeq, Jul 2008]		PASS	AutosomalRecessive
SLC6A8	SNP	X	153694768	153694768	A	C	rs782790088	NM_005629.4	p.Asn549Thr	c.1646A>C	12	het	EXONIC	NON_SYNONYMOUS	HIGH	0.0		11	-1	-1	5.9570484E-5			7.12293E-5	5.927196E-5	6.219624E-5			0.3054347826086956	Uncertain	0.242	Benign (Supporting)			0.999546		1.2	Neutral	-0.88	Uncertain	0.0	Benign	3.67	Benign (Supporting)	0.182	Benign (Moderate)	-0.465223	Uncertain							http://www.ncbi.nlm.nih.gov/clinvar/RCV001835526, http://www.ncbi.nlm.nih.gov/clinvar/RCV001310750, http://www.ncbi.nlm.nih.gov/clinvar/RCV001523189	CV_SIG_UNCERTAIN_SIGNIFICANCE, CV_SIG_LIKELY_BENIGN, CV_SIG_BENIGN, CV_CONFLICTING_INTERPRETATIONS_OF_PATHOGENICITY					POSSIBLY_BENIGN	BP6, PM2, BP6, PM2	0.99778	0.213	3	0	#209850, #300352, #genemap2	solute carrier family 6 member 8	X-linked creatine transporter deficiency::autism::creatine::creatine transporter deficiency	The protein encoded by this gene is a plasma membrane protein whose function is to transport creatine into and out of cells. Defects in this gene can result in X-linked creatine deficiency syndrome. Multiple transcript variants encoding different isoforms have been found for this gene. [provided by RefSeq, Dec 2008]		PASS	XLinked, XLinkedRecessive
SLC9A6	SNP	X	135985673	135985673	C	G	rs782296172	NM_001379110.1	p.Ile5Met	c.15C>G	2	het	EXONIC	NON_SYNONYMOUS	HIGH	0.0		62	-1	-1	4.3841137E-5			3.430571E-5	4.0976105E-5	7.1521165E-5			0.07533333333333334	Benign	0.09	Benign (Supporting)			0.999585		1.935	Neutral	0.42	Uncertain	0.0	Benign	0.316	Benign (Supporting)	0.07	Benign (Moderate)	-0.574973	Uncertain							http://www.ncbi.nlm.nih.gov/clinvar/RCV000433575, http://www.ncbi.nlm.nih.gov/clinvar/RCV001088949	CV_SIG_UNCERTAIN_SIGNIFICANCE, CV_SIG_LIKELY_BENIGN, CV_CONFLICTING_INTERPRETATIONS_OF_PATHOGENICITY					LIKELY_BENIGN	BP4, BP6, PM2, BP4, BP6, PM2	0.99833	0.206	3	0	#209850, #300243, #genemap2	solute carrier family 9 member A6	Christianson syndrome::autism	This gene encodes a sodium-hydrogen exchanger that is amember of the solute carrier family 9. The encoded protein localizes to early and recycling endosomes and may be involved in regulating endosomal pH and volume. Defects in this gene are associated with X-linked syndromic cognitive disability, Christianson type. Alternate splicing results in multiple transcript variants.[provided by RefSeq, Apr 2010]		PASS	XLinked, XLinkedRecessive
SLC6A8	SNP	X	153691466	153691466	G	A	rs372601430	NM_005629.4	p.Arg186His	c.557G>A	3	het	EXONIC	NON_SYNONYMOUS	HIGH	0.0		18	-1	-1	1.32174355E-5		9.4670075E-5	3.4281795E-5	1.366709E-5	8.84056E-6			0.10519999999999999	Benign	0.099	Benign (Supporting)			0.909918	Deleterious	0.83	Neutral	-0.86	Uncertain	0.0	Benign	3.19	Benign (Supporting)	0.102	Benign (Moderate)	-0.455437	Uncertain							http://www.ncbi.nlm.nih.gov/clinvar/RCV000602976, http://www.ncbi.nlm.nih.gov/clinvar/RCV000919928	CV_SIG_LIKELY_BENIGN, CV_SIG_BENIGN					LIKELY_BENIGN	BP4, BP6, PM2, BP4, BP6, PM2	0.99778	0.213	3	0	#209850, #300352, #genemap2	solute carrier family 6 member 8	X-linked creatine transporter deficiency::autism::creatine::creatine transporter deficiency	The protein encoded by this gene is a plasma membrane protein whose function is to transport creatine into and out of cells. Defects in this gene can result in X-linked creatine deficiency syndrome. Multiple transcript variants encoding different isoforms have been found for this gene. [provided by RefSeq, Dec 2008]		PASS	XLinked, XLinkedRecessive
SLC6A8	SNP	X	153693925	153693925	G	A	rs374163604	NM_005629.4	p.Ala388Thr	c.1162G>A	8	het	EXONIC	NON_SYNONYMOUS	HIGH	0.0		48	-1	-1	4.609342E-4		2.8862804E-4	7.051192E-5	4.785293E-4	3.014318E-4			0.8547752808988764	Deleterious					0.999999		2.11	Neutral			0.0	Benign	4.83	Benign (Supporting)	0.839	Deleterious (Moderate)	0.411276	Deleterious (Strong)							http://www.ncbi.nlm.nih.gov/clinvar/RCV001834620, http://www.ncbi.nlm.nih.gov/clinvar/RCV000640937, http://www.ncbi.nlm.nih.gov/clinvar/RCV000499651, http://www.ncbi.nlm.nih.gov/clinvar/RCV001092998, http://www.ncbi.nlm.nih.gov/clinvar/RCV002323868	CV_SIG_UNCERTAIN_SIGNIFICANCE, CV_SIG_LIKELY_BENIGN, CV_SIG_BENIGN					LIKELY_BENIGN	BP6, BS2, PP3, BP6, BS2, PP3	0.99778	0.213	3	0	#209850, #300352, #genemap2	solute carrier family 6 member 8	X-linked creatine transporter deficiency::autism::creatine::creatine transporter deficiency	The protein encoded by this gene is a plasma membrane protein whose function is to transport creatine into and out of cells. Defects in this gene can result in X-linked creatine deficiency syndrome. Multiple transcript variants encoding different isoforms have been found for this gene. [provided by RefSeq, Dec 2008]		PASS	XLinked, XLinkedRecessive
LDLR	SNP	19	11107484	11107484	G	A	rs121908030	NM_000527.5	p.Asp304Asn	c.910G>A	6	hom	EXONIC	NON_SYNONYMOUS	HIGH	0.0		71	-1	-1	8.115281E-6		7.688759E-5	8.243479E-6	3.430127E-6	5.265791E-5			0.8671348314606743	Deleterious	0.004	Benign (Moderate)			1.0		3.115	Neutral	-4.36	Uncertain	0.0	Benign	5.33	Benign (Supporting)	0.883	Deleterious (Moderate)	0.0972327	Deleterious (Strong)							http://www.ncbi.nlm.nih.gov/clinvar/RCV000985772, http://www.ncbi.nlm.nih.gov/clinvar/RCV000791377, http://www.ncbi.nlm.nih.gov/clinvar/RCV002371758, http://www.ncbi.nlm.nih.gov/clinvar/RCV002051612, http://www.ncbi.nlm.nih.gov/clinvar/RCV000826215, http://www.ncbi.nlm.nih.gov/clinvar/RCV000003880	CV_SIG_PATHOGENIC, CV_SIG_LIKELY_PATHOGENIC					PATHOGENIC	PM3, PP5, PM5, PP1, PP2, PS3, PM2, PP3, PM3, PP5, PM5, PP1, PP2, PS3, PM2, PP3	9.841E-24	1.128	3	0	#143890, #209850, #602247, #603813, #genemap2	low density lipoprotein receptor	Hypercholesterolaemia, autosomal dominant::NON RARE IN EUROPE: Heterozygous familial hypercholesterolemia::autism::familial hypercholesterolemia::homozygous familial hypercholesterolemia::hypercholesterolemia, familial, 1	The low density lipoprotein receptor (LDLR) gene family consists of cell surface proteins involved in receptor-mediated endocytosis of specific ligands. The encoded protein is normally bound at the cell membrane, where it binds low density lipoprotein/cholesterol and is taken into the cell. Lysosomes release the cholesterol, which is made available for repression of microsomal enzyme 3-hydroxy-3-methylglutaryl coenzyme A (HMG CoA) reductase, the rate-limiting step in cholesterol synthesis. At the same time, a reciprocal stimulation of cholesterol ester synthesis takes place. Mutations in this gene cause the autosomal dominant disorder, familial hypercholesterolemia. Alternate splicing results in multiple transcript variants.[provided by RefSeq, May 2022]		PASS	AutosomalRecessive, AutosomalDominant
LDLR	SNP	19	11107488	11107488	G	C	rs879254717	NM_000527.5	p.Trp305Ser	c.914G>C	6	hom	EXONIC	NON_SYNONYMOUS	HIGH	0.0		44	-1	-1									0.7207865168539326	Deleterious	0.03	Benign (Moderate)			1.0		1.495	Neutral	-3.66	Uncertain	0.0	Benign	5.33	Benign (Supporting)	0.718	Deleterious (Supporting)	0.374355	Deleterious (Strong)							http://www.ncbi.nlm.nih.gov/clinvar/RCV000238083	CV_SIG_PATHOGENIC, CV_SIG_LIKELY_PATHOGENIC, CV_SIG_UNCERTAIN_SIGNIFICANCE					LIKELY_PATHOGENIC	PM1, PP2, PM2, PP3, PM1, PP2, PM2, PP3	9.841E-24	1.128	3	0	#143890, #209850, #602247, #603813, #genemap2	low density lipoprotein receptor	Hypercholesterolaemia, autosomal dominant::NON RARE IN EUROPE: Heterozygous familial hypercholesterolemia::autism::familial hypercholesterolemia::homozygous familial hypercholesterolemia::hypercholesterolemia, familial, 1	The low density lipoprotein receptor (LDLR) gene family consists of cell surface proteins involved in receptor-mediated endocytosis of specific ligands. The encoded protein is normally bound at the cell membrane, where it binds low density lipoprotein/cholesterol and is taken into the cell. Lysosomes release the cholesterol, which is made available for repression of microsomal enzyme 3-hydroxy-3-methylglutaryl coenzyme A (HMG CoA) reductase, the rate-limiting step in cholesterol synthesis. At the same time, a reciprocal stimulation of cholesterol ester synthesis takes place. Mutations in this gene cause the autosomal dominant disorder, familial hypercholesterolemia. Alternate splicing results in multiple transcript variants.[provided by RefSeq, May 2022]		PASS	AutosomalRecessive, AutosomalDominant
LDLR	SNP	19	11107489	11107489	G	T		NM_000527.5	p.Trp305Cys	c.915G>T	6	het	EXONIC	NON_SYNONYMOUS	HIGH	0.0		43	-1	-1									0.8747191011235955	Deleterious	0.001	Benign (Moderate)			1.0		3.455	Neutral	-3.71	Uncertain	0.0	Benign	5.33	Benign (Supporting)	0.91	Deleterious (Moderate)	0.528769	Deleterious (Strong)							http://www.ncbi.nlm.nih.gov/clinvar/RCV001934029, http://www.ncbi.nlm.nih.gov/clinvar/RCV003318706, http://www.ncbi.nlm.nih.gov/clinvar/RCV002511117	CV_SIG_UNCERTAIN_SIGNIFICANCE					LIKELY_PATHOGENIC	PM1, PP2, PM2, PP3, PM1, PP2, PM2, PP3	9.841E-24	1.128	3	0	#143890, #209850, #602247, #603813, #genemap2	low density lipoprotein receptor	Hypercholesterolaemia, autosomal dominant::NON RARE IN EUROPE: Heterozygous familial hypercholesterolemia::autism::familial hypercholesterolemia::homozygous familial hypercholesterolemia::hypercholesterolemia, familial, 1	The low density lipoprotein receptor (LDLR) gene family consists of cell surface proteins involved in receptor-mediated endocytosis of specific ligands. The encoded protein is normally bound at the cell membrane, where it binds low density lipoprotein/cholesterol and is taken into the cell. Lysosomes release the cholesterol, which is made available for repression of microsomal enzyme 3-hydroxy-3-methylglutaryl coenzyme A (HMG CoA) reductase, the rate-limiting step in cholesterol synthesis. At the same time, a reciprocal stimulation of cholesterol ester synthesis takes place. Mutations in this gene cause the autosomal dominant disorder, familial hypercholesterolemia. Alternate splicing results in multiple transcript variants.[provided by RefSeq, May 2022]		PASS	AutosomalRecessive, AutosomalDominant
LDLR	SNP	19	11107493	11107493	G	A	rs879254719	NM_000527.5	p.Asp307Asn	c.919G>A	6	het	EXONIC	NON_SYNONYMOUS	HIGH	0.0		56	-1	-1									0.8620786516853933	Deleterious	0.0	Benign (Moderate)			1.0		4.51	Neutral	-5.57	Uncertain	0.0	Benign	5.33	Benign (Supporting)	0.865	Deleterious (Moderate)	0.110471	Deleterious (Strong)							http://www.ncbi.nlm.nih.gov/clinvar/RCV000237233	CV_SIG_LIKELY_PATHOGENIC, CV_SIG_UNCERTAIN_SIGNIFICANCE, CV_CONFLICTING_INTERPRETATIONS_OF_PATHOGENICITY					PATHOGENIC	PM1, PP5, PM5, PP2, PM2, PS4, PP3, PM1, PP5, PM5, PP2, PM2, PS4, PP3	9.841E-24	1.128	3	0	#143890, #209850, #602247, #603813, #genemap2	low density lipoprotein receptor	Hypercholesterolaemia, autosomal dominant::NON RARE IN EUROPE: Heterozygous familial hypercholesterolemia::autism::familial hypercholesterolemia::homozygous familial hypercholesterolemia::hypercholesterolemia, familial, 1	The low density lipoprotein receptor (LDLR) gene family consists of cell surface proteins involved in receptor-mediated endocytosis of specific ligands. The encoded protein is normally bound at the cell membrane, where it binds low density lipoprotein/cholesterol and is taken into the cell. Lysosomes release the cholesterol, which is made available for repression of microsomal enzyme 3-hydroxy-3-methylglutaryl coenzyme A (HMG CoA) reductase, the rate-limiting step in cholesterol synthesis. At the same time, a reciprocal stimulation of cholesterol ester synthesis takes place. Mutations in this gene cause the autosomal dominant disorder, familial hypercholesterolemia. Alternate splicing results in multiple transcript variants.[provided by RefSeq, May 2022]		PASS	AutosomalRecessive, AutosomalDominant
LDLR	SNP	19	11110678	11110678	G	T	rs373869746	NM_000527.5	p.Gly323Cys	c.967G>T	7	hom	EXONIC	NON_SYNONYMOUS	HIGH	0.0		37	-1	-1									0.8727528089887642	Deleterious	0.0	Benign (Moderate)			1.0		3.705	Neutral	-4.93	Uncertain	0.0	Benign	5.4	Benign (Supporting)	0.903	Deleterious (Moderate)	0.577142	Deleterious (Strong)							http://www.ncbi.nlm.nih.gov/clinvar/RCV000417282	CV_SIG_PATHOGENIC, CV_SIG_LIKELY_PATHOGENIC					PATHOGENIC	PP5, PP1, PP2, PM2, PS4, PP3, PP5, PP1, PP2, PM2, PS4, PP3	9.841E-24	1.128	3	0	#143890, #209850, #602247, #603813, #genemap2	low density lipoprotein receptor	Hypercholesterolaemia, autosomal dominant::NON RARE IN EUROPE: Heterozygous familial hypercholesterolemia::autism::familial hypercholesterolemia::homozygous familial hypercholesterolemia::hypercholesterolemia, familial, 1	The low density lipoprotein receptor (LDLR) gene family consists of cell surface proteins involved in receptor-mediated endocytosis of specific ligands. The encoded protein is normally bound at the cell membrane, where it binds low density lipoprotein/cholesterol and is taken into the cell. Lysosomes release the cholesterol, which is made available for repression of microsomal enzyme 3-hydroxy-3-methylglutaryl coenzyme A (HMG CoA) reductase, the rate-limiting step in cholesterol synthesis. At the same time, a reciprocal stimulation of cholesterol ester synthesis takes place. Mutations in this gene cause the autosomal dominant disorder, familial hypercholesterolemia. Alternate splicing results in multiple transcript variants.[provided by RefSeq, May 2022]		PASS	AutosomalRecessive, AutosomalDominant
LDLR	SNP	19	11110714	11110714	G	A	rs544453230	NM_000527.5	p.Gly335Ser	c.1003G>A	7	hom	EXONIC	NON_SYNONYMOUS	HIGH	0.0		54	-1	-1	1.737653E-5			4.9728154E-5	1.4368327E-5	4.5971577E-5			0.8558988764044945	Deleterious	0.043	Benign (Moderate)			1.0	Deleterious	0.77	Neutral	-4.25	Uncertain	0.0	Benign	5.4	Benign (Supporting)	0.843	Deleterious (Moderate)	0.487569	Deleterious (Strong)							http://www.ncbi.nlm.nih.gov/clinvar/RCV002399588, http://www.ncbi.nlm.nih.gov/clinvar/RCV001201392, http://www.ncbi.nlm.nih.gov/clinvar/RCV000215066, http://www.ncbi.nlm.nih.gov/clinvar/RCV000161976, http://www.ncbi.nlm.nih.gov/clinvar/RCV000238015	CV_SIG_PATHOGENIC, CV_SIG_LIKELY_PATHOGENIC, CV_SIG_UNCERTAIN_SIGNIFICANCE, CV_SIG_LIKELY_BENIGN, CV_SIG_NOT_PROVIDED, CV_CONFLICTING_INTERPRETATIONS_OF_PATHOGENICITY					PATHOGENIC	PM3, PP5, PM5, PP1, PP2, PS3, PM2, PP3, PM3, PP5, PM5, PP1, PP2, PS3, PM2, PP3	9.841E-24	1.128	3	0	#143890, #209850, #602247, #603813, #genemap2	low density lipoprotein receptor	Hypercholesterolaemia, autosomal dominant::NON RARE IN EUROPE: Heterozygous familial hypercholesterolemia::autism::familial hypercholesterolemia::homozygous familial hypercholesterolemia::hypercholesterolemia, familial, 1	The low density lipoprotein receptor (LDLR) gene family consists of cell surface proteins involved in receptor-mediated endocytosis of specific ligands. The encoded protein is normally bound at the cell membrane, where it binds low density lipoprotein/cholesterol and is taken into the cell. Lysosomes release the cholesterol, which is made available for repression of microsomal enzyme 3-hydroxy-3-methylglutaryl coenzyme A (HMG CoA) reductase, the rate-limiting step in cholesterol synthesis. At the same time, a reciprocal stimulation of cholesterol ester synthesis takes place. Mutations in this gene cause the autosomal dominant disorder, familial hypercholesterolemia. Alternate splicing results in multiple transcript variants.[provided by RefSeq, May 2022]		PASS	AutosomalRecessive, AutosomalDominant
LDLR	SNP	19	11110714	11110714	G	C	rs544453230	NM_000527.5	p.Gly335Arg	c.1003G>C	7	het	EXONIC	NON_SYNONYMOUS	HIGH	0.0		82	-1	-1	1.8634203E-6			8.288025E-6	2.0526181E-6	0.0			0.8721910112359552	Deleterious	0.0	Benign (Moderate)			1.0		2.94	Neutral	-4.41	Uncertain	0.0	Benign	5.4	Benign (Supporting)	0.901	Deleterious (Moderate)	0.57723	Deleterious (Strong)							http://www.ncbi.nlm.nih.gov/clinvar/RCV003318667, http://www.ncbi.nlm.nih.gov/clinvar/RCV001189125	CV_SIG_LIKELY_PATHOGENIC, CV_SIG_UNCERTAIN_SIGNIFICANCE, CV_CONFLICTING_INTERPRETATIONS_OF_PATHOGENICITY					LIKELY_PATHOGENIC	PM5, PP2, PM2, PP3, PM5, PP2, PM2, PP3	9.841E-24	1.128	3	0	#143890, #209850, #602247, #603813, #genemap2	low density lipoprotein receptor	Hypercholesterolaemia, autosomal dominant::NON RARE IN EUROPE: Heterozygous familial hypercholesterolemia::autism::familial hypercholesterolemia::homozygous familial hypercholesterolemia::hypercholesterolemia, familial, 1	The low density lipoprotein receptor (LDLR) gene family consists of cell surface proteins involved in receptor-mediated endocytosis of specific ligands. The encoded protein is normally bound at the cell membrane, where it binds low density lipoprotein/cholesterol and is taken into the cell. Lysosomes release the cholesterol, which is made available for repression of microsomal enzyme 3-hydroxy-3-methylglutaryl coenzyme A (HMG CoA) reductase, the rate-limiting step in cholesterol synthesis. At the same time, a reciprocal stimulation of cholesterol ester synthesis takes place. Mutations in this gene cause the autosomal dominant disorder, familial hypercholesterolemia. Alternate splicing results in multiple transcript variants.[provided by RefSeq, May 2022]		PASS	AutosomalRecessive, AutosomalDominant
LDLR	SNP	19	11110715	11110715	G	T	rs869320650	NM_000527.5	p.Gly335Val	c.1004G>T	7	hom	EXONIC	NON_SYNONYMOUS	HIGH	0.0		51	-1	-1									0.8646067415730339	Deleterious	0.0	Benign (Moderate)			1.0		3.79	Neutral	-4.38	Uncertain	0.0	Benign	4.37	Benign (Supporting)	0.874	Deleterious (Moderate)	0.599141	Deleterious (Strong)							http://www.ncbi.nlm.nih.gov/clinvar/RCV002401931, http://www.ncbi.nlm.nih.gov/clinvar/RCV002519844, http://www.ncbi.nlm.nih.gov/clinvar/RCV000238578	CV_SIG_PATHOGENIC, CV_SIG_LIKELY_PATHOGENIC, CV_SIG_UNCERTAIN_SIGNIFICANCE					LIKELY_PATHOGENIC	PM1, PM5, PP2, PM2, PP3, PM1, PM5, PP2, PM2, PP3	9.841E-24	1.128	3	0	#143890, #209850, #602247, #603813, #genemap2	low density lipoprotein receptor	Hypercholesterolaemia, autosomal dominant::NON RARE IN EUROPE: Heterozygous familial hypercholesterolemia::autism::familial hypercholesterolemia::homozygous familial hypercholesterolemia::hypercholesterolemia, familial, 1	The low density lipoprotein receptor (LDLR) gene family consists of cell surface proteins involved in receptor-mediated endocytosis of specific ligands. The encoded protein is normally bound at the cell membrane, where it binds low density lipoprotein/cholesterol and is taken into the cell. Lysosomes release the cholesterol, which is made available for repression of microsomal enzyme 3-hydroxy-3-methylglutaryl coenzyme A (HMG CoA) reductase, the rate-limiting step in cholesterol synthesis. At the same time, a reciprocal stimulation of cholesterol ester synthesis takes place. Mutations in this gene cause the autosomal dominant disorder, familial hypercholesterolemia. Alternate splicing results in multiple transcript variants.[provided by RefSeq, May 2022]		PASS	AutosomalRecessive, AutosomalDominant
LDLR	SNP	19	11110715	11110715	G	A	rs869320650	NM_000527.5	p.Gly335Asp	c.1004G>A	7	hom	EXONIC	NON_SYNONYMOUS	HIGH	0.0		46	-1	-1	2.4784806E-6				2.736768E-6	0.0			0.8598314606741574	Deleterious	0.001	Benign (Moderate)			1.0		2.985	Neutral	-4.43	Uncertain	0.0	Benign	4.37	Benign (Supporting)	0.857	Deleterious (Moderate)	0.570957	Deleterious (Strong)							http://www.ncbi.nlm.nih.gov/clinvar/RCV003741160, http://www.ncbi.nlm.nih.gov/clinvar/RCV000210827	CV_SIG_LIKELY_PATHOGENIC, CV_SIG_UNCERTAIN_SIGNIFICANCE					LIKELY_PATHOGENIC	PM1, PM5, PP2, PM2, PP3, PM1, PM5, PP2, PM2, PP3	9.841E-24	1.128	3	0	#143890, #209850, #602247, #603813, #genemap2	low density lipoprotein receptor	Hypercholesterolaemia, autosomal dominant::NON RARE IN EUROPE: Heterozygous familial hypercholesterolemia::autism::familial hypercholesterolemia::homozygous familial hypercholesterolemia::hypercholesterolemia, familial, 1	The low density lipoprotein receptor (LDLR) gene family consists of cell surface proteins involved in receptor-mediated endocytosis of specific ligands. The encoded protein is normally bound at the cell membrane, where it binds low density lipoprotein/cholesterol and is taken into the cell. Lysosomes release the cholesterol, which is made available for repression of microsomal enzyme 3-hydroxy-3-methylglutaryl coenzyme A (HMG CoA) reductase, the rate-limiting step in cholesterol synthesis. At the same time, a reciprocal stimulation of cholesterol ester synthesis takes place. Mutations in this gene cause the autosomal dominant disorder, familial hypercholesterolemia. Alternate splicing results in multiple transcript variants.[provided by RefSeq, May 2022]		PASS	AutosomalRecessive, AutosomalDominant
LDLR	SNP	19	11110738	11110738	G	A	rs730882096	NM_000527.5	p.Gly343Ser	c.1027G>A	7	het	EXONIC	NON_SYNONYMOUS	HIGH	0.0		86	-1	-1	3.405376E-5			2.483156E-5	3.558003E-5	1.9718162E-5			0.8800561797752811	Deleterious	0.007	Benign (Moderate)			1.0		3.625	Neutral	-5.27	Uncertain	0.01	Benign	4.37	Benign (Supporting)	0.929	Deleterious (Strong)	0.572027	Deleterious (Strong)							http://www.ncbi.nlm.nih.gov/clinvar/RCV000844735, http://www.ncbi.nlm.nih.gov/clinvar/RCV000211596, http://www.ncbi.nlm.nih.gov/clinvar/RCV002381528, http://www.ncbi.nlm.nih.gov/clinvar/RCV000161977, http://www.ncbi.nlm.nih.gov/clinvar/RCV000587327	CV_SIG_PATHOGENIC, CV_SIG_LIKELY_PATHOGENIC, CV_SIG_UNCERTAIN_SIGNIFICANCE, CV_SIG_NOT_PROVIDED, CV_CONFLICTING_INTERPRETATIONS_OF_PATHOGENICITY					PATHOGENIC	PM1, PM3, PP5, PM5, PP1, PP2, PS3, PM2, PP3, PM1, PM3, PP5, PM5, PP1, PP2, PS3, PM2, PP3	9.841E-24	1.128	3	0	#143890, #209850, #602247, #603813, #genemap2	low density lipoprotein receptor	Hypercholesterolaemia, autosomal dominant::NON RARE IN EUROPE: Heterozygous familial hypercholesterolemia::autism::familial hypercholesterolemia::homozygous familial hypercholesterolemia::hypercholesterolemia, familial, 1	The low density lipoprotein receptor (LDLR) gene family consists of cell surface proteins involved in receptor-mediated endocytosis of specific ligands. The encoded protein is normally bound at the cell membrane, where it binds low density lipoprotein/cholesterol and is taken into the cell. Lysosomes release the cholesterol, which is made available for repression of microsomal enzyme 3-hydroxy-3-methylglutaryl coenzyme A (HMG CoA) reductase, the rate-limiting step in cholesterol synthesis. At the same time, a reciprocal stimulation of cholesterol ester synthesis takes place. Mutations in this gene cause the autosomal dominant disorder, familial hypercholesterolemia. Alternate splicing results in multiple transcript variants.[provided by RefSeq, May 2022]		PASS	AutosomalRecessive, AutosomalDominant
LDLR	SNP	19	11111520	11111520	A	C	rs879254777	NM_000527.5	p.Asp356Ala	c.1067A>C	8	het	EXONIC	NON_SYNONYMOUS	HIGH	0.0		24	-1	-1									0.9851123595505618	Deleterious	0.001	Benign (Moderate)			0.999902		4.44	Neutral	-3.74	Uncertain	0.0	Benign	5.46	Benign (Supporting)	0.947	Deleterious (Strong)	0.551825	Deleterious (Strong)							http://www.ncbi.nlm.nih.gov/clinvar/RCV000238074	CV_SIG_LIKELY_PATHOGENIC					PATHOGENIC	PM1, PP5, PM5, PP1, PP2, PM2, PS4, PP3, PM1, PP5, PM5, PP1, PP2, PM2, PS4, PP3	9.841E-24	1.128	3	0	#143890, #209850, #602247, #603813, #genemap2	low density lipoprotein receptor	Hypercholesterolaemia, autosomal dominant::NON RARE IN EUROPE: Heterozygous familial hypercholesterolemia::autism::familial hypercholesterolemia::homozygous familial hypercholesterolemia::hypercholesterolemia, familial, 1	The low density lipoprotein receptor (LDLR) gene family consists of cell surface proteins involved in receptor-mediated endocytosis of specific ligands. The encoded protein is normally bound at the cell membrane, where it binds low density lipoprotein/cholesterol and is taken into the cell. Lysosomes release the cholesterol, which is made available for repression of microsomal enzyme 3-hydroxy-3-methylglutaryl coenzyme A (HMG CoA) reductase, the rate-limiting step in cholesterol synthesis. At the same time, a reciprocal stimulation of cholesterol ester synthesis takes place. Mutations in this gene cause the autosomal dominant disorder, familial hypercholesterolemia. Alternate splicing results in multiple transcript variants.[provided by RefSeq, May 2022]		PASS	AutosomalRecessive, AutosomalDominant
LDLR	SNP	19	11113301	11113301	A	C	rs879254834	NM_000527.5	p.Thr404Pro	c.1210A>C	9	hom	EXONIC	NON_SYNONYMOUS	HIGH	0.0		73	-1	-1									0.8803370786516855	Deleterious	0.001	Benign (Moderate)			1.0		1.51	Neutral	-2.81	Uncertain	0.13	Uncertain	4.87	Benign (Supporting)	0.93	Deleterious (Strong)	0.396209	Deleterious (Strong)							http://www.ncbi.nlm.nih.gov/clinvar/RCV000238140	CV_SIG_LIKELY_PATHOGENIC, CV_SIG_UNCERTAIN_SIGNIFICANCE					LIKELY_PATHOGENIC	PM1, PM5, PP2, PM2, PP3, PM1, PM5, PP2, PM2, PP3	9.841E-24	1.128	3	0	#143890, #209850, #602247, #603813, #genemap2	low density lipoprotein receptor	Hypercholesterolaemia, autosomal dominant::NON RARE IN EUROPE: Heterozygous familial hypercholesterolemia::autism::familial hypercholesterolemia::homozygous familial hypercholesterolemia::hypercholesterolemia, familial, 1	The low density lipoprotein receptor (LDLR) gene family consists of cell surface proteins involved in receptor-mediated endocytosis of specific ligands. The encoded protein is normally bound at the cell membrane, where it binds low density lipoprotein/cholesterol and is taken into the cell. Lysosomes release the cholesterol, which is made available for repression of microsomal enzyme 3-hydroxy-3-methylglutaryl coenzyme A (HMG CoA) reductase, the rate-limiting step in cholesterol synthesis. At the same time, a reciprocal stimulation of cholesterol ester synthesis takes place. Mutations in this gene cause the autosomal dominant disorder, familial hypercholesterolemia. Alternate splicing results in multiple transcript variants.[provided by RefSeq, May 2022]		PASS	AutosomalRecessive, AutosomalDominant
LDLR	SNP	19	11113313	11113313	G	C	rs137943601	NM_000527.5	p.Glu408Gln	c.1222G>C	9	hom	EXONIC	NON_SYNONYMOUS	HIGH	0.0		26	-1	-1									0.7348314606741573	Deleterious	0.003	Benign (Moderate)			1.0		1.035	Neutral	-2.79	Uncertain	0.53	Splice-Altering / strong	4.87	Benign (Supporting)	0.768	Deleterious (Moderate)	0.152879	Deleterious (Strong)							http://www.ncbi.nlm.nih.gov/clinvar/RCV000413896, http://www.ncbi.nlm.nih.gov/clinvar/RCV001299282, http://www.ncbi.nlm.nih.gov/clinvar/RCV002227157	CV_SIG_LIKELY_PATHOGENIC, CV_SIG_UNCERTAIN_SIGNIFICANCE					LIKELY_PATHOGENIC	PM1, PM5, PP2, PM2, PP3, PM1, PM5, PP2, PM2, PP3	9.841E-24	1.128	3	0	#143890, #209850, #602247, #603813, #genemap2	low density lipoprotein receptor	Hypercholesterolaemia, autosomal dominant::NON RARE IN EUROPE: Heterozygous familial hypercholesterolemia::autism::familial hypercholesterolemia::homozygous familial hypercholesterolemia::hypercholesterolemia, familial, 1	The low density lipoprotein receptor (LDLR) gene family consists of cell surface proteins involved in receptor-mediated endocytosis of specific ligands. The encoded protein is normally bound at the cell membrane, where it binds low density lipoprotein/cholesterol and is taken into the cell. Lysosomes release the cholesterol, which is made available for repression of microsomal enzyme 3-hydroxy-3-methylglutaryl coenzyme A (HMG CoA) reductase, the rate-limiting step in cholesterol synthesis. At the same time, a reciprocal stimulation of cholesterol ester synthesis takes place. Mutations in this gene cause the autosomal dominant disorder, familial hypercholesterolemia. Alternate splicing results in multiple transcript variants.[provided by RefSeq, May 2022]		PASS	AutosomalRecessive, AutosomalDominant
LDLR	SNP	19	11113329	11113329	C	T	rs368562025	NM_000527.5	p.Thr413Met	c.1238C>T	9	hom	EXONIC	NON_SYNONYMOUS	HIGH	0.0		30	-1	-1	4.3344124E-5		7.688759E-5	1.65887E-5	4.72097E-5	6.5758327E-6			0.7134831460674157	Deleterious	0.016	Benign (Moderate)			0.999982		1.525	Neutral	-2.83	Uncertain	0.0	Benign	4.87	Benign (Supporting)	0.692	Deleterious (Supporting)	0.205921	Deleterious (Strong)							http://www.ncbi.nlm.nih.gov/clinvar/RCV000211581, http://www.ncbi.nlm.nih.gov/clinvar/RCV002051669, http://www.ncbi.nlm.nih.gov/clinvar/RCV002362782, http://www.ncbi.nlm.nih.gov/clinvar/RCV000519267, http://www.ncbi.nlm.nih.gov/clinvar/RCV000775060	CV_SIG_PATHOGENIC, CV_SIG_LIKELY_PATHOGENIC, CV_SIG_UNCERTAIN_SIGNIFICANCE					PATHOGENIC	PM1, PM3, PP5, PM5, PP2, PM2, PP3, PM1, PM3, PP5, PM5, PP2, PM2, PP3	9.841E-24	1.128	3	0	#143890, #209850, #602247, #603813, #genemap2	low density lipoprotein receptor	Hypercholesterolaemia, autosomal dominant::NON RARE IN EUROPE: Heterozygous familial hypercholesterolemia::autism::familial hypercholesterolemia::homozygous familial hypercholesterolemia::hypercholesterolemia, familial, 1	The low density lipoprotein receptor (LDLR) gene family consists of cell surface proteins involved in receptor-mediated endocytosis of specific ligands. The encoded protein is normally bound at the cell membrane, where it binds low density lipoprotein/cholesterol and is taken into the cell. Lysosomes release the cholesterol, which is made available for repression of microsomal enzyme 3-hydroxy-3-methylglutaryl coenzyme A (HMG CoA) reductase, the rate-limiting step in cholesterol synthesis. At the same time, a reciprocal stimulation of cholesterol ester synthesis takes place. Mutations in this gene cause the autosomal dominant disorder, familial hypercholesterolemia. Alternate splicing results in multiple transcript variants.[provided by RefSeq, May 2022]		PASS	AutosomalRecessive, AutosomalDominant
LDLR	SNP	19	11113391	11113391	A	C	rs1555805237	NM_000527.5	p.Thr434Pro	c.1300A>C	9	het	EXONIC	NON_SYNONYMOUS	HIGH	0.0		13	-1	-1									0.7126404494382022	Deleterious	0.017	Benign (Moderate)			0.914365	Benign	0.0	Neutral	-2.8	Uncertain	0.0	Benign	-0.899	Benign (Supporting)	0.689	Deleterious (Supporting)	0.017613	Deleterious (Strong)							http://www.ncbi.nlm.nih.gov/clinvar/RCV002384285, http://www.ncbi.nlm.nih.gov/clinvar/RCV002506400, http://www.ncbi.nlm.nih.gov/clinvar/RCV000586847, http://www.ncbi.nlm.nih.gov/clinvar/RCV001221284	CV_SIG_LIKELY_PATHOGENIC, CV_SIG_UNCERTAIN_SIGNIFICANCE					LIKELY_PATHOGENIC	PM1, PM5, PP2, PM2, PP3, PM1, PM5, PP2, PM2, PP3	9.841E-24	1.128	3	0	#143890, #209850, #602247, #603813, #genemap2	low density lipoprotein receptor	Hypercholesterolaemia, autosomal dominant::NON RARE IN EUROPE: Heterozygous familial hypercholesterolemia::autism::familial hypercholesterolemia::homozygous familial hypercholesterolemia::hypercholesterolemia, familial, 1	The low density lipoprotein receptor (LDLR) gene family consists of cell surface proteins involved in receptor-mediated endocytosis of specific ligands. The encoded protein is normally bound at the cell membrane, where it binds low density lipoprotein/cholesterol and is taken into the cell. Lysosomes release the cholesterol, which is made available for repression of microsomal enzyme 3-hydroxy-3-methylglutaryl coenzyme A (HMG CoA) reductase, the rate-limiting step in cholesterol synthesis. At the same time, a reciprocal stimulation of cholesterol ester synthesis takes place. Mutations in this gene cause the autosomal dominant disorder, familial hypercholesterolemia. Alternate splicing results in multiple transcript variants.[provided by RefSeq, May 2022]		PASS	AutosomalRecessive, AutosomalDominant
LDLR	SNP	19	11113392	11113392	C	A	rs745343524	NM_000527.5	p.Thr434Lys	c.1301C>A	9	het	EXONIC	NON_SYNONYMOUS	HIGH	0.0		75	-1	-1	6.195994E-7				6.841405E-7	0.0			0.6760869565217391	Uncertain	0.014	Benign (Moderate)			0.781701		-0.345	Neutral	-2.8	Uncertain	0.0	Benign	1.01	Benign (Supporting)	0.616	Deleterious (Supporting)	0.0472909	Deleterious (Strong)							http://www.ncbi.nlm.nih.gov/clinvar/RCV000238242	CV_SIG_PATHOGENIC, CV_SIG_LIKELY_PATHOGENIC, CV_SIG_LIKELY_BENIGN					PATHOGENIC	PM1, PP5, PM5, PP2, PM2, PS4, PM1, PP5, PM5, PP2, PM2, PS4	9.841E-24	1.128	3	0	#143890, #209850, #602247, #603813, #genemap2	low density lipoprotein receptor	Hypercholesterolaemia, autosomal dominant::NON RARE IN EUROPE: Heterozygous familial hypercholesterolemia::autism::familial hypercholesterolemia::homozygous familial hypercholesterolemia::hypercholesterolemia, familial, 1	The low density lipoprotein receptor (LDLR) gene family consists of cell surface proteins involved in receptor-mediated endocytosis of specific ligands. The encoded protein is normally bound at the cell membrane, where it binds low density lipoprotein/cholesterol and is taken into the cell. Lysosomes release the cholesterol, which is made available for repression of microsomal enzyme 3-hydroxy-3-methylglutaryl coenzyme A (HMG CoA) reductase, the rate-limiting step in cholesterol synthesis. At the same time, a reciprocal stimulation of cholesterol ester synthesis takes place. Mutations in this gene cause the autosomal dominant disorder, familial hypercholesterolemia. Alternate splicing results in multiple transcript variants.[provided by RefSeq, May 2022]		PASS	AutosomalRecessive, AutosomalDominant
LDLR	SNP	19	11113530	11113530	C	G	rs531005522	NM_000527.5		c.1359-5C>G	10	hom	SPLICE_REGION	OTHER	HIGH	0.0		94	-1	-1	1.0578169E-5				7.5266994E-6	3.9406277E-5			0.052	Benign											0.03	Benign											0.0427838758357721	Benign	http://www.ncbi.nlm.nih.gov/clinvar/RCV001568174, http://www.ncbi.nlm.nih.gov/clinvar/RCV001052016, http://www.ncbi.nlm.nih.gov/clinvar/RCV000238316, http://www.ncbi.nlm.nih.gov/clinvar/RCV000844742	CV_SIG_PATHOGENIC, CV_SIG_LIKELY_PATHOGENIC, CV_SIG_UNCERTAIN_SIGNIFICANCE, CV_CONFLICTING_INTERPRETATIONS_OF_PATHOGENICITY					LIKELY_PATHOGENIC	BP4, PP5, PS3, PM2, PS4, BP4, PP5, PS3, PM2, PS4	9.841E-24	1.128	3	0	#143890, #209850, #602247, #603813, #genemap2	low density lipoprotein receptor	Hypercholesterolaemia, autosomal dominant::NON RARE IN EUROPE: Heterozygous familial hypercholesterolemia::autism::familial hypercholesterolemia::homozygous familial hypercholesterolemia::hypercholesterolemia, familial, 1	The low density lipoprotein receptor (LDLR) gene family consists of cell surface proteins involved in receptor-mediated endocytosis of specific ligands. The encoded protein is normally bound at the cell membrane, where it binds low density lipoprotein/cholesterol and is taken into the cell. Lysosomes release the cholesterol, which is made available for repression of microsomal enzyme 3-hydroxy-3-methylglutaryl coenzyme A (HMG CoA) reductase, the rate-limiting step in cholesterol synthesis. At the same time, a reciprocal stimulation of cholesterol ester synthesis takes place. Mutations in this gene cause the autosomal dominant disorder, familial hypercholesterolemia. Alternate splicing results in multiple transcript variants.[provided by RefSeq, May 2022]		PASS	AutosomalRecessive, AutosomalDominant
LDLR	SNP	19	11113534	11113534	G	A	rs139617694	NM_000527.5		c.1359-1G>A	10	hom	SPLICE_ACCEPTOR	OTHER	HIGH	0.0		39	-1	-1	6.817308E-6		7.688759E-5		6.157846E-6	1.314717E-5			0.8	Deleterious					1.0						1.0	Splice-Altering / strong	4.55	Benign (Supporting)			0.66	Deleterious (Strong)					0.999986675681007	Deleterious	http://www.ncbi.nlm.nih.gov/clinvar/RCV000172962, http://www.ncbi.nlm.nih.gov/clinvar/RCV000775066, http://www.ncbi.nlm.nih.gov/clinvar/RCV001579677, http://www.ncbi.nlm.nih.gov/clinvar/RCV002051685, http://www.ncbi.nlm.nih.gov/clinvar/RCV000844728, http://www.ncbi.nlm.nih.gov/clinvar/RCV002381462	CV_SIG_PATHOGENIC, CV_SIG_LIKELY_PATHOGENIC					PATHOGENIC	PP5, PM2, PS4, PVS1, PP5, PM2, PS4, PVS1	9.841E-24	1.128	3	0	#143890, #209850, #602247, #603813, #genemap2	low density lipoprotein receptor	Hypercholesterolaemia, autosomal dominant::NON RARE IN EUROPE: Heterozygous familial hypercholesterolemia::autism::familial hypercholesterolemia::homozygous familial hypercholesterolemia::hypercholesterolemia, familial, 1	The low density lipoprotein receptor (LDLR) gene family consists of cell surface proteins involved in receptor-mediated endocytosis of specific ligands. The encoded protein is normally bound at the cell membrane, where it binds low density lipoprotein/cholesterol and is taken into the cell. Lysosomes release the cholesterol, which is made available for repression of microsomal enzyme 3-hydroxy-3-methylglutaryl coenzyme A (HMG CoA) reductase, the rate-limiting step in cholesterol synthesis. At the same time, a reciprocal stimulation of cholesterol ester synthesis takes place. Mutations in this gene cause the autosomal dominant disorder, familial hypercholesterolemia. Alternate splicing results in multiple transcript variants.[provided by RefSeq, May 2022]		PASS	AutosomalRecessive, AutosomalDominant
LDLR	SNP	19	11113608	11113608	G	T	rs144614838	NM_000527.5	p.Gly478Trp	c.1432G>T	10	hom	EXONIC	NON_SYNONYMOUS	HIGH	0.0		37	-1	-1									0.9957865168539326	Deleterious	0.0	Benign (Moderate)			1.0		4.06	Neutral	-4.52	Uncertain	0.0	Benign	4.72	Benign (Supporting)	0.985	Deleterious (Strong)	0.602244	Deleterious (Strong)							http://www.ncbi.nlm.nih.gov/clinvar/RCV000660714, http://www.ncbi.nlm.nih.gov/clinvar/RCV002388169	CV_SIG_LIKELY_PATHOGENIC, CV_SIG_UNCERTAIN_SIGNIFICANCE					LIKELY_PATHOGENIC	PM5, PP2, PM2, PP3, PM5, PP2, PM2, PP3	9.841E-24	1.128	3	0	#143890, #209850, #602247, #603813, #genemap2	low density lipoprotein receptor	Hypercholesterolaemia, autosomal dominant::NON RARE IN EUROPE: Heterozygous familial hypercholesterolemia::autism::familial hypercholesterolemia::homozygous familial hypercholesterolemia::hypercholesterolemia, familial, 1	The low density lipoprotein receptor (LDLR) gene family consists of cell surface proteins involved in receptor-mediated endocytosis of specific ligands. The encoded protein is normally bound at the cell membrane, where it binds low density lipoprotein/cholesterol and is taken into the cell. Lysosomes release the cholesterol, which is made available for repression of microsomal enzyme 3-hydroxy-3-methylglutaryl coenzyme A (HMG CoA) reductase, the rate-limiting step in cholesterol synthesis. At the same time, a reciprocal stimulation of cholesterol ester synthesis takes place. Mutations in this gene cause the autosomal dominant disorder, familial hypercholesterolemia. Alternate splicing results in multiple transcript variants.[provided by RefSeq, May 2022]		PASS	AutosomalRecessive, AutosomalDominant
LDLR	SNP	19	11113753	11113753	C	A	rs879254944	NM_000527.5	p.Pro526His	c.1577C>A	10	hom	EXONIC	NON_SYNONYMOUS	HIGH	0.0		29	-1	-1									0.9848314606741573	Deleterious	0.0	Benign (Moderate)			1.0		4.37	Neutral	-3.75	Uncertain	0.0	Benign	4.72	Benign (Supporting)	0.946	Deleterious (Strong)	0.541386	Deleterious (Strong)							http://www.ncbi.nlm.nih.gov/clinvar/RCV002279959, http://www.ncbi.nlm.nih.gov/clinvar/RCV002530906, http://www.ncbi.nlm.nih.gov/clinvar/RCV000589406	CV_SIG_LIKELY_PATHOGENIC, CV_SIG_UNCERTAIN_SIGNIFICANCE					LIKELY_PATHOGENIC	PM1, PP2, PM2, PP3, PM1, PP2, PM2, PP3	9.841E-24	1.128	3	0	#143890, #209850, #602247, #603813, #genemap2	low density lipoprotein receptor	Hypercholesterolaemia, autosomal dominant::NON RARE IN EUROPE: Heterozygous familial hypercholesterolemia::autism::familial hypercholesterolemia::homozygous familial hypercholesterolemia::hypercholesterolemia, familial, 1	The low density lipoprotein receptor (LDLR) gene family consists of cell surface proteins involved in receptor-mediated endocytosis of specific ligands. The encoded protein is normally bound at the cell membrane, where it binds low density lipoprotein/cholesterol and is taken into the cell. Lysosomes release the cholesterol, which is made available for repression of microsomal enzyme 3-hydroxy-3-methylglutaryl coenzyme A (HMG CoA) reductase, the rate-limiting step in cholesterol synthesis. At the same time, a reciprocal stimulation of cholesterol ester synthesis takes place. Mutations in this gene cause the autosomal dominant disorder, familial hypercholesterolemia. Alternate splicing results in multiple transcript variants.[provided by RefSeq, May 2022]		PASS	AutosomalRecessive, AutosomalDominant
LDLR	SNP	19	11116937	11116937	G	A	rs201102492	NM_000527.5	p.Arg595Gln	c.1784G>A	12	het	EXONIC	NON_SYNONYMOUS	HIGH	0.0		22	-1	-1	1.6112488E-5			4.9420138E-5	1.5733467E-5	1.9711684E-5			0.9876404494382022	Deleterious	0.0	Benign (Moderate)			1.0		3.635	Neutral	-4.37	Uncertain	0.0	Benign	5.48	Benign (Supporting)	0.956	Deleterious (Strong)	0.594045	Deleterious (Strong)							http://www.ncbi.nlm.nih.gov/clinvar/RCV000211609, http://www.ncbi.nlm.nih.gov/clinvar/RCV000162002, http://www.ncbi.nlm.nih.gov/clinvar/RCV001034677	CV_SIG_PATHOGENIC, CV_SIG_LIKELY_PATHOGENIC, CV_SIG_UNCERTAIN_SIGNIFICANCE, CV_SIG_NOT_PROVIDED, CV_CONFLICTING_INTERPRETATIONS_OF_PATHOGENICITY					PATHOGENIC	PM1, PM3, PP5, PM5, PP2, PS3, PM2, PP3, PM1, PM3, PP5, PM5, PP2, PS3, PM2, PP3	9.841E-24	1.128	3	0	#143890, #209850, #602247, #603813, #genemap2	low density lipoprotein receptor	Hypercholesterolaemia, autosomal dominant::NON RARE IN EUROPE: Heterozygous familial hypercholesterolemia::autism::familial hypercholesterolemia::homozygous familial hypercholesterolemia::hypercholesterolemia, familial, 1	The low density lipoprotein receptor (LDLR) gene family consists of cell surface proteins involved in receptor-mediated endocytosis of specific ligands. The encoded protein is normally bound at the cell membrane, where it binds low density lipoprotein/cholesterol and is taken into the cell. Lysosomes release the cholesterol, which is made available for repression of microsomal enzyme 3-hydroxy-3-methylglutaryl coenzyme A (HMG CoA) reductase, the rate-limiting step in cholesterol synthesis. At the same time, a reciprocal stimulation of cholesterol ester synthesis takes place. Mutations in this gene cause the autosomal dominant disorder, familial hypercholesterolemia. Alternate splicing results in multiple transcript variants.[provided by RefSeq, May 2022]		PASS	AutosomalRecessive, AutosomalDominant
LDLR	SNP	19	11120101	11120101	T	C	rs747134711	NM_000527.5	p.Phe619Leu	c.1855T>C	13	het	EXONIC	NON_SYNONYMOUS	HIGH	0.0		33	-1	-1	3.101166E-6			8.23669E-6	3.4203094E-6	0.0			0.8598314606741574	Deleterious	0.002	Benign (Moderate)			0.999993		3.35	Neutral	-4.21	Uncertain	0.0	Benign	5.37	Benign (Supporting)	0.857	Deleterious (Moderate)	0.496984	Deleterious (Strong)							http://www.ncbi.nlm.nih.gov/clinvar/RCV003238749, http://www.ncbi.nlm.nih.gov/clinvar/RCV001182067, http://www.ncbi.nlm.nih.gov/clinvar/RCV004020970, http://www.ncbi.nlm.nih.gov/clinvar/RCV000237217	CV_SIG_PATHOGENIC, CV_SIG_LIKELY_PATHOGENIC, CV_SIG_UNCERTAIN_SIGNIFICANCE					PATHOGENIC	PM1, PP5, PM5, PP2, PS3, PM2, PS4, PP3, PM1, PP5, PM5, PP2, PS3, PM2, PS4, PP3	9.841E-24	1.128	3	0	#143890, #209850, #602247, #603813, #genemap2	low density lipoprotein receptor	Hypercholesterolaemia, autosomal dominant::NON RARE IN EUROPE: Heterozygous familial hypercholesterolemia::autism::familial hypercholesterolemia::homozygous familial hypercholesterolemia::hypercholesterolemia, familial, 1	The low density lipoprotein receptor (LDLR) gene family consists of cell surface proteins involved in receptor-mediated endocytosis of specific ligands. The encoded protein is normally bound at the cell membrane, where it binds low density lipoprotein/cholesterol and is taken into the cell. Lysosomes release the cholesterol, which is made available for repression of microsomal enzyme 3-hydroxy-3-methylglutaryl coenzyme A (HMG CoA) reductase, the rate-limiting step in cholesterol synthesis. At the same time, a reciprocal stimulation of cholesterol ester synthesis takes place. Mutations in this gene cause the autosomal dominant disorder, familial hypercholesterolemia. Alternate splicing results in multiple transcript variants.[provided by RefSeq, May 2022]		PASS	AutosomalRecessive, AutosomalDominant
LDLR	SNP	19	11120188	11120188	T	G	rs879255079	NM_000527.5	p.Ser648Ala	c.1942T>G	13	hom	EXONIC	NON_SYNONYMOUS	HIGH	0.0		44	-1	-1	6.8327154E-6				2.736274E-6	4.602901E-5			0.5659161490683229	Uncertain	0.075	Benign (Supporting)			0.999996		2.755	Neutral	-3.75	Uncertain	0.03	Benign	4.35	Benign (Supporting)	0.487	Uncertain	-0.0103059	Deleterious (Moderate)							http://www.ncbi.nlm.nih.gov/clinvar/RCV000497018, http://www.ncbi.nlm.nih.gov/clinvar/RCV001181308	CV_SIG_LIKELY_PATHOGENIC, CV_SIG_UNCERTAIN_SIGNIFICANCE					LIKELY_PATHOGENIC	PM1, PM5, PP2, PM2, PM1, PM5, PP2, PM2	9.841E-24	1.128	3	0	#143890, #209850, #602247, #603813, #genemap2	low density lipoprotein receptor	Hypercholesterolaemia, autosomal dominant::NON RARE IN EUROPE: Heterozygous familial hypercholesterolemia::autism::familial hypercholesterolemia::homozygous familial hypercholesterolemia::hypercholesterolemia, familial, 1	The low density lipoprotein receptor (LDLR) gene family consists of cell surface proteins involved in receptor-mediated endocytosis of specific ligands. The encoded protein is normally bound at the cell membrane, where it binds low density lipoprotein/cholesterol and is taken into the cell. Lysosomes release the cholesterol, which is made available for repression of microsomal enzyme 3-hydroxy-3-methylglutaryl coenzyme A (HMG CoA) reductase, the rate-limiting step in cholesterol synthesis. At the same time, a reciprocal stimulation of cholesterol ester synthesis takes place. Mutations in this gene cause the autosomal dominant disorder, familial hypercholesterolemia. Alternate splicing results in multiple transcript variants.[provided by RefSeq, May 2022]		PASS	AutosomalRecessive, AutosomalDominant
LDLR	SNP	19	11120189	11120189	C	T	rs1555807266	NM_000527.5	p.Ser648Phe	c.1943C>T	13	hom	EXONIC	NON_SYNONYMOUS	HIGH	0.0		13	-1	-1	6.2404786E-7				0.0	6.572116E-6			0.47368012422360245	Uncertain	0.006	Benign (Moderate)			0.999654		1.95	Neutral	-3.93	Uncertain	0.0	Benign	4.33	Benign (Supporting)	0.379	Benign (Supporting)	0.0160394	Deleterious (Moderate)							http://www.ncbi.nlm.nih.gov/clinvar/RCV002282192, http://www.ncbi.nlm.nih.gov/clinvar/RCV000508814	CV_SIG_PATHOGENIC, CV_SIG_UNCERTAIN_SIGNIFICANCE					LIKELY_PATHOGENIC	PM1, PM5, PP2, PM2, PM1, PM5, PP2, PM2	9.841E-24	1.128	3	0	#143890, #209850, #602247, #603813, #genemap2	low density lipoprotein receptor	Hypercholesterolaemia, autosomal dominant::NON RARE IN EUROPE: Heterozygous familial hypercholesterolemia::autism::familial hypercholesterolemia::homozygous familial hypercholesterolemia::hypercholesterolemia, familial, 1	The low density lipoprotein receptor (LDLR) gene family consists of cell surface proteins involved in receptor-mediated endocytosis of specific ligands. The encoded protein is normally bound at the cell membrane, where it binds low density lipoprotein/cholesterol and is taken into the cell. Lysosomes release the cholesterol, which is made available for repression of microsomal enzyme 3-hydroxy-3-methylglutaryl coenzyme A (HMG CoA) reductase, the rate-limiting step in cholesterol synthesis. At the same time, a reciprocal stimulation of cholesterol ester synthesis takes place. Mutations in this gene cause the autosomal dominant disorder, familial hypercholesterolemia. Alternate splicing results in multiple transcript variants.[provided by RefSeq, May 2022]		PASS	AutosomalRecessive, AutosomalDominant
LDLR	SNP	19	11120197	11120197	G	A	rs730882110	NM_000527.5	p.Asp651Asn	c.1951G>A	13	hom	EXONIC	NON_SYNONYMOUS	HIGH	0.0		46	-1	-1	2.4800815E-6				2.052152E-6	6.5719432E-6			0.7148876404494382	Deleterious	0.002	Benign (Moderate)			1.0		3.715	Neutral	-4.07	Uncertain	0.0	Benign	5.37	Benign (Supporting)	0.697	Deleterious (Supporting)	0.0785114	Deleterious (Strong)							http://www.ncbi.nlm.nih.gov/clinvar/RCV000162005, http://www.ncbi.nlm.nih.gov/clinvar/RCV002415706, http://www.ncbi.nlm.nih.gov/clinvar/RCV000238255, http://www.ncbi.nlm.nih.gov/clinvar/RCV000590648	CV_SIG_PATHOGENIC, CV_SIG_LIKELY_PATHOGENIC, CV_SIG_UNCERTAIN_SIGNIFICANCE, CV_SIG_NOT_PROVIDED					PATHOGENIC	PM1, PP5, PM5, PP2, PM2, PS4, PP3, PM1, PP5, PM5, PP2, PM2, PS4, PP3	9.841E-24	1.128	3	0	#143890, #209850, #602247, #603813, #genemap2	low density lipoprotein receptor	Hypercholesterolaemia, autosomal dominant::NON RARE IN EUROPE: Heterozygous familial hypercholesterolemia::autism::familial hypercholesterolemia::homozygous familial hypercholesterolemia::hypercholesterolemia, familial, 1	The low density lipoprotein receptor (LDLR) gene family consists of cell surface proteins involved in receptor-mediated endocytosis of specific ligands. The encoded protein is normally bound at the cell membrane, where it binds low density lipoprotein/cholesterol and is taken into the cell. Lysosomes release the cholesterol, which is made available for repression of microsomal enzyme 3-hydroxy-3-methylglutaryl coenzyme A (HMG CoA) reductase, the rate-limiting step in cholesterol synthesis. At the same time, a reciprocal stimulation of cholesterol ester synthesis takes place. Mutations in this gene cause the autosomal dominant disorder, familial hypercholesterolemia. Alternate splicing results in multiple transcript variants.[provided by RefSeq, May 2022]		PASS	AutosomalRecessive, AutosomalDominant
LDLR	SNP	19	11120382	11120382	G	A	rs28942083	NM_000527.5	p.Cys667Tyr	c.2000G>A	14	het	EXONIC	NON_SYNONYMOUS	HIGH	0.0		69	-1	-1	4.339303E-6			8.241441E-6	4.7884528E-6	0.0			0.9960674157303371	Deleterious	0.0	Benign (Moderate)			1.0		4.53	Neutral	-5.56	Uncertain	0.01	Benign	5.45	Benign (Supporting)	0.986	Deleterious (Strong)	0.605834	Deleterious (Strong)							http://www.ncbi.nlm.nih.gov/clinvar/RCV000030131, http://www.ncbi.nlm.nih.gov/clinvar/RCV002415393, http://www.ncbi.nlm.nih.gov/clinvar/RCV000313287, http://www.ncbi.nlm.nih.gov/clinvar/RCV000775084	CV_SIG_PATHOGENIC, CV_SIG_LIKELY_PATHOGENIC					PATHOGENIC	PM1, PM3, PP5, PM5, PP2, PS3, PM2, PP3, PM1, PM3, PP5, PM5, PP2, PS3, PM2, PP3	9.841E-24	1.128	3	0	#143890, #209850, #602247, #603813, #genemap2	low density lipoprotein receptor	Hypercholesterolaemia, autosomal dominant::NON RARE IN EUROPE: Heterozygous familial hypercholesterolemia::autism::familial hypercholesterolemia::homozygous familial hypercholesterolemia::hypercholesterolemia, familial, 1	The low density lipoprotein receptor (LDLR) gene family consists of cell surface proteins involved in receptor-mediated endocytosis of specific ligands. The encoded protein is normally bound at the cell membrane, where it binds low density lipoprotein/cholesterol and is taken into the cell. Lysosomes release the cholesterol, which is made available for repression of microsomal enzyme 3-hydroxy-3-methylglutaryl coenzyme A (HMG CoA) reductase, the rate-limiting step in cholesterol synthesis. At the same time, a reciprocal stimulation of cholesterol ester synthesis takes place. Mutations in this gene cause the autosomal dominant disorder, familial hypercholesterolemia. Alternate splicing results in multiple transcript variants.[provided by RefSeq, May 2022]		PASS	AutosomalRecessive, AutosomalDominant
LDLR	SNP	19	11120425	11120425	C	G	rs121908031	NM_000527.5	p.Cys681Trp	c.2043C>G	14	het	EXONIC	NON_SYNONYMOUS	HIGH	0.0		51	-1	-1									0.852247191011236	Deleterious	0.0	Benign (Moderate)			1.0		4.785	Neutral	-10.09	Uncertain	0.0	Benign	-4.88	Benign (Supporting)	0.83	Deleterious (Moderate)	0.46864	Deleterious (Strong)							http://www.ncbi.nlm.nih.gov/clinvar/RCV000238523	CV_SIG_PATHOGENIC, CV_SIG_LIKELY_PATHOGENIC					PATHOGENIC	PM1, PP5, PM5, PP1, PP2, PM2, PS4, PP3, PM1, PP5, PM5, PP1, PP2, PM2, PS4, PP3	9.841E-24	1.128	3	0	#143890, #209850, #602247, #603813, #genemap2	low density lipoprotein receptor	Hypercholesterolaemia, autosomal dominant::NON RARE IN EUROPE: Heterozygous familial hypercholesterolemia::autism::familial hypercholesterolemia::homozygous familial hypercholesterolemia::hypercholesterolemia, familial, 1	The low density lipoprotein receptor (LDLR) gene family consists of cell surface proteins involved in receptor-mediated endocytosis of specific ligands. The encoded protein is normally bound at the cell membrane, where it binds low density lipoprotein/cholesterol and is taken into the cell. Lysosomes release the cholesterol, which is made available for repression of microsomal enzyme 3-hydroxy-3-methylglutaryl coenzyme A (HMG CoA) reductase, the rate-limiting step in cholesterol synthesis. At the same time, a reciprocal stimulation of cholesterol ester synthesis takes place. Mutations in this gene cause the autosomal dominant disorder, familial hypercholesterolemia. Alternate splicing results in multiple transcript variants.[provided by RefSeq, May 2022]		PASS	AutosomalRecessive, AutosomalDominant
LDLR	SNP	19	11120481	11120481	A	G	rs879255139	NM_000527.5	p.Asp700Gly	c.2099A>G	14	het	EXONIC	NON_SYNONYMOUS	HIGH	0.0		77	-1	-1									0.8648876404494383	Deleterious	0.002	Benign (Moderate)			1.0		3.11	Neutral	-4.04	Uncertain	0.01	Benign	5.3	Benign (Supporting)	0.875	Deleterious (Moderate)	0.524248	Deleterious (Strong)							http://www.ncbi.nlm.nih.gov/clinvar/RCV000237371, http://www.ncbi.nlm.nih.gov/clinvar/RCV003581642	CV_SIG_PATHOGENIC, CV_SIG_LIKELY_PATHOGENIC, CV_SIG_UNCERTAIN_SIGNIFICANCE					PATHOGENIC	PM1, PP5, PM5, PP2, PM2, PS4, PP3, PM1, PP5, PM5, PP2, PM2, PS4, PP3	9.841E-24	1.128	3	0	#143890, #209850, #602247, #603813, #genemap2	low density lipoprotein receptor	Hypercholesterolaemia, autosomal dominant::NON RARE IN EUROPE: Heterozygous familial hypercholesterolemia::autism::familial hypercholesterolemia::homozygous familial hypercholesterolemia::hypercholesterolemia, familial, 1	The low density lipoprotein receptor (LDLR) gene family consists of cell surface proteins involved in receptor-mediated endocytosis of specific ligands. The encoded protein is normally bound at the cell membrane, where it binds low density lipoprotein/cholesterol and is taken into the cell. Lysosomes release the cholesterol, which is made available for repression of microsomal enzyme 3-hydroxy-3-methylglutaryl coenzyme A (HMG CoA) reductase, the rate-limiting step in cholesterol synthesis. At the same time, a reciprocal stimulation of cholesterol ester synthesis takes place. Mutations in this gene cause the autosomal dominant disorder, familial hypercholesterolemia. Alternate splicing results in multiple transcript variants.[provided by RefSeq, May 2022]		PASS	AutosomalRecessive, AutosomalDominant
LDLR	SNP	19	11120482	11120482	C	G	rs759858813	NM_000527.5	p.Asp700Glu	c.2100C>G	14	hom	EXONIC	NON_SYNONYMOUS	HIGH	0.0		33	-1	-1									0.6222826086956521	Uncertain	0.073	Benign (Supporting)			1.0		1.915	Neutral	-3.86	Uncertain	0.0	Benign	-10.6	Benign (Supporting)	0.553	Uncertain	0.268279	Deleterious (Strong)							http://www.ncbi.nlm.nih.gov/clinvar/RCV001090455, http://www.ncbi.nlm.nih.gov/clinvar/RCV000237946	CV_SIG_PATHOGENIC, CV_SIG_LIKELY_PATHOGENIC, CV_SIG_UNCERTAIN_SIGNIFICANCE					LIKELY_PATHOGENIC	PM1, PM5, PP2, PM2, PM1, PM5, PP2, PM2	9.841E-24	1.128	3	0	#143890, #209850, #602247, #603813, #genemap2	low density lipoprotein receptor	Hypercholesterolaemia, autosomal dominant::NON RARE IN EUROPE: Heterozygous familial hypercholesterolemia::autism::familial hypercholesterolemia::homozygous familial hypercholesterolemia::hypercholesterolemia, familial, 1	The low density lipoprotein receptor (LDLR) gene family consists of cell surface proteins involved in receptor-mediated endocytosis of specific ligands. The encoded protein is normally bound at the cell membrane, where it binds low density lipoprotein/cholesterol and is taken into the cell. Lysosomes release the cholesterol, which is made available for repression of microsomal enzyme 3-hydroxy-3-methylglutaryl coenzyme A (HMG CoA) reductase, the rate-limiting step in cholesterol synthesis. At the same time, a reciprocal stimulation of cholesterol ester synthesis takes place. Mutations in this gene cause the autosomal dominant disorder, familial hypercholesterolemia. Alternate splicing results in multiple transcript variants.[provided by RefSeq, May 2022]		PASS	AutosomalRecessive, AutosomalDominant
LDLR	SNP	19	11129598	11129598	C	A	rs374045590	NM_000527.5	p.Asn825Lys	c.2475C>A	17	hom	EXONIC	NON_SYNONYMOUS	HIGH	0.0		79	-1	-1	2.4824085E-6			8.2391325E-6	2.7363112E-6	0.0			0.8443820224719102	Deleterious	0.0	Benign (Moderate)			0.999983		3.235	Neutral	-4.42	Uncertain	0.0	Benign	2.22	Benign (Supporting)	0.802	Deleterious (Moderate)	0.0438849	Deleterious (Strong)							http://www.ncbi.nlm.nih.gov/clinvar/RCV000238314	CV_SIG_PATHOGENIC, CV_SIG_LIKELY_PATHOGENIC					PATHOGENIC	PM1, PS1, PP5, PM5, PP2, PM2, PS4, PP3, PM1, PS1, PP5, PM5, PP2, PM2, PS4, PP3	9.841E-24	1.128	3	0	#143890, #209850, #602247, #603813, #genemap2	low density lipoprotein receptor	Hypercholesterolaemia, autosomal dominant::NON RARE IN EUROPE: Heterozygous familial hypercholesterolemia::autism::familial hypercholesterolemia::homozygous familial hypercholesterolemia::hypercholesterolemia, familial, 1	The low density lipoprotein receptor (LDLR) gene family consists of cell surface proteins involved in receptor-mediated endocytosis of specific ligands. The encoded protein is normally bound at the cell membrane, where it binds low density lipoprotein/cholesterol and is taken into the cell. Lysosomes release the cholesterol, which is made available for repression of microsomal enzyme 3-hydroxy-3-methylglutaryl coenzyme A (HMG CoA) reductase, the rate-limiting step in cholesterol synthesis. At the same time, a reciprocal stimulation of cholesterol ester synthesis takes place. Mutations in this gene cause the autosomal dominant disorder, familial hypercholesterolemia. Alternate splicing results in multiple transcript variants.[provided by RefSeq, May 2022]		PASS	AutosomalRecessive, AutosomalDominant
LDLR	SNP	19	11129654	11129654	G	A	rs121908037	NM_000527.5	p.Gly844Asp	c.2531G>A	17	het	EXONIC	NON_SYNONYMOUS	HIGH	0.0		35	-1	-1	3.0978474E-6				3.4204124E-6	0.0			0.9828651685393257	Deleterious	0.0	Benign (Moderate)			1.0		3.245	Neutral	-3.46	Uncertain	0.0	Benign	4.82	Benign (Supporting)	0.939	Deleterious (Strong)	0.263928	Deleterious (Strong)							http://www.ncbi.nlm.nih.gov/clinvar/RCV000003932, http://www.ncbi.nlm.nih.gov/clinvar/RCV001523922	CV_SIG_PATHOGENIC, CV_SIG_LIKELY_PATHOGENIC					PATHOGENIC	PP5, PP2, PS3, PM2, PS4, PP3, PP5, PP2, PS3, PM2, PS4, PP3	9.841E-24	1.128	3	0	#143890, #209850, #602247, #603813, #genemap2	low density lipoprotein receptor	Hypercholesterolaemia, autosomal dominant::NON RARE IN EUROPE: Heterozygous familial hypercholesterolemia::autism::familial hypercholesterolemia::homozygous familial hypercholesterolemia::hypercholesterolemia, familial, 1	The low density lipoprotein receptor (LDLR) gene family consists of cell surface proteins involved in receptor-mediated endocytosis of specific ligands. The encoded protein is normally bound at the cell membrane, where it binds low density lipoprotein/cholesterol and is taken into the cell. Lysosomes release the cholesterol, which is made available for repression of microsomal enzyme 3-hydroxy-3-methylglutaryl coenzyme A (HMG CoA) reductase, the rate-limiting step in cholesterol synthesis. At the same time, a reciprocal stimulation of cholesterol ester synthesis takes place. Mutations in this gene cause the autosomal dominant disorder, familial hypercholesterolemia. Alternate splicing results in multiple transcript variants.[provided by RefSeq, May 2022]		PASS	AutosomalRecessive, AutosomalDominant
JAK3	SNP	19	17836001	17836001	G	A	rs149316157	NM_000215.4	p.Arg613*	c.1837C>T	14	hom	EXONIC	STOP_GAIN	HIGH	0.0		33	-1	-1	6.19538E-6				6.8408904E-6	0.0									1.0						0.05	Benign	3.85	Benign (Supporting)			0.66	Deleterious (Strong)							http://www.ncbi.nlm.nih.gov/clinvar/RCV000798169	CV_SIG_PATHOGENIC					PATHOGENIC	PM3, PP5, PM2, PVS1, PM3, PP5, PM2, PVS1	5.9311E-6	0.525			#600802, #genemap2	Janus kinase 3	T-B+ severe combined immunodeficiency due to JAK3 deficiency	The protein encoded by this gene is a member of the Janus kinase (JAK) family of tyrosine kinases involved in cytokine receptor-mediated intracellular signal transduction. It is predominantly expressed in immune cells and transduces a signal in response to its activation via tyrosine phosphorylation by interleukin receptors. Mutations in this gene are associated with autosomal SCID (severe combined immunodeficiency disease). [provided by RefSeq, Jul 2008]		PASS	AutosomalRecessive
RYR1	SNP	19	38442395	38442395	C	A	rs118192113	NM_000540.3	p.Ser71Tyr	c.212C>A	3	hom	EXONIC	NON_SYNONYMOUS	HIGH	0.0		28	-1	-1									0.9823033707865167	Deleterious	0.001	Benign (Moderate)			0.999652		2.48	Neutral	-4.92	Uncertain	0.01	Benign	3.66	Benign (Supporting)	0.937	Deleterious (Strong)	0.508195	Deleterious (Strong)							http://www.ncbi.nlm.nih.gov/clinvar/RCV000056240, http://www.ncbi.nlm.nih.gov/clinvar/RCV003591654, http://www.ncbi.nlm.nih.gov/clinvar/RCV001588888, http://www.ncbi.nlm.nih.gov/clinvar/RCV000119591	CV_SIG_PATHOGENIC, CV_SIG_LIKELY_PATHOGENIC, CV_SIG_UNCERTAIN_SIGNIFICANCE, CV_SIG_NOT_PROVIDED					LIKELY_PATHOGENIC	PM2, PP3, PM2, PP3	1.5944E-29	0.456	0	0	#117000, #145600, #154275, #154276, #160150, #253290, #255200, #255320, #600467, #601887, #601888, #602771, #614408, #615959, #619542, #genemap2	ryanodine receptor 1	King-Denborough syndrome::RYR1-related myopathy::autosomal dominant centronuclear myopathy::autosomal recessive centronuclear myopathy::benign Samaritan congenital myopathy::central core myopathy::congenital multicore myopathy with external ophthalmoplegia::congenital myopathy with myasthenic-like onset::exercise-induced malignant hyperthermia::lethal multiple pterygium syndrome::malignant hyperthermia of anesthesia::malignant hyperthermia, susceptibility to, 1::mhs::moderate multiminicore disease with hand involvement::multiminicore myopathy	This gene encodes a ryanodine receptor found in skeletal muscle. The encoded protein functions as a calcium release channel in the sarcoplasmic reticulum but also serves to connect the sarcoplasmic reticulum and transverse tubule. Mutations in this gene are associated with malignant hyperthermia susceptibility, central core disease, and minicore myopathy with external ophthalmoplegia. Alternatively spliced transcripts encoding different isoforms have been described. [provided by RefSeq, Jul 2008]		PASS	AutosomalRecessive, AutosomalDominant
RYR1	SNP	19	38444211	38444211	C	T	rs118192161	NM_000540.3	p.Arg163Cys	c.487C>T	6	hom	EXONIC	NON_SYNONYMOUS	HIGH	0.0		86	-1	-1	1.2426959E-6				1.3681182E-6	0.0			0.9884831460674157	Deleterious	0.0	Benign (Moderate)			0.999914		2.98	Neutral	-4.87	Uncertain	0.0	Benign	4.26	Benign (Supporting)	0.959	Deleterious (Strong)	0.518338	Deleterious (Strong)							http://www.ncbi.nlm.nih.gov/clinvar/RCV001787402, http://www.ncbi.nlm.nih.gov/clinvar/RCV004017239, http://www.ncbi.nlm.nih.gov/clinvar/RCV001787706, http://www.ncbi.nlm.nih.gov/clinvar/RCV001787710, http://www.ncbi.nlm.nih.gov/clinvar/RCV001787711, http://www.ncbi.nlm.nih.gov/clinvar/RCV001787709, http://www.ncbi.nlm.nih.gov/clinvar/RCV001787708, http://www.ncbi.nlm.nih.gov/clinvar/RCV000806352, http://www.ncbi.nlm.nih.gov/clinvar/RCV001787707, http://www.ncbi.nlm.nih.gov/clinvar/RCV000013834, http://www.ncbi.nlm.nih.gov/clinvar/RCV000119625, http://www.ncbi.nlm.nih.gov/clinvar/RCV000013833	CV_SIG_PATHOGENIC, CV_SIG_DRUG_RESPONSE, CV_SIG_RISK_FACTOR, CV_SIG_NOT_PROVIDED					PATHOGENIC	PP5, PM5, PP1, PS3, PM2, PS4, PP3, PP5, PM5, PP1, PS3, PM2, PS4, PP3	1.5944E-29	0.456	0	0	#117000, #145600, #154275, #154276, #160150, #253290, #255200, #255320, #600467, #601887, #601888, #602771, #614408, #615959, #619542, #genemap2	ryanodine receptor 1	King-Denborough syndrome::RYR1-related myopathy::autosomal dominant centronuclear myopathy::autosomal recessive centronuclear myopathy::benign Samaritan congenital myopathy::central core myopathy::congenital multicore myopathy with external ophthalmoplegia::congenital myopathy with myasthenic-like onset::exercise-induced malignant hyperthermia::lethal multiple pterygium syndrome::malignant hyperthermia of anesthesia::malignant hyperthermia, susceptibility to, 1::mhs::moderate multiminicore disease with hand involvement::multiminicore myopathy	This gene encodes a ryanodine receptor found in skeletal muscle. The encoded protein functions as a calcium release channel in the sarcoplasmic reticulum but also serves to connect the sarcoplasmic reticulum and transverse tubule. Mutations in this gene are associated with malignant hyperthermia susceptibility, central core disease, and minicore myopathy with external ophthalmoplegia. Alternatively spliced transcripts encoding different isoforms have been described. [provided by RefSeq, Jul 2008]		PASS	AutosomalRecessive, AutosomalDominant
RYR1	SNP	19	38444257	38444257	A	C		NM_000540.3	p.Tyr178Ser	c.533A>C	6	hom	EXONIC	NON_SYNONYMOUS	HIGH	0.0		39	-1	-1									0.8721910112359552	Deleterious	0.001	Benign (Moderate)			1.0		2.98	Neutral	-2.98	Uncertain	0.03	Benign	4.26	Benign (Supporting)	0.901	Deleterious (Moderate)	0.249123	Deleterious (Strong)							http://www.ncbi.nlm.nih.gov/clinvar/RCV001580402	CV_SIG_UNCERTAIN_SIGNIFICANCE					LIKELY_PATHOGENIC	PM1, PM5, PM2, PP3, PM1, PM5, PM2, PP3	1.5944E-29	0.456	0	0	#117000, #145600, #154275, #154276, #160150, #253290, #255200, #255320, #600467, #601887, #601888, #602771, #614408, #615959, #619542, #genemap2	ryanodine receptor 1	King-Denborough syndrome::RYR1-related myopathy::autosomal dominant centronuclear myopathy::autosomal recessive centronuclear myopathy::benign Samaritan congenital myopathy::central core myopathy::congenital multicore myopathy with external ophthalmoplegia::congenital myopathy with myasthenic-like onset::exercise-induced malignant hyperthermia::lethal multiple pterygium syndrome::malignant hyperthermia of anesthesia::malignant hyperthermia, susceptibility to, 1::mhs::moderate multiminicore disease with hand involvement::multiminicore myopathy	This gene encodes a ryanodine receptor found in skeletal muscle. The encoded protein functions as a calcium release channel in the sarcoplasmic reticulum but also serves to connect the sarcoplasmic reticulum and transverse tubule. Mutations in this gene are associated with malignant hyperthermia susceptibility, central core disease, and minicore myopathy with external ophthalmoplegia. Alternatively spliced transcripts encoding different isoforms have been described. [provided by RefSeq, Jul 2008]		PASS	AutosomalRecessive, AutosomalDominant
RYR1	SNP	19	38448712	38448712	G	A	rs121918592	NM_000540.3	p.Gly341Arg	c.1021G>A	11	hom	EXONIC	NON_SYNONYMOUS	HIGH	0.0		24	-1	-1	2.479793E-6				2.7362028E-6	0.0			0.8617977528089888	Deleterious	0.0	Benign (Moderate)			0.999431		2.215	Neutral	-2.05	Uncertain	0.03	Benign	3.65	Benign (Supporting)	0.864	Deleterious (Moderate)	0.376482	Deleterious (Strong)							http://www.ncbi.nlm.nih.gov/clinvar/RCV000119406, http://www.ncbi.nlm.nih.gov/clinvar/RCV000655541, http://www.ncbi.nlm.nih.gov/clinvar/RCV000013836	CV_SIG_PATHOGENIC, CV_SIG_LIKELY_PATHOGENIC, CV_SIG_RISK_FACTOR, CV_SIG_NOT_PROVIDED					PATHOGENIC	PM1, PS1, PP5, PP1, PS3, PM2, PS4, PP3, PM1, PS1, PP5, PP1, PS3, PM2, PS4, PP3	1.5944E-29	0.456	0	0	#117000, #145600, #154275, #154276, #160150, #253290, #255200, #255320, #600467, #601887, #601888, #602771, #614408, #615959, #619542, #genemap2	ryanodine receptor 1	King-Denborough syndrome::RYR1-related myopathy::autosomal dominant centronuclear myopathy::autosomal recessive centronuclear myopathy::benign Samaritan congenital myopathy::central core myopathy::congenital multicore myopathy with external ophthalmoplegia::congenital myopathy with myasthenic-like onset::exercise-induced malignant hyperthermia::lethal multiple pterygium syndrome::malignant hyperthermia of anesthesia::malignant hyperthermia, susceptibility to, 1::mhs::moderate multiminicore disease with hand involvement::multiminicore myopathy	This gene encodes a ryanodine receptor found in skeletal muscle. The encoded protein functions as a calcium release channel in the sarcoplasmic reticulum but also serves to connect the sarcoplasmic reticulum and transverse tubule. Mutations in this gene are associated with malignant hyperthermia susceptibility, central core disease, and minicore myopathy with external ophthalmoplegia. Alternatively spliced transcripts encoding different isoforms have been described. [provided by RefSeq, Jul 2008]		PASS	AutosomalRecessive, AutosomalDominant
RYR1	SNP	19	38452996	38452996	G	T	rs193922767	NM_000540.3	p.Gln474His	c.1422G>T	13	hom	EXONIC	NON_SYNONYMOUS	HIGH	0.0		25	-1	-1									0.8536516853932585	Deleterious	0.0	Benign (Moderate)			0.898758		2.755	Neutral	-7.49	Uncertain	0.0	Benign	1.01	Benign (Supporting)	0.835	Deleterious (Moderate)	0.642981	Deleterious (Strong)							http://www.ncbi.nlm.nih.gov/clinvar/RCV001580434, http://www.ncbi.nlm.nih.gov/clinvar/RCV000119505	CV_SIG_UNCERTAIN_SIGNIFICANCE, CV_SIG_NOT_PROVIDED					LIKELY_PATHOGENIC	PM5, PM2, PP3, PM5, PM2, PP3	1.5944E-29	0.456	0	0	#117000, #145600, #154275, #154276, #160150, #253290, #255200, #255320, #600467, #601887, #601888, #602771, #614408, #615959, #619542, #genemap2	ryanodine receptor 1	King-Denborough syndrome::RYR1-related myopathy::autosomal dominant centronuclear myopathy::autosomal recessive centronuclear myopathy::benign Samaritan congenital myopathy::central core myopathy::congenital multicore myopathy with external ophthalmoplegia::congenital myopathy with myasthenic-like onset::exercise-induced malignant hyperthermia::lethal multiple pterygium syndrome::malignant hyperthermia of anesthesia::malignant hyperthermia, susceptibility to, 1::mhs::moderate multiminicore disease with hand involvement::multiminicore myopathy	This gene encodes a ryanodine receptor found in skeletal muscle. The encoded protein functions as a calcium release channel in the sarcoplasmic reticulum but also serves to connect the sarcoplasmic reticulum and transverse tubule. Mutations in this gene are associated with malignant hyperthermia susceptibility, central core disease, and minicore myopathy with external ophthalmoplegia. Alternatively spliced transcripts encoding different isoforms have been described. [provided by RefSeq, Jul 2008]		PASS	AutosomalRecessive, AutosomalDominant
RPE65	SNP	1	68438228	68438228	G	T	rs121917744	NM_000329.3	p.Pro363Thr	c.1087C>A	10	hom	EXONIC	NON_SYNONYMOUS	HIGH	0.0		59	-1	-1	6.203342E-6			1.651255E-5	6.8414147E-6	0.0			0.7162921348314606	Deleterious	0.063	Benign (Supporting)			1.0		2.38	Neutral	-3.6	Uncertain	0.06	Benign	5.71	Benign (Supporting)	0.702	Deleterious (Supporting)	0.441691	Deleterious (Strong)							http://www.ncbi.nlm.nih.gov/clinvar/RCV003460468, http://www.ncbi.nlm.nih.gov/clinvar/RCV000815732, http://www.ncbi.nlm.nih.gov/clinvar/RCV001250693, http://www.ncbi.nlm.nih.gov/clinvar/RCV001826460, http://www.ncbi.nlm.nih.gov/clinvar/RCV000013996	CV_SIG_PATHOGENIC					PATHOGENIC	PM1, PP5, PM5, PP1, PP2, PS3, PM2, PS4, PP3, PM1, PP5, PM5, PP1, PP2, PS3, PM2, PS4, PP3	6.4889E-14	1.111			#179900, #180100, #180104, #180105, #180210, #204100, #248200, #268000, #268025, #268060, #300029, #300155, #300424, #300605, #312600, #312612, #400004, #600059, #600105, #600132, #600138, #600852, #601414, #601718, #602594, #602772, #604232, #604393, #604537, #606068, #607921, #608133, #608380, #608553, #609913, #609923, #610282, #610359, #610599, #610612, #611131, #611755, #612095, #612165, #612572, #612712, #612943, #613194, #613341, #613428, #613464, #613575, #613581, #613582, #613617, #613660, #613731, #613750, #613756, #613758, #613767, #613769, #613794, #613801, #613809, #613810, #613826, #613827, #613829, #613835, #613837, #613843, #613861, #613862, #613983, #614180, #614181, #614186, #614494, #614500, #615233, #615360, #615434, #615565, #615725, #615780, #615922, #616394, #616469, #616544, #616562, #617023, #617123, #618697	retinoid isomerohydrolase RPE65	Autosomal dominant retinal dystrophy::Leber congenital amaurosis::Leber congenital amaurosis 2::Leber congenital amaurosis 9::RPE65-related dominant retinopathy::RPE65-related recessive retinopathy::retinitis pigmentosa::retinitis pigmentosa 1::retinitis pigmentosa 20::retinitis pigmentosa 87 with choroidal involvement::rp-overview::rpe65-lca::severe early-childhood-onset retinal dystrophy	The protein encoded by this gene is a component of the vitamin A visual cycle of the retina which supplies the 11-cis retinal chromophore of the photoreceptors opsin visual pigments. It is a member of the carotenoid cleavage oxygenase superfamily. All members of this superfamily are non-heme iron oxygenases with a seven-bladed propeller fold and oxidatively cleave carotenoid carbon:carbon double bonds. However, the protein encoded by this gene has acquired a divergent function that involves the concerted O-alkyl ester cleavage of its all-trans retinyl ester substrate and all-trans to 11-cis double bond isomerization of the retinyl moiety. As such, it performs the essential enzymatic isomerization step in the synthesis of 11-cis retinal. Mutations in this gene are associated with early-onset severe blinding disorders such as Leber congenital. [provided by RefSeq, Oct 2017]		PASS	AutosomalRecessive, AutosomalDominant
RPE65	SNP	1	68439586	68439586	G	A	rs61752895	NM_000329.3	p.Arg234*	c.700C>T	7	hom	EXONIC	STOP_GAIN	HIGH	0.0		79	-1	-1	1.3631868E-5			1.6483154E-5	1.4367679E-5	6.574795E-6									1.0						0.24	Splice-Altering / moderate	5.8	Benign (Supporting)			0.66	Deleterious (Strong)							http://www.ncbi.nlm.nih.gov/clinvar/RCV001376448, http://www.ncbi.nlm.nih.gov/clinvar/RCV003460467, http://www.ncbi.nlm.nih.gov/clinvar/RCV001831567, http://www.ncbi.nlm.nih.gov/clinvar/RCV000013993, http://www.ncbi.nlm.nih.gov/clinvar/RCV000085219, http://www.ncbi.nlm.nih.gov/clinvar/RCV001236263	CV_SIG_PATHOGENIC, CV_SIG_NOT_PROVIDED					PATHOGENIC	PP5, PM2, PS4, PVS1, PP5, PM2, PS4, PVS1	6.4889E-14	1.111			#179900, #180100, #180104, #180105, #180210, #204100, #248200, #268000, #268025, #268060, #300029, #300155, #300424, #300605, #312600, #312612, #400004, #600059, #600105, #600132, #600138, #600852, #601414, #601718, #602594, #602772, #604232, #604393, #604537, #606068, #607921, #608133, #608380, #608553, #609913, #609923, #610282, #610359, #610599, #610612, #611131, #611755, #612095, #612165, #612572, #612712, #612943, #613194, #613341, #613428, #613464, #613575, #613581, #613582, #613617, #613660, #613731, #613750, #613756, #613758, #613767, #613769, #613794, #613801, #613809, #613810, #613826, #613827, #613829, #613835, #613837, #613843, #613861, #613862, #613983, #614180, #614181, #614186, #614494, #614500, #615233, #615360, #615434, #615565, #615725, #615780, #615922, #616394, #616469, #616544, #616562, #617023, #617123, #618697	retinoid isomerohydrolase RPE65	Autosomal dominant retinal dystrophy::Leber congenital amaurosis::Leber congenital amaurosis 2::Leber congenital amaurosis 9::RPE65-related dominant retinopathy::RPE65-related recessive retinopathy::retinitis pigmentosa::retinitis pigmentosa 1::retinitis pigmentosa 20::retinitis pigmentosa 87 with choroidal involvement::rp-overview::rpe65-lca::severe early-childhood-onset retinal dystrophy	The protein encoded by this gene is a component of the vitamin A visual cycle of the retina which supplies the 11-cis retinal chromophore of the photoreceptors opsin visual pigments. It is a member of the carotenoid cleavage oxygenase superfamily. All members of this superfamily are non-heme iron oxygenases with a seven-bladed propeller fold and oxidatively cleave carotenoid carbon:carbon double bonds. However, the protein encoded by this gene has acquired a divergent function that involves the concerted O-alkyl ester cleavage of its all-trans retinyl ester substrate and all-trans to 11-cis double bond isomerization of the retinyl moiety. As such, it performs the essential enzymatic isomerization step in the synthesis of 11-cis retinal. Mutations in this gene are associated with early-onset severe blinding disorders such as Leber congenital. [provided by RefSeq, Oct 2017]		PASS	AutosomalRecessive, AutosomalDominant
RPE65	SNP	1	68446862	68446862	T	A	rs61751279	NM_000329.3		c.95-2A>T	3	hom	SPLICE_ACCEPTOR	OTHER	HIGH	0.0		60	-1	-1	7.4638565E-6		7.688759E-5	8.2383185E-6	6.8449363E-6	1.3139051E-5			0.799996082597867	Deleterious					1.0						0.98	Splice-Altering / strong	5.9	Benign (Supporting)			0.66	Deleterious (Strong)					0.999988247793601	Deleterious	http://www.ncbi.nlm.nih.gov/clinvar/RCV000668398, http://www.ncbi.nlm.nih.gov/clinvar/RCV001250674, http://www.ncbi.nlm.nih.gov/clinvar/RCV002498451, http://www.ncbi.nlm.nih.gov/clinvar/RCV003460771, http://www.ncbi.nlm.nih.gov/clinvar/RCV001003189, http://www.ncbi.nlm.nih.gov/clinvar/RCV001074560, http://www.ncbi.nlm.nih.gov/clinvar/RCV000085232	CV_SIG_PATHOGENIC, CV_SIG_NOT_PROVIDED					PATHOGENIC	PP5, PM2, PS4, PVS1, PP5, PM2, PS4, PVS1	6.4889E-14	1.111			#179900, #180100, #180104, #180105, #180210, #204100, #248200, #268000, #268025, #268060, #300029, #300155, #300424, #300605, #312600, #312612, #400004, #600059, #600105, #600132, #600138, #600852, #601414, #601718, #602594, #602772, #604232, #604393, #604537, #606068, #607921, #608133, #608380, #608553, #609913, #609923, #610282, #610359, #610599, #610612, #611131, #611755, #612095, #612165, #612572, #612712, #612943, #613194, #613341, #613428, #613464, #613575, #613581, #613582, #613617, #613660, #613731, #613750, #613756, #613758, #613767, #613769, #613794, #613801, #613809, #613810, #613826, #613827, #613829, #613835, #613837, #613843, #613861, #613862, #613983, #614180, #614181, #614186, #614494, #614500, #615233, #615360, #615434, #615565, #615725, #615780, #615922, #616394, #616469, #616544, #616562, #617023, #617123, #618697	retinoid isomerohydrolase RPE65	Autosomal dominant retinal dystrophy::Leber congenital amaurosis::Leber congenital amaurosis 2::Leber congenital amaurosis 9::RPE65-related dominant retinopathy::RPE65-related recessive retinopathy::retinitis pigmentosa::retinitis pigmentosa 1::retinitis pigmentosa 20::retinitis pigmentosa 87 with choroidal involvement::rp-overview::rpe65-lca::severe early-childhood-onset retinal dystrophy	The protein encoded by this gene is a component of the vitamin A visual cycle of the retina which supplies the 11-cis retinal chromophore of the photoreceptors opsin visual pigments. It is a member of the carotenoid cleavage oxygenase superfamily. All members of this superfamily are non-heme iron oxygenases with a seven-bladed propeller fold and oxidatively cleave carotenoid carbon:carbon double bonds. However, the protein encoded by this gene has acquired a divergent function that involves the concerted O-alkyl ester cleavage of its all-trans retinyl ester substrate and all-trans to 11-cis double bond isomerization of the retinyl moiety. As such, it performs the essential enzymatic isomerization step in the synthesis of 11-cis retinal. Mutations in this gene are associated with early-onset severe blinding disorders such as Leber congenital. [provided by RefSeq, Oct 2017]		PASS	AutosomalRecessive, AutosomalDominant
SERPINC1	SNP	1	173904010	173904010	C	T	rs121909549	NM_000488.4	p.Arg425His	c.1274G>A	7	het	EXONIC	NON_SYNONYMOUS	HIGH	0.0		83	-1	-1	3.7780044E-6								0.8455056179775282	Deleterious	0.285	Benign (Supporting)			1.0		3.09	Neutral	-1.83	Uncertain	0.0	Benign	5.74	Benign (Supporting)	0.806	Deleterious (Moderate)	0.240276	Deleterious (Strong)							http://www.ncbi.nlm.nih.gov/clinvar/RCV000019635	CV_SIG_PATHOGENIC					PATHOGENIC	PM1, PP5, PM5, PP2, PS3, PM2, PS4, PP3, PM1, PP5, PM5, PP2, PS3, PM2, PS4, PP3	0.99892	0.151			#613118, #genemap2	serpin family C member 1	hereditary antithrombin deficiency	The protein encoded by this gene, antithrombin III, is a plasma protease inhibitor and a member of the serpin superfamily. This protein inhibits thrombin as well as other activated serine proteases of the coagulation system, and it regulates the blood coagulation cascade. The protein includes two functional domains: the heparin binding-domain at the N-terminus of the mature protein, and the reactive site domain at the C-terminus. The inhibitory activity is enhanced by the presence of heparin. Numerous mutations have been identified for this gene, many of which are known to cause antithrombin-III deficiency which constitutes a strong risk factor for thrombosis. A reduction in the serum level of this protein is associated with severe cases of Coronavirus Disease 19 (COVID-19). [provided by RefSeq, Sep 2020]		PASS	AutosomalRecessive, AutosomalDominant
SERPINC1	SNP	1	173910861	173910861	T	C	rs121909571	NM_000488.4	p.Asn219Asp	c.655A>G	4	het	EXONIC	NON_SYNONYMOUS	HIGH	0.0		24	-1	-1	3.7137303E-5				3.967483E-5	1.3144059E-5			0.8713483146067417	Deleterious	0.004	Benign (Moderate)			1.0		3.875	Neutral	-2.92	Uncertain	0.0	Benign	5.73	Benign (Supporting)	0.898	Deleterious (Moderate)	0.0430272	Deleterious (Strong)							http://www.ncbi.nlm.nih.gov/clinvar/RCV000019658	CV_SIG_PATHOGENIC, CV_SIG_LIKELY_PATHOGENIC					PATHOGENIC	PM1, PP5, PM5, PP2, PM2, PS4, PP3, PM1, PP5, PM5, PP2, PM2, PS4, PP3	0.99892	0.151			#613118, #genemap2	serpin family C member 1	hereditary antithrombin deficiency	The protein encoded by this gene, antithrombin III, is a plasma protease inhibitor and a member of the serpin superfamily. This protein inhibits thrombin as well as other activated serine proteases of the coagulation system, and it regulates the blood coagulation cascade. The protein includes two functional domains: the heparin binding-domain at the N-terminus of the mature protein, and the reactive site domain at the C-terminus. The inhibitory activity is enhanced by the presence of heparin. Numerous mutations have been identified for this gene, many of which are known to cause antithrombin-III deficiency which constitutes a strong risk factor for thrombosis. A reduction in the serum level of this protein is associated with severe cases of Coronavirus Disease 19 (COVID-19). [provided by RefSeq, Sep 2020]		PASS	AutosomalRecessive, AutosomalDominant
SERPINC1	INDEL	1	173914695	173914696	CG	GC		NM_000488.4	p.Arg89Ala	c.265_266delinsGC	2	het	EXONIC	NON_SYNONYMOUS	HIGH	0.0		54	-1	-1																																									LIKELY_PATHOGENIC	PM1, PM5, PP2, PM2, PM1, PM5, PP2, PM2	0.99892	0.151			#613118, #genemap2	serpin family C member 1	hereditary antithrombin deficiency	The protein encoded by this gene, antithrombin III, is a plasma protease inhibitor and a member of the serpin superfamily. This protein inhibits thrombin as well as other activated serine proteases of the coagulation system, and it regulates the blood coagulation cascade. The protein includes two functional domains: the heparin binding-domain at the N-terminus of the mature protein, and the reactive site domain at the C-terminus. The inhibitory activity is enhanced by the presence of heparin. Numerous mutations have been identified for this gene, many of which are known to cause antithrombin-III deficiency which constitutes a strong risk factor for thrombosis. A reduction in the serum level of this protein is associated with severe cases of Coronavirus Disease 19 (COVID-19). [provided by RefSeq, Sep 2020]		PASS	AutosomalRecessive, AutosomalDominant
USH2A	SNP	1	215675619	215675619	A	T	rs111033518	NM_206933.4		c.12295-3T>A	63	hom	SPLICE_REGION	OTHER	HIGH	0.0		85	-1	-1	5.385959E-5		7.688759E-5	8.273078E-6	5.404259E-5	5.2549298E-5			0.75	Deleterious											0.75	Splice-Altering / strong											0.0481997314386407	Benign	http://www.ncbi.nlm.nih.gov/clinvar/RCV001723628, http://www.ncbi.nlm.nih.gov/clinvar/RCV001074786, http://www.ncbi.nlm.nih.gov/clinvar/RCV000414389, http://www.ncbi.nlm.nih.gov/clinvar/RCV000675157, http://www.ncbi.nlm.nih.gov/clinvar/RCV000041717, http://www.ncbi.nlm.nih.gov/clinvar/RCV001004773	CV_SIG_PATHOGENIC, CV_SIG_LIKELY_PATHOGENIC, CV_SIG_UNCERTAIN_SIGNIFICANCE					PATHOGENIC	PM3, PP5, PM2, PP3, PM3, PP5, PM2, PP3	1.5692E-94	0.857	30		#180100, #180104, #180105, #180210, #209850, #268000, #268025, #268060, #276900, #276901, #276902, #276904, #300029, #300155, #300424, #300605, #312600, #312612, #400004, #500004, #600059, #600105, #600132, #600138, #600852, #601067, #601414, #601718, #602083, #602097, #602594, #602772, #604232, #604393, #605472, #606068, #606943, #607921, #608133, #608380, #609913, #609923, #610282, #610359, #610599, #611131, #611383, #612095, #612165, #612572, #612632, #612712, #612943, #613194, #613341, #613428, #613464, #613575, #613581, #613582, #613617, #613660, #613731, #613750, #613756, #613758, #613767, #613769, #613794, #613801, #613809, #613810, #613827, #613861, #613862, #613983, #614180, #614181, #614494, #614500, #614504, #614869, #614990, #615233, #615434, #615565, #615725, #615780, #615922, #616394, #616469, #616544, #616562, #617023, #617123, #genemap2	usherin	Usher syndrome::Usher syndrome type 2::Usher syndrome type 2A::autism::retinitis pigmentosa::retinitis pigmentosa 1::retinitis pigmentosa 39::rp-overview::usher2	This gene encodes a protein that contains laminin EGF motifs, a pentaxin domain, and many fibronectin type III motifs. The protein is found in the basement membrane, and may be important in development and homeostasis of the inner ear and retina. Mutations within this gene have been associated with Usher syndrome type IIa and retinitis pigmentosa. Multiple transcript variants encoding different isoforms have been found for this gene. [provided by RefSeq, Dec 2008]		PASS	AutosomalRecessive
USH2A	SNP	1	216000442	216000442	G	T	rs869312182	NM_206933.4	p.Pro2149Gln	c.6446C>A	33	hom	EXONIC	NON_SYNONYMOUS	HIGH	0.0		46	-1	-1	4.337959E-6				4.790006E-6	0.0			0.45318322981366455	Uncertain	0.0	Benign (Moderate)			0.999952		2.965	Neutral	0.43	Uncertain	0.0	Benign	4.99	Benign (Supporting)	0.355	Benign (Supporting)	-0.0323938	Deleterious (Moderate)							http://www.ncbi.nlm.nih.gov/clinvar/RCV000210323, http://www.ncbi.nlm.nih.gov/clinvar/RCV001171538, http://www.ncbi.nlm.nih.gov/clinvar/RCV000505157, http://www.ncbi.nlm.nih.gov/clinvar/RCV000225553	CV_SIG_LIKELY_PATHOGENIC, CV_SIG_UNCERTAIN_SIGNIFICANCE					LIKELY_PATHOGENIC	PM3, PP5, PM2, PM3, PP5, PM2	1.5692E-94	0.857	30		#180100, #180104, #180105, #180210, #209850, #268000, #268025, #268060, #276900, #276901, #276902, #276904, #300029, #300155, #300424, #300605, #312600, #312612, #400004, #500004, #600059, #600105, #600132, #600138, #600852, #601067, #601414, #601718, #602083, #602097, #602594, #602772, #604232, #604393, #605472, #606068, #606943, #607921, #608133, #608380, #609913, #609923, #610282, #610359, #610599, #611131, #611383, #612095, #612165, #612572, #612632, #612712, #612943, #613194, #613341, #613428, #613464, #613575, #613581, #613582, #613617, #613660, #613731, #613750, #613756, #613758, #613767, #613769, #613794, #613801, #613809, #613810, #613827, #613861, #613862, #613983, #614180, #614181, #614494, #614500, #614504, #614869, #614990, #615233, #615434, #615565, #615725, #615780, #615922, #616394, #616469, #616544, #616562, #617023, #617123, #genemap2	usherin	Usher syndrome::Usher syndrome type 2::Usher syndrome type 2A::autism::retinitis pigmentosa::retinitis pigmentosa 1::retinitis pigmentosa 39::rp-overview::usher2	This gene encodes a protein that contains laminin EGF motifs, a pentaxin domain, and many fibronectin type III motifs. The protein is found in the basement membrane, and may be important in development and homeostasis of the inner ear and retina. Mutations within this gene have been associated with Usher syndrome type IIa and retinitis pigmentosa. Multiple transcript variants encoding different isoforms have been found for this gene. [provided by RefSeq, Dec 2008]		PASS	AutosomalRecessive
USH2A	SNP	1	216073292	216073292	C	T	rs375668376	NM_206933.4	p.Gly1861Ser	c.5581G>A	28	hom	EXONIC	NON_SYNONYMOUS	HIGH	0.0		17	-1	-1	3.732638E-6		7.688759E-5	8.312552E-6	2.7369404E-6	1.3212658E-5			0.8398876404494383	Deleterious	0.0	Benign (Moderate)			1.0		3.245	Neutral	-4.98	Uncertain	0.05	Benign	5.93	Benign (Supporting)	0.786	Deleterious (Moderate)	0.25783	Deleterious (Strong)							http://www.ncbi.nlm.nih.gov/clinvar/RCV000041861, http://www.ncbi.nlm.nih.gov/clinvar/RCV000710326, http://www.ncbi.nlm.nih.gov/clinvar/RCV001214945, http://www.ncbi.nlm.nih.gov/clinvar/RCV001074044, http://www.ncbi.nlm.nih.gov/clinvar/RCV003460552, http://www.ncbi.nlm.nih.gov/clinvar/RCV000667951, http://www.ncbi.nlm.nih.gov/clinvar/RCV004537153	CV_SIG_PATHOGENIC, CV_SIG_LIKELY_PATHOGENIC					PATHOGENIC	PM1, PM3, PP5, PM5, PP1, PM2, PP3, PM1, PM3, PP5, PM5, PP1, PM2, PP3	1.5692E-94	0.857	30		#180100, #180104, #180105, #180210, #209850, #268000, #268025, #268060, #276900, #276901, #276902, #276904, #300029, #300155, #300424, #300605, #312600, #312612, #400004, #500004, #600059, #600105, #600132, #600138, #600852, #601067, #601414, #601718, #602083, #602097, #602594, #602772, #604232, #604393, #605472, #606068, #606943, #607921, #608133, #608380, #609913, #609923, #610282, #610359, #610599, #611131, #611383, #612095, #612165, #612572, #612632, #612712, #612943, #613194, #613341, #613428, #613464, #613575, #613581, #613582, #613617, #613660, #613731, #613750, #613756, #613758, #613767, #613769, #613794, #613801, #613809, #613810, #613827, #613861, #613862, #613983, #614180, #614181, #614494, #614500, #614504, #614869, #614990, #615233, #615434, #615565, #615725, #615780, #615922, #616394, #616469, #616544, #616562, #617023, #617123, #genemap2	usherin	Usher syndrome::Usher syndrome type 2::Usher syndrome type 2A::autism::retinitis pigmentosa::retinitis pigmentosa 1::retinitis pigmentosa 39::rp-overview::usher2	This gene encodes a protein that contains laminin EGF motifs, a pentaxin domain, and many fibronectin type III motifs. The protein is found in the basement membrane, and may be important in development and homeostasis of the inner ear and retina. Mutations within this gene have been associated with Usher syndrome type IIa and retinitis pigmentosa. Multiple transcript variants encoding different isoforms have been found for this gene. [provided by RefSeq, Dec 2008]		PASS	AutosomalRecessive
USH2A	SNP	1	216289392	216289392	C	A	rs758571672	NM_206933.4	p.Cys620Phe	c.1859G>T	11	hom	EXONIC	NON_SYNONYMOUS	HIGH	0.0		68	-1	-1	5.4464286E-5			1.648071E-5	5.8154572E-5	1.9713238E-5			0.9926966292134831	Deleterious	0.0	Benign (Moderate)			1.0		4.825	Neutral	-3.95	Uncertain	0.0	Benign	5.17	Benign (Supporting)	0.974	Deleterious (Strong)	0.529308	Deleterious (Strong)							http://www.ncbi.nlm.nih.gov/clinvar/RCV003472065, http://www.ncbi.nlm.nih.gov/clinvar/RCV000664581, http://www.ncbi.nlm.nih.gov/clinvar/RCV001208650, http://www.ncbi.nlm.nih.gov/clinvar/RCV000761343, http://www.ncbi.nlm.nih.gov/clinvar/RCV004533461, http://www.ncbi.nlm.nih.gov/clinvar/RCV001171545	CV_SIG_PATHOGENIC, CV_SIG_LIKELY_PATHOGENIC, CV_SIG_UNCERTAIN_SIGNIFICANCE					PATHOGENIC	PM1, PM3, PP5, PS3, PM2, PP3, PM1, PM3, PP5, PS3, PM2, PP3	1.5692E-94	0.857	30		#180100, #180104, #180105, #180210, #209850, #268000, #268025, #268060, #276900, #276901, #276902, #276904, #300029, #300155, #300424, #300605, #312600, #312612, #400004, #500004, #600059, #600105, #600132, #600138, #600852, #601067, #601414, #601718, #602083, #602097, #602594, #602772, #604232, #604393, #605472, #606068, #606943, #607921, #608133, #608380, #609913, #609923, #610282, #610359, #610599, #611131, #611383, #612095, #612165, #612572, #612632, #612712, #612943, #613194, #613341, #613428, #613464, #613575, #613581, #613582, #613617, #613660, #613731, #613750, #613756, #613758, #613767, #613769, #613794, #613801, #613809, #613810, #613827, #613861, #613862, #613983, #614180, #614181, #614494, #614500, #614504, #614869, #614990, #615233, #615434, #615565, #615725, #615780, #615922, #616394, #616469, #616544, #616562, #617023, #617123, #genemap2	usherin	Usher syndrome::Usher syndrome type 2::Usher syndrome type 2A::autism::retinitis pigmentosa::retinitis pigmentosa 1::retinitis pigmentosa 39::rp-overview::usher2	This gene encodes a protein that contains laminin EGF motifs, a pentaxin domain, and many fibronectin type III motifs. The protein is found in the basement membrane, and may be important in development and homeostasis of the inner ear and retina. Mutations within this gene have been associated with Usher syndrome type IIa and retinitis pigmentosa. Multiple transcript variants encoding different isoforms have been found for this gene. [provided by RefSeq, Dec 2008]		PASS	AutosomalRecessive
DCLRE1C	SNP	10	14935521	14935521	C	T		NM_001033855.3	p.Asp136Asn	c.406G>A	6	hom	EXONIC	NON_SYNONYMOUS	HIGH	0.0		28	-1	-1	1.2390622E-6				1.368135E-6	0.0			0.8452247191011237	Deleterious	0.0	Benign (Moderate)			1.0		4.25	Neutral	-3.95	Uncertain	0.07	Uncertain	5.65	Benign (Supporting)	0.805	Deleterious (Moderate)	0.145399	Deleterious (Strong)							http://www.ncbi.nlm.nih.gov/clinvar/RCV001267665, http://www.ncbi.nlm.nih.gov/clinvar/RCV001835359, http://www.ncbi.nlm.nih.gov/clinvar/RCV001349774	CV_SIG_LIKELY_PATHOGENIC, CV_SIG_UNCERTAIN_SIGNIFICANCE					PATHOGENIC	PM3, PP5, PS3, PM2, PP3, PM3, PP5, PS3, PM2, PP3	2.4874E-7	0.711	30	0	#602450, #603554	DNA cross-link repair 1C	Omenn syndrome::severe combined immunodeficiency due to DCLRE1C deficiency	This gene encodes a nuclear protein that is involved in V(D)J recombination and DNA repair. The encoded protein has single-strand-specific 5'-3' exonuclease activity; it also exhibits endonuclease activity on 5' and 3' overhangs and hairpins. The protein also functions in the regulation of the cell cycle in response to DNA damage. Mutations in this gene can cause Athabascan-type severe combined immunodeficiency (SCIDA) and Omenn syndrome. Alternative splicing results in multiple transcript variants. [provided by RefSeq, Jan 2014]		PASS	AutosomalRecessive
DCLRE1C	SNP	10	14945145	14945145	A	T	rs1589136659	NM_001033855.3	p.Leu69*	c.206T>A	3	hom	EXONIC	STOP_GAIN	HIGH	0.0		99	-1	-1															1.0						0.0	Benign	5.19	Benign (Supporting)			0.66	Deleterious (Strong)							http://www.ncbi.nlm.nih.gov/clinvar/RCV000988332	CV_SIG_PATHOGENIC, CV_SIG_LIKELY_PATHOGENIC					PATHOGENIC	PP5, PM2, PVS1, PP5, PM2, PVS1	2.4874E-7	0.711	30	0	#602450, #603554	DNA cross-link repair 1C	Omenn syndrome::severe combined immunodeficiency due to DCLRE1C deficiency	This gene encodes a nuclear protein that is involved in V(D)J recombination and DNA repair. The encoded protein has single-strand-specific 5'-3' exonuclease activity; it also exhibits endonuclease activity on 5' and 3' overhangs and hairpins. The protein also functions in the regulation of the cell cycle in response to DNA damage. Mutations in this gene can cause Athabascan-type severe combined immunodeficiency (SCIDA) and Omenn syndrome. Alternative splicing results in multiple transcript variants. [provided by RefSeq, Jan 2014]		PASS	AutosomalRecessive
RAG1	INDEL	11	36574078	36574079	CA	C	rs878853031	NM_000448.3	p.Ser259Alafs*5	c.775del	2	hom	EXONIC	FRAMESHIFT	HIGH	0.0		66	-1	-1	4.9545274E-6				5.472488E-6	0.0			0.010000000000000009	Benign											0.0	Benign													http://www.ncbi.nlm.nih.gov/clinvar/RCV000224814, http://www.ncbi.nlm.nih.gov/clinvar/RCV003475050, http://www.ncbi.nlm.nih.gov/clinvar/RCV001174963, http://www.ncbi.nlm.nih.gov/clinvar/RCV001854775, http://www.ncbi.nlm.nih.gov/clinvar/RCV003401159	CV_SIG_PATHOGENIC					PATHOGENIC	PM3, PP5, PS3, PM2, PVS1, PM3, PP5, PS3, PM2, PVS1	2.7659E-5	0.736	30		#233650, #601457, #602450, #603554, #609889, #genemap2	recombination activating 1	Combined immunodeficiency with granulomatosis::Omenn syndrome::Severe combined immunodeficiency due to complete RAG1/2 deficiency::combined immunodeficiency due to partial RAG1 deficiency::combined immunodeficiency with skin granulomas::recombinase activating gene 1 deficiency::severe combined immunodeficiency due to DCLRE1C deficiency::severe combined immunodeficiency, autosomal recessive, T cell-negative, B cell-negative, NK cell-positive	The protein encoded by this gene is involved in activation of immunoglobulin V-D-J recombination. The encoded protein is involved in recognition of the DNA substrate, but stable binding and cleavage activity also requires RAG2. Defects in this gene can be the cause of several diseases. [provided by RefSeq, Jul 2008]		PASS	AutosomalRecessive
RAG2	SNP	11	36592812	36592812	A	T	rs1564995627	NM_000536.4	p.Trp453Arg	c.1357T>A	2	hom	EXONIC	NON_SYNONYMOUS	HIGH	0.0		63	-1	-1	2.4780875E-6				2.7361764E-6	0.0			0.9865168539325841	Deleterious	0.0	Benign (Moderate)			1.0		2.11	Neutral	-4.51	Uncertain	0.0	Benign	5.37	Benign (Supporting)	0.952	Deleterious (Strong)	0.523798	Deleterious (Strong)							http://www.ncbi.nlm.nih.gov/clinvar/RCV000681598, http://www.ncbi.nlm.nih.gov/clinvar/RCV001389163, http://www.ncbi.nlm.nih.gov/clinvar/RCV001834861, http://www.ncbi.nlm.nih.gov/clinvar/RCV003403379	CV_SIG_PATHOGENIC, CV_SIG_LIKELY_PATHOGENIC					PATHOGENIC	PM1, PM3, PP5, PP2, PS3, PM2, PP3, PM1, PM3, PP5, PP2, PS3, PM2, PP3	0.020287	0.792	30		#233650, #601457, #602450, #603554, #genemap2	recombination activating 2	Combined immunodeficiency with granulomatosis::Omenn syndrome::Severe combined immunodeficiency due to complete RAG1/2 deficiency::combined immunodeficiency with skin granulomas::recombinase activating gene 2 deficiency::severe combined immunodeficiency due to DCLRE1C deficiency::severe combined immunodeficiency, autosomal recessive, T cell-negative, B cell-negative, NK cell-positive	This gene encodes a protein that is involved in the initiation of V(D)J recombination during B and T cell development. This protein forms a complex with the product of the adjacent recombination activating gene 1, and this complex can form double-strand breaks by cleaving DNA at conserved recombination signal sequences. The recombination activating gene 1 component is thought to contain most of the catalytic activity, while the N-terminal of the recombination activating gene 2 component is thought to form a six-bladed propeller in the active core that serves as a binding scaffold for the tight association of the complex with DNA. A C-terminal plant homeodomain finger-like motif in this protein is necessary for interactions with chromatin components, specifically with histone H3 that is trimethylated at lysine 4. Mutations in this gene cause Omenn syndrome, a form of severe combined immunodeficiency associated with autoimmune-like symptoms. [provided by RefSeq, Jul 2008]		PASS	AutosomalRecessive
RAG2	INDEL	11	36593339	36593339	T	TA		NM_000536.4	p.Tyr277Leufs*4	c.829dup	2	hom	EXONIC	FRAMESHIFT	HIGH	0.0		66	-1	-1	3.0977014E-6				3.4203235E-6	0.0			0.052	Benign											0.03	Benign													http://www.ncbi.nlm.nih.gov/clinvar/RCV001389166, http://www.ncbi.nlm.nih.gov/clinvar/RCV002499812, http://www.ncbi.nlm.nih.gov/clinvar/RCV003399209	CV_SIG_PATHOGENIC					PATHOGENIC	PM3, PP5, PM2, PVS1, PM3, PP5, PM2, PVS1	0.020287	0.792	30		#233650, #601457, #602450, #603554, #genemap2	recombination activating 2	Combined immunodeficiency with granulomatosis::Omenn syndrome::Severe combined immunodeficiency due to complete RAG1/2 deficiency::combined immunodeficiency with skin granulomas::recombinase activating gene 2 deficiency::severe combined immunodeficiency due to DCLRE1C deficiency::severe combined immunodeficiency, autosomal recessive, T cell-negative, B cell-negative, NK cell-positive	This gene encodes a protein that is involved in the initiation of V(D)J recombination during B and T cell development. This protein forms a complex with the product of the adjacent recombination activating gene 1, and this complex can form double-strand breaks by cleaving DNA at conserved recombination signal sequences. The recombination activating gene 1 component is thought to contain most of the catalytic activity, while the N-terminal of the recombination activating gene 2 component is thought to form a six-bladed propeller in the active core that serves as a binding scaffold for the tight association of the complex with DNA. A C-terminal plant homeodomain finger-like motif in this protein is necessary for interactions with chromatin components, specifically with histone H3 that is trimethylated at lysine 4. Mutations in this gene cause Omenn syndrome, a form of severe combined immunodeficiency associated with autoimmune-like symptoms. [provided by RefSeq, Jul 2008]		PASS	AutosomalRecessive
MYO7A	SNP	11	77142709	77142709	G	A	rs372509310	NM_000260.4	p.Gly7Arg	c.19G>A	3	hom	EXONIC	NON_SYNONYMOUS	HIGH	0.0		28	-1	-1	6.643527E-5		2.420526E-4	1.767409E-4	3.3643264E-5	3.7436947E-4			0.8792134831460675	Deleterious	0.001	Benign (Moderate)			1.0		3.07	Neutral	-2.87	Uncertain	0.02	Benign	4.84	Benign (Supporting)	0.926	Deleterious (Strong)	0.601604	Deleterious (Strong)					0.999696101854601	Deleterious	http://www.ncbi.nlm.nih.gov/clinvar/RCV001261014, http://www.ncbi.nlm.nih.gov/clinvar/RCV001036437, http://www.ncbi.nlm.nih.gov/clinvar/RCV000988597, http://www.ncbi.nlm.nih.gov/clinvar/RCV001827128	CV_SIG_PATHOGENIC, CV_SIG_UNCERTAIN_SIGNIFICANCE, CV_CONFLICTING_INTERPRETATIONS_OF_PATHOGENICITY					LIKELY_PATHOGENIC	PS1, PM5, PP3, PS1, PM5, PP3	1.6097E-38	0.848			#124900, #220290, #276900, #276901, #276902, #276904, #500004, #600060, #600101, #600316, #600652, #600791, #600792, #600965, #600971, #600974, #600994, #601067, #601071, #601072, #601316, #601317, #601369, #601386, #601412, #601543, #601544, #601868, #601869, #602083, #602092, #602097, #602459, #603010, #603098, #603622, #603629, #603678, #603720, #603964, #604060, #604717, #605192, #605428, #605472, #605583, #605818, #606012, #606282, #606346, #606451, #606705, #606943, #607017, #607039, #607084, #607101, #607197, #607239, #607453, #607683, #607821, #607841, #608219, #608224, #608264, #608265, #608372, #608394, #608565, #608641, #608645, #608652, #608653, #609006, #609129, #609439, #609533, #609646, #609647, #609706, #609823, #609941, #609946, #609952, #609965, #610143, #610153, #610154, #610212, #610220, #610248, #610265, #610419, #611022, #611383, #611451, #612431, #612433, #612632, #612642, #612643, #612644, #612645, #612789, #613074, #613079, #613285, #613307, #613391, #613392, #613453, #613558, #613685, #613718, #613865, #613916, #614035, #614152, #614211, #614414, #614504, #614614, #614617, #614861, #614869, #614899, #614934, #614944, #614945, #614990, #615429, #615540, #615629, #615649, #615654, #615837, #615974, #616042, #616044, #616340, #616357, #616515, #616697, #616705, #616707, #616958, #616968, #616969, #genemap2	myosin VIIA	Autosomal dominant non-syndromic sensorineural deafness type DFNA::Autosomal recessive non-syndromic sensorineural deafness type DFNB::Usher syndrome::Usher syndrome type 1::Usher syndrome type 1B::Usher syndrome type 2::autosomal dominant nonsyndromic hearing loss::autosomal dominant nonsyndromic hearing loss 11::autosomal recessive nonsyndromic hearing loss 2::deafness-overview::hearing loss, autosomal recessive::nonsyndromic genetic hearing loss	This gene is a member of the myosin gene family. Myosins are mechanochemical proteins characterized by the presence of a motor domain, an actin-binding domain, a neck domain that interacts with other proteins, and a tail domain that serves as an anchor. This gene encodes an unconventional myosin with a very short tail. Defects in this gene are associated with the mouse shaker-1 phenotype and the human Usher syndrome 1B which are characterized by deafness, reduced vestibular function, and (in human) retinal degeneration. Alternative splicing results in multiple transcript variants. [provided by RefSeq, Jul 2008]		PASS	AutosomalRecessive, AutosomalDominant
MYO7A	SNP	11	77181589	77181589	G	T	rs111033233	NM_000260.4	p.Glu968Asp	c.2904G>T	23	hom	EXONIC	NON_SYNONYMOUS	HIGH	0.0		13	-1	-1	4.8305465E-5			8.801578E-6	5.135115E-5	1.9719977E-5			0.7999975272070514	Deleterious	0.164	Benign (Supporting)			1.0		2.225	Neutral	-2.39	Uncertain	0.95	Splice-Altering / strong	5.32	Benign (Supporting)	0.563	Uncertain	0.254993	Deleterious (Strong)					0.999992581621154	Deleterious	http://www.ncbi.nlm.nih.gov/clinvar/RCV000414534, http://www.ncbi.nlm.nih.gov/clinvar/RCV000036100, http://www.ncbi.nlm.nih.gov/clinvar/RCV001580451, http://www.ncbi.nlm.nih.gov/clinvar/RCV003114213	CV_SIG_PATHOGENIC, CV_SIG_LIKELY_PATHOGENIC					PATHOGENIC	PM3, PP5, PP1, PM2, PP3, PM3, PP5, PP1, PM2, PP3	1.6097E-38	0.848			#124900, #220290, #276900, #276901, #276902, #276904, #500004, #600060, #600101, #600316, #600652, #600791, #600792, #600965, #600971, #600974, #600994, #601067, #601071, #601072, #601316, #601317, #601369, #601386, #601412, #601543, #601544, #601868, #601869, #602083, #602092, #602097, #602459, #603010, #603098, #603622, #603629, #603678, #603720, #603964, #604060, #604717, #605192, #605428, #605472, #605583, #605818, #606012, #606282, #606346, #606451, #606705, #606943, #607017, #607039, #607084, #607101, #607197, #607239, #607453, #607683, #607821, #607841, #608219, #608224, #608264, #608265, #608372, #608394, #608565, #608641, #608645, #608652, #608653, #609006, #609129, #609439, #609533, #609646, #609647, #609706, #609823, #609941, #609946, #609952, #609965, #610143, #610153, #610154, #610212, #610220, #610248, #610265, #610419, #611022, #611383, #611451, #612431, #612433, #612632, #612642, #612643, #612644, #612645, #612789, #613074, #613079, #613285, #613307, #613391, #613392, #613453, #613558, #613685, #613718, #613865, #613916, #614035, #614152, #614211, #614414, #614504, #614614, #614617, #614861, #614869, #614899, #614934, #614944, #614945, #614990, #615429, #615540, #615629, #615649, #615654, #615837, #615974, #616042, #616044, #616340, #616357, #616515, #616697, #616705, #616707, #616958, #616968, #616969, #genemap2	myosin VIIA	Autosomal dominant non-syndromic sensorineural deafness type DFNA::Autosomal recessive non-syndromic sensorineural deafness type DFNB::Usher syndrome::Usher syndrome type 1::Usher syndrome type 1B::Usher syndrome type 2::autosomal dominant nonsyndromic hearing loss::autosomal dominant nonsyndromic hearing loss 11::autosomal recessive nonsyndromic hearing loss 2::deafness-overview::hearing loss, autosomal recessive::nonsyndromic genetic hearing loss	This gene is a member of the myosin gene family. Myosins are mechanochemical proteins characterized by the presence of a motor domain, an actin-binding domain, a neck domain that interacts with other proteins, and a tail domain that serves as an anchor. This gene encodes an unconventional myosin with a very short tail. Defects in this gene are associated with the mouse shaker-1 phenotype and the human Usher syndrome 1B which are characterized by deafness, reduced vestibular function, and (in human) retinal degeneration. Alternative splicing results in multiple transcript variants. [provided by RefSeq, Jul 2008]		PASS	AutosomalRecessive, AutosomalDominant
ATM	SNP	11	108347277	108347277	A	C	rs1060501700	NM_000051.4		c.8585-2A>C	59	hom	SPLICE_ACCEPTOR	OTHER	HIGH	0.0		55	-1	-1	6.2504375E-7				6.907556E-7	0.0			0.8	Deleterious					1.0						1.0	Splice-Altering / strong	5.52	Benign (Supporting)			0.0497201	Deleterious (Strong)					0.999978952611685	Deleterious	http://www.ncbi.nlm.nih.gov/clinvar/RCV000482474, http://www.ncbi.nlm.nih.gov/clinvar/RCV000462876, http://www.ncbi.nlm.nih.gov/clinvar/RCV001018039, http://www.ncbi.nlm.nih.gov/clinvar/RCV002221539	CV_SIG_PATHOGENIC, CV_SIG_LIKELY_PATHOGENIC					PATHOGENIC	PM3, PP5, PM2, PVS1, PM3, PP5, PM2, PVS1	5.5884E-47	0.71	3	0	#109543, #114480, #151400, #176807, #208900, #208910, #300147, #300704, #600048, #601518, #602759, #603688, #604370, #605365, #608656, #608658, #609299, #609558, #609630, #610321, #610997, #611100, #611868, #611928, #611955, #611958, #611959, #612555, #612557, #612558, #612559, #613399, #614731, #genemap2	ATM serine/threonine kinase	B-cell chronic lymphocytic leukemia::ataxia - telangiectasia variant::ataxia telangiectasia::breast cancer::familial ovarian cancer::familial prostate carcinoma::hereditary breast carcinoma::hereditary nonpolyposis colon cancer::mantle cell lymphoma::prostate cancer::sarcoma	The protein encoded by this gene belongs to the PI3/PI4-kinase family. This protein is an important cell cycle checkpoint kinase that phosphorylates; thus, it functions as a regulator of a wide variety of downstream proteins, including tumor suppressor proteins p53 and BRCA1, checkpoint kinase CHK2, checkpoint proteins RAD17 and RAD9, and DNA repair protein NBS1. This protein and the closely related kinase ATR are thought to be master controllers of cell cycle checkpoint signaling pathways that are required for cell response to DNA damage and for genome stability. Mutations in this gene are associated with ataxia telangiectasia, an autosomal recessive disorder. [provided by RefSeq, Aug 2010]		PASS	AutosomalRecessive, AutosomalDominant, SomaticMutation, SomaticMutation
PAH	SNP	12	102839219	102839219	C	G		NM_000277.3		c.1316-1G>C	13	hom	SPLICE_ACCEPTOR	OTHER	HIGH	0.0		21	-1	-1									0.7999977160604094	Deleterious					1.0						0.99	Splice-Altering / strong	4.42	Benign (Supporting)			0.66	Deleterious (Strong)					0.999993148181228	Deleterious	http://www.ncbi.nlm.nih.gov/clinvar/RCV002509879	CV_SIG_LIKELY_PATHOGENIC					PATHOGENIC	PM3, PP5, PM2, PVS1, PM3, PP5, PM2, PVS1	6.4046E-23	1.502	30	0	#209850, #261600, #genemap2	phenylalanine hydroxylase	autism::classic phenylketonuria::maternal phenylketonuria::mild hyperphenylalaninemia::mild phenylketonuria::phenylketonuria::tetrahydrobiopterin-responsive hyperphenylalaninemia/phenylketonuria	This gene encodes a member of the biopterin-dependent aromatic amino acid hydroxylase protein family. The encoded phenylalanine hydroxylase enzyme hydroxylates phenylalanine to tyrosine and is the rate-limiting step in phenylalanine catabolism. Deficiency of this enzyme activity results in the autosomal recessive disorder phenylketonuria. [provided by RefSeq, Aug 2017]		PASS	AutosomalRecessive
PAH	SNP	12	102839219	102839219	C	T	rs1592944816	NM_000277.3		c.1316-1G>A	13	hom	SPLICE_ACCEPTOR	OTHER	HIGH	0.0		77	-1	-1	1.2393125E-6				1.3684627E-6	0.0			0.7999977160604094	Deleterious					1.0						0.99	Splice-Altering / strong	4.42	Benign (Supporting)			0.66	Deleterious (Strong)					0.999993148181228	Deleterious	http://www.ncbi.nlm.nih.gov/clinvar/RCV000851536	CV_SIG_PATHOGENIC					PATHOGENIC	PM3, PP5, PM2, PVS1, PM3, PP5, PM2, PVS1	6.4046E-23	1.502	30	0	#209850, #261600, #genemap2	phenylalanine hydroxylase	autism::classic phenylketonuria::maternal phenylketonuria::mild hyperphenylalaninemia::mild phenylketonuria::phenylketonuria::tetrahydrobiopterin-responsive hyperphenylalaninemia/phenylketonuria	This gene encodes a member of the biopterin-dependent aromatic amino acid hydroxylase protein family. The encoded phenylalanine hydroxylase enzyme hydroxylates phenylalanine to tyrosine and is the rate-limiting step in phenylalanine catabolism. Deficiency of this enzyme activity results in the autosomal recessive disorder phenylketonuria. [provided by RefSeq, Aug 2017]		PASS	AutosomalRecessive
PAH	INDEL	12	102840395	102840401	CTTACTG	C	rs1334974448	NM_000277.3		c.1314_1315+4del	12	hom	SPLICE_DONOR	OTHER	HIGH	0.0		78	-1	-1	7.5560088E-6																																		http://www.ncbi.nlm.nih.gov/clinvar/RCV000671688	CV_SIG_PATHOGENIC, CV_SIG_LIKELY_PATHOGENIC					PATHOGENIC	PM3, PP5, PM2, PVS1, PM3, PP5, PM2, PVS1	6.4046E-23	1.502	30	0	#209850, #261600, #genemap2	phenylalanine hydroxylase	autism::classic phenylketonuria::maternal phenylketonuria::mild hyperphenylalaninemia::mild phenylketonuria::phenylketonuria::tetrahydrobiopterin-responsive hyperphenylalaninemia/phenylketonuria	This gene encodes a member of the biopterin-dependent aromatic amino acid hydroxylase protein family. The encoded phenylalanine hydroxylase enzyme hydroxylates phenylalanine to tyrosine and is the rate-limiting step in phenylalanine catabolism. Deficiency of this enzyme activity results in the autosomal recessive disorder phenylketonuria. [provided by RefSeq, Aug 2017]		PASS	AutosomalRecessive
PAH	SNP	12	102840396	102840396	T	C	rs62508649	NM_000277.3		c.1315+4A>G	12	hom	SPLICE_REGION	OTHER	HIGH	0.0		72	-1	-1	6.2975704E-7				6.9656994E-7	0.0			0.7963325764667637	Deleterious											0.57	Splice-Altering / strong											0.988997729400291	Deleterious	http://www.ncbi.nlm.nih.gov/clinvar/RCV000088828, http://www.ncbi.nlm.nih.gov/clinvar/RCV000672561	CV_SIG_PATHOGENIC, CV_SIG_LIKELY_PATHOGENIC, CV_SIG_NOT_PROVIDED					PATHOGENIC	PM3, PP5, PM2, PP3, PM3, PP5, PM2, PP3	6.4046E-23	1.502	30	0	#209850, #261600, #genemap2	phenylalanine hydroxylase	autism::classic phenylketonuria::maternal phenylketonuria::mild hyperphenylalaninemia::mild phenylketonuria::phenylketonuria::tetrahydrobiopterin-responsive hyperphenylalaninemia/phenylketonuria	This gene encodes a member of the biopterin-dependent aromatic amino acid hydroxylase protein family. The encoded phenylalanine hydroxylase enzyme hydroxylates phenylalanine to tyrosine and is the rate-limiting step in phenylalanine catabolism. Deficiency of this enzyme activity results in the autosomal recessive disorder phenylketonuria. [provided by RefSeq, Aug 2017]		PASS	AutosomalRecessive
PAH	SNP	12	102840493	102840493	G	A	rs5030858	NM_000277.3	p.Arg408Trp	c.1222C>T	12	hom	EXONIC	NON_SYNONYMOUS	HIGH	0.0		65	-1	-1	0.0013225494		0.0011533139	6.5936963E-4	0.0013719533	8.60506E-4			0.8682584269662922	Deleterious	0.0	Benign (Moderate)			0.999999		4.15	Neutral	-6.77	Uncertain	0.09	Uncertain	1.44	Benign (Supporting)	0.887	Deleterious (Moderate)	0.530452	Deleterious (Strong)							http://www.ncbi.nlm.nih.gov/clinvar/RCV000000607, http://www.ncbi.nlm.nih.gov/clinvar/RCV003415607, http://www.ncbi.nlm.nih.gov/clinvar/RCV002287314, http://www.ncbi.nlm.nih.gov/clinvar/RCV000078507, http://www.ncbi.nlm.nih.gov/clinvar/RCV002512607	CV_SIG_PATHOGENIC, CV_SIG_NOT_PROVIDED					PATHOGENIC	PM1, PM3, PP5, PM5, PP1, PP2, PS3, PM2, PP3, PM1, PM3, PP5, PM5, PP1, PP2, PS3, PM2, PP3	6.4046E-23	1.502	30	0	#209850, #261600, #genemap2	phenylalanine hydroxylase	autism::classic phenylketonuria::maternal phenylketonuria::mild hyperphenylalaninemia::mild phenylketonuria::phenylketonuria::tetrahydrobiopterin-responsive hyperphenylalaninemia/phenylketonuria	This gene encodes a member of the biopterin-dependent aromatic amino acid hydroxylase protein family. The encoded phenylalanine hydroxylase enzyme hydroxylates phenylalanine to tyrosine and is the rate-limiting step in phenylalanine catabolism. Deficiency of this enzyme activity results in the autosomal recessive disorder phenylketonuria. [provided by RefSeq, Aug 2017]		PASS	AutosomalRecessive
PAH	INDEL	12	102840495	102840500	GGTATT	G		NM_000277.3	p.Ile406Serfs*15	c.1215_1219del	12	hom	EXONIC	FRAMESHIFT	HIGH	0.0		75	-1	-1																																			http://www.ncbi.nlm.nih.gov/clinvar/RCV001199995	CV_SIG_PATHOGENIC					PATHOGENIC	PM3, PP5, PM2, PVS1, PM3, PP5, PM2, PVS1	6.4046E-23	1.502	30	0	#209850, #261600, #genemap2	phenylalanine hydroxylase	autism::classic phenylketonuria::maternal phenylketonuria::mild hyperphenylalaninemia::mild phenylketonuria::phenylketonuria::tetrahydrobiopterin-responsive hyperphenylalaninemia/phenylketonuria	This gene encodes a member of the biopterin-dependent aromatic amino acid hydroxylase protein family. The encoded phenylalanine hydroxylase enzyme hydroxylates phenylalanine to tyrosine and is the rate-limiting step in phenylalanine catabolism. Deficiency of this enzyme activity results in the autosomal recessive disorder phenylketonuria. [provided by RefSeq, Aug 2017]		PASS	AutosomalRecessive
PAH	SNP	12	102843664	102843664	T	G	rs62516102	NM_000277.3	p.Asp394Ala	c.1181A>C	11	hom	EXONIC	NON_SYNONYMOUS	HIGH	0.0		78	-1	-1	1.2393417E-6				1.3683522E-6	0.0			0.8803370786516855	Deleterious	0.017	Benign (Moderate)			1.0		2.665	Neutral	-6.36	Uncertain	0.0	Benign	5.34	Benign (Supporting)	0.93	Deleterious (Strong)	0.52232	Deleterious (Strong)							http://www.ncbi.nlm.nih.gov/clinvar/RCV000088780, http://www.ncbi.nlm.nih.gov/clinvar/RCV001789755, http://www.ncbi.nlm.nih.gov/clinvar/RCV003323399	CV_SIG_PATHOGENIC, CV_SIG_LIKELY_PATHOGENIC, CV_SIG_UNCERTAIN_SIGNIFICANCE, CV_SIG_NOT_PROVIDED					PATHOGENIC	PM1, PM3, PP5, PM5, PP2, PM2, PP3, PM1, PM3, PP5, PM5, PP2, PM2, PP3	6.4046E-23	1.502	30	0	#209850, #261600, #genemap2	phenylalanine hydroxylase	autism::classic phenylketonuria::maternal phenylketonuria::mild hyperphenylalaninemia::mild phenylketonuria::phenylketonuria::tetrahydrobiopterin-responsive hyperphenylalaninemia/phenylketonuria	This gene encodes a member of the biopterin-dependent aromatic amino acid hydroxylase protein family. The encoded phenylalanine hydroxylase enzyme hydroxylates phenylalanine to tyrosine and is the rate-limiting step in phenylalanine catabolism. Deficiency of this enzyme activity results in the autosomal recessive disorder phenylketonuria. [provided by RefSeq, Aug 2017]		PASS	AutosomalRecessive
PAH	SNP	12	102843676	102843676	T	C	rs5030856	NM_000277.3	p.Glu390Gly	c.1169A>G	11	hom	EXONIC	NON_SYNONYMOUS	HIGH	0.0		99	-1	-1	9.8501245E-5		7.688759E-5	9.900827E-5	1.0057306E-4	7.8960875E-5			0.9924157303370786	Deleterious	0.008	Benign (Moderate)			1.0		3.1	Neutral	-6.46	Uncertain	0.15	Splice-Altering / moderate	5.34	Benign (Supporting)	0.973	Deleterious (Strong)	0.542747	Deleterious (Strong)							http://www.ncbi.nlm.nih.gov/clinvar/RCV003993726, http://www.ncbi.nlm.nih.gov/clinvar/RCV000000657, http://www.ncbi.nlm.nih.gov/clinvar/RCV003914792, http://www.ncbi.nlm.nih.gov/clinvar/RCV000000656, http://www.ncbi.nlm.nih.gov/clinvar/RCV000078503	CV_SIG_PATHOGENIC, CV_SIG_LIKELY_PATHOGENIC, CV_SIG_NOT_PROVIDED					PATHOGENIC	PM1, PM3, PP5, PP2, PS3, PM2, PP3, PM1, PM3, PP5, PP2, PS3, PM2, PP3	6.4046E-23	1.502	30	0	#209850, #261600, #genemap2	phenylalanine hydroxylase	autism::classic phenylketonuria::maternal phenylketonuria::mild hyperphenylalaninemia::mild phenylketonuria::phenylketonuria::tetrahydrobiopterin-responsive hyperphenylalaninemia/phenylketonuria	This gene encodes a member of the biopterin-dependent aromatic amino acid hydroxylase protein family. The encoded phenylalanine hydroxylase enzyme hydroxylates phenylalanine to tyrosine and is the rate-limiting step in phenylalanine catabolism. Deficiency of this enzyme activity results in the autosomal recessive disorder phenylketonuria. [provided by RefSeq, Aug 2017]		PASS	AutosomalRecessive
PAH	SNP	12	102843691	102843691	A	G		NM_000277.3	p.Leu385Pro	c.1154T>C	11	hom	EXONIC	NON_SYNONYMOUS	HIGH	0.0		66	-1	-1	3.7780044E-6								0.8485955056179776	Deleterious	0.003	Benign (Moderate)			1.0		2.345	Neutral	-6.38	Uncertain	0.05	Benign	5.34	Benign (Supporting)	0.817	Deleterious (Moderate)	0.290316	Deleterious (Strong)							http://www.ncbi.nlm.nih.gov/clinvar/RCV003479540	CV_SIG_LIKELY_PATHOGENIC					LIKELY_PATHOGENIC	PM1, PP5, PP2, PM2, PP3, PM1, PP5, PP2, PM2, PP3	6.4046E-23	1.502	30	0	#209850, #261600, #genemap2	phenylalanine hydroxylase	autism::classic phenylketonuria::maternal phenylketonuria::mild hyperphenylalaninemia::mild phenylketonuria::phenylketonuria::tetrahydrobiopterin-responsive hyperphenylalaninemia/phenylketonuria	This gene encodes a member of the biopterin-dependent aromatic amino acid hydroxylase protein family. The encoded phenylalanine hydroxylase enzyme hydroxylates phenylalanine to tyrosine and is the rate-limiting step in phenylalanine catabolism. Deficiency of this enzyme activity results in the autosomal recessive disorder phenylketonuria. [provided by RefSeq, Aug 2017]		PASS	AutosomalRecessive
PAH	SNP	12	102843709	102843709	A	G	rs746203167	NM_000277.3	p.Val379Ala	c.1136T>C	11	hom	EXONIC	NON_SYNONYMOUS	HIGH	0.0		88	-1	-1	1.3024747E-5			1.648995E-5	1.4370058E-5	0.0			0.8426966292134832	Deleterious	0.019	Benign (Moderate)			0.999205		2.67	Neutral	-6.08	Uncertain	0.0	Benign	5.34	Benign (Supporting)	0.796	Deleterious (Moderate)	0.452218	Deleterious (Strong)							http://www.ncbi.nlm.nih.gov/clinvar/RCV002260485, http://www.ncbi.nlm.nih.gov/clinvar/RCV003478955	CV_SIG_LIKELY_PATHOGENIC, CV_SIG_UNCERTAIN_SIGNIFICANCE					LIKELY_PATHOGENIC	PM1, PP2, PM2, PP3, PM1, PP2, PM2, PP3	6.4046E-23	1.502	30	0	#209850, #261600, #genemap2	phenylalanine hydroxylase	autism::classic phenylketonuria::maternal phenylketonuria::mild hyperphenylalaninemia::mild phenylketonuria::phenylketonuria::tetrahydrobiopterin-responsive hyperphenylalaninemia/phenylketonuria	This gene encodes a member of the biopterin-dependent aromatic amino acid hydroxylase protein family. The encoded phenylalanine hydroxylase enzyme hydroxylates phenylalanine to tyrosine and is the rate-limiting step in phenylalanine catabolism. Deficiency of this enzyme activity results in the autosomal recessive disorder phenylketonuria. [provided by RefSeq, Aug 2017]		PASS	AutosomalRecessive
PAH	SNP	12	102843743	102843743	C	T	rs1488232864	NM_000277.3	p.Glu368Lys	c.1102G>A	11	hom	EXONIC	NON_SYNONYMOUS	HIGH	0.0		34	-1	-1	8.676381E-6				9.579933E-6	0.0			0.7188202247191011	Deleterious	0.003	Benign (Moderate)			0.999999		2.525	Neutral	-6.31	Uncertain	0.0	Benign	5.24	Benign (Supporting)	0.711	Deleterious (Supporting)	0.147228	Deleterious (Strong)							http://www.ncbi.nlm.nih.gov/clinvar/RCV000850224	CV_SIG_PATHOGENIC, CV_SIG_LIKELY_PATHOGENIC					PATHOGENIC	PM1, PM3, PP5, PP2, PM2, PP3, PM1, PM3, PP5, PP2, PM2, PP3	6.4046E-23	1.502	30	0	#209850, #261600, #genemap2	phenylalanine hydroxylase	autism::classic phenylketonuria::maternal phenylketonuria::mild hyperphenylalaninemia::mild phenylketonuria::phenylketonuria::tetrahydrobiopterin-responsive hyperphenylalaninemia/phenylketonuria	This gene encodes a member of the biopterin-dependent aromatic amino acid hydroxylase protein family. The encoded phenylalanine hydroxylase enzyme hydroxylates phenylalanine to tyrosine and is the rate-limiting step in phenylalanine catabolism. Deficiency of this enzyme activity results in the autosomal recessive disorder phenylketonuria. [provided by RefSeq, Aug 2017]		PASS	AutosomalRecessive
PAH	SNP	12	102843748	102843748	G	T	rs62516098	NM_000277.3	p.Pro366His	c.1097C>A	11	hom	EXONIC	NON_SYNONYMOUS	HIGH	0.0		69	-1	-1	1.8620736E-6				2.0530706E-6	0.0			0.8800561797752811	Deleterious	0.001	Benign (Moderate)			1.0		4.0	Neutral	-6.34	Uncertain	0.0	Benign	5.24	Benign (Supporting)	0.929	Deleterious (Strong)	0.568449	Deleterious (Strong)							http://www.ncbi.nlm.nih.gov/clinvar/RCV000088754, http://www.ncbi.nlm.nih.gov/clinvar/RCV000672118	CV_SIG_PATHOGENIC, CV_SIG_LIKELY_PATHOGENIC, CV_SIG_NOT_PROVIDED					PATHOGENIC	PM1, PM3, PP5, PM5, PP2, PM2, PP3, PM1, PM3, PP5, PM5, PP2, PM2, PP3	6.4046E-23	1.502	30	0	#209850, #261600, #genemap2	phenylalanine hydroxylase	autism::classic phenylketonuria::maternal phenylketonuria::mild hyperphenylalaninemia::mild phenylketonuria::phenylketonuria::tetrahydrobiopterin-responsive hyperphenylalaninemia/phenylketonuria	This gene encodes a member of the biopterin-dependent aromatic amino acid hydroxylase protein family. The encoded phenylalanine hydroxylase enzyme hydroxylates phenylalanine to tyrosine and is the rate-limiting step in phenylalanine catabolism. Deficiency of this enzyme activity results in the autosomal recessive disorder phenylketonuria. [provided by RefSeq, Aug 2017]		PASS	AutosomalRecessive
PAH	SNP	12	102843749	102843749	G	C		NM_000277.3	p.Pro366Ala	c.1096C>G	11	hom	EXONIC	NON_SYNONYMOUS	HIGH	0.0		41	-1	-1									0.6692546583850931	Uncertain	0.306	Benign (Supporting)			1.0		2.235	Neutral	-6.27	Uncertain	0.0	Benign	5.24	Benign (Supporting)	0.608	Deleterious (Supporting)	0.147374	Deleterious (Strong)							http://www.ncbi.nlm.nih.gov/clinvar/RCV002509876	CV_SIG_UNCERTAIN_SIGNIFICANCE					LIKELY_PATHOGENIC	PM1, PM5, PP2, PM2, PM1, PM5, PP2, PM2	6.4046E-23	1.502	30	0	#209850, #261600, #genemap2	phenylalanine hydroxylase	autism::classic phenylketonuria::maternal phenylketonuria::mild hyperphenylalaninemia::mild phenylketonuria::phenylketonuria::tetrahydrobiopterin-responsive hyperphenylalaninemia/phenylketonuria	This gene encodes a member of the biopterin-dependent aromatic amino acid hydroxylase protein family. The encoded phenylalanine hydroxylase enzyme hydroxylates phenylalanine to tyrosine and is the rate-limiting step in phenylalanine catabolism. Deficiency of this enzyme activity results in the autosomal recessive disorder phenylketonuria. [provided by RefSeq, Aug 2017]		PASS	AutosomalRecessive
PAH	INDEL	12	102843750	102843753	GAGA	G	rs62516096	NM_000277.3	p.Leu365del	c.1092_1094del	11	hom	EXONIC	NON_FRAMESHIFT	HIGH	0.0		28	-1	-1	3.7780044E-6								0.010000000000000009	Benign											0.0	Benign													http://www.ncbi.nlm.nih.gov/clinvar/RCV000000628, http://www.ncbi.nlm.nih.gov/clinvar/RCV000088752	CV_SIG_PATHOGENIC, CV_SIG_LIKELY_PATHOGENIC, CV_SIG_NOT_PROVIDED					PATHOGENIC	PM1, PM3, PP5, PM4, PM2, PM1, PM3, PP5, PM4, PM2	6.4046E-23	1.502	30	0	#209850, #261600, #genemap2	phenylalanine hydroxylase	autism::classic phenylketonuria::maternal phenylketonuria::mild hyperphenylalaninemia::mild phenylketonuria::phenylketonuria::tetrahydrobiopterin-responsive hyperphenylalaninemia/phenylketonuria	This gene encodes a member of the biopterin-dependent aromatic amino acid hydroxylase protein family. The encoded phenylalanine hydroxylase enzyme hydroxylates phenylalanine to tyrosine and is the rate-limiting step in phenylalanine catabolism. Deficiency of this enzyme activity results in the autosomal recessive disorder phenylketonuria. [provided by RefSeq, Aug 2017]		PASS	AutosomalRecessive
PAH	SNP	12	102843764	102843764	T	G		NM_000277.3	p.Lys361Gln	c.1081A>C	11	hom	EXONIC	NON_SYNONYMOUS	HIGH	0.0		98	-1	-1	1.1334013E-5								0.722752808988764	Deleterious	0.019	Benign (Moderate)			0.99999		2.68	Neutral	-6.24	Uncertain	0.07	Uncertain	4.1	Benign (Supporting)	0.725	Deleterious (Supporting)	0.391195	Deleterious (Strong)							http://www.ncbi.nlm.nih.gov/clinvar/RCV001789827	CV_SIG_LIKELY_PATHOGENIC					PATHOGENIC	PM1, PM3, PP5, PP2, PM2, PP3, PM1, PM3, PP5, PP2, PM2, PP3	6.4046E-23	1.502	30	0	#209850, #261600, #genemap2	phenylalanine hydroxylase	autism::classic phenylketonuria::maternal phenylketonuria::mild hyperphenylalaninemia::mild phenylketonuria::phenylketonuria::tetrahydrobiopterin-responsive hyperphenylalaninemia/phenylketonuria	This gene encodes a member of the biopterin-dependent aromatic amino acid hydroxylase protein family. The encoded phenylalanine hydroxylase enzyme hydroxylates phenylalanine to tyrosine and is the rate-limiting step in phenylalanine catabolism. Deficiency of this enzyme activity results in the autosomal recessive disorder phenylketonuria. [provided by RefSeq, Aug 2017]		PASS	AutosomalRecessive
PAH	SNP	12	102843779	102843779	A	G	rs62507320	NM_000277.3	p.Tyr356His	c.1066T>C	11	hom	EXONIC	NON_SYNONYMOUS	HIGH	0.0		82	-1	-1	1.5042556E-4		2.3066277E-4	7.430279E-5	1.628553E-4	3.2867058E-5			0.8421348314606742	Deleterious	1.0	Uncertain			1.0		1.73	Neutral	-6.28	Uncertain	0.0	Benign	3.93	Benign (Supporting)	0.794	Deleterious (Moderate)	0.358725	Deleterious (Strong)					6.97896192535537E-5	Benign	http://www.ncbi.nlm.nih.gov/clinvar/RCV000088743, http://www.ncbi.nlm.nih.gov/clinvar/RCV001543652	CV_SIG_PATHOGENIC, CV_SIG_UNCERTAIN_SIGNIFICANCE, CV_SIG_NOT_PROVIDED					LIKELY_PATHOGENIC	PM1, PP2, PM2, PP3, PM1, PP2, PM2, PP3	6.4046E-23	1.502	30	0	#209850, #261600, #genemap2	phenylalanine hydroxylase	autism::classic phenylketonuria::maternal phenylketonuria::mild hyperphenylalaninemia::mild phenylketonuria::phenylketonuria::tetrahydrobiopterin-responsive hyperphenylalaninemia/phenylketonuria	This gene encodes a member of the biopterin-dependent aromatic amino acid hydroxylase protein family. The encoded phenylalanine hydroxylase enzyme hydroxylates phenylalanine to tyrosine and is the rate-limiting step in phenylalanine catabolism. Deficiency of this enzyme activity results in the autosomal recessive disorder phenylketonuria. [provided by RefSeq, Aug 2017]		PASS	AutosomalRecessive
PAH	INDEL	12	102844343	102844344	TC	T		NM_000277.3	p.Glu353Asnfs*47	c.1057del	10	hom	EXONIC	FRAMESHIFT	HIGH	0.0		16	-1	-1									0.271	Uncertain											0.11	Uncertain													http://www.ncbi.nlm.nih.gov/clinvar/RCV002260496	CV_SIG_LIKELY_PATHOGENIC					PATHOGENIC	PP5, PM2, PVS1, PP5, PM2, PVS1	6.4046E-23	1.502	30	0	#209850, #261600, #genemap2	phenylalanine hydroxylase	autism::classic phenylketonuria::maternal phenylketonuria::mild hyperphenylalaninemia::mild phenylketonuria::phenylketonuria::tetrahydrobiopterin-responsive hyperphenylalaninemia/phenylketonuria	This gene encodes a member of the biopterin-dependent aromatic amino acid hydroxylase protein family. The encoded phenylalanine hydroxylase enzyme hydroxylates phenylalanine to tyrosine and is the rate-limiting step in phenylalanine catabolism. Deficiency of this enzyme activity results in the autosomal recessive disorder phenylketonuria. [provided by RefSeq, Aug 2017]		PASS	AutosomalRecessive
PAH	SNP	12	102844347	102844347	C	G	rs62508686	NM_000277.3	p.Gly352Arg	c.1054G>C	10	hom	EXONIC	NON_SYNONYMOUS	HIGH	0.0		80	-1	-1									0.995505617977528	Deleterious	0.0	Benign (Moderate)			1.0		4.01	Neutral	-6.37	Uncertain	0.0	Benign	5.81	Benign (Supporting)	0.984	Deleterious (Strong)	0.595135	Deleterious (Strong)							http://www.ncbi.nlm.nih.gov/clinvar/RCV001543661, http://www.ncbi.nlm.nih.gov/clinvar/RCV000088727	CV_SIG_LIKELY_PATHOGENIC, CV_SIG_NOT_PROVIDED					PATHOGENIC	PM1, PM3, PP5, PM5, PP2, PM2, PP3, PM1, PM3, PP5, PM5, PP2, PM2, PP3	6.4046E-23	1.502	30	0	#209850, #261600, #genemap2	phenylalanine hydroxylase	autism::classic phenylketonuria::maternal phenylketonuria::mild hyperphenylalaninemia::mild phenylketonuria::phenylketonuria::tetrahydrobiopterin-responsive hyperphenylalaninemia/phenylketonuria	This gene encodes a member of the biopterin-dependent aromatic amino acid hydroxylase protein family. The encoded phenylalanine hydroxylase enzyme hydroxylates phenylalanine to tyrosine and is the rate-limiting step in phenylalanine catabolism. Deficiency of this enzyme activity results in the autosomal recessive disorder phenylketonuria. [provided by RefSeq, Aug 2017]		PASS	AutosomalRecessive
PAH	SNP	12	102844355	102844355	G	T	rs62507279	NM_000277.3	p.Ser349*	c.1046C>A	10	hom	EXONIC	STOP_GAIN	HIGH	0.0		28	-1	-1															1.0						0.22	Splice-Altering / moderate	5.81	Benign (Supporting)			0.66	Deleterious (Strong)							http://www.ncbi.nlm.nih.gov/clinvar/RCV000088722, http://www.ncbi.nlm.nih.gov/clinvar/RCV001200004	CV_SIG_LIKELY_PATHOGENIC, CV_SIG_NOT_PROVIDED					PATHOGENIC	PM3, PP5, PM2, PVS1, PM3, PP5, PM2, PVS1	6.4046E-23	1.502	30	0	#209850, #261600, #genemap2	phenylalanine hydroxylase	autism::classic phenylketonuria::maternal phenylketonuria::mild hyperphenylalaninemia::mild phenylketonuria::phenylketonuria::tetrahydrobiopterin-responsive hyperphenylalaninemia/phenylketonuria	This gene encodes a member of the biopterin-dependent aromatic amino acid hydroxylase protein family. The encoded phenylalanine hydroxylase enzyme hydroxylates phenylalanine to tyrosine and is the rate-limiting step in phenylalanine catabolism. Deficiency of this enzyme activity results in the autosomal recessive disorder phenylketonuria. [provided by RefSeq, Aug 2017]		PASS	AutosomalRecessive
PAH	SNP	12	102844368	102844368	C	A	rs62516062	NM_000277.3	p.Ala345Ser	c.1033G>T	10	hom	EXONIC	NON_SYNONYMOUS	HIGH	0.0		41	-1	-1	2.8482707E-5			1.664863E-5	3.0107745E-5	1.3141641E-5			0.9887640449438202	Deleterious	0.001	Benign (Moderate)			1.0		3.58	Neutral	-6.94	Uncertain	0.06	Benign	5.81	Benign (Supporting)	0.96	Deleterious (Strong)	0.58174	Deleterious (Strong)							http://www.ncbi.nlm.nih.gov/clinvar/RCV000088715, http://www.ncbi.nlm.nih.gov/clinvar/RCV000586982	CV_SIG_PATHOGENIC, CV_SIG_LIKELY_PATHOGENIC, CV_SIG_NOT_PROVIDED					PATHOGENIC	PM1, PM3, PP5, PM5, PP1, PP2, PM2, PP3, PM1, PM3, PP5, PM5, PP1, PP2, PM2, PP3	6.4046E-23	1.502	30	0	#209850, #261600, #genemap2	phenylalanine hydroxylase	autism::classic phenylketonuria::maternal phenylketonuria::mild hyperphenylalaninemia::mild phenylketonuria::phenylketonuria::tetrahydrobiopterin-responsive hyperphenylalaninemia/phenylketonuria	This gene encodes a member of the biopterin-dependent aromatic amino acid hydroxylase protein family. The encoded phenylalanine hydroxylase enzyme hydroxylates phenylalanine to tyrosine and is the rate-limiting step in phenylalanine catabolism. Deficiency of this enzyme activity results in the autosomal recessive disorder phenylketonuria. [provided by RefSeq, Aug 2017]		PASS	AutosomalRecessive
PAH	SNP	12	102844382	102844382	A	G	rs62508720	NM_000277.3	p.Ile340Thr	c.1019T>C	10	hom	EXONIC	NON_SYNONYMOUS	HIGH	0.0		94	-1	-1	6.195818E-7				6.841677E-7	0.0			0.724438202247191	Deleterious	0.079	Benign (Supporting)			0.999992		1.355	Neutral	-6.35	Uncertain	0.09	Uncertain	5.81	Benign (Supporting)	0.731	Deleterious (Moderate)	0.472787	Deleterious (Strong)							http://www.ncbi.nlm.nih.gov/clinvar/RCV000088700, http://www.ncbi.nlm.nih.gov/clinvar/RCV001543649	CV_SIG_UNCERTAIN_SIGNIFICANCE, CV_SIG_NOT_PROVIDED					LIKELY_PATHOGENIC	PM1, PP2, PM2, PP3, PM1, PP2, PM2, PP3	6.4046E-23	1.502	30	0	#209850, #261600, #genemap2	phenylalanine hydroxylase	autism::classic phenylketonuria::maternal phenylketonuria::mild hyperphenylalaninemia::mild phenylketonuria::phenylketonuria::tetrahydrobiopterin-responsive hyperphenylalaninemia/phenylketonuria	This gene encodes a member of the biopterin-dependent aromatic amino acid hydroxylase protein family. The encoded phenylalanine hydroxylase enzyme hydroxylates phenylalanine to tyrosine and is the rate-limiting step in phenylalanine catabolism. Deficiency of this enzyme activity results in the autosomal recessive disorder phenylketonuria. [provided by RefSeq, Aug 2017]		PASS	AutosomalRecessive
PAH	SNP	12	102844404	102844404	G	A	rs62516060	NM_000277.3	p.Leu333Phe	c.997C>T	10	hom	EXONIC	NON_SYNONYMOUS	HIGH	0.0		86	-1	-1	1.2396904E-6				6.843868E-7	6.5727204E-6			0.9853932584269662	Deleterious	0.001	Benign (Moderate)			1.0		4.085	Neutral	-7.24	Uncertain	0.03	Benign	4.73	Benign (Supporting)	0.948	Deleterious (Strong)	0.54065	Deleterious (Strong)							http://www.ncbi.nlm.nih.gov/clinvar/RCV002259565, http://www.ncbi.nlm.nih.gov/clinvar/RCV000089195, http://www.ncbi.nlm.nih.gov/clinvar/RCV000000655	CV_SIG_PATHOGENIC, CV_SIG_NOT_PROVIDED					PATHOGENIC	PM1, PM3, PP5, PM5, PP2, PS3, PM2, PP3, PM1, PM3, PP5, PM5, PP2, PS3, PM2, PP3	6.4046E-23	1.502	30	0	#209850, #261600, #genemap2	phenylalanine hydroxylase	autism::classic phenylketonuria::maternal phenylketonuria::mild hyperphenylalaninemia::mild phenylketonuria::phenylketonuria::tetrahydrobiopterin-responsive hyperphenylalaninemia/phenylketonuria	This gene encodes a member of the biopterin-dependent aromatic amino acid hydroxylase protein family. The encoded phenylalanine hydroxylase enzyme hydroxylates phenylalanine to tyrosine and is the rate-limiting step in phenylalanine catabolism. Deficiency of this enzyme activity results in the autosomal recessive disorder phenylketonuria. [provided by RefSeq, Aug 2017]		PASS	AutosomalRecessive
PAH	INDEL	12	102846894	102846897	CTGT	C	rs199475618	NM_000277.3	p.Thr323del	c.967_969del	9	hom	EXONIC	NON_FRAMESHIFT	HIGH	0.0		51	-1	-1	3.1138627E-6			1.649294E-5	2.7382068E-6	6.571252E-6			0.752	Deleterious											0.76	Splice-Altering / strong													http://www.ncbi.nlm.nih.gov/clinvar/RCV000587503, http://www.ncbi.nlm.nih.gov/clinvar/RCV000089178	CV_SIG_PATHOGENIC, CV_SIG_LIKELY_PATHOGENIC, CV_SIG_NOT_PROVIDED					PATHOGENIC	PM3, PP5, PM4, PS3, PM2, PM3, PP5, PM4, PS3, PM2	6.4046E-23	1.502	30	0	#209850, #261600, #genemap2	phenylalanine hydroxylase	autism::classic phenylketonuria::maternal phenylketonuria::mild hyperphenylalaninemia::mild phenylketonuria::phenylketonuria::tetrahydrobiopterin-responsive hyperphenylalaninemia/phenylketonuria	This gene encodes a member of the biopterin-dependent aromatic amino acid hydroxylase protein family. The encoded phenylalanine hydroxylase enzyme hydroxylates phenylalanine to tyrosine and is the rate-limiting step in phenylalanine catabolism. Deficiency of this enzyme activity results in the autosomal recessive disorder phenylketonuria. [provided by RefSeq, Aug 2017]		PASS	AutosomalRecessive
PAH	SNP	12	102846900	102846900	C	T	rs62514957	NM_000277.3	p.Ala322Thr	c.964G>A	9	hom	EXONIC	NON_SYNONYMOUS	HIGH	0.0		62	-1	-1	8.796206E-5			5.771863E-5	9.307941E-5	3.944358E-5			0.8688202247191013	Deleterious	0.027	Benign (Moderate)			1.0		3.015	Neutral	-6.3	Uncertain	0.05	Benign	5.38	Benign (Supporting)	0.889	Deleterious (Moderate)	0.505789	Deleterious (Strong)							http://www.ncbi.nlm.nih.gov/clinvar/RCV000089176, http://www.ncbi.nlm.nih.gov/clinvar/RCV000797233, http://www.ncbi.nlm.nih.gov/clinvar/RCV002515784	CV_SIG_PATHOGENIC, CV_SIG_LIKELY_PATHOGENIC, CV_SIG_NOT_PROVIDED					PATHOGENIC	PM1, PM3, PP5, PM5, PP2, PM2, PP3, PM1, PM3, PP5, PM5, PP2, PM2, PP3	6.4046E-23	1.502	30	0	#209850, #261600, #genemap2	phenylalanine hydroxylase	autism::classic phenylketonuria::maternal phenylketonuria::mild hyperphenylalaninemia::mild phenylketonuria::phenylketonuria::tetrahydrobiopterin-responsive hyperphenylalaninemia/phenylketonuria	This gene encodes a member of the biopterin-dependent aromatic amino acid hydroxylase protein family. The encoded phenylalanine hydroxylase enzyme hydroxylates phenylalanine to tyrosine and is the rate-limiting step in phenylalanine catabolism. Deficiency of this enzyme activity results in the autosomal recessive disorder phenylketonuria. [provided by RefSeq, Aug 2017]		PASS	AutosomalRecessive
PAH	SNP	12	102846935	102846935	G	A	rs62642913	NM_000277.3	p.Ser310Phe	c.929C>T	9	hom	EXONIC	NON_SYNONYMOUS	HIGH	0.0		65	-1	-1									0.9980337078651684	Deleterious	0.0	Benign (Moderate)			1.0		4.43	Neutral	-6.65	Uncertain	0.0	Benign	5.38	Benign (Supporting)	0.993	Deleterious (Strong)	0.597056	Deleterious (Strong)							http://www.ncbi.nlm.nih.gov/clinvar/RCV000089162, http://www.ncbi.nlm.nih.gov/clinvar/RCV000552302	CV_SIG_PATHOGENIC, CV_SIG_LIKELY_PATHOGENIC, CV_SIG_NOT_PROVIDED					PATHOGENIC	PM1, PM3, PP5, PM5, PP2, PM2, PP3, PM1, PM3, PP5, PM5, PP2, PM2, PP3	6.4046E-23	1.502	30	0	#209850, #261600, #genemap2	phenylalanine hydroxylase	autism::classic phenylketonuria::maternal phenylketonuria::mild hyperphenylalaninemia::mild phenylketonuria::phenylketonuria::tetrahydrobiopterin-responsive hyperphenylalaninemia/phenylketonuria	This gene encodes a member of the biopterin-dependent aromatic amino acid hydroxylase protein family. The encoded phenylalanine hydroxylase enzyme hydroxylates phenylalanine to tyrosine and is the rate-limiting step in phenylalanine catabolism. Deficiency of this enzyme activity results in the autosomal recessive disorder phenylketonuria. [provided by RefSeq, Aug 2017]		PASS	AutosomalRecessive
PAH	SNP	12	102846942	102846942	G	A	rs62642095	NM_000277.3	p.Leu308Phe	c.922C>T	9	hom	EXONIC	NON_SYNONYMOUS	HIGH	0.0		21	-1	-1	6.1980523E-7				0.0	6.5739305E-6			0.8696629213483147	Deleterious	0.001	Benign (Moderate)			1.0		4.035	Neutral	-6.81	Uncertain	0.0	Benign	5.38	Benign (Supporting)	0.892	Deleterious (Moderate)	0.544876	Deleterious (Strong)							http://www.ncbi.nlm.nih.gov/clinvar/RCV000089159, http://www.ncbi.nlm.nih.gov/clinvar/RCV003474693	CV_SIG_PATHOGENIC, CV_SIG_LIKELY_PATHOGENIC, CV_SIG_NOT_PROVIDED					LIKELY_PATHOGENIC	PM1, PP5, PP2, PM2, PP3, PM1, PP5, PP2, PM2, PP3	6.4046E-23	1.502	30	0	#209850, #261600, #genemap2	phenylalanine hydroxylase	autism::classic phenylketonuria::maternal phenylketonuria::mild hyperphenylalaninemia::mild phenylketonuria::phenylketonuria::tetrahydrobiopterin-responsive hyperphenylalaninemia/phenylketonuria	This gene encodes a member of the biopterin-dependent aromatic amino acid hydroxylase protein family. The encoded phenylalanine hydroxylase enzyme hydroxylates phenylalanine to tyrosine and is the rate-limiting step in phenylalanine catabolism. Deficiency of this enzyme activity results in the autosomal recessive disorder phenylketonuria. [provided by RefSeq, Aug 2017]		PASS	AutosomalRecessive
PAH	SNP	12	102846948	102846948	T	C	rs62642934	NM_000277.3	p.Ile306Val	c.916A>G	9	hom	EXONIC	NON_SYNONYMOUS	HIGH	0.0		63	-1	-1	2.8499377E-5			8.250825E-6	2.8061895E-5	3.2859283E-5			0.8558988764044945	Deleterious	0.022	Benign (Moderate)			1.0		2.705	Neutral	-6.43	Uncertain	0.12	Uncertain	5.38	Benign (Supporting)	0.843	Deleterious (Moderate)	0.489286	Deleterious (Strong)							http://www.ncbi.nlm.nih.gov/clinvar/RCV000000649, http://www.ncbi.nlm.nih.gov/clinvar/RCV000169485, http://www.ncbi.nlm.nih.gov/clinvar/RCV000089157	CV_SIG_PATHOGENIC, CV_SIG_LIKELY_PATHOGENIC, CV_SIG_NOT_PROVIDED					PATHOGENIC	PM1, PM3, PP5, PP2, PS3, PM2, PP3, PM1, PM3, PP5, PP2, PS3, PM2, PP3	6.4046E-23	1.502	30	0	#209850, #261600, #genemap2	phenylalanine hydroxylase	autism::classic phenylketonuria::maternal phenylketonuria::mild hyperphenylalaninemia::mild phenylketonuria::phenylketonuria::tetrahydrobiopterin-responsive hyperphenylalaninemia/phenylketonuria	This gene encodes a member of the biopterin-dependent aromatic amino acid hydroxylase protein family. The encoded phenylalanine hydroxylase enzyme hydroxylates phenylalanine to tyrosine and is the rate-limiting step in phenylalanine catabolism. Deficiency of this enzyme activity results in the autosomal recessive disorder phenylketonuria. [provided by RefSeq, Aug 2017]		PASS	AutosomalRecessive
PAH	SNP	12	102846958	102846958	T	C	rs62517165	NM_000277.3		c.913-7A>G	9	hom	SPLICE_REGION	OTHER	HIGH	0.0		36	-1	-1	1.73431E-5				1.7116605E-5	1.9720754E-5			0.7948913290539255	Deleterious											0.61	Splice-Altering / strong											0.984673987161776	Deleterious	http://www.ncbi.nlm.nih.gov/clinvar/RCV000589029, http://www.ncbi.nlm.nih.gov/clinvar/RCV000089156	CV_SIG_PATHOGENIC, CV_SIG_LIKELY_PATHOGENIC, CV_SIG_NOT_PROVIDED					PATHOGENIC	PM3, PP5, PS3, PM2, PP3, PM3, PP5, PS3, PM2, PP3	6.4046E-23	1.502	30	0	#209850, #261600, #genemap2	phenylalanine hydroxylase	autism::classic phenylketonuria::maternal phenylketonuria::mild hyperphenylalaninemia::mild phenylketonuria::phenylketonuria::tetrahydrobiopterin-responsive hyperphenylalaninemia/phenylketonuria	This gene encodes a member of the biopterin-dependent aromatic amino acid hydroxylase protein family. The encoded phenylalanine hydroxylase enzyme hydroxylates phenylalanine to tyrosine and is the rate-limiting step in phenylalanine catabolism. Deficiency of this enzyme activity results in the autosomal recessive disorder phenylketonuria. [provided by RefSeq, Aug 2017]		PASS	AutosomalRecessive
PAH	SNP	12	102851730	102851730	T	A	rs62642919	NM_000277.3	p.His290Leu	c.869A>T	8	hom	EXONIC	NON_SYNONYMOUS	HIGH	0.0		22	-1	-1	6.195365E-7				6.840928E-7	0.0			0.9960674157303371	Deleterious	0.0	Benign (Moderate)			1.0		4.865	Neutral	-8.93	Uncertain	0.03	Benign	5.51	Benign (Supporting)	0.986	Deleterious (Strong)	0.589508	Deleterious (Strong)							http://www.ncbi.nlm.nih.gov/clinvar/RCV000106371	CV_SIG_PATHOGENIC, CV_SIG_UNCERTAIN_SIGNIFICANCE					LIKELY_PATHOGENIC	PM1, PM5, PP2, PM2, PP3, PM1, PM5, PP2, PM2, PP3	6.4046E-23	1.502	30	0	#209850, #261600, #genemap2	phenylalanine hydroxylase	autism::classic phenylketonuria::maternal phenylketonuria::mild hyperphenylalaninemia::mild phenylketonuria::phenylketonuria::tetrahydrobiopterin-responsive hyperphenylalaninemia/phenylketonuria	This gene encodes a member of the biopterin-dependent aromatic amino acid hydroxylase protein family. The encoded phenylalanine hydroxylase enzyme hydroxylates phenylalanine to tyrosine and is the rate-limiting step in phenylalanine catabolism. Deficiency of this enzyme activity results in the autosomal recessive disorder phenylketonuria. [provided by RefSeq, Aug 2017]		PASS	AutosomalRecessive
PAH	SNP	12	102851743	102851743	C	T	rs62508739	NM_000277.3	p.Glu286Lys	c.856G>A	8	hom	EXONIC	NON_SYNONYMOUS	HIGH	0.0		80	-1	-1	6.333748E-7			1.654643E-5	6.841115E-7	0.0			0.9918539325842697	Deleterious	0.0	Benign (Moderate)			1.0		4.705	Neutral	-6.7	Uncertain	0.06	Benign	5.51	Benign (Supporting)	0.971	Deleterious (Strong)	0.585883	Deleterious (Strong)							http://www.ncbi.nlm.nih.gov/clinvar/RCV000758134, http://www.ncbi.nlm.nih.gov/clinvar/RCV000089141	CV_SIG_PATHOGENIC, CV_SIG_NOT_PROVIDED					PATHOGENIC	PM1, PM3, PP5, PP2, PM2, PP3, PM1, PM3, PP5, PP2, PM2, PP3	6.4046E-23	1.502	30	0	#209850, #261600, #genemap2	phenylalanine hydroxylase	autism::classic phenylketonuria::maternal phenylketonuria::mild hyperphenylalaninemia::mild phenylketonuria::phenylketonuria::tetrahydrobiopterin-responsive hyperphenylalaninemia/phenylketonuria	This gene encodes a member of the biopterin-dependent aromatic amino acid hydroxylase protein family. The encoded phenylalanine hydroxylase enzyme hydroxylates phenylalanine to tyrosine and is the rate-limiting step in phenylalanine catabolism. Deficiency of this enzyme activity results in the autosomal recessive disorder phenylketonuria. [provided by RefSeq, Aug 2017]		PASS	AutosomalRecessive
PAH	SNP	12	102851746	102851746	G	A	rs199475636	NM_000277.3	p.His285Tyr	c.853C>T	8	hom	EXONIC	NON_SYNONYMOUS	HIGH	0.0		42	-1	-1									0.994943820224719	Deleterious	0.0	Benign (Moderate)			1.0		4.865	Neutral	-8.91	Uncertain	0.0	Benign	5.51	Benign (Supporting)	0.982	Deleterious (Strong)	0.59974	Deleterious (Strong)							http://www.ncbi.nlm.nih.gov/clinvar/RCV001199999, http://www.ncbi.nlm.nih.gov/clinvar/RCV000089140	CV_SIG_UNCERTAIN_SIGNIFICANCE, CV_SIG_NOT_PROVIDED					LIKELY_PATHOGENIC	PM1, PP2, PM2, PP3, PM1, PP2, PM2, PP3	6.4046E-23	1.502	30	0	#209850, #261600, #genemap2	phenylalanine hydroxylase	autism::classic phenylketonuria::maternal phenylketonuria::mild hyperphenylalaninemia::mild phenylketonuria::phenylketonuria::tetrahydrobiopterin-responsive hyperphenylalaninemia/phenylketonuria	This gene encodes a member of the biopterin-dependent aromatic amino acid hydroxylase protein family. The encoded phenylalanine hydroxylase enzyme hydroxylates phenylalanine to tyrosine and is the rate-limiting step in phenylalanine catabolism. Deficiency of this enzyme activity results in the autosomal recessive disorder phenylketonuria. [provided by RefSeq, Aug 2017]		PASS	AutosomalRecessive
PAH	SNP	12	102852811	102852811	T	C	rs1555204434	NM_000277.3		c.842+4A>G	7	hom	SPLICE_REGION	OTHER	HIGH	0.0		30	-1	-1	6.240201E-7				6.8412277E-7	0.0			0.7989198728909543	Deleterious											0.84	Splice-Altering / strong											0.996759618672863	Deleterious	http://www.ncbi.nlm.nih.gov/clinvar/RCV000721176, http://www.ncbi.nlm.nih.gov/clinvar/RCV000506590	CV_SIG_PATHOGENIC, CV_SIG_LIKELY_PATHOGENIC, CV_SIG_UNCERTAIN_SIGNIFICANCE					PATHOGENIC	PM3, PP5, PM2, PP3, PM3, PP5, PM2, PP3	6.4046E-23	1.502	30	0	#209850, #261600, #genemap2	phenylalanine hydroxylase	autism::classic phenylketonuria::maternal phenylketonuria::mild hyperphenylalaninemia::mild phenylketonuria::phenylketonuria::tetrahydrobiopterin-responsive hyperphenylalaninemia/phenylketonuria	This gene encodes a member of the biopterin-dependent aromatic amino acid hydroxylase protein family. The encoded phenylalanine hydroxylase enzyme hydroxylates phenylalanine to tyrosine and is the rate-limiting step in phenylalanine catabolism. Deficiency of this enzyme activity results in the autosomal recessive disorder phenylketonuria. [provided by RefSeq, Aug 2017]		PASS	AutosomalRecessive
PAH	INDEL	12	102852850	102852851	GA	G	rs62508687	NM_000277.3	p.Ile269Thrfs*72	c.806del	7	hom	EXONIC	FRAMESHIFT	HIGH	0.0		58	-1	-1	1.9190573E-5				1.915397E-5	1.9716348E-5			0.052	Benign											0.03	Benign													http://www.ncbi.nlm.nih.gov/clinvar/RCV000153633, http://www.ncbi.nlm.nih.gov/clinvar/RCV000089103	CV_SIG_PATHOGENIC, CV_SIG_LIKELY_PATHOGENIC, CV_SIG_NOT_PROVIDED					PATHOGENIC	PM3, PP5, PM2, PVS1, PM3, PP5, PM2, PVS1	6.4046E-23	1.502	30	0	#209850, #261600, #genemap2	phenylalanine hydroxylase	autism::classic phenylketonuria::maternal phenylketonuria::mild hyperphenylalaninemia::mild phenylketonuria::phenylketonuria::tetrahydrobiopterin-responsive hyperphenylalaninemia/phenylketonuria	This gene encodes a member of the biopterin-dependent aromatic amino acid hydroxylase protein family. The encoded phenylalanine hydroxylase enzyme hydroxylates phenylalanine to tyrosine and is the rate-limiting step in phenylalanine catabolism. Deficiency of this enzyme activity results in the autosomal recessive disorder phenylketonuria. [provided by RefSeq, Aug 2017]		PASS	AutosomalRecessive
PAH	SNP	12	102852854	102852854	T	C	rs1565846805	NM_000277.3	p.Tyr268Cys	c.803A>G	7	hom	EXONIC	NON_SYNONYMOUS	HIGH	0.0		28	-1	-1									0.9893258426966292	Deleterious	0.0	Benign (Moderate)			1.0		4.465	Neutral	-6.78	Uncertain	0.03	Benign	5.73	Benign (Supporting)	0.962	Deleterious (Strong)	0.580563	Deleterious (Strong)							http://www.ncbi.nlm.nih.gov/clinvar/RCV000758130	CV_SIG_PATHOGENIC, CV_SIG_LIKELY_PATHOGENIC					PATHOGENIC	PM1, PM3, PP5, PP2, PM2, PP3, PM1, PM3, PP5, PP2, PM2, PP3	6.4046E-23	1.502	30	0	#209850, #261600, #genemap2	phenylalanine hydroxylase	autism::classic phenylketonuria::maternal phenylketonuria::mild hyperphenylalaninemia::mild phenylketonuria::phenylketonuria::tetrahydrobiopterin-responsive hyperphenylalaninemia/phenylketonuria	This gene encodes a member of the biopterin-dependent aromatic amino acid hydroxylase protein family. The encoded phenylalanine hydroxylase enzyme hydroxylates phenylalanine to tyrosine and is the rate-limiting step in phenylalanine catabolism. Deficiency of this enzyme activity results in the autosomal recessive disorder phenylketonuria. [provided by RefSeq, Aug 2017]		PASS	AutosomalRecessive
PAH	SNP	12	102852856	102852856	C	G	rs199475675	NM_000277.3	p.Gln267His	c.801G>C	7	hom	EXONIC	NON_SYNONYMOUS	HIGH	0.0		94	-1	-1									0.9865168539325841	Deleterious	0.0	Benign (Moderate)			1.0		4.13	Neutral	-6.55	Uncertain	0.03	Benign	2.95	Benign (Supporting)	0.952	Deleterious (Strong)	0.545375	Deleterious (Strong)							http://www.ncbi.nlm.nih.gov/clinvar/RCV000758096, http://www.ncbi.nlm.nih.gov/clinvar/RCV000089099	CV_SIG_LIKELY_PATHOGENIC, CV_SIG_NOT_PROVIDED					PATHOGENIC	PM1, PM3, PP5, PM5, PP2, PM2, PP3, PM1, PM3, PP5, PM5, PP2, PM2, PP3	6.4046E-23	1.502	30	0	#209850, #261600, #genemap2	phenylalanine hydroxylase	autism::classic phenylketonuria::maternal phenylketonuria::mild hyperphenylalaninemia::mild phenylketonuria::phenylketonuria::tetrahydrobiopterin-responsive hyperphenylalaninemia/phenylketonuria	This gene encodes a member of the biopterin-dependent aromatic amino acid hydroxylase protein family. The encoded phenylalanine hydroxylase enzyme hydroxylates phenylalanine to tyrosine and is the rate-limiting step in phenylalanine catabolism. Deficiency of this enzyme activity results in the autosomal recessive disorder phenylketonuria. [provided by RefSeq, Aug 2017]		PASS	AutosomalRecessive
PAH	SNP	12	102852858	102852858	G	C	rs199475676	NM_000277.3	p.Gln267Glu	c.799C>G	7	hom	EXONIC	NON_SYNONYMOUS	HIGH	0.0		78	-1	-1									0.9817415730337078	Deleterious	0.0	Benign (Moderate)			1.0		4.13	Neutral	-6.48	Uncertain	0.0	Benign	5.73	Benign (Supporting)	0.935	Deleterious (Strong)	0.597135	Deleterious (Strong)							http://www.ncbi.nlm.nih.gov/clinvar/RCV000758126, http://www.ncbi.nlm.nih.gov/clinvar/RCV000089098	CV_SIG_PATHOGENIC, CV_SIG_NOT_PROVIDED					PATHOGENIC	PM1, PM3, PP5, PM5, PP2, PM2, PP3, PM1, PM3, PP5, PM5, PP2, PM2, PP3	6.4046E-23	1.502	30	0	#209850, #261600, #genemap2	phenylalanine hydroxylase	autism::classic phenylketonuria::maternal phenylketonuria::mild hyperphenylalaninemia::mild phenylketonuria::phenylketonuria::tetrahydrobiopterin-responsive hyperphenylalaninemia/phenylketonuria	This gene encodes a member of the biopterin-dependent aromatic amino acid hydroxylase protein family. The encoded phenylalanine hydroxylase enzyme hydroxylates phenylalanine to tyrosine and is the rate-limiting step in phenylalanine catabolism. Deficiency of this enzyme activity results in the autosomal recessive disorder phenylketonuria. [provided by RefSeq, Aug 2017]		PASS	AutosomalRecessive
PAH	SNP	12	102852858	102852858	G	A	rs199475676	NM_000277.3	p.Gln267*	c.799C>T	7	hom	EXONIC	STOP_GAIN	HIGH	0.0		53	-1	-1															1.0						0.08	Uncertain	5.73	Benign (Supporting)			0.66	Deleterious (Strong)							http://www.ncbi.nlm.nih.gov/clinvar/RCV000823427	CV_SIG_PATHOGENIC					PATHOGENIC	PM3, PP5, PM2, PVS1, PM3, PP5, PM2, PVS1	6.4046E-23	1.502	30	0	#209850, #261600, #genemap2	phenylalanine hydroxylase	autism::classic phenylketonuria::maternal phenylketonuria::mild hyperphenylalaninemia::mild phenylketonuria::phenylketonuria::tetrahydrobiopterin-responsive hyperphenylalaninemia/phenylketonuria	This gene encodes a member of the biopterin-dependent aromatic amino acid hydroxylase protein family. The encoded phenylalanine hydroxylase enzyme hydroxylates phenylalanine to tyrosine and is the rate-limiting step in phenylalanine catabolism. Deficiency of this enzyme activity results in the autosomal recessive disorder phenylketonuria. [provided by RefSeq, Aug 2017]		PASS	AutosomalRecessive
PAH	SNP	12	102852862	102852862	G	T	rs1231529155	NM_000277.3	p.Cys265*	c.795C>A	7	hom	EXONIC	STOP_GAIN	HIGH	0.0		26	-1	-1	6.195372E-7				6.840722E-7	0.0									1.0						0.05	Benign	3.91	Benign (Supporting)			0.66	Deleterious (Strong)							http://www.ncbi.nlm.nih.gov/clinvar/RCV001199984	CV_SIG_PATHOGENIC					PATHOGENIC	PM3, PP5, PM2, PVS1, PM3, PP5, PM2, PVS1	6.4046E-23	1.502	30	0	#209850, #261600, #genemap2	phenylalanine hydroxylase	autism::classic phenylketonuria::maternal phenylketonuria::mild hyperphenylalaninemia::mild phenylketonuria::phenylketonuria::tetrahydrobiopterin-responsive hyperphenylalaninemia/phenylketonuria	This gene encodes a member of the biopterin-dependent aromatic amino acid hydroxylase protein family. The encoded phenylalanine hydroxylase enzyme hydroxylates phenylalanine to tyrosine and is the rate-limiting step in phenylalanine catabolism. Deficiency of this enzyme activity results in the autosomal recessive disorder phenylketonuria. [provided by RefSeq, Aug 2017]		PASS	AutosomalRecessive
PAH	SNP	12	102852876	102852876	G	C	rs5030850	NM_000277.3	p.Arg261Gly	c.781C>G	7	hom	EXONIC	NON_SYNONYMOUS	HIGH	0.0		87	-1	-1	6.195511E-7				6.8406285E-7	0.0			0.9893258426966292	Deleterious	0.0	Benign (Moderate)			1.0		3.39	Neutral	-6.73	Uncertain	0.0	Benign	3.79	Benign (Supporting)	0.962	Deleterious (Strong)	0.542126	Deleterious (Strong)							http://www.ncbi.nlm.nih.gov/clinvar/RCV000119826	CV_SIG_UNCERTAIN_SIGNIFICANCE					LIKELY_PATHOGENIC	PM1, PM5, PP2, PM2, PP3, PM1, PM5, PP2, PM2, PP3	6.4046E-23	1.502	30	0	#209850, #261600, #genemap2	phenylalanine hydroxylase	autism::classic phenylketonuria::maternal phenylketonuria::mild hyperphenylalaninemia::mild phenylketonuria::phenylketonuria::tetrahydrobiopterin-responsive hyperphenylalaninemia/phenylketonuria	This gene encodes a member of the biopterin-dependent aromatic amino acid hydroxylase protein family. The encoded phenylalanine hydroxylase enzyme hydroxylates phenylalanine to tyrosine and is the rate-limiting step in phenylalanine catabolism. Deficiency of this enzyme activity results in the autosomal recessive disorder phenylketonuria. [provided by RefSeq, Aug 2017]		PASS	AutosomalRecessive
PAH	SNP	12	102852900	102852900	C	T	rs765533320	NM_000277.3	p.Asp253Asn	c.757G>A	7	hom	EXONIC	NON_SYNONYMOUS	HIGH	0.0		35	-1	-1	1.36266935E-5			8.241577E-6	1.50493825E-5	0.0			0.8629213483146068	Deleterious	0.0	Benign (Moderate)			1.0		3.875	Neutral	-6.75	Uncertain	0.0	Benign	5.92	Benign (Supporting)	0.868	Deleterious (Moderate)	0.0986551	Deleterious (Strong)							http://www.ncbi.nlm.nih.gov/clinvar/RCV000484615, http://www.ncbi.nlm.nih.gov/clinvar/RCV000984203	CV_SIG_LIKELY_PATHOGENIC, CV_SIG_UNCERTAIN_SIGNIFICANCE					LIKELY_PATHOGENIC	PM1, PP2, PM2, PP3, PM1, PP2, PM2, PP3	6.4046E-23	1.502	30	0	#209850, #261600, #genemap2	phenylalanine hydroxylase	autism::classic phenylketonuria::maternal phenylketonuria::mild hyperphenylalaninemia::mild phenylketonuria::phenylketonuria::tetrahydrobiopterin-responsive hyperphenylalaninemia/phenylketonuria	This gene encodes a member of the biopterin-dependent aromatic amino acid hydroxylase protein family. The encoded phenylalanine hydroxylase enzyme hydroxylates phenylalanine to tyrosine and is the rate-limiting step in phenylalanine catabolism. Deficiency of this enzyme activity results in the autosomal recessive disorder phenylketonuria. [provided by RefSeq, Aug 2017]		PASS	AutosomalRecessive
PAH	SNP	12	102852920	102852920	G	A	rs199475610	NM_000277.3	p.Ala246Val	c.737C>T	7	hom	EXONIC	NON_SYNONYMOUS	HIGH	0.0		53	-1	-1	1.251598E-6		7.688759E-5	8.2430715E-6	6.8406285E-7	6.5722884E-6			0.9808988764044944	Deleterious	0.008	Benign (Moderate)			1.0		3.79	Neutral	-6.22	Uncertain	0.0	Benign	5.92	Benign (Supporting)	0.932	Deleterious (Strong)	0.566079	Deleterious (Strong)							http://www.ncbi.nlm.nih.gov/clinvar/RCV000089068, http://www.ncbi.nlm.nih.gov/clinvar/RCV000673258	CV_SIG_UNCERTAIN_SIGNIFICANCE, CV_SIG_NOT_PROVIDED					LIKELY_PATHOGENIC	PM1, PM5, PP2, PM2, PP3, PM1, PM5, PP2, PM2, PP3	6.4046E-23	1.502	30	0	#209850, #261600, #genemap2	phenylalanine hydroxylase	autism::classic phenylketonuria::maternal phenylketonuria::mild hyperphenylalaninemia::mild phenylketonuria::phenylketonuria::tetrahydrobiopterin-responsive hyperphenylalaninemia/phenylketonuria	This gene encodes a member of the biopterin-dependent aromatic amino acid hydroxylase protein family. The encoded phenylalanine hydroxylase enzyme hydroxylates phenylalanine to tyrosine and is the rate-limiting step in phenylalanine catabolism. Deficiency of this enzyme activity results in the autosomal recessive disorder phenylketonuria. [provided by RefSeq, Aug 2017]		PASS	AutosomalRecessive
PAH	INDEL	12	102852951	102852952	CT	C	rs1592953143	NM_000277.3		c.707-2del	7	hom	SPLICE_ACCEPTOR	OTHER	HIGH	0.0		88	-1	-1									0.796	Deleterious											0.98	Splice-Altering / strong													http://www.ncbi.nlm.nih.gov/clinvar/RCV000993636	CV_SIG_PATHOGENIC					PATHOGENIC	PM3, PP5, PM2, PVS1, PM3, PP5, PM2, PVS1	6.4046E-23	1.502	30	0	#209850, #261600, #genemap2	phenylalanine hydroxylase	autism::classic phenylketonuria::maternal phenylketonuria::mild hyperphenylalaninemia::mild phenylketonuria::phenylketonuria::tetrahydrobiopterin-responsive hyperphenylalaninemia/phenylketonuria	This gene encodes a member of the biopterin-dependent aromatic amino acid hydroxylase protein family. The encoded phenylalanine hydroxylase enzyme hydroxylates phenylalanine to tyrosine and is the rate-limiting step in phenylalanine catabolism. Deficiency of this enzyme activity results in the autosomal recessive disorder phenylketonuria. [provided by RefSeq, Aug 2017]		PASS	AutosomalRecessive
PAH	SNP	12	102855138	102855138	T	G	rs199475656	NM_000277.3	p.Gln235Pro	c.704A>C	6	hom	EXONIC	NON_SYNONYMOUS	HIGH	0.0		69	-1	-1									0.9851123595505618	Deleterious	0.001	Benign (Moderate)			1.0		3.22	Neutral	-6.16	Uncertain	0.0	Benign	5.17	Benign (Supporting)	0.947	Deleterious (Strong)	0.531636	Deleterious (Strong)					0.68201565519679	Deleterious (low)	http://www.ncbi.nlm.nih.gov/clinvar/RCV002259589, http://www.ncbi.nlm.nih.gov/clinvar/RCV000089042	CV_SIG_UNCERTAIN_SIGNIFICANCE, CV_SIG_NOT_PROVIDED					LIKELY_PATHOGENIC	PM1, PP2, PM2, PP3, PM1, PP2, PM2, PP3	6.4046E-23	1.502	30	0	#209850, #261600, #genemap2	phenylalanine hydroxylase	autism::classic phenylketonuria::maternal phenylketonuria::mild hyperphenylalaninemia::mild phenylketonuria::phenylketonuria::tetrahydrobiopterin-responsive hyperphenylalaninemia/phenylketonuria	This gene encodes a member of the biopterin-dependent aromatic amino acid hydroxylase protein family. The encoded phenylalanine hydroxylase enzyme hydroxylates phenylalanine to tyrosine and is the rate-limiting step in phenylalanine catabolism. Deficiency of this enzyme activity results in the autosomal recessive disorder phenylketonuria. [provided by RefSeq, Aug 2017]		PASS	AutosomalRecessive
PAH	SNP	12	102855162	102855162	A	T		NM_000277.3	p.Leu227Gln	c.680T>A	6	hom	EXONIC	NON_SYNONYMOUS	HIGH	0.0		40	-1	-1									0.9918539325842697	Deleterious	0.005	Benign (Moderate)			1.0		3.9	Neutral	-6.84	Uncertain	0.01	Benign	5.47	Benign (Supporting)	0.971	Deleterious (Strong)	0.570804	Deleterious (Strong)							http://www.ncbi.nlm.nih.gov/clinvar/RCV001789821	CV_SIG_LIKELY_PATHOGENIC					PATHOGENIC	PM1, PM3, PP5, PM5, PP2, PM2, PP3, PM1, PM3, PP5, PM5, PP2, PM2, PP3	6.4046E-23	1.502	30	0	#209850, #261600, #genemap2	phenylalanine hydroxylase	autism::classic phenylketonuria::maternal phenylketonuria::mild hyperphenylalaninemia::mild phenylketonuria::phenylketonuria::tetrahydrobiopterin-responsive hyperphenylalaninemia/phenylketonuria	This gene encodes a member of the biopterin-dependent aromatic amino acid hydroxylase protein family. The encoded phenylalanine hydroxylase enzyme hydroxylates phenylalanine to tyrosine and is the rate-limiting step in phenylalanine catabolism. Deficiency of this enzyme activity results in the autosomal recessive disorder phenylketonuria. [provided by RefSeq, Aug 2017]		PASS	AutosomalRecessive
PAH	SNP	12	102855166	102855166	G	T		NM_000277.3	p.Gln226Lys	c.676C>A	6	hom	EXONIC	NON_SYNONYMOUS	HIGH	0.0		40	-1	-1	6.1955257E-7				6.841059E-7	0.0			0.8629213483146068	Deleterious	0.0	Benign (Moderate)			1.0		3.49	Neutral	-6.46	Uncertain	0.0	Benign	4.58	Benign (Supporting)	0.868	Deleterious (Moderate)	0.479315	Deleterious (Strong)							http://www.ncbi.nlm.nih.gov/clinvar/RCV001199975	CV_SIG_PATHOGENIC, CV_SIG_LIKELY_PATHOGENIC					PATHOGENIC	PM1, PM3, PP5, PM5, PP2, PS3, PM2, PP3, PM1, PM3, PP5, PM5, PP2, PS3, PM2, PP3	6.4046E-23	1.502	30	0	#209850, #261600, #genemap2	phenylalanine hydroxylase	autism::classic phenylketonuria::maternal phenylketonuria::mild hyperphenylalaninemia::mild phenylketonuria::phenylketonuria::tetrahydrobiopterin-responsive hyperphenylalaninemia/phenylketonuria	This gene encodes a member of the biopterin-dependent aromatic amino acid hydroxylase protein family. The encoded phenylalanine hydroxylase enzyme hydroxylates phenylalanine to tyrosine and is the rate-limiting step in phenylalanine catabolism. Deficiency of this enzyme activity results in the autosomal recessive disorder phenylketonuria. [provided by RefSeq, Aug 2017]		PASS	AutosomalRecessive
PAH	SNP	12	102855168	102855168	G	A	rs62517204	NM_000277.3	p.Pro225Leu	c.674C>T	6	hom	EXONIC	NON_SYNONYMOUS	HIGH	0.0		28	-1	-1	1.2439544E-6			8.2385895E-6	1.3681538E-6	0.0			0.9907303370786515	Deleterious	0.0	Benign (Moderate)			1.0		4.855	Neutral	-7.85	Uncertain	0.0	Benign	5.47	Benign (Supporting)	0.967	Deleterious (Strong)	0.598238	Deleterious (Strong)							http://www.ncbi.nlm.nih.gov/clinvar/RCV001200014	CV_SIG_LIKELY_PATHOGENIC					PATHOGENIC	PM1, PM3, PP5, PM5, PP2, PM2, PP3, PM1, PM3, PP5, PM5, PP2, PM2, PP3	6.4046E-23	1.502	30	0	#209850, #261600, #genemap2	phenylalanine hydroxylase	autism::classic phenylketonuria::maternal phenylketonuria::mild hyperphenylalaninemia::mild phenylketonuria::phenylketonuria::tetrahydrobiopterin-responsive hyperphenylalaninemia/phenylketonuria	This gene encodes a member of the biopterin-dependent aromatic amino acid hydroxylase protein family. The encoded phenylalanine hydroxylase enzyme hydroxylates phenylalanine to tyrosine and is the rate-limiting step in phenylalanine catabolism. Deficiency of this enzyme activity results in the autosomal recessive disorder phenylketonuria. [provided by RefSeq, Aug 2017]		PASS	AutosomalRecessive
PAH	SNP	12	102855186	102855186	A	G		NM_000277.3	p.Phe219Ser	c.656T>C	6	hom	EXONIC	NON_SYNONYMOUS	HIGH	0.0		36	-1	-1									0.8721910112359552	Deleterious	0.005	Benign (Moderate)			0.999997		2.44	Neutral	-6.45	Uncertain	0.0	Benign	5.47	Benign (Supporting)	0.901	Deleterious (Moderate)	0.38887	Deleterious (Strong)							http://www.ncbi.nlm.nih.gov/clinvar/RCV001200012	CV_SIG_UNCERTAIN_SIGNIFICANCE					LIKELY_PATHOGENIC	PM1, PP2, PM2, PP3, PM1, PP2, PM2, PP3	6.4046E-23	1.502	30	0	#209850, #261600, #genemap2	phenylalanine hydroxylase	autism::classic phenylketonuria::maternal phenylketonuria::mild hyperphenylalaninemia::mild phenylketonuria::phenylketonuria::tetrahydrobiopterin-responsive hyperphenylalaninemia/phenylketonuria	This gene encodes a member of the biopterin-dependent aromatic amino acid hydroxylase protein family. The encoded phenylalanine hydroxylase enzyme hydroxylates phenylalanine to tyrosine and is the rate-limiting step in phenylalanine catabolism. Deficiency of this enzyme activity results in the autosomal recessive disorder phenylketonuria. [provided by RefSeq, Aug 2017]		PASS	AutosomalRecessive
PAH	SNP	12	102855204	102855204	A	G	rs62516109	NM_000277.3	p.Leu213Pro	c.638T>C	6	hom	EXONIC	NON_SYNONYMOUS	HIGH	0.0		40	-1	-1	1.362911E-5				1.50493415E-5	0.0			0.9932584269662921	Deleterious	0.0	Benign (Moderate)			1.0		4.685	Neutral	-6.85	Uncertain	0.0	Benign	5.63	Benign (Supporting)	0.976	Deleterious (Strong)	0.599991	Deleterious (Strong)							http://www.ncbi.nlm.nih.gov/clinvar/RCV000150086, http://www.ncbi.nlm.nih.gov/clinvar/RCV000078527	CV_SIG_PATHOGENIC, CV_SIG_LIKELY_PATHOGENIC, CV_SIG_NOT_PROVIDED					PATHOGENIC	PM1, PM3, PP5, PP2, PM2, PP3, PM1, PM3, PP5, PP2, PM2, PP3	6.4046E-23	1.502	30	0	#209850, #261600, #genemap2	phenylalanine hydroxylase	autism::classic phenylketonuria::maternal phenylketonuria::mild hyperphenylalaninemia::mild phenylketonuria::phenylketonuria::tetrahydrobiopterin-responsive hyperphenylalaninemia/phenylketonuria	This gene encodes a member of the biopterin-dependent aromatic amino acid hydroxylase protein family. The encoded phenylalanine hydroxylase enzyme hydroxylates phenylalanine to tyrosine and is the rate-limiting step in phenylalanine catabolism. Deficiency of this enzyme activity results in the autosomal recessive disorder phenylketonuria. [provided by RefSeq, Aug 2017]		PASS	AutosomalRecessive
PAH	SNP	12	102855230	102855230	A	C	rs62514928	NM_000277.3	p.Tyr204*	c.612T>G	6	hom	EXONIC	STOP_GAIN	HIGH	0.0		11	-1	-1	8.673264E-6				9.577312E-6	0.0									1.0						0.0	Benign	-8.34	Benign (Supporting)			0.66	Deleterious (Strong)							http://www.ncbi.nlm.nih.gov/clinvar/RCV000686246, http://www.ncbi.nlm.nih.gov/clinvar/RCV000089008	CV_SIG_PATHOGENIC, CV_SIG_NOT_PROVIDED					PATHOGENIC	PM3, PP5, PM2, PVS1, PM3, PP5, PM2, PVS1	6.4046E-23	1.502	30	0	#209850, #261600, #genemap2	phenylalanine hydroxylase	autism::classic phenylketonuria::maternal phenylketonuria::mild hyperphenylalaninemia::mild phenylketonuria::phenylketonuria::tetrahydrobiopterin-responsive hyperphenylalaninemia/phenylketonuria	This gene encodes a member of the biopterin-dependent aromatic amino acid hydroxylase protein family. The encoded phenylalanine hydroxylase enzyme hydroxylates phenylalanine to tyrosine and is the rate-limiting step in phenylalanine catabolism. Deficiency of this enzyme activity results in the autosomal recessive disorder phenylketonuria. [provided by RefSeq, Aug 2017]		PASS	AutosomalRecessive
PAH	INDEL	12	102855234	102855234	C	CA		NM_000277.3	p.Cys203Leufs*3	c.607dup	6	hom	EXONIC	FRAMESHIFT	HIGH	0.0		62	-1	-1									0.010000000000000009	Benign											0.0	Benign													http://www.ncbi.nlm.nih.gov/clinvar/RCV001269076	CV_SIG_PATHOGENIC					PATHOGENIC	PM3, PP5, PM2, PVS1, PM3, PP5, PM2, PVS1	6.4046E-23	1.502	30	0	#209850, #261600, #genemap2	phenylalanine hydroxylase	autism::classic phenylketonuria::maternal phenylketonuria::mild hyperphenylalaninemia::mild phenylketonuria::phenylketonuria::tetrahydrobiopterin-responsive hyperphenylalaninemia/phenylketonuria	This gene encodes a member of the biopterin-dependent aromatic amino acid hydroxylase protein family. The encoded phenylalanine hydroxylase enzyme hydroxylates phenylalanine to tyrosine and is the rate-limiting step in phenylalanine catabolism. Deficiency of this enzyme activity results in the autosomal recessive disorder phenylketonuria. [provided by RefSeq, Aug 2017]		PASS	AutosomalRecessive
PAH	SNP	12	102855243	102855243	G	T		NM_000277.3	p.Thr200Asn	c.599C>A	6	hom	EXONIC	NON_SYNONYMOUS	HIGH	0.0		78	-1	-1									0.8396067415730338	Deleterious	0.011	Benign (Moderate)			1.0		2.905	Neutral	-6.1	Uncertain	0.0	Benign	5.87	Benign (Supporting)	0.785	Deleterious (Moderate)	0.12544	Deleterious (Strong)							http://www.ncbi.nlm.nih.gov/clinvar/RCV002260488	CV_SIG_UNCERTAIN_SIGNIFICANCE					LIKELY_PATHOGENIC	PM1, PP2, PM2, PP3, PM1, PP2, PM2, PP3	6.4046E-23	1.502	30	0	#209850, #261600, #genemap2	phenylalanine hydroxylase	autism::classic phenylketonuria::maternal phenylketonuria::mild hyperphenylalaninemia::mild phenylketonuria::phenylketonuria::tetrahydrobiopterin-responsive hyperphenylalaninemia/phenylketonuria	This gene encodes a member of the biopterin-dependent aromatic amino acid hydroxylase protein family. The encoded phenylalanine hydroxylase enzyme hydroxylates phenylalanine to tyrosine and is the rate-limiting step in phenylalanine catabolism. Deficiency of this enzyme activity results in the autosomal recessive disorder phenylketonuria. [provided by RefSeq, Aug 2017]		PASS	AutosomalRecessive
PAH	SNP	12	102855256	102855256	A	T		NM_000277.3	p.Ser196Thr	c.586T>A	6	hom	EXONIC	NON_SYNONYMOUS	HIGH	0.0		23	-1	-1									0.6034937888198757	Uncertain	0.194	Benign (Supporting)			0.825267		-0.56	Neutral	-6.14	Uncertain	0.0	Benign	4.71	Benign (Supporting)	0.531	Uncertain	0.0555069	Deleterious (Strong)							http://www.ncbi.nlm.nih.gov/clinvar/RCV003316900	CV_SIG_UNCERTAIN_SIGNIFICANCE					LIKELY_PATHOGENIC	PM1, PM5, PP2, PM2, PM1, PM5, PP2, PM2	6.4046E-23	1.502	30	0	#209850, #261600, #genemap2	phenylalanine hydroxylase	autism::classic phenylketonuria::maternal phenylketonuria::mild hyperphenylalaninemia::mild phenylketonuria::phenylketonuria::tetrahydrobiopterin-responsive hyperphenylalaninemia/phenylketonuria	This gene encodes a member of the biopterin-dependent aromatic amino acid hydroxylase protein family. The encoded phenylalanine hydroxylase enzyme hydroxylates phenylalanine to tyrosine and is the rate-limiting step in phenylalanine catabolism. Deficiency of this enzyme activity results in the autosomal recessive disorder phenylketonuria. [provided by RefSeq, Aug 2017]		PASS	AutosomalRecessive
PAH	SNP	12	102855261	102855261	A	G	rs5030844	NM_000277.3	p.Leu194Pro	c.581T>C	6	hom	EXONIC	NON_SYNONYMOUS	HIGH	0.0		22	-1	-1	2.2888475E-5			8.247151E-6	2.5311883E-5	0.0			0.8716292134831461	Deleterious	0.0	Benign (Moderate)			1.0		4.42	Neutral	-6.62	Uncertain	0.0	Benign	4.73	Benign (Supporting)	0.899	Deleterious (Moderate)	0.597728	Deleterious (Strong)							http://www.ncbi.nlm.nih.gov/clinvar/RCV000088991, http://www.ncbi.nlm.nih.gov/clinvar/RCV000411842	CV_SIG_PATHOGENIC, CV_SIG_LIKELY_PATHOGENIC, CV_SIG_NOT_PROVIDED					PATHOGENIC	PM1, PM3, PP5, PP2, PM2, PP3, PM1, PM3, PP5, PP2, PM2, PP3	6.4046E-23	1.502	30	0	#209850, #261600, #genemap2	phenylalanine hydroxylase	autism::classic phenylketonuria::maternal phenylketonuria::mild hyperphenylalaninemia::mild phenylketonuria::phenylketonuria::tetrahydrobiopterin-responsive hyperphenylalaninemia/phenylketonuria	This gene encodes a member of the biopterin-dependent aromatic amino acid hydroxylase protein family. The encoded phenylalanine hydroxylase enzyme hydroxylates phenylalanine to tyrosine and is the rate-limiting step in phenylalanine catabolism. Deficiency of this enzyme activity results in the autosomal recessive disorder phenylketonuria. [provided by RefSeq, Aug 2017]		PASS	AutosomalRecessive
PAH	INDEL	12	102855282	102855284	CAT	C	rs62517207	NM_000277.3	p.Trp187Glyfs*12	c.558_559del	6	hom	EXONIC	FRAMESHIFT	HIGH	0.0		63	-1	-1	1.303043E-5			4.1259573E-5	1.3681949E-5	6.567023E-6			0.108	Benign											0.07	Uncertain													http://www.ncbi.nlm.nih.gov/clinvar/RCV000412455, http://www.ncbi.nlm.nih.gov/clinvar/RCV000088983	CV_SIG_PATHOGENIC, CV_SIG_LIKELY_PATHOGENIC, CV_SIG_NOT_PROVIDED					PATHOGENIC	PM3, PP5, PM2, PVS1, PM3, PP5, PM2, PVS1	6.4046E-23	1.502	30	0	#209850, #261600, #genemap2	phenylalanine hydroxylase	autism::classic phenylketonuria::maternal phenylketonuria::mild hyperphenylalaninemia::mild phenylketonuria::phenylketonuria::tetrahydrobiopterin-responsive hyperphenylalaninemia/phenylketonuria	This gene encodes a member of the biopterin-dependent aromatic amino acid hydroxylase protein family. The encoded phenylalanine hydroxylase enzyme hydroxylates phenylalanine to tyrosine and is the rate-limiting step in phenylalanine catabolism. Deficiency of this enzyme activity results in the autosomal recessive disorder phenylketonuria. [provided by RefSeq, Aug 2017]		PASS	AutosomalRecessive
PAH	INDEL	12	102855296	102855299	TTCC	T		NM_000277.3	p.Glu183del	c.543_545del	6	hom	EXONIC	NON_FRAMESHIFT	HIGH	0.0		38	-1	-1									0.08	Benign											0.05	Benign													http://www.ncbi.nlm.nih.gov/clinvar/RCV001269060	CV_SIG_LIKELY_PATHOGENIC					PATHOGENIC	PM1, PM3, PP5, PM5, PM4, PM2, PM1, PM3, PP5, PM5, PM4, PM2	6.4046E-23	1.502	30	0	#209850, #261600, #genemap2	phenylalanine hydroxylase	autism::classic phenylketonuria::maternal phenylketonuria::mild hyperphenylalaninemia::mild phenylketonuria::phenylketonuria::tetrahydrobiopterin-responsive hyperphenylalaninemia/phenylketonuria	This gene encodes a member of the biopterin-dependent aromatic amino acid hydroxylase protein family. The encoded phenylalanine hydroxylase enzyme hydroxylates phenylalanine to tyrosine and is the rate-limiting step in phenylalanine catabolism. Deficiency of this enzyme activity results in the autosomal recessive disorder phenylketonuria. [provided by RefSeq, Aug 2017]		PASS	AutosomalRecessive
PAH	SNP	12	102855309	102855309	T	C	rs77958223	NM_000277.3	p.Glu178Gly	c.533A>G	6	hom	EXONIC	NON_SYNONYMOUS	HIGH	0.0		43	-1	-1	3.96568E-5			4.9653256E-5	3.4203375E-5	9.201567E-5			0.8553370786516854	Deleterious	0.019	Benign (Moderate)			0.998033		3.195	Neutral	-6.39	Uncertain	0.05	Benign	5.73	Benign (Supporting)	0.841	Deleterious (Moderate)	0.295106	Deleterious (Strong)							http://www.ncbi.nlm.nih.gov/clinvar/RCV000150087, http://www.ncbi.nlm.nih.gov/clinvar/RCV000078526, http://www.ncbi.nlm.nih.gov/clinvar/RCV004019528	CV_SIG_PATHOGENIC, CV_SIG_NOT_PROVIDED					PATHOGENIC	PM1, PM3, PP5, PM5, PP2, PS3, PM2, PP3, PM1, PM3, PP5, PM5, PP2, PS3, PM2, PP3	6.4046E-23	1.502	30	0	#209850, #261600, #genemap2	phenylalanine hydroxylase	autism::classic phenylketonuria::maternal phenylketonuria::mild hyperphenylalaninemia::mild phenylketonuria::phenylketonuria::tetrahydrobiopterin-responsive hyperphenylalaninemia/phenylketonuria	This gene encodes a member of the biopterin-dependent aromatic amino acid hydroxylase protein family. The encoded phenylalanine hydroxylase enzyme hydroxylates phenylalanine to tyrosine and is the rate-limiting step in phenylalanine catabolism. Deficiency of this enzyme activity results in the autosomal recessive disorder phenylketonuria. [provided by RefSeq, Aug 2017]		PASS	AutosomalRecessive
PAH	SNP	12	102855315	102855315	C	T	rs74486803	NM_000277.3	p.Arg176Gln	c.527G>A	6	hom	EXONIC	NON_SYNONYMOUS	HIGH	0.0		88	-1	-1	2.7878521E-5			1.6580998E-5	3.0099794E-5	6.574276E-6			0.6820652173913043	Uncertain	0.042	Benign (Moderate)			0.999998		2.37	Neutral	-6.11	Uncertain	0.01	Benign	0.698	Benign (Supporting)	0.623	Deleterious (Supporting)	0.0788872	Deleterious (Strong)							http://www.ncbi.nlm.nih.gov/clinvar/RCV000810165, http://www.ncbi.nlm.nih.gov/clinvar/RCV000088972	CV_SIG_PATHOGENIC, CV_SIG_LIKELY_PATHOGENIC, CV_SIG_NOT_PROVIDED					PATHOGENIC	PM1, PM3, PP5, PM5, PP2, PM2, PM1, PM3, PP5, PM5, PP2, PM2	6.4046E-23	1.502	30	0	#209850, #261600, #genemap2	phenylalanine hydroxylase	autism::classic phenylketonuria::maternal phenylketonuria::mild hyperphenylalaninemia::mild phenylketonuria::phenylketonuria::tetrahydrobiopterin-responsive hyperphenylalaninemia/phenylketonuria	This gene encodes a member of the biopterin-dependent aromatic amino acid hydroxylase protein family. The encoded phenylalanine hydroxylase enzyme hydroxylates phenylalanine to tyrosine and is the rate-limiting step in phenylalanine catabolism. Deficiency of this enzyme activity results in the autosomal recessive disorder phenylketonuria. [provided by RefSeq, Aug 2017]		PASS	AutosomalRecessive
PAH	SNP	12	102855334	102855334	T	C	rs1555204750	NM_000277.3		c.510-2A>G	6	hom	SPLICE_ACCEPTOR	OTHER	HIGH	0.0		20	-1	-1									0.7999969214630354	Deleterious					1.0						0.95	Splice-Altering / strong	5.73	Benign (Supporting)			0.66	Deleterious (Strong)					0.999990764389106	Deleterious	http://www.ncbi.nlm.nih.gov/clinvar/RCV000666780	CV_SIG_PATHOGENIC, CV_SIG_LIKELY_PATHOGENIC					PATHOGENIC	PM3, PP5, PM2, PVS1, PM3, PP5, PM2, PVS1	6.4046E-23	1.502	30	0	#209850, #261600, #genemap2	phenylalanine hydroxylase	autism::classic phenylketonuria::maternal phenylketonuria::mild hyperphenylalaninemia::mild phenylketonuria::phenylketonuria::tetrahydrobiopterin-responsive hyperphenylalaninemia/phenylketonuria	This gene encodes a member of the biopterin-dependent aromatic amino acid hydroxylase protein family. The encoded phenylalanine hydroxylase enzyme hydroxylates phenylalanine to tyrosine and is the rate-limiting step in phenylalanine catabolism. Deficiency of this enzyme activity results in the autosomal recessive disorder phenylketonuria. [provided by RefSeq, Aug 2017]		PASS	AutosomalRecessive
PAH	SNP	12	102866599	102866599	C	G	rs199475679	NM_000277.3	p.Arg169Pro	c.506G>C	5	hom	EXONIC	NON_SYNONYMOUS	HIGH	0.0		69	-1	-1									0.8609550561797754	Deleterious	0.0	Benign (Moderate)			0.999999		2.925	Neutral	-6.25	Uncertain	0.0	Benign	5.19	Benign (Supporting)	0.861	Deleterious (Moderate)	0.193242	Deleterious (Strong)							http://www.ncbi.nlm.nih.gov/clinvar/RCV000515792	CV_SIG_LIKELY_PATHOGENIC, CV_SIG_UNCERTAIN_SIGNIFICANCE					LIKELY_PATHOGENIC	PM1, PM5, PP2, PM2, PP3, PM1, PM5, PP2, PM2, PP3	6.4046E-23	1.502	30	0	#209850, #261600, #genemap2	phenylalanine hydroxylase	autism::classic phenylketonuria::maternal phenylketonuria::mild hyperphenylalaninemia::mild phenylketonuria::phenylketonuria::tetrahydrobiopterin-responsive hyperphenylalaninemia/phenylketonuria	This gene encodes a member of the biopterin-dependent aromatic amino acid hydroxylase protein family. The encoded phenylalanine hydroxylase enzyme hydroxylates phenylalanine to tyrosine and is the rate-limiting step in phenylalanine catabolism. Deficiency of this enzyme activity results in the autosomal recessive disorder phenylketonuria. [provided by RefSeq, Aug 2017]		PASS	AutosomalRecessive
PAH	SNP	12	102866600	102866600	G	C	rs281865440	NM_000277.3	p.Arg169Gly	c.505C>G	5	hom	EXONIC	NON_SYNONYMOUS	HIGH	0.0		71	-1	-1									0.857303370786517	Deleterious	0.0	Benign (Moderate)			0.999947		3.27	Neutral	-6.23	Uncertain	0.0	Benign	-0.0596	Benign (Supporting)	0.848	Deleterious (Moderate)	0.101097	Deleterious (Strong)							http://www.ncbi.nlm.nih.gov/clinvar/RCV000666071	CV_SIG_PATHOGENIC, CV_SIG_UNCERTAIN_SIGNIFICANCE					PATHOGENIC	PM1, PM3, PP5, PM5, PP2, PM2, PP3, PM1, PM3, PP5, PM5, PP2, PM2, PP3	6.4046E-23	1.502	30	0	#209850, #261600, #genemap2	phenylalanine hydroxylase	autism::classic phenylketonuria::maternal phenylketonuria::mild hyperphenylalaninemia::mild phenylketonuria::phenylketonuria::tetrahydrobiopterin-responsive hyperphenylalaninemia/phenylketonuria	This gene encodes a member of the biopterin-dependent aromatic amino acid hydroxylase protein family. The encoded phenylalanine hydroxylase enzyme hydroxylates phenylalanine to tyrosine and is the rate-limiting step in phenylalanine catabolism. Deficiency of this enzyme activity results in the autosomal recessive disorder phenylketonuria. [provided by RefSeq, Aug 2017]		PASS	AutosomalRecessive
PAH	SNP	12	102866601	102866601	G	T	rs281865455	NM_000277.3	p.Tyr168*	c.504C>A	5	hom	EXONIC	STOP_GAIN	HIGH	0.0		29	-1	-1															1.0						0.01	Benign	3.27	Benign (Supporting)			0.66	Deleterious (Strong)							http://www.ncbi.nlm.nih.gov/clinvar/RCV000106358	CV_SIG_PATHOGENIC					PATHOGENIC	PM3, PP5, PM2, PVS1, PM3, PP5, PM2, PVS1	6.4046E-23	1.502	30	0	#209850, #261600, #genemap2	phenylalanine hydroxylase	autism::classic phenylketonuria::maternal phenylketonuria::mild hyperphenylalaninemia::mild phenylketonuria::phenylketonuria::tetrahydrobiopterin-responsive hyperphenylalaninemia/phenylketonuria	This gene encodes a member of the biopterin-dependent aromatic amino acid hydroxylase protein family. The encoded phenylalanine hydroxylase enzyme hydroxylates phenylalanine to tyrosine and is the rate-limiting step in phenylalanine catabolism. Deficiency of this enzyme activity results in the autosomal recessive disorder phenylketonuria. [provided by RefSeq, Aug 2017]		PASS	AutosomalRecessive
PAH	SNP	12	102866611	102866611	G	T	rs1592961381	NM_000277.3	p.Ala165Asp	c.494C>A	5	hom	EXONIC	NON_SYNONYMOUS	HIGH	0.0		99	-1	-1									0.9957865168539326	Deleterious	0.0	Benign (Moderate)			1.0		3.54	Neutral	-6.7	Uncertain	0.0	Benign	6.08	Benign (Supporting)	0.985	Deleterious (Strong)	0.569712	Deleterious (Strong)							http://www.ncbi.nlm.nih.gov/clinvar/RCV000993635	CV_SIG_LIKELY_PATHOGENIC					PATHOGENIC	PM1, PM3, PP5, PM5, PP2, PM2, PP3, PM1, PM3, PP5, PM5, PP2, PM2, PP3	6.4046E-23	1.502	30	0	#209850, #261600, #genemap2	phenylalanine hydroxylase	autism::classic phenylketonuria::maternal phenylketonuria::mild hyperphenylalaninemia::mild phenylketonuria::phenylketonuria::tetrahydrobiopterin-responsive hyperphenylalaninemia/phenylketonuria	This gene encodes a member of the biopterin-dependent aromatic amino acid hydroxylase protein family. The encoded phenylalanine hydroxylase enzyme hydroxylates phenylalanine to tyrosine and is the rate-limiting step in phenylalanine catabolism. Deficiency of this enzyme activity results in the autosomal recessive disorder phenylketonuria. [provided by RefSeq, Aug 2017]		PASS	AutosomalRecessive
PAH	SNP	12	102877457	102877457	C	A	rs62507321	NM_000277.3		c.441+5G>T	4	hom	SPLICE_REGION	OTHER	HIGH	0.0		62	-1	-1	2.2450857E-5		1.5377518E-4	4.118209E-5	2.3316481E-5	1.3147861E-5			0.7999888210825141	Deleterious											0.91	Splice-Altering / strong											0.999966463247542	Deleterious	http://www.ncbi.nlm.nih.gov/clinvar/RCV000150089, http://www.ncbi.nlm.nih.gov/clinvar/RCV000078521	CV_SIG_PATHOGENIC, CV_SIG_NOT_PROVIDED					PATHOGENIC	PM3, PP5, PM2, PP3, PM3, PP5, PM2, PP3	6.4046E-23	1.502	30	0	#209850, #261600, #genemap2	phenylalanine hydroxylase	autism::classic phenylketonuria::maternal phenylketonuria::mild hyperphenylalaninemia::mild phenylketonuria::phenylketonuria::tetrahydrobiopterin-responsive hyperphenylalaninemia/phenylketonuria	This gene encodes a member of the biopterin-dependent aromatic amino acid hydroxylase protein family. The encoded phenylalanine hydroxylase enzyme hydroxylates phenylalanine to tyrosine and is the rate-limiting step in phenylalanine catabolism. Deficiency of this enzyme activity results in the autosomal recessive disorder phenylketonuria. [provided by RefSeq, Aug 2017]		PASS	AutosomalRecessive
PAH	SNP	12	102877460	102877460	A	C		NM_000277.3		c.441+2T>G	4	hom	SPLICE_DONOR	OTHER	HIGH	0.0		41	-1	-1									0.799996082597867	Deleterious					1.0						0.91	Splice-Altering / strong	5.86	Benign (Supporting)			0.66	Deleterious (Strong)					0.999988247793601	Deleterious	http://www.ncbi.nlm.nih.gov/clinvar/RCV001269075	CV_SIG_PATHOGENIC					PATHOGENIC	PM3, PP5, PM2, PVS1, PM3, PP5, PM2, PVS1	6.4046E-23	1.502	30	0	#209850, #261600, #genemap2	phenylalanine hydroxylase	autism::classic phenylketonuria::maternal phenylketonuria::mild hyperphenylalaninemia::mild phenylketonuria::phenylketonuria::tetrahydrobiopterin-responsive hyperphenylalaninemia/phenylketonuria	This gene encodes a member of the biopterin-dependent aromatic amino acid hydroxylase protein family. The encoded phenylalanine hydroxylase enzyme hydroxylates phenylalanine to tyrosine and is the rate-limiting step in phenylalanine catabolism. Deficiency of this enzyme activity results in the autosomal recessive disorder phenylketonuria. [provided by RefSeq, Aug 2017]		PASS	AutosomalRecessive
PAH	SNP	12	102877542	102877542	A	C		NM_000277.3	p.Phe121Val	c.361T>G	4	hom	EXONIC	NON_SYNONYMOUS	HIGH	0.0		19	-1	-1									0.997191011235955	Deleterious	0.0	Benign (Moderate)			1.0		3.935	Neutral	-5.41	Uncertain	0.05	Benign	5.86	Benign (Supporting)	0.99	Deleterious (Strong)	0.590543	Deleterious (Strong)							http://www.ncbi.nlm.nih.gov/clinvar/RCV001093504	CV_SIG_UNCERTAIN_SIGNIFICANCE					LIKELY_PATHOGENIC	PM1, PM5, PP2, PM2, PP3, PM1, PM5, PP2, PM2, PP3	6.4046E-23	1.502	30	0	#209850, #261600, #genemap2	phenylalanine hydroxylase	autism::classic phenylketonuria::maternal phenylketonuria::mild hyperphenylalaninemia::mild phenylketonuria::phenylketonuria::tetrahydrobiopterin-responsive hyperphenylalaninemia/phenylketonuria	This gene encodes a member of the biopterin-dependent aromatic amino acid hydroxylase protein family. The encoded phenylalanine hydroxylase enzyme hydroxylates phenylalanine to tyrosine and is the rate-limiting step in phenylalanine catabolism. Deficiency of this enzyme activity results in the autosomal recessive disorder phenylketonuria. [provided by RefSeq, Aug 2017]		PASS	AutosomalRecessive
PAH	SNP	12	102877552	102877552	T	C		NM_000277.3		c.353-2A>G	4	hom	SPLICE_ACCEPTOR	OTHER	HIGH	0.0		88	-1	-1									0.799996082597867	Deleterious					1.0						0.9	Splice-Altering / strong	5.86	Benign (Supporting)			0.66	Deleterious (Strong)					0.999988247793601	Deleterious	http://www.ncbi.nlm.nih.gov/clinvar/RCV001093521	CV_SIG_PATHOGENIC					PATHOGENIC	PM3, PP5, PM2, PVS1, PM3, PP5, PM2, PVS1	6.4046E-23	1.502	30	0	#209850, #261600, #genemap2	phenylalanine hydroxylase	autism::classic phenylketonuria::maternal phenylketonuria::mild hyperphenylalaninemia::mild phenylketonuria::phenylketonuria::tetrahydrobiopterin-responsive hyperphenylalaninemia/phenylketonuria	This gene encodes a member of the biopterin-dependent aromatic amino acid hydroxylase protein family. The encoded phenylalanine hydroxylase enzyme hydroxylates phenylalanine to tyrosine and is the rate-limiting step in phenylalanine catabolism. Deficiency of this enzyme activity results in the autosomal recessive disorder phenylketonuria. [provided by RefSeq, Aug 2017]		PASS	AutosomalRecessive
PAH	INDEL	12	102894806	102894810	ATGTT	A		NM_000277.3	p.Asn93Serfs*5	c.277_280del	3	hom	EXONIC	FRAMESHIFT	HIGH	0.0		23	-1	-1																																			http://www.ncbi.nlm.nih.gov/clinvar/RCV003479533	CV_SIG_PATHOGENIC					PATHOGENIC	PP5, PM2, PVS1, PP5, PM2, PVS1	6.4046E-23	1.502	30	0	#209850, #261600, #genemap2	phenylalanine hydroxylase	autism::classic phenylketonuria::maternal phenylketonuria::mild hyperphenylalaninemia::mild phenylketonuria::phenylketonuria::tetrahydrobiopterin-responsive hyperphenylalaninemia/phenylketonuria	This gene encodes a member of the biopterin-dependent aromatic amino acid hydroxylase protein family. The encoded phenylalanine hydroxylase enzyme hydroxylates phenylalanine to tyrosine and is the rate-limiting step in phenylalanine catabolism. Deficiency of this enzyme activity results in the autosomal recessive disorder phenylketonuria. [provided by RefSeq, Aug 2017]		PASS	AutosomalRecessive
PAH	INDEL	12	102894820	102894820	A	AG	rs62506950	NM_000277.3	p.Ala90Cysfs*12	c.266dup	3	hom	EXONIC	FRAMESHIFT	HIGH	0.0		16	-1	-1	1.2427314E-6				1.3682642E-6	0.0			0.010000000000000009	Benign											0.0	Benign													http://www.ncbi.nlm.nih.gov/clinvar/RCV000667411, http://www.ncbi.nlm.nih.gov/clinvar/RCV000088887	CV_SIG_PATHOGENIC, CV_SIG_NOT_PROVIDED					PATHOGENIC	PM3, PP5, PM2, PVS1, PM3, PP5, PM2, PVS1	6.4046E-23	1.502	30	0	#209850, #261600, #genemap2	phenylalanine hydroxylase	autism::classic phenylketonuria::maternal phenylketonuria::mild hyperphenylalaninemia::mild phenylketonuria::phenylketonuria::tetrahydrobiopterin-responsive hyperphenylalaninemia/phenylketonuria	This gene encodes a member of the biopterin-dependent aromatic amino acid hydroxylase protein family. The encoded phenylalanine hydroxylase enzyme hydroxylates phenylalanine to tyrosine and is the rate-limiting step in phenylalanine catabolism. Deficiency of this enzyme activity results in the autosomal recessive disorder phenylketonuria. [provided by RefSeq, Aug 2017]		PASS	AutosomalRecessive
PAH	INDEL	12	102894875	102894875	C	CGAGAAG	rs281865431	NM_000277.3	p.Pro69_Ser70dup	c.206_211dup	3	hom	EXONIC	NON_FRAMESHIFT	HIGH	0.0		63	-1	-1																																			http://www.ncbi.nlm.nih.gov/clinvar/RCV000106352	CV_SIG_UNCERTAIN_SIGNIFICANCE					LIKELY_PATHOGENIC	PM1, PM4, PM2, PM1, PM4, PM2	6.4046E-23	1.502	30	0	#209850, #261600, #genemap2	phenylalanine hydroxylase	autism::classic phenylketonuria::maternal phenylketonuria::mild hyperphenylalaninemia::mild phenylketonuria::phenylketonuria::tetrahydrobiopterin-responsive hyperphenylalaninemia/phenylketonuria	This gene encodes a member of the biopterin-dependent aromatic amino acid hydroxylase protein family. The encoded phenylalanine hydroxylase enzyme hydroxylates phenylalanine to tyrosine and is the rate-limiting step in phenylalanine catabolism. Deficiency of this enzyme activity results in the autosomal recessive disorder phenylketonuria. [provided by RefSeq, Aug 2017]		PASS	AutosomalRecessive
PAH	SNP	12	102894891	102894891	C	T		NM_000277.3	p.Glu66Lys	c.196G>A	3	hom	EXONIC	NON_SYNONYMOUS	HIGH	0.0		86	-1	-1									0.8632022471910114	Deleterious	0.0	Benign (Moderate)			1.0		3.52	Neutral	-5.37	Uncertain	0.01	Benign	6.17	Benign (Supporting)	0.869	Deleterious (Moderate)	0.569007	Deleterious (Strong)							http://www.ncbi.nlm.nih.gov/clinvar/RCV002260502	CV_SIG_LIKELY_PATHOGENIC					PATHOGENIC	PM1, PM3, PP5, PP2, PM2, PP3, PM1, PM3, PP5, PP2, PM2, PP3	6.4046E-23	1.502	30	0	#209850, #261600, #genemap2	phenylalanine hydroxylase	autism::classic phenylketonuria::maternal phenylketonuria::mild hyperphenylalaninemia::mild phenylketonuria::phenylketonuria::tetrahydrobiopterin-responsive hyperphenylalaninemia/phenylketonuria	This gene encodes a member of the biopterin-dependent aromatic amino acid hydroxylase protein family. The encoded phenylalanine hydroxylase enzyme hydroxylates phenylalanine to tyrosine and is the rate-limiting step in phenylalanine catabolism. Deficiency of this enzyme activity results in the autosomal recessive disorder phenylketonuria. [provided by RefSeq, Aug 2017]		PASS	AutosomalRecessive
PAH	SNP	12	102894919	102894919	C	T		NM_000277.3		c.169-1G>A	3	hom	SPLICE_ACCEPTOR	OTHER	HIGH	0.0		100	-1	-1									0.8	Deleterious					1.0						1.0	Splice-Altering / strong	6.17	Benign (Supporting)			0.66	Deleterious (Strong)					0.999990361384395	Deleterious	http://www.ncbi.nlm.nih.gov/clinvar/RCV001269074	CV_SIG_PATHOGENIC					PATHOGENIC	PM3, PP5, PM2, PVS1, PM3, PP5, PM2, PVS1	6.4046E-23	1.502	30	0	#209850, #261600, #genemap2	phenylalanine hydroxylase	autism::classic phenylketonuria::maternal phenylketonuria::mild hyperphenylalaninemia::mild phenylketonuria::phenylketonuria::tetrahydrobiopterin-responsive hyperphenylalaninemia/phenylketonuria	This gene encodes a member of the biopterin-dependent aromatic amino acid hydroxylase protein family. The encoded phenylalanine hydroxylase enzyme hydroxylates phenylalanine to tyrosine and is the rate-limiting step in phenylalanine catabolism. Deficiency of this enzyme activity results in the autosomal recessive disorder phenylketonuria. [provided by RefSeq, Aug 2017]		PASS	AutosomalRecessive
PAH	SNP	12	102912798	102912798	A	G	rs199475677	NM_000277.3	p.Leu54Ser	c.161T>C	2	hom	EXONIC	NON_SYNONYMOUS	HIGH	0.0		37	-1	-1	1.2637963E-6				6.8716525E-7	6.5695253E-6			0.8651685393258428	Deleterious	0.003	Benign (Moderate)			0.999692		1.735	Neutral	-5.69	Uncertain	0.0	Benign	5.46	Benign (Supporting)	0.876	Deleterious (Moderate)	0.450636	Deleterious (Strong)							http://www.ncbi.nlm.nih.gov/clinvar/RCV000088843, http://www.ncbi.nlm.nih.gov/clinvar/RCV000669099	CV_SIG_LIKELY_PATHOGENIC, CV_SIG_UNCERTAIN_SIGNIFICANCE, CV_SIG_NOT_PROVIDED					PATHOGENIC	PM1, PM3, PP5, PP2, PM2, PP3, PM1, PM3, PP5, PP2, PM2, PP3	6.4046E-23	1.502	30	0	#209850, #261600, #genemap2	phenylalanine hydroxylase	autism::classic phenylketonuria::maternal phenylketonuria::mild hyperphenylalaninemia::mild phenylketonuria::phenylketonuria::tetrahydrobiopterin-responsive hyperphenylalaninemia/phenylketonuria	This gene encodes a member of the biopterin-dependent aromatic amino acid hydroxylase protein family. The encoded phenylalanine hydroxylase enzyme hydroxylates phenylalanine to tyrosine and is the rate-limiting step in phenylalanine catabolism. Deficiency of this enzyme activity results in the autosomal recessive disorder phenylketonuria. [provided by RefSeq, Aug 2017]		PASS	AutosomalRecessive
PAH	SNP	12	102912802	102912802	G	A	rs199475619	NM_000277.3	p.Arg53Cys	c.157C>T	2	hom	EXONIC	NON_SYNONYMOUS	HIGH	0.0		27	-1	-1	4.9095943E-5			3.295273E-5	4.599702E-5	7.887576E-5			0.7342696629213483	Deleterious	0.004	Benign (Moderate)			1.0		2.125	Neutral	-5.53	Uncertain	0.01	Benign	4.57	Benign (Supporting)	0.766	Deleterious (Moderate)	0.344661	Deleterious (Strong)							http://www.ncbi.nlm.nih.gov/clinvar/RCV000088841, http://www.ncbi.nlm.nih.gov/clinvar/RCV000664566, http://www.ncbi.nlm.nih.gov/clinvar/RCV002281929	CV_SIG_PATHOGENIC, CV_SIG_LIKELY_PATHOGENIC, CV_SIG_UNCERTAIN_SIGNIFICANCE, CV_SIG_NOT_PROVIDED					PATHOGENIC	PM1, PM3, PP5, PM5, PP2, PM2, PP3, PM1, PM3, PP5, PM5, PP2, PM2, PP3	6.4046E-23	1.502	30	0	#209850, #261600, #genemap2	phenylalanine hydroxylase	autism::classic phenylketonuria::maternal phenylketonuria::mild hyperphenylalaninemia::mild phenylketonuria::phenylketonuria::tetrahydrobiopterin-responsive hyperphenylalaninemia/phenylketonuria	This gene encodes a member of the biopterin-dependent aromatic amino acid hydroxylase protein family. The encoded phenylalanine hydroxylase enzyme hydroxylates phenylalanine to tyrosine and is the rate-limiting step in phenylalanine catabolism. Deficiency of this enzyme activity results in the autosomal recessive disorder phenylketonuria. [provided by RefSeq, Aug 2017]		PASS	AutosomalRecessive
PAH	SNP	12	102912832	102912832	C	A	rs1555209575	NM_000277.3	p.Glu43*	c.127G>T	2	hom	EXONIC	STOP_GAIN	HIGH	0.0		61	-1	-1															1.0						0.1	Uncertain	5.46	Benign (Supporting)			0.66	Deleterious (Strong)							http://www.ncbi.nlm.nih.gov/clinvar/RCV000673220	CV_SIG_PATHOGENIC, CV_SIG_LIKELY_PATHOGENIC					PATHOGENIC	PM3, PP5, PM2, PVS1, PM3, PP5, PM2, PVS1	6.4046E-23	1.502	30	0	#209850, #261600, #genemap2	phenylalanine hydroxylase	autism::classic phenylketonuria::maternal phenylketonuria::mild hyperphenylalaninemia::mild phenylketonuria::phenylketonuria::tetrahydrobiopterin-responsive hyperphenylalaninemia/phenylketonuria	This gene encodes a member of the biopterin-dependent aromatic amino acid hydroxylase protein family. The encoded phenylalanine hydroxylase enzyme hydroxylates phenylalanine to tyrosine and is the rate-limiting step in phenylalanine catabolism. Deficiency of this enzyme activity results in the autosomal recessive disorder phenylketonuria. [provided by RefSeq, Aug 2017]		PASS	AutosomalRecessive
PAH	INDEL	12	102917082	102917082	C	CAG		NM_000277.3	p.Asp17Leufs*22	c.47_48dup	1	hom	EXONIC	FRAMESHIFT	HIGH	0.0		26	-1	-1																																			http://www.ncbi.nlm.nih.gov/clinvar/RCV003479538	CV_SIG_PATHOGENIC					PATHOGENIC	PP5, PM2, PVS1, PP5, PM2, PVS1	6.4046E-23	1.502	30	0	#209850, #261600, #genemap2	phenylalanine hydroxylase	autism::classic phenylketonuria::maternal phenylketonuria::mild hyperphenylalaninemia::mild phenylketonuria::phenylketonuria::tetrahydrobiopterin-responsive hyperphenylalaninemia/phenylketonuria	This gene encodes a member of the biopterin-dependent aromatic amino acid hydroxylase protein family. The encoded phenylalanine hydroxylase enzyme hydroxylates phenylalanine to tyrosine and is the rate-limiting step in phenylalanine catabolism. Deficiency of this enzyme activity results in the autosomal recessive disorder phenylketonuria. [provided by RefSeq, Aug 2017]		PASS	AutosomalRecessive
HNF1A	SNP	12	120978794	120978794	A	C		NM_000545.8	p.Gln9Pro	c.26A>C	1	hom	EXONIC	NON_SYNONYMOUS	HIGH	0.0		39	-1	-1									0.9879213483146067	Deleterious	0.0	Benign (Moderate)			1.0				-5.28	Uncertain	0.0	Benign	4.28	Benign (Supporting)	0.957	Deleterious (Strong)	0.585424	Deleterious (Strong)							http://www.ncbi.nlm.nih.gov/clinvar/RCV001843408	CV_SIG_UNCERTAIN_SIGNIFICANCE					LIKELY_PATHOGENIC	PM1, PM5, PP2, PM2, PP3, PM1, PM5, PP2, PM2, PP3	0.96115	0.33			#125850, #125851, #125853, #142330, #144700, #222100, #600496, #606391, #606392, #606394, #609812, #610508, #612225, #612520, #613370, #613375, #616329, #616511, #genemap2	HNF1 homeobox A	chromophobe renal cell carcinoma::clear cell papillary renal cell carcinoma::hepatic adenomas, familial::hereditary clear cell renal cell carcinoma::hyperinsulinism due to HNF1A deficiency::maturity-onset diabetes of the young::maturity-onset diabetes of the young type 3::mody-ov::monogenic diabetes::nonpapillary renal cell carcinoma::type 1 diabetes mellitus::type 1 diabetes mellitus 1::type 1 diabetes mellitus 20::type 2 diabetes mellitus	The protein encoded by this gene is a transcription factor required for the expression of several liver-specific genes. The encoded protein functions as a homodimer and binds to the inverted palindrome 5'-GTTAATNATTAAC-3'. Defects in this gene are a cause of maturity onset diabetes of the young type 3 (MODY3) and also can result in the appearance of hepatic adenomas. Alternative splicing results in multiple transcript variants encoding different isoforms. [provided by RefSeq, Apr 2015]		PASS	AutosomalRecessive, AutosomalDominant
HNF1A	SNP	12	120978803	120978803	T	A		NM_000545.8	p.Leu12His	c.35T>A	1	hom	EXONIC	NON_SYNONYMOUS	HIGH	0.0		36	-1	-1									0.9842696629213483	Deleterious	0.0	Benign (Moderate)			1.0				-5.87	Uncertain	0.0	Benign	4.28	Benign (Supporting)	0.944	Deleterious (Strong)	0.575759	Deleterious (Strong)							http://www.ncbi.nlm.nih.gov/clinvar/RCV002204520	CV_SIG_UNCERTAIN_SIGNIFICANCE					LIKELY_PATHOGENIC	PM1, PM5, PP2, PM2, PP3, PM1, PM5, PP2, PM2, PP3	0.96115	0.33			#125850, #125851, #125853, #142330, #144700, #222100, #600496, #606391, #606392, #606394, #609812, #610508, #612225, #612520, #613370, #613375, #616329, #616511, #genemap2	HNF1 homeobox A	chromophobe renal cell carcinoma::clear cell papillary renal cell carcinoma::hepatic adenomas, familial::hereditary clear cell renal cell carcinoma::hyperinsulinism due to HNF1A deficiency::maturity-onset diabetes of the young::maturity-onset diabetes of the young type 3::mody-ov::monogenic diabetes::nonpapillary renal cell carcinoma::type 1 diabetes mellitus::type 1 diabetes mellitus 1::type 1 diabetes mellitus 20::type 2 diabetes mellitus	The protein encoded by this gene is a transcription factor required for the expression of several liver-specific genes. The encoded protein functions as a homodimer and binds to the inverted palindrome 5'-GTTAATNATTAAC-3'. Defects in this gene are a cause of maturity onset diabetes of the young type 3 (MODY3) and also can result in the appearance of hepatic adenomas. Alternative splicing results in multiple transcript variants encoding different isoforms. [provided by RefSeq, Apr 2015]		PASS	AutosomalRecessive, AutosomalDominant
HNF1A	SNP	12	120978841	120978841	G	C		NM_000545.8	p.Ala25Pro	c.73G>C	1	hom	EXONIC	NON_SYNONYMOUS	HIGH	0.0		41	-1	-1									0.7112359550561798	Deleterious	0.135	Benign (Supporting)			1.0				-5.06	Uncertain	0.0	Benign	3.4	Benign (Supporting)	0.684	Deleterious (Supporting)	0.272128	Deleterious (Strong)							http://www.ncbi.nlm.nih.gov/clinvar/RCV002208724	CV_SIG_UNCERTAIN_SIGNIFICANCE					LIKELY_PATHOGENIC	PM1, PP2, PM2, PP3, PM1, PP2, PM2, PP3	0.96115	0.33			#125850, #125851, #125853, #142330, #144700, #222100, #600496, #606391, #606392, #606394, #609812, #610508, #612225, #612520, #613370, #613375, #616329, #616511, #genemap2	HNF1 homeobox A	chromophobe renal cell carcinoma::clear cell papillary renal cell carcinoma::hepatic adenomas, familial::hereditary clear cell renal cell carcinoma::hyperinsulinism due to HNF1A deficiency::maturity-onset diabetes of the young::maturity-onset diabetes of the young type 3::mody-ov::monogenic diabetes::nonpapillary renal cell carcinoma::type 1 diabetes mellitus::type 1 diabetes mellitus 1::type 1 diabetes mellitus 20::type 2 diabetes mellitus	The protein encoded by this gene is a transcription factor required for the expression of several liver-specific genes. The encoded protein functions as a homodimer and binds to the inverted palindrome 5'-GTTAATNATTAAC-3'. Defects in this gene are a cause of maturity onset diabetes of the young type 3 (MODY3) and also can result in the appearance of hepatic adenomas. Alternative splicing results in multiple transcript variants encoding different isoforms. [provided by RefSeq, Apr 2015]		PASS	AutosomalRecessive, AutosomalDominant
HNF1A	INDEL	12	120978970	120978971	CG	C		NM_000545.8	p.Gly69Alafs*86	c.206del	1	hom	EXONIC	FRAMESHIFT	HIGH	0.0		100	-1	-1									0.010000000000000009	Benign											0.0	Benign													http://www.ncbi.nlm.nih.gov/clinvar/RCV002222088	CV_SIG_LIKELY_PATHOGENIC					PATHOGENIC	PP5, PP1, PM2, PS4, PVS1, PP5, PP1, PM2, PS4, PVS1	0.96115	0.33			#125850, #125851, #125853, #142330, #144700, #222100, #600496, #606391, #606392, #606394, #609812, #610508, #612225, #612520, #613370, #613375, #616329, #616511, #genemap2	HNF1 homeobox A	chromophobe renal cell carcinoma::clear cell papillary renal cell carcinoma::hepatic adenomas, familial::hereditary clear cell renal cell carcinoma::hyperinsulinism due to HNF1A deficiency::maturity-onset diabetes of the young::maturity-onset diabetes of the young type 3::mody-ov::monogenic diabetes::nonpapillary renal cell carcinoma::type 1 diabetes mellitus::type 1 diabetes mellitus 1::type 1 diabetes mellitus 20::type 2 diabetes mellitus	The protein encoded by this gene is a transcription factor required for the expression of several liver-specific genes. The encoded protein functions as a homodimer and binds to the inverted palindrome 5'-GTTAATNATTAAC-3'. Defects in this gene are a cause of maturity onset diabetes of the young type 3 (MODY3) and also can result in the appearance of hepatic adenomas. Alternative splicing results in multiple transcript variants encoding different isoforms. [provided by RefSeq, Apr 2015]		PASS	AutosomalRecessive, AutosomalDominant
HNF1A	SNP	12	120979027	120979027	A	T		NM_000545.8	p.Lys87*	c.259A>T	1	hom	EXONIC	STOP_GAIN	HIGH	0.0		73	-1	-1															1.0						0.0	Benign	4.34	Benign (Supporting)			0.66	Deleterious (Strong)							http://www.ncbi.nlm.nih.gov/clinvar/RCV002222092	CV_SIG_LIKELY_PATHOGENIC					PATHOGENIC	PP5, PM2, PVS1, PP5, PM2, PVS1	0.96115	0.33			#125850, #125851, #125853, #142330, #144700, #222100, #600496, #606391, #606392, #606394, #609812, #610508, #612225, #612520, #613370, #613375, #616329, #616511, #genemap2	HNF1 homeobox A	chromophobe renal cell carcinoma::clear cell papillary renal cell carcinoma::hepatic adenomas, familial::hereditary clear cell renal cell carcinoma::hyperinsulinism due to HNF1A deficiency::maturity-onset diabetes of the young::maturity-onset diabetes of the young type 3::mody-ov::monogenic diabetes::nonpapillary renal cell carcinoma::type 1 diabetes mellitus::type 1 diabetes mellitus 1::type 1 diabetes mellitus 20::type 2 diabetes mellitus	The protein encoded by this gene is a transcription factor required for the expression of several liver-specific genes. The encoded protein functions as a homodimer and binds to the inverted palindrome 5'-GTTAATNATTAAC-3'. Defects in this gene are a cause of maturity onset diabetes of the young type 3 (MODY3) and also can result in the appearance of hepatic adenomas. Alternative splicing results in multiple transcript variants encoding different isoforms. [provided by RefSeq, Apr 2015]		PASS	AutosomalRecessive, AutosomalDominant
HNF1A	SNP	12	120979087	120979087	C	G		NM_000545.8	p.Leu107Val	c.319C>G	1	hom	EXONIC	NON_SYNONYMOUS	HIGH	0.0		17	-1	-1									0.8497191011235956	Deleterious	0.003	Benign (Moderate)			1.0				-5.5	Uncertain	0.0	Benign	3.63	Benign (Supporting)	0.821	Deleterious (Moderate)	0.348072	Deleterious (Strong)							http://www.ncbi.nlm.nih.gov/clinvar/RCV003885441	CV_SIG_PATHOGENIC					LIKELY_PATHOGENIC	PP5, PM5, PP2, PM2, PP3, PP5, PM5, PP2, PM2, PP3	0.96115	0.33			#125850, #125851, #125853, #142330, #144700, #222100, #600496, #606391, #606392, #606394, #609812, #610508, #612225, #612520, #613370, #613375, #616329, #616511, #genemap2	HNF1 homeobox A	chromophobe renal cell carcinoma::clear cell papillary renal cell carcinoma::hepatic adenomas, familial::hereditary clear cell renal cell carcinoma::hyperinsulinism due to HNF1A deficiency::maturity-onset diabetes of the young::maturity-onset diabetes of the young type 3::mody-ov::monogenic diabetes::nonpapillary renal cell carcinoma::type 1 diabetes mellitus::type 1 diabetes mellitus 1::type 1 diabetes mellitus 20::type 2 diabetes mellitus	The protein encoded by this gene is a transcription factor required for the expression of several liver-specific genes. The encoded protein functions as a homodimer and binds to the inverted palindrome 5'-GTTAATNATTAAC-3'. Defects in this gene are a cause of maturity onset diabetes of the young type 3 (MODY3) and also can result in the appearance of hepatic adenomas. Alternative splicing results in multiple transcript variants encoding different isoforms. [provided by RefSeq, Apr 2015]		PASS	AutosomalRecessive, AutosomalDominant
HNF1A	SNP	12	120988864	120988864	A	G		NM_000545.8	p.Lys120Glu	c.358A>G	2	hom	EXONIC	NON_SYNONYMOUS	HIGH	0.0		55	-1	-1									0.9960674157303371	Deleterious	0.001	Benign (Moderate)			1.0				-5.72	Uncertain	0.0	Benign	5.08	Benign (Supporting)	0.986	Deleterious (Strong)	0.510222	Deleterious (Strong)							http://www.ncbi.nlm.nih.gov/clinvar/RCV002455125, http://www.ncbi.nlm.nih.gov/clinvar/RCV003318512	CV_SIG_LIKELY_PATHOGENIC, CV_SIG_UNCERTAIN_SIGNIFICANCE					PATHOGENIC	PM1, PP5, PM5, PP1, PP2, PS3, PM2, PS4, PP3, PM1, PP5, PM5, PP1, PP2, PS3, PM2, PS4, PP3	0.96115	0.33			#125850, #125851, #125853, #142330, #144700, #222100, #600496, #606391, #606392, #606394, #609812, #610508, #612225, #612520, #613370, #613375, #616329, #616511, #genemap2	HNF1 homeobox A	chromophobe renal cell carcinoma::clear cell papillary renal cell carcinoma::hepatic adenomas, familial::hereditary clear cell renal cell carcinoma::hyperinsulinism due to HNF1A deficiency::maturity-onset diabetes of the young::maturity-onset diabetes of the young type 3::mody-ov::monogenic diabetes::nonpapillary renal cell carcinoma::type 1 diabetes mellitus::type 1 diabetes mellitus 1::type 1 diabetes mellitus 20::type 2 diabetes mellitus	The protein encoded by this gene is a transcription factor required for the expression of several liver-specific genes. The encoded protein functions as a homodimer and binds to the inverted palindrome 5'-GTTAATNATTAAC-3'. Defects in this gene are a cause of maturity onset diabetes of the young type 3 (MODY3) and also can result in the appearance of hepatic adenomas. Alternative splicing results in multiple transcript variants encoding different isoforms. [provided by RefSeq, Apr 2015]		PASS	AutosomalRecessive, AutosomalDominant
HNF1A	SNP	12	120988874	120988874	T	G		NM_000545.8	p.Leu123Arg	c.368T>G	2	hom	EXONIC	NON_SYNONYMOUS	HIGH	0.0		30	-1	-1									0.9896067415730336	Deleterious	0.0	Benign (Moderate)			0.999991				-5.32	Uncertain	0.0	Benign	5.08	Benign (Supporting)	0.963	Deleterious (Strong)	0.503941	Deleterious (Strong)							http://www.ncbi.nlm.nih.gov/clinvar/RCV001794558	CV_SIG_UNCERTAIN_SIGNIFICANCE					LIKELY_PATHOGENIC	PM1, PM5, PP2, PM2, PP3, PM1, PM5, PP2, PM2, PP3	0.96115	0.33			#125850, #125851, #125853, #142330, #144700, #222100, #600496, #606391, #606392, #606394, #609812, #610508, #612225, #612520, #613370, #613375, #616329, #616511, #genemap2	HNF1 homeobox A	chromophobe renal cell carcinoma::clear cell papillary renal cell carcinoma::hepatic adenomas, familial::hereditary clear cell renal cell carcinoma::hyperinsulinism due to HNF1A deficiency::maturity-onset diabetes of the young::maturity-onset diabetes of the young type 3::mody-ov::monogenic diabetes::nonpapillary renal cell carcinoma::type 1 diabetes mellitus::type 1 diabetes mellitus 1::type 1 diabetes mellitus 20::type 2 diabetes mellitus	The protein encoded by this gene is a transcription factor required for the expression of several liver-specific genes. The encoded protein functions as a homodimer and binds to the inverted palindrome 5'-GTTAATNATTAAC-3'. Defects in this gene are a cause of maturity onset diabetes of the young type 3 (MODY3) and also can result in the appearance of hepatic adenomas. Alternative splicing results in multiple transcript variants encoding different isoforms. [provided by RefSeq, Apr 2015]		PASS	AutosomalRecessive, AutosomalDominant
HNF1A	SNP	12	120988931	120988931	C	T		NM_000545.8	p.Ser142Phe	c.425C>T	2	hom	EXONIC	NON_SYNONYMOUS	HIGH	0.0		53	-1	-1									0.9935393258426966	Deleterious	0.0	Benign (Moderate)			1.0				-5.74	Uncertain	0.0	Benign	5.08	Benign (Supporting)	0.977	Deleterious (Strong)	0.519586	Deleterious (Strong)							http://www.ncbi.nlm.nih.gov/clinvar/RCV003136157, http://www.ncbi.nlm.nih.gov/clinvar/RCV001794564	CV_SIG_PATHOGENIC					PATHOGENIC	PM1, PP5, PP1, PP2, PS3, PM2, PP3, PM1, PP5, PP1, PP2, PS3, PM2, PP3	0.96115	0.33			#125850, #125851, #125853, #142330, #144700, #222100, #600496, #606391, #606392, #606394, #609812, #610508, #612225, #612520, #613370, #613375, #616329, #616511, #genemap2	HNF1 homeobox A	chromophobe renal cell carcinoma::clear cell papillary renal cell carcinoma::hepatic adenomas, familial::hereditary clear cell renal cell carcinoma::hyperinsulinism due to HNF1A deficiency::maturity-onset diabetes of the young::maturity-onset diabetes of the young type 3::mody-ov::monogenic diabetes::nonpapillary renal cell carcinoma::type 1 diabetes mellitus::type 1 diabetes mellitus 1::type 1 diabetes mellitus 20::type 2 diabetes mellitus	The protein encoded by this gene is a transcription factor required for the expression of several liver-specific genes. The encoded protein functions as a homodimer and binds to the inverted palindrome 5'-GTTAATNATTAAC-3'. Defects in this gene are a cause of maturity onset diabetes of the young type 3 (MODY3) and also can result in the appearance of hepatic adenomas. Alternative splicing results in multiple transcript variants encoding different isoforms. [provided by RefSeq, Apr 2015]		PASS	AutosomalRecessive, AutosomalDominant
HNF1A	SNP	12	120988996	120988996	A	C		NM_000545.8	p.Thr164Pro	c.490A>C	2	hom	EXONIC	NON_SYNONYMOUS	HIGH	0.0		65	-1	-1	6.195065E-7				6.8404694E-7	0.0			0.9842696629213483	Deleterious	0.005	Benign (Moderate)			0.999998				-4.98	Uncertain	0.0	Benign	4.91	Benign (Supporting)	0.944	Deleterious (Strong)	0.474706	Deleterious (Strong)							http://www.ncbi.nlm.nih.gov/clinvar/RCV001758944, http://www.ncbi.nlm.nih.gov/clinvar/RCV002334683, http://www.ncbi.nlm.nih.gov/clinvar/RCV002222074	CV_SIG_UNCERTAIN_SIGNIFICANCE					LIKELY_PATHOGENIC	PM1, PP2, PM2, PP3, PM1, PP2, PM2, PP3	0.96115	0.33			#125850, #125851, #125853, #142330, #144700, #222100, #600496, #606391, #606392, #606394, #609812, #610508, #612225, #612520, #613370, #613375, #616329, #616511, #genemap2	HNF1 homeobox A	chromophobe renal cell carcinoma::clear cell papillary renal cell carcinoma::hepatic adenomas, familial::hereditary clear cell renal cell carcinoma::hyperinsulinism due to HNF1A deficiency::maturity-onset diabetes of the young::maturity-onset diabetes of the young type 3::mody-ov::monogenic diabetes::nonpapillary renal cell carcinoma::type 1 diabetes mellitus::type 1 diabetes mellitus 1::type 1 diabetes mellitus 20::type 2 diabetes mellitus	The protein encoded by this gene is a transcription factor required for the expression of several liver-specific genes. The encoded protein functions as a homodimer and binds to the inverted palindrome 5'-GTTAATNATTAAC-3'. Defects in this gene are a cause of maturity onset diabetes of the young type 3 (MODY3) and also can result in the appearance of hepatic adenomas. Alternative splicing results in multiple transcript variants encoding different isoforms. [provided by RefSeq, Apr 2015]		PASS	AutosomalRecessive, AutosomalDominant
HNF1A	SNP	12	120989033	120989033	G	C		NM_000545.8		c.526+1G>C	2	hom	SPLICE_DONOR	OTHER	HIGH	0.0		61	-1	-1									0.8	Deleterious					1.0						1.0	Splice-Altering / strong	4.91	Benign (Supporting)			0.66	Deleterious (Strong)					0.999988247793601	Deleterious	http://www.ncbi.nlm.nih.gov/clinvar/RCV003446924, http://www.ncbi.nlm.nih.gov/clinvar/RCV001817817	CV_SIG_PATHOGENIC					PATHOGENIC	PP5, PM2, PS4, PVS1, PP5, PM2, PS4, PVS1	0.96115	0.33			#125850, #125851, #125853, #142330, #144700, #222100, #600496, #606391, #606392, #606394, #609812, #610508, #612225, #612520, #613370, #613375, #616329, #616511, #genemap2	HNF1 homeobox A	chromophobe renal cell carcinoma::clear cell papillary renal cell carcinoma::hepatic adenomas, familial::hereditary clear cell renal cell carcinoma::hyperinsulinism due to HNF1A deficiency::maturity-onset diabetes of the young::maturity-onset diabetes of the young type 3::mody-ov::monogenic diabetes::nonpapillary renal cell carcinoma::type 1 diabetes mellitus::type 1 diabetes mellitus 1::type 1 diabetes mellitus 20::type 2 diabetes mellitus	The protein encoded by this gene is a transcription factor required for the expression of several liver-specific genes. The encoded protein functions as a homodimer and binds to the inverted palindrome 5'-GTTAATNATTAAC-3'. Defects in this gene are a cause of maturity onset diabetes of the young type 3 (MODY3) and also can result in the appearance of hepatic adenomas. Alternative splicing results in multiple transcript variants encoding different isoforms. [provided by RefSeq, Apr 2015]		PASS	AutosomalRecessive, AutosomalDominant
HNF1A	SNP	12	120993601	120993601	G	A	rs587780357	NM_000545.8	p.Arg203His	c.608G>A	3	hom	EXONIC	NON_SYNONYMOUS	HIGH	0.0		50	-1	-1	1.2390376E-6				1.3681014E-6	0.0			0.9882022471910112	Deleterious	0.001	Benign (Moderate)			1.0				-5.51	Uncertain	0.0	Benign	4.55	Benign (Supporting)	0.958	Deleterious (Strong)	0.56578	Deleterious (Strong)							http://www.ncbi.nlm.nih.gov/clinvar/RCV002354301, http://www.ncbi.nlm.nih.gov/clinvar/RCV002222019, http://www.ncbi.nlm.nih.gov/clinvar/RCV000117232, http://www.ncbi.nlm.nih.gov/clinvar/RCV002285267, http://www.ncbi.nlm.nih.gov/clinvar/RCV000430669	CV_SIG_PATHOGENIC, CV_SIG_LIKELY_PATHOGENIC					PATHOGENIC	PM1, PP5, PM5, PP1, PP2, PS3, PM2, PS4, PP3, PM1, PP5, PM5, PP1, PP2, PS3, PM2, PS4, PP3	0.96115	0.33			#125850, #125851, #125853, #142330, #144700, #222100, #600496, #606391, #606392, #606394, #609812, #610508, #612225, #612520, #613370, #613375, #616329, #616511, #genemap2	HNF1 homeobox A	chromophobe renal cell carcinoma::clear cell papillary renal cell carcinoma::hepatic adenomas, familial::hereditary clear cell renal cell carcinoma::hyperinsulinism due to HNF1A deficiency::maturity-onset diabetes of the young::maturity-onset diabetes of the young type 3::mody-ov::monogenic diabetes::nonpapillary renal cell carcinoma::type 1 diabetes mellitus::type 1 diabetes mellitus 1::type 1 diabetes mellitus 20::type 2 diabetes mellitus	The protein encoded by this gene is a transcription factor required for the expression of several liver-specific genes. The encoded protein functions as a homodimer and binds to the inverted palindrome 5'-GTTAATNATTAAC-3'. Defects in this gene are a cause of maturity onset diabetes of the young type 3 (MODY3) and also can result in the appearance of hepatic adenomas. Alternative splicing results in multiple transcript variants encoding different isoforms. [provided by RefSeq, Apr 2015]		PASS	AutosomalRecessive, AutosomalDominant
HNF1A	SNP	12	120993609	120993609	T	A	rs1057524898	NM_000545.8	p.Trp206Arg	c.616T>A	3	hom	EXONIC	NON_SYNONYMOUS	HIGH	0.0		65	-1	-1									0.8716292134831461	Deleterious	0.0	Benign (Moderate)			1.0				-3.89	Uncertain	0.0	Benign	4.55	Benign (Supporting)	0.899	Deleterious (Moderate)	0.517734	Deleterious (Strong)							http://www.ncbi.nlm.nih.gov/clinvar/RCV002463446, http://www.ncbi.nlm.nih.gov/clinvar/RCV000445512	CV_SIG_LIKELY_PATHOGENIC, CV_SIG_UNCERTAIN_SIGNIFICANCE					PATHOGENIC	PM1, PP5, PP2, PM2, PS4, PP3, PM1, PP5, PP2, PM2, PS4, PP3	0.96115	0.33			#125850, #125851, #125853, #142330, #144700, #222100, #600496, #606391, #606392, #606394, #609812, #610508, #612225, #612520, #613370, #613375, #616329, #616511, #genemap2	HNF1 homeobox A	chromophobe renal cell carcinoma::clear cell papillary renal cell carcinoma::hepatic adenomas, familial::hereditary clear cell renal cell carcinoma::hyperinsulinism due to HNF1A deficiency::maturity-onset diabetes of the young::maturity-onset diabetes of the young type 3::mody-ov::monogenic diabetes::nonpapillary renal cell carcinoma::type 1 diabetes mellitus::type 1 diabetes mellitus 1::type 1 diabetes mellitus 20::type 2 diabetes mellitus	The protein encoded by this gene is a transcription factor required for the expression of several liver-specific genes. The encoded protein functions as a homodimer and binds to the inverted palindrome 5'-GTTAATNATTAAC-3'. Defects in this gene are a cause of maturity onset diabetes of the young type 3 (MODY3) and also can result in the appearance of hepatic adenomas. Alternative splicing results in multiple transcript variants encoding different isoforms. [provided by RefSeq, Apr 2015]		PASS	AutosomalRecessive, AutosomalDominant
HNF1A	SNP	12	120993613	120993613	G	A	rs1555211922	NM_000545.8	p.Gly207Asp	c.620G>A	3	hom	EXONIC	NON_SYNONYMOUS	HIGH	0.0		70	-1	-1	0.0				0.0	0.0			0.9823033707865167	Deleterious	0.041	Benign (Moderate)			1.0				-3.86	Uncertain	0.0	Benign	4.55	Benign (Supporting)	0.937	Deleterious (Strong)	0.456849	Deleterious (Strong)							http://www.ncbi.nlm.nih.gov/clinvar/RCV002259986, http://www.ncbi.nlm.nih.gov/clinvar/RCV003328592, http://www.ncbi.nlm.nih.gov/clinvar/RCV000516291, http://www.ncbi.nlm.nih.gov/clinvar/RCV002463451	CV_SIG_PATHOGENIC, CV_SIG_LIKELY_PATHOGENIC, CV_SIG_UNCERTAIN_SIGNIFICANCE					PATHOGENIC	PM1, PP5, PM5, PP1, PP2, PM2, PS4, PP3, PM1, PP5, PM5, PP1, PP2, PM2, PS4, PP3	0.96115	0.33			#125850, #125851, #125853, #142330, #144700, #222100, #600496, #606391, #606392, #606394, #609812, #610508, #612225, #612520, #613370, #613375, #616329, #616511, #genemap2	HNF1 homeobox A	chromophobe renal cell carcinoma::clear cell papillary renal cell carcinoma::hepatic adenomas, familial::hereditary clear cell renal cell carcinoma::hyperinsulinism due to HNF1A deficiency::maturity-onset diabetes of the young::maturity-onset diabetes of the young type 3::mody-ov::monogenic diabetes::nonpapillary renal cell carcinoma::type 1 diabetes mellitus::type 1 diabetes mellitus 1::type 1 diabetes mellitus 20::type 2 diabetes mellitus	The protein encoded by this gene is a transcription factor required for the expression of several liver-specific genes. The encoded protein functions as a homodimer and binds to the inverted palindrome 5'-GTTAATNATTAAC-3'. Defects in this gene are a cause of maturity onset diabetes of the young type 3 (MODY3) and also can result in the appearance of hepatic adenomas. Alternative splicing results in multiple transcript variants encoding different isoforms. [provided by RefSeq, Apr 2015]		PASS	AutosomalRecessive, AutosomalDominant
HNF1A	SNP	12	120993690	120993690	G	C		NM_000545.8	p.Val233Leu	c.697G>C	3	hom	EXONIC	NON_SYNONYMOUS	HIGH	0.0		48	-1	-1	6.1956484E-7				6.84119E-7	0.0			0.8699438202247192	Deleterious	0.003	Benign (Moderate)			1.0				-3.91	Uncertain	0.0	Benign	4.45	Benign (Supporting)	0.893	Deleterious (Moderate)	0.478086	Deleterious (Strong)							http://www.ncbi.nlm.nih.gov/clinvar/RCV003481521	CV_SIG_PATHOGENIC					PATHOGENIC	PM1, PS1, PP5, PP2, PM2, PP3, PM1, PS1, PP5, PP2, PM2, PP3	0.96115	0.33			#125850, #125851, #125853, #142330, #144700, #222100, #600496, #606391, #606392, #606394, #609812, #610508, #612225, #612520, #613370, #613375, #616329, #616511, #genemap2	HNF1 homeobox A	chromophobe renal cell carcinoma::clear cell papillary renal cell carcinoma::hepatic adenomas, familial::hereditary clear cell renal cell carcinoma::hyperinsulinism due to HNF1A deficiency::maturity-onset diabetes of the young::maturity-onset diabetes of the young type 3::mody-ov::monogenic diabetes::nonpapillary renal cell carcinoma::type 1 diabetes mellitus::type 1 diabetes mellitus 1::type 1 diabetes mellitus 20::type 2 diabetes mellitus	The protein encoded by this gene is a transcription factor required for the expression of several liver-specific genes. The encoded protein functions as a homodimer and binds to the inverted palindrome 5'-GTTAATNATTAAC-3'. Defects in this gene are a cause of maturity onset diabetes of the young type 3 (MODY3) and also can result in the appearance of hepatic adenomas. Alternative splicing results in multiple transcript variants encoding different isoforms. [provided by RefSeq, Apr 2015]		PASS	AutosomalRecessive, AutosomalDominant
HNF1A	SNP	12	120994181	120994181	G	T	rs193922602	NM_000545.8	p.Arg244Ile	c.731G>T	4	hom	EXONIC	NON_SYNONYMOUS	HIGH	0.0		37	-1	-1									0.9828651685393257	Deleterious	0.0	Benign (Moderate)			1.0				-3.71	Uncertain	0.29	Splice-Altering / moderate	4.84	Benign (Supporting)	0.939	Deleterious (Strong)	0.506426	Deleterious (Strong)							http://www.ncbi.nlm.nih.gov/clinvar/RCV000030509, http://www.ncbi.nlm.nih.gov/clinvar/RCV001852604, http://www.ncbi.nlm.nih.gov/clinvar/RCV002463620, http://www.ncbi.nlm.nih.gov/clinvar/RCV002222011	CV_SIG_LIKELY_PATHOGENIC, CV_SIG_UNCERTAIN_SIGNIFICANCE					LIKELY_PATHOGENIC	PM1, PP2, PM2, PP3, PM1, PP2, PM2, PP3	0.96115	0.33			#125850, #125851, #125853, #142330, #144700, #222100, #600496, #606391, #606392, #606394, #609812, #610508, #612225, #612520, #613370, #613375, #616329, #616511, #genemap2	HNF1 homeobox A	chromophobe renal cell carcinoma::clear cell papillary renal cell carcinoma::hepatic adenomas, familial::hereditary clear cell renal cell carcinoma::hyperinsulinism due to HNF1A deficiency::maturity-onset diabetes of the young::maturity-onset diabetes of the young type 3::mody-ov::monogenic diabetes::nonpapillary renal cell carcinoma::type 1 diabetes mellitus::type 1 diabetes mellitus 1::type 1 diabetes mellitus 20::type 2 diabetes mellitus	The protein encoded by this gene is a transcription factor required for the expression of several liver-specific genes. The encoded protein functions as a homodimer and binds to the inverted palindrome 5'-GTTAATNATTAAC-3'. Defects in this gene are a cause of maturity onset diabetes of the young type 3 (MODY3) and also can result in the appearance of hepatic adenomas. Alternative splicing results in multiple transcript variants encoding different isoforms. [provided by RefSeq, Apr 2015]		PASS	AutosomalRecessive, AutosomalDominant
HNF1A	SNP	12	120994264	120994264	C	A		NM_000545.8	p.Arg272Ser	c.814C>A	4	hom	EXONIC	NON_SYNONYMOUS	HIGH	0.0		44	-1	-1									0.9856741573033707	Deleterious	0.004	Benign (Moderate)			1.0				-5.72	Uncertain	0.0	Benign	3.88	Benign (Supporting)	0.949	Deleterious (Strong)	0.460352	Deleterious (Strong)							http://www.ncbi.nlm.nih.gov/clinvar/RCV002222119	CV_SIG_PATHOGENIC					PATHOGENIC	PM1, PP5, PM5, PP1, PP2, PM2, PS4, PP3, PM1, PP5, PM5, PP1, PP2, PM2, PS4, PP3	0.96115	0.33			#125850, #125851, #125853, #142330, #144700, #222100, #600496, #606391, #606392, #606394, #609812, #610508, #612225, #612520, #613370, #613375, #616329, #616511, #genemap2	HNF1 homeobox A	chromophobe renal cell carcinoma::clear cell papillary renal cell carcinoma::hepatic adenomas, familial::hereditary clear cell renal cell carcinoma::hyperinsulinism due to HNF1A deficiency::maturity-onset diabetes of the young::maturity-onset diabetes of the young type 3::mody-ov::monogenic diabetes::nonpapillary renal cell carcinoma::type 1 diabetes mellitus::type 1 diabetes mellitus 1::type 1 diabetes mellitus 20::type 2 diabetes mellitus	The protein encoded by this gene is a transcription factor required for the expression of several liver-specific genes. The encoded protein functions as a homodimer and binds to the inverted palindrome 5'-GTTAATNATTAAC-3'. Defects in this gene are a cause of maturity onset diabetes of the young type 3 (MODY3) and also can result in the appearance of hepatic adenomas. Alternative splicing results in multiple transcript variants encoding different isoforms. [provided by RefSeq, Apr 2015]		PASS	AutosomalRecessive, AutosomalDominant
HNF1A	SNP	12	120994265	120994265	G	A	rs137853238	NM_000545.8	p.Arg272His	c.815G>A	4	hom	EXONIC	NON_SYNONYMOUS	HIGH	0.0		19	-1	-1									0.9890449438202247	Deleterious	0.0	Benign (Moderate)			1.0				-5.72	Uncertain	0.0	Benign	4.84	Benign (Supporting)	0.961	Deleterious (Strong)	0.563964	Deleterious (Strong)							http://www.ncbi.nlm.nih.gov/clinvar/RCV000445525, http://www.ncbi.nlm.nih.gov/clinvar/RCV000255916, http://www.ncbi.nlm.nih.gov/clinvar/RCV002288493, http://www.ncbi.nlm.nih.gov/clinvar/RCV002051786, http://www.ncbi.nlm.nih.gov/clinvar/RCV000016068	CV_SIG_PATHOGENIC, CV_SIG_LIKELY_PATHOGENIC					PATHOGENIC	PM1, PP5, PM5, PP1, PP2, PS3, PM2, PS4, PP3, PM1, PP5, PM5, PP1, PP2, PS3, PM2, PS4, PP3	0.96115	0.33			#125850, #125851, #125853, #142330, #144700, #222100, #600496, #606391, #606392, #606394, #609812, #610508, #612225, #612520, #613370, #613375, #616329, #616511, #genemap2	HNF1 homeobox A	chromophobe renal cell carcinoma::clear cell papillary renal cell carcinoma::hepatic adenomas, familial::hereditary clear cell renal cell carcinoma::hyperinsulinism due to HNF1A deficiency::maturity-onset diabetes of the young::maturity-onset diabetes of the young type 3::mody-ov::monogenic diabetes::nonpapillary renal cell carcinoma::type 1 diabetes mellitus::type 1 diabetes mellitus 1::type 1 diabetes mellitus 20::type 2 diabetes mellitus	The protein encoded by this gene is a transcription factor required for the expression of several liver-specific genes. The encoded protein functions as a homodimer and binds to the inverted palindrome 5'-GTTAATNATTAAC-3'. Defects in this gene are a cause of maturity onset diabetes of the young type 3 (MODY3) and also can result in the appearance of hepatic adenomas. Alternative splicing results in multiple transcript variants encoding different isoforms. [provided by RefSeq, Apr 2015]		PASS	AutosomalRecessive, AutosomalDominant
HNF1A	SNP	12	120994267	120994267	A	C	rs1555212016	NM_000545.8	p.Lys273Gln	c.817A>C	4	hom	EXONIC	NON_SYNONYMOUS	HIGH	0.0		83	-1	-1									0.8485955056179776	Deleterious	0.002	Benign (Moderate)			1.0				-3.82	Uncertain	0.0	Benign	4.84	Benign (Supporting)	0.817	Deleterious (Moderate)	0.103974	Deleterious (Strong)							http://www.ncbi.nlm.nih.gov/clinvar/RCV002319516, http://www.ncbi.nlm.nih.gov/clinvar/RCV000517855, http://www.ncbi.nlm.nih.gov/clinvar/RCV002222044	CV_SIG_UNCERTAIN_SIGNIFICANCE					LIKELY_PATHOGENIC	PM1, PM5, PP2, PM2, PP3, PM1, PM5, PP2, PM2, PP3	0.96115	0.33			#125850, #125851, #125853, #142330, #144700, #222100, #600496, #606391, #606392, #606394, #609812, #610508, #612225, #612520, #613370, #613375, #616329, #616511, #genemap2	HNF1 homeobox A	chromophobe renal cell carcinoma::clear cell papillary renal cell carcinoma::hepatic adenomas, familial::hereditary clear cell renal cell carcinoma::hyperinsulinism due to HNF1A deficiency::maturity-onset diabetes of the young::maturity-onset diabetes of the young type 3::mody-ov::monogenic diabetes::nonpapillary renal cell carcinoma::type 1 diabetes mellitus::type 1 diabetes mellitus 1::type 1 diabetes mellitus 20::type 2 diabetes mellitus	The protein encoded by this gene is a transcription factor required for the expression of several liver-specific genes. The encoded protein functions as a homodimer and binds to the inverted palindrome 5'-GTTAATNATTAAC-3'. Defects in this gene are a cause of maturity onset diabetes of the young type 3 (MODY3) and also can result in the appearance of hepatic adenomas. Alternative splicing results in multiple transcript variants encoding different isoforms. [provided by RefSeq, Apr 2015]		PASS	AutosomalRecessive, AutosomalDominant
HNF1A	INDEL	12	120994314	120994315	GC	G	rs587776825	NM_000545.8	p.Pro291Glnfs*51	c.872del	4	hom	EXONIC	FRAMESHIFT	HIGH	0.0		47	-1	-1	5.099207E-6			2.2615735E-4	5.503956E-6	0.0			0.010000000000000009	Benign											0.0	Benign													http://www.ncbi.nlm.nih.gov/clinvar/RCV001810490, http://www.ncbi.nlm.nih.gov/clinvar/RCV000993274, http://www.ncbi.nlm.nih.gov/clinvar/RCV003485671	CV_SIG_PATHOGENIC					PATHOGENIC	PP5, PM2, PS4, PVS1, PP5, PM2, PS4, PVS1	0.96115	0.33			#125850, #125851, #125853, #142330, #144700, #222100, #600496, #606391, #606392, #606394, #609812, #610508, #612225, #612520, #613370, #613375, #616329, #616511, #genemap2	HNF1 homeobox A	chromophobe renal cell carcinoma::clear cell papillary renal cell carcinoma::hepatic adenomas, familial::hereditary clear cell renal cell carcinoma::hyperinsulinism due to HNF1A deficiency::maturity-onset diabetes of the young::maturity-onset diabetes of the young type 3::mody-ov::monogenic diabetes::nonpapillary renal cell carcinoma::type 1 diabetes mellitus::type 1 diabetes mellitus 1::type 1 diabetes mellitus 20::type 2 diabetes mellitus	The protein encoded by this gene is a transcription factor required for the expression of several liver-specific genes. The encoded protein functions as a homodimer and binds to the inverted palindrome 5'-GTTAATNATTAAC-3'. Defects in this gene are a cause of maturity onset diabetes of the young type 3 (MODY3) and also can result in the appearance of hepatic adenomas. Alternative splicing results in multiple transcript variants encoding different isoforms. [provided by RefSeq, Apr 2015]		PASS	AutosomalRecessive, AutosomalDominant
HNF1A	INDEL	12	120997522	120997523	GC	G	rs1555212359	NM_000545.8	p.Ser454Alafs*3	c.1359del	7	hom	EXONIC	FRAMESHIFT	HIGH	0.0		25	-1	-1									0.024000000000000007	Benign											0.01	Benign													http://www.ncbi.nlm.nih.gov/clinvar/RCV000503455, http://www.ncbi.nlm.nih.gov/clinvar/RCV001810453, http://www.ncbi.nlm.nih.gov/clinvar/RCV002329196, http://www.ncbi.nlm.nih.gov/clinvar/RCV002473027	CV_SIG_PATHOGENIC, CV_SIG_LIKELY_PATHOGENIC					PATHOGENIC	PP5, PM2, PS4, PVS1, PP5, PM2, PS4, PVS1	0.96115	0.33			#125850, #125851, #125853, #142330, #144700, #222100, #600496, #606391, #606392, #606394, #609812, #610508, #612225, #612520, #613370, #613375, #616329, #616511, #genemap2	HNF1 homeobox A	chromophobe renal cell carcinoma::clear cell papillary renal cell carcinoma::hepatic adenomas, familial::hereditary clear cell renal cell carcinoma::hyperinsulinism due to HNF1A deficiency::maturity-onset diabetes of the young::maturity-onset diabetes of the young type 3::mody-ov::monogenic diabetes::nonpapillary renal cell carcinoma::type 1 diabetes mellitus::type 1 diabetes mellitus 1::type 1 diabetes mellitus 20::type 2 diabetes mellitus	The protein encoded by this gene is a transcription factor required for the expression of several liver-specific genes. The encoded protein functions as a homodimer and binds to the inverted palindrome 5'-GTTAATNATTAAC-3'. Defects in this gene are a cause of maturity onset diabetes of the young type 3 (MODY3) and also can result in the appearance of hepatic adenomas. Alternative splicing results in multiple transcript variants encoding different isoforms. [provided by RefSeq, Apr 2015]		PASS	AutosomalRecessive, AutosomalDominant
HNF1A	SNP	12	120999342	120999342	G	T		NM_000545.8	p.Asp526Tyr	c.1576G>T	8	hom	EXONIC	NON_SYNONYMOUS	HIGH	0.0		26	-1	-1									0.9924157303370786	Deleterious	0.0	Benign (Moderate)			1.0				-4.96	Uncertain	0.0	Benign	5.52	Benign (Supporting)	0.973	Deleterious (Strong)	0.584839	Deleterious (Strong)							http://www.ncbi.nlm.nih.gov/clinvar/RCV002468909, http://www.ncbi.nlm.nih.gov/clinvar/RCV002473390	CV_SIG_UNCERTAIN_SIGNIFICANCE					LIKELY_PATHOGENIC	PM5, PP2, PM2, PP3, PM5, PP2, PM2, PP3	0.96115	0.33			#125850, #125851, #125853, #142330, #144700, #222100, #600496, #606391, #606392, #606394, #609812, #610508, #612225, #612520, #613370, #613375, #616329, #616511, #genemap2	HNF1 homeobox A	chromophobe renal cell carcinoma::clear cell papillary renal cell carcinoma::hepatic adenomas, familial::hereditary clear cell renal cell carcinoma::hyperinsulinism due to HNF1A deficiency::maturity-onset diabetes of the young::maturity-onset diabetes of the young type 3::mody-ov::monogenic diabetes::nonpapillary renal cell carcinoma::type 1 diabetes mellitus::type 1 diabetes mellitus 1::type 1 diabetes mellitus 20::type 2 diabetes mellitus	The protein encoded by this gene is a transcription factor required for the expression of several liver-specific genes. The encoded protein functions as a homodimer and binds to the inverted palindrome 5'-GTTAATNATTAAC-3'. Defects in this gene are a cause of maturity onset diabetes of the young type 3 (MODY3) and also can result in the appearance of hepatic adenomas. Alternative splicing results in multiple transcript variants encoding different isoforms. [provided by RefSeq, Apr 2015]		PASS	AutosomalRecessive, AutosomalDominant
HNF1A	INDEL	12	120999576	120999577	GC	G		NM_000545.8	p.Ser574Alafs*86	c.1719del	9	hom	EXONIC	FRAMESHIFT	HIGH	0.0		44	-1	-1									0.038000000000000006	Benign											0.02	Benign													http://www.ncbi.nlm.nih.gov/clinvar/RCV002260477	CV_SIG_PATHOGENIC					PATHOGENIC	PP5, PM2, PS4, PVS1, PP5, PM2, PS4, PVS1	0.96115	0.33			#125850, #125851, #125853, #142330, #144700, #222100, #600496, #606391, #606392, #606394, #609812, #610508, #612225, #612520, #613370, #613375, #616329, #616511, #genemap2	HNF1 homeobox A	chromophobe renal cell carcinoma::clear cell papillary renal cell carcinoma::hepatic adenomas, familial::hereditary clear cell renal cell carcinoma::hyperinsulinism due to HNF1A deficiency::maturity-onset diabetes of the young::maturity-onset diabetes of the young type 3::mody-ov::monogenic diabetes::nonpapillary renal cell carcinoma::type 1 diabetes mellitus::type 1 diabetes mellitus 1::type 1 diabetes mellitus 20::type 2 diabetes mellitus	The protein encoded by this gene is a transcription factor required for the expression of several liver-specific genes. The encoded protein functions as a homodimer and binds to the inverted palindrome 5'-GTTAATNATTAAC-3'. Defects in this gene are a cause of maturity onset diabetes of the young type 3 (MODY3) and also can result in the appearance of hepatic adenomas. Alternative splicing results in multiple transcript variants encoding different isoforms. [provided by RefSeq, Apr 2015]		PASS	AutosomalRecessive, AutosomalDominant
HNF1A	INDEL	12	121001115	121001117	CAG	C		NM_000545.8	p.Ser608Profs*40	c.1822_1823del	10	hom	EXONIC	FRAMESHIFT	HIGH	0.0		20	-1	-1									0.024000000000000007	Benign											0.01	Benign													http://www.ncbi.nlm.nih.gov/clinvar/RCV002250417	CV_SIG_PATHOGENIC					PATHOGENIC	PP5, PP1, PM2, PS4, PVS1, PP5, PP1, PM2, PS4, PVS1	0.96115	0.33			#125850, #125851, #125853, #142330, #144700, #222100, #600496, #606391, #606392, #606394, #609812, #610508, #612225, #612520, #613370, #613375, #616329, #616511, #genemap2	HNF1 homeobox A	chromophobe renal cell carcinoma::clear cell papillary renal cell carcinoma::hepatic adenomas, familial::hereditary clear cell renal cell carcinoma::hyperinsulinism due to HNF1A deficiency::maturity-onset diabetes of the young::maturity-onset diabetes of the young type 3::mody-ov::monogenic diabetes::nonpapillary renal cell carcinoma::type 1 diabetes mellitus::type 1 diabetes mellitus 1::type 1 diabetes mellitus 20::type 2 diabetes mellitus	The protein encoded by this gene is a transcription factor required for the expression of several liver-specific genes. The encoded protein functions as a homodimer and binds to the inverted palindrome 5'-GTTAATNATTAAC-3'. Defects in this gene are a cause of maturity onset diabetes of the young type 3 (MODY3) and also can result in the appearance of hepatic adenomas. Alternative splicing results in multiple transcript variants encoding different isoforms. [provided by RefSeq, Apr 2015]		PASS	AutosomalRecessive, AutosomalDominant
GJB2	SNP	13	20189481	20189481	A	G	rs35887622	NM_004004.6	p.Met34Thr	c.101T>C	2	hom	EXONIC	NON_SYNONYMOUS	HIGH	0.0		38	-1	-1	0.012033016		0.010226049	0.008504046	0.012315999	0.0094058495			0.7162921348314606	Deleterious	0.027	Benign (Moderate)			0.999986		2.315	Neutral	-5.41	Uncertain	0.0	Benign	5.21	Benign (Supporting)	0.702	Deleterious (Supporting)	0.0228728	Deleterious (Strong)							http://www.ncbi.nlm.nih.gov/clinvar/RCV000487479, http://www.ncbi.nlm.nih.gov/clinvar/RCV001027827, http://www.ncbi.nlm.nih.gov/clinvar/RCV001004397, http://www.ncbi.nlm.nih.gov/clinvar/RCV001375142, http://www.ncbi.nlm.nih.gov/clinvar/RCV002251910, http://www.ncbi.nlm.nih.gov/clinvar/RCV000018523, http://www.ncbi.nlm.nih.gov/clinvar/RCV001270137, http://www.ncbi.nlm.nih.gov/clinvar/RCV000080364, http://www.ncbi.nlm.nih.gov/clinvar/RCV000211758, http://www.ncbi.nlm.nih.gov/clinvar/RCV003322590, http://www.ncbi.nlm.nih.gov/clinvar/RCV000844701, http://www.ncbi.nlm.nih.gov/clinvar/RCV000678866, http://www.ncbi.nlm.nih.gov/clinvar/RCV001266565	CV_SIG_PATHOGENIC, CV_SIG_LIKELY_PATHOGENIC, CV_SIG_UNCERTAIN_SIGNIFICANCE, CV_SIG_NOT_PROVIDED					LIKELY_PATHOGENIC	PM1, PP5, PM5, PP2, PM2, PP3, PM1, PP5, PM5, PP2, PM2, PP3	6.562E-16	1.984	40	0	#124500, #124900, #148210, #148350, #149200, #220290, #242150, #600060, #600101, #600316, #600652, #600791, #600792, #600965, #600971, #600974, #600994, #601071, #601072, #601316, #601317, #601369, #601386, #601412, #601543, #601544, #601868, #601869, #602092, #602459, #602540, #603010, #603098, #603622, #603629, #603678, #603720, #603964, #604060, #604717, #605192, #605428, #605583, #605818, #606012, #606282, #606346, #606451, #606705, #607017, #607039, #607084, #607101, #607197, #607239, #607453, #607683, #607821, #607841, #608219, #608224, #608264, #608265, #608372, #608394, #608565, #608641, #608645, #608652, #608653, #609006, #609129, #609439, #609533, #609646, #609647, #609706, #609823, #609941, #609946, #609952, #609965, #610143, #610153, #610154, #610212, #610220, #610248, #610265, #610419, #611022, #611451, #612431, #612433, #612642, #612643, #612644, #612645, #612789, #613074, #613079, #613285, #613307, #613391, #613392, #613453, #613558, #613685, #613718, #613865, #613916, #614035, #614152, #614211, #614414, #614614, #614617, #614861, #614899, #614934, #614944, #614945, #615429, #615540, #615629, #615649, #615654, #615837, #615974, #616042, #616044, #616340, #616357, #616515, #616697, #616705, #616707, #616958, #616968, #616969, #genemap2	gap junction protein beta 2	Autosomal dominant non-syndromic sensorineural deafness type DFNA::Autosomal recessive non-syndromic sensorineural deafness type DFNB::Bart-Pumphrey syndrome::KID syndrome::Knuckle pads, leuconychia and sensorineural deafness::Knuckle pads-leukonychia-sensorineural deafness-palmoplantar hyperkeratosis syndrome::PPK Vohwinkel classical::autosomal dominant keratitis-ichthyosis-hearing loss syndrome::autosomal dominant nonsyndromic hearing loss::autosomal dominant nonsyndromic hearing loss 3A::autosomal recessive nonsyndromic hearing loss 1A::deafness-overview::dfna3::dfnb1::hearing loss, autosomal recessive::ichthyosis, hystrix-like, with hearing loss::keratoderma hereditarium mutilans::palmoplantar keratoderma-deafness syndrome::porokeratotic eccrine ostial and dermal duct nevus::syndromic genetic hearing loss	This gene encodes a member of the gap junction protein family. The gap junctions were first characterized by electron microscopy as regionally specialized structures on plasma membranes of contacting adherent cells. These structures were shown to consist of cell-to-cell channels that facilitate the transfer of ions and small molecules between cells. The gap junction proteins, also known as connexins, purified from fractions of enriched gap junctions from different tissues differ. According to sequence similarities at the nucleotide and amino acid levels, the gap junction proteins are divided into two categories, alpha and beta. Mutations in this gene are responsible for as much as 50% of pre-lingual, recessive deafness. [provided by RefSeq, Oct 2008]		PASS	AutosomalRecessive, AutosomalDominant
BRCA2	INDEL	13	32340300	32340301	GT	G	rs80359550	NM_000059.4	p.Ser1982Argfs*22	c.5946del	11	hom	EXONIC	FRAMESHIFT	HIGH	0.0		26	-1	-1	1.3945316E-4		1.5982101E-4	2.6512452E-4	1.3614098E-4	1.70875E-4			0.010000000000000009	Benign											0.0	Benign													http://www.ncbi.nlm.nih.gov/clinvar/RCV000044800, http://www.ncbi.nlm.nih.gov/clinvar/RCV000009910, http://www.ncbi.nlm.nih.gov/clinvar/RCV000367838, http://www.ncbi.nlm.nih.gov/clinvar/RCV000785226, http://www.ncbi.nlm.nih.gov/clinvar/RCV000129627, http://www.ncbi.nlm.nih.gov/clinvar/RCV000009911, http://www.ncbi.nlm.nih.gov/clinvar/RCV000768632, http://www.ncbi.nlm.nih.gov/clinvar/RCV000009912, http://www.ncbi.nlm.nih.gov/clinvar/RCV001535431, http://www.ncbi.nlm.nih.gov/clinvar/RCV003128125, http://www.ncbi.nlm.nih.gov/clinvar/RCV000414179, http://www.ncbi.nlm.nih.gov/clinvar/RCV000212245, http://www.ncbi.nlm.nih.gov/clinvar/RCV000034451	CV_SIG_PATHOGENIC, CV_SIG_RISK_FACTOR, CV_SIG_NOT_PROVIDED					PATHOGENIC	PP5, PS3, PM2, PS4, PVS1, PP5, PS3, PM2, PS4, PVS1	2.3581E-25	0.635	3	0	#114480, #137800, #155255, #176807, #194070, #194071, #194090, #209850, #227645, #227646, #227650, #229154, #260350, #300147, #300514, #300704, #600048, #600901, #601363, #601518, #601583, #602759, #603467, #603688, #604370, #605365, #605724, #606856, #607248, #608656, #608658, #609053, #609054, #609299, #609558, #610321, #610832, #610997, #611100, #611868, #611928, #611955, #611958, #611959, #612555, #613028, #613029, #613030, #613031, #613032, #613033, #613347, #613348, #613390, #613399, #613951, #614082, #614083, #614291, #614320, #614731, #615272, #615619, #616435, #616806, #genemap2	BRCA2 DNA repair associated	Fanconi anemia::Fanconi anemia complementation group D1::Inherited cancer-predisposing syndrome due to biallelic BRCA2 mutations::Wilms tumor 1::autism::brain glioma::breast cancer::breast-ovarian cancer, familial, susceptibility to, 2::cholangiocarcinoma::classic medulloblastoma::desmoplastic/nodular medulloblastoma::familial pancreatic carcinoma::familial prostate carcinoma::glioblastoma::glioma susceptibility::glioma susceptibility 3::hereditary breast carcinoma::hereditary breast ovarian cancer syndrome::hereditary site-specific ovarian cancer syndrome::kidney Wilms tumor::medulloblastoma::medulloblastoma with extensive nodularity::pancreatic cancer, susceptibility to, 2::prostate cancer::sarcoma::tef-ov	Inherited mutations in BRCA1 and this gene, BRCA2, confer increased lifetime risk of developing breast or ovarian cancer. Both BRCA1 and BRCA2 are involved in maintenance of genome stability, specifically the homologous recombination pathway for double-strand DNA repair. The largest exon in both genes is exon 11, which harbors the most important and frequent mutations in breast cancer patients. The BRCA2 gene was found on chromosome 13q12.3 in human. The BRCA2 protein contains several copies of a 70 aa motif called the BRC motif, and these motifs mediate binding to the RAD51 recombinase which functions in DNA repair. BRCA2 is considered a tumor suppressor gene, as tumors with BRCA2 mutations generally exhibit loss of heterozygosity (LOH) of the wild-type allele. [provided by RefSeq, May 2020]		PASS	AutosomalRecessive, AutosomalDominant, SomaticMutation, SomaticMutation
BRCA2	SNP	13	32398438	32398438	G	T	rs80359251	NM_000059.4	p.Glu3309*	c.9925G>T	27	hom	EXONIC	STOP_GAIN	HIGH	0.0		57	-1	-1	6.1952807E-7				6.8405444E-7	0.0									1.0						0.0	Benign	2.45	Benign (Supporting)			0.279235	Deleterious (Strong)							http://www.ncbi.nlm.nih.gov/clinvar/RCV000112825, http://www.ncbi.nlm.nih.gov/clinvar/RCV000496671, http://www.ncbi.nlm.nih.gov/clinvar/RCV001184568, http://www.ncbi.nlm.nih.gov/clinvar/RCV000735634, http://www.ncbi.nlm.nih.gov/clinvar/RCV000657637	CV_SIG_PATHOGENIC, CV_SIG_LIKELY_PATHOGENIC, CV_SIG_UNCERTAIN_SIGNIFICANCE, CV_CONFLICTING_INTERPRETATIONS_OF_PATHOGENICITY					LIKELY_PATHOGENIC	PM2, BS3, PVS1, PM2, BS3, PVS1	2.3581E-25	0.635	3	0	#114480, #137800, #155255, #176807, #194070, #194071, #194090, #209850, #227645, #227646, #227650, #229154, #260350, #300147, #300514, #300704, #600048, #600901, #601363, #601518, #601583, #602759, #603467, #603688, #604370, #605365, #605724, #606856, #607248, #608656, #608658, #609053, #609054, #609299, #609558, #610321, #610832, #610997, #611100, #611868, #611928, #611955, #611958, #611959, #612555, #613028, #613029, #613030, #613031, #613032, #613033, #613347, #613348, #613390, #613399, #613951, #614082, #614083, #614291, #614320, #614731, #615272, #615619, #616435, #616806, #genemap2	BRCA2 DNA repair associated	Fanconi anemia::Fanconi anemia complementation group D1::Inherited cancer-predisposing syndrome due to biallelic BRCA2 mutations::Wilms tumor 1::autism::brain glioma::breast cancer::breast-ovarian cancer, familial, susceptibility to, 2::cholangiocarcinoma::classic medulloblastoma::desmoplastic/nodular medulloblastoma::familial pancreatic carcinoma::familial prostate carcinoma::glioblastoma::glioma susceptibility::glioma susceptibility 3::hereditary breast carcinoma::hereditary breast ovarian cancer syndrome::hereditary site-specific ovarian cancer syndrome::kidney Wilms tumor::medulloblastoma::medulloblastoma with extensive nodularity::pancreatic cancer, susceptibility to, 2::prostate cancer::sarcoma::tef-ov	Inherited mutations in BRCA1 and this gene, BRCA2, confer increased lifetime risk of developing breast or ovarian cancer. Both BRCA1 and BRCA2 are involved in maintenance of genome stability, specifically the homologous recombination pathway for double-strand DNA repair. The largest exon in both genes is exon 11, which harbors the most important and frequent mutations in breast cancer patients. The BRCA2 gene was found on chromosome 13q12.3 in human. The BRCA2 protein contains several copies of a 70 aa motif called the BRC motif, and these motifs mediate binding to the RAD51 recombinase which functions in DNA repair. BRCA2 is considered a tumor suppressor gene, as tumors with BRCA2 mutations generally exhibit loss of heterozygosity (LOH) of the wild-type allele. [provided by RefSeq, May 2020]		PASS	AutosomalRecessive, AutosomalDominant, SomaticMutation, SomaticMutation
MYH7	SNP	14	23415153	23415153	C	T	rs397516248	NM_000257.4	p.Glu1801Lys	c.5401G>A	37	hom	EXONIC	NON_SYNONYMOUS	HIGH	0.0		64	-1	-1									0.8976853682662801	Deleterious	0.0	Benign (Moderate)			1.0		4.465	Neutral	-1.84	Uncertain	0.0	Benign	5.12	Benign (Supporting)	0.813	Deleterious (Moderate)	0.370174	Deleterious (Strong)							http://www.ncbi.nlm.nih.gov/clinvar/RCV000487436, http://www.ncbi.nlm.nih.gov/clinvar/RCV000207999, http://www.ncbi.nlm.nih.gov/clinvar/RCV000132759, http://www.ncbi.nlm.nih.gov/clinvar/RCV003320085, http://www.ncbi.nlm.nih.gov/clinvar/RCV000211834, http://www.ncbi.nlm.nih.gov/clinvar/RCV000699484, http://www.ncbi.nlm.nih.gov/clinvar/RCV000158700	CV_SIG_PATHOGENIC, CV_SIG_LIKELY_PATHOGENIC					PATHOGENIC	PM1, PP5, PS2, PP1, PP2, PM2, PP3, PM1, PP5, PS2, PP1, PP2, PM2, PP3	4.2385E-16	0.575	0	0	#160500, #181430, #192600, #224700, #255160, #302045, #600884, #601154, #601493, #601494, #602771, #604145, #604288, #604765, #605582, #606685, #607482, #608358, #608569, #609470, #609909, #609915, #611407, #611615, #611878, #611879, #611880, #612158, #612877, #613122, #613172, #613252, #613286, #613424, #613426, #613642, #613694, #613697, #613740, #613881, #614672, #615092, #615184, #615235, #615248, #615373, #615396, #615916, #genemap2	myosin heavy chain 7	Ebstein anomaly::Ebstein malformation of the tricuspid valve::MYH7-related DCM::MYH7-related HCM::MYH7-related late-onset scapuloperoneal muscular dystrophy::MYH7-related skeletal myopathy::NON RARE IN EUROPE: Familial isolated hypertrophic cardiomyopathy::arrhythmogenic right ventricular cardiomyopathy::dilated cardiomyopathy::dilated cardiomyopathy 1S::familial isolated dilated cardiomyopathy::hyaline body myopathy::hyper-card::hypertrophic cardiomyopathy::hypertrophic cardiomyopathy 1::left ventricular noncompaction::minicore myopathy::myopathy, myosin storage, autosomal dominant::myopathy, myosin storage, autosomal recessive	Muscle myosin is a hexameric protein containing 2 heavy chain subunits, 2 alkali light chain subunits, and 2 regulatory light chain subunits. This gene encodes the beta (or slow) heavy chain subunit of cardiac myosin. It is expressed predominantly in normal human ventricle. It is also expressed in skeletal muscle tissues rich in slow-twitch type I muscle fibers. Changes in the relative abundance of this protein and the alpha (or fast) heavy subunit of cardiac myosin correlate with the contractile velocity of cardiac muscle. Its expression is also altered during thyroid hormone depletion and hemodynamic overloading. Mutations in this gene are associated with familial hypertrophic cardiomyopathy, myosin storage myopathy, dilated cardiomyopathy, and Laing distal myopathy. [provided by RefSeq, May 2022]		PASS	AutosomalRecessive, AutosomalDominant
MYH7	SNP	14	23416129	23416129	C	G	rs730880810	NM_000257.4	p.Glu1610Gln	c.4828G>C	34	hom	EXONIC	NON_SYNONYMOUS	HIGH	0.0		26	-1	-1	6.191614E-6				6.840488E-6	0.0			0.7303370786516854	Deleterious	0.002	Benign (Moderate)			0.999996		3.08	Neutral	-1.56	Uncertain	0.0	Benign	4.55	Benign (Supporting)	0.752	Deleterious (Moderate)	-0.0271005	Deleterious (Moderate)							http://www.ncbi.nlm.nih.gov/clinvar/RCV003149964, http://www.ncbi.nlm.nih.gov/clinvar/RCV001057246, http://www.ncbi.nlm.nih.gov/clinvar/RCV003298183, http://www.ncbi.nlm.nih.gov/clinvar/RCV000158673	CV_SIG_LIKELY_PATHOGENIC, CV_SIG_UNCERTAIN_SIGNIFICANCE					LIKELY_PATHOGENIC	PM1, PP2, PM2, PP3, PM1, PP2, PM2, PP3	4.2385E-16	0.575	0	0	#160500, #181430, #192600, #224700, #255160, #302045, #600884, #601154, #601493, #601494, #602771, #604145, #604288, #604765, #605582, #606685, #607482, #608358, #608569, #609470, #609909, #609915, #611407, #611615, #611878, #611879, #611880, #612158, #612877, #613122, #613172, #613252, #613286, #613424, #613426, #613642, #613694, #613697, #613740, #613881, #614672, #615092, #615184, #615235, #615248, #615373, #615396, #615916, #genemap2	myosin heavy chain 7	Ebstein anomaly::Ebstein malformation of the tricuspid valve::MYH7-related DCM::MYH7-related HCM::MYH7-related late-onset scapuloperoneal muscular dystrophy::MYH7-related skeletal myopathy::NON RARE IN EUROPE: Familial isolated hypertrophic cardiomyopathy::arrhythmogenic right ventricular cardiomyopathy::dilated cardiomyopathy::dilated cardiomyopathy 1S::familial isolated dilated cardiomyopathy::hyaline body myopathy::hyper-card::hypertrophic cardiomyopathy::hypertrophic cardiomyopathy 1::left ventricular noncompaction::minicore myopathy::myopathy, myosin storage, autosomal dominant::myopathy, myosin storage, autosomal recessive	Muscle myosin is a hexameric protein containing 2 heavy chain subunits, 2 alkali light chain subunits, and 2 regulatory light chain subunits. This gene encodes the beta (or slow) heavy chain subunit of cardiac myosin. It is expressed predominantly in normal human ventricle. It is also expressed in skeletal muscle tissues rich in slow-twitch type I muscle fibers. Changes in the relative abundance of this protein and the alpha (or fast) heavy subunit of cardiac myosin correlate with the contractile velocity of cardiac muscle. Its expression is also altered during thyroid hormone depletion and hemodynamic overloading. Mutations in this gene are associated with familial hypertrophic cardiomyopathy, myosin storage myopathy, dilated cardiomyopathy, and Laing distal myopathy. [provided by RefSeq, May 2022]		PASS	AutosomalRecessive, AutosomalDominant
MYH7	SNP	14	23424148	23424148	T	C	rs397516161	NM_000257.4	p.Glu894Gly	c.2681A>G	23	hom	EXONIC	NON_SYNONYMOUS	HIGH	0.0		35	-1	-1	2.4800108E-6				2.052194E-6	6.5686622E-6			0.9904494382022471	Deleterious	0.022	Benign (Moderate)			0.999999		3.32	Neutral	-3.34	Uncertain	0.0	Benign	5.55	Benign (Supporting)	0.966	Deleterious (Strong)	0.461631	Deleterious (Strong)					0.939627359253875	Deleterious	http://www.ncbi.nlm.nih.gov/clinvar/RCV004528169, http://www.ncbi.nlm.nih.gov/clinvar/RCV000242919, http://www.ncbi.nlm.nih.gov/clinvar/RCV000257928, http://www.ncbi.nlm.nih.gov/clinvar/RCV001170269, http://www.ncbi.nlm.nih.gov/clinvar/RCV002482966, http://www.ncbi.nlm.nih.gov/clinvar/RCV001000982, http://www.ncbi.nlm.nih.gov/clinvar/RCV000198644, http://www.ncbi.nlm.nih.gov/clinvar/RCV000162341, http://www.ncbi.nlm.nih.gov/clinvar/RCV000223927	CV_SIG_PATHOGENIC, CV_SIG_LIKELY_PATHOGENIC, CV_SIG_UNCERTAIN_SIGNIFICANCE, CV_SIG_NOT_PROVIDED					PATHOGENIC	PM1, PP5, PM5, PP1, PP2, PM2, PS4, PP3, PM1, PP5, PM5, PP1, PP2, PM2, PS4, PP3	4.2385E-16	0.575	0	0	#160500, #181430, #192600, #224700, #255160, #302045, #600884, #601154, #601493, #601494, #602771, #604145, #604288, #604765, #605582, #606685, #607482, #608358, #608569, #609470, #609909, #609915, #611407, #611615, #611878, #611879, #611880, #612158, #612877, #613122, #613172, #613252, #613286, #613424, #613426, #613642, #613694, #613697, #613740, #613881, #614672, #615092, #615184, #615235, #615248, #615373, #615396, #615916, #genemap2	myosin heavy chain 7	Ebstein anomaly::Ebstein malformation of the tricuspid valve::MYH7-related DCM::MYH7-related HCM::MYH7-related late-onset scapuloperoneal muscular dystrophy::MYH7-related skeletal myopathy::NON RARE IN EUROPE: Familial isolated hypertrophic cardiomyopathy::arrhythmogenic right ventricular cardiomyopathy::dilated cardiomyopathy::dilated cardiomyopathy 1S::familial isolated dilated cardiomyopathy::hyaline body myopathy::hyper-card::hypertrophic cardiomyopathy::hypertrophic cardiomyopathy 1::left ventricular noncompaction::minicore myopathy::myopathy, myosin storage, autosomal dominant::myopathy, myosin storage, autosomal recessive	Muscle myosin is a hexameric protein containing 2 heavy chain subunits, 2 alkali light chain subunits, and 2 regulatory light chain subunits. This gene encodes the beta (or slow) heavy chain subunit of cardiac myosin. It is expressed predominantly in normal human ventricle. It is also expressed in skeletal muscle tissues rich in slow-twitch type I muscle fibers. Changes in the relative abundance of this protein and the alpha (or fast) heavy subunit of cardiac myosin correlate with the contractile velocity of cardiac muscle. Its expression is also altered during thyroid hormone depletion and hemodynamic overloading. Mutations in this gene are associated with familial hypertrophic cardiomyopathy, myosin storage myopathy, dilated cardiomyopathy, and Laing distal myopathy. [provided by RefSeq, May 2022]		PASS	AutosomalRecessive, AutosomalDominant
MYH7	INDEL	14	23424793	23424796	ATTC	A	rs193922387	NM_000257.4	p.Lys884del	c.2652_2654del	22	hom	EXONIC	NON_FRAMESHIFT	HIGH	0.0		93	-1	-1									0.010000000000000009	Benign											0.0	Benign													http://www.ncbi.nlm.nih.gov/clinvar/RCV000617337, http://www.ncbi.nlm.nih.gov/clinvar/RCV000535144, http://www.ncbi.nlm.nih.gov/clinvar/RCV000520629, http://www.ncbi.nlm.nih.gov/clinvar/RCV000766940	CV_SIG_LIKELY_PATHOGENIC, CV_SIG_UNCERTAIN_SIGNIFICANCE					LIKELY_PATHOGENIC	PM1, PM4, PM2, PM1, PM4, PM2	4.2385E-16	0.575	0	0	#160500, #181430, #192600, #224700, #255160, #302045, #600884, #601154, #601493, #601494, #602771, #604145, #604288, #604765, #605582, #606685, #607482, #608358, #608569, #609470, #609909, #609915, #611407, #611615, #611878, #611879, #611880, #612158, #612877, #613122, #613172, #613252, #613286, #613424, #613426, #613642, #613694, #613697, #613740, #613881, #614672, #615092, #615184, #615235, #615248, #615373, #615396, #615916, #genemap2	myosin heavy chain 7	Ebstein anomaly::Ebstein malformation of the tricuspid valve::MYH7-related DCM::MYH7-related HCM::MYH7-related late-onset scapuloperoneal muscular dystrophy::MYH7-related skeletal myopathy::NON RARE IN EUROPE: Familial isolated hypertrophic cardiomyopathy::arrhythmogenic right ventricular cardiomyopathy::dilated cardiomyopathy::dilated cardiomyopathy 1S::familial isolated dilated cardiomyopathy::hyaline body myopathy::hyper-card::hypertrophic cardiomyopathy::hypertrophic cardiomyopathy 1::left ventricular noncompaction::minicore myopathy::myopathy, myosin storage, autosomal dominant::myopathy, myosin storage, autosomal recessive	Muscle myosin is a hexameric protein containing 2 heavy chain subunits, 2 alkali light chain subunits, and 2 regulatory light chain subunits. This gene encodes the beta (or slow) heavy chain subunit of cardiac myosin. It is expressed predominantly in normal human ventricle. It is also expressed in skeletal muscle tissues rich in slow-twitch type I muscle fibers. Changes in the relative abundance of this protein and the alpha (or fast) heavy subunit of cardiac myosin correlate with the contractile velocity of cardiac muscle. Its expression is also altered during thyroid hormone depletion and hemodynamic overloading. Mutations in this gene are associated with familial hypertrophic cardiomyopathy, myosin storage myopathy, dilated cardiomyopathy, and Laing distal myopathy. [provided by RefSeq, May 2022]		PASS	AutosomalRecessive, AutosomalDominant
MYH7	SNP	14	23424842	23424842	C	T	rs202141173	NM_000257.4	p.Arg869His	c.2606G>A	22	hom	EXONIC	NON_SYNONYMOUS	HIGH	0.0		56	-1	-1	1.7417475E-5			3.2951644E-5	1.0260704E-5	8.534664E-5			0.8989986111708574	Deleterious	0.009	Benign (Moderate)			0.999973		3.25	Neutral	-1.74	Uncertain	0.0	Benign	4.73	Benign (Supporting)	0.675	Deleterious (Supporting)	0.237791	Deleterious (Strong)							http://www.ncbi.nlm.nih.gov/clinvar/RCV000458948, http://www.ncbi.nlm.nih.gov/clinvar/RCV000587299, http://www.ncbi.nlm.nih.gov/clinvar/RCV000709745, http://www.ncbi.nlm.nih.gov/clinvar/RCV001189960, http://www.ncbi.nlm.nih.gov/clinvar/RCV002498735, http://www.ncbi.nlm.nih.gov/clinvar/RCV002426734, http://www.ncbi.nlm.nih.gov/clinvar/RCV000845415	CV_SIG_PATHOGENIC, CV_SIG_LIKELY_PATHOGENIC, CV_SIG_UNCERTAIN_SIGNIFICANCE, CV_CONFLICTING_INTERPRETATIONS_OF_PATHOGENICITY					PATHOGENIC	PM1, PP5, PM5, PP2, PM2, PS4, PP3, PM1, PP5, PM5, PP2, PM2, PS4, PP3	4.2385E-16	0.575	0	0	#160500, #181430, #192600, #224700, #255160, #302045, #600884, #601154, #601493, #601494, #602771, #604145, #604288, #604765, #605582, #606685, #607482, #608358, #608569, #609470, #609909, #609915, #611407, #611615, #611878, #611879, #611880, #612158, #612877, #613122, #613172, #613252, #613286, #613424, #613426, #613642, #613694, #613697, #613740, #613881, #614672, #615092, #615184, #615235, #615248, #615373, #615396, #615916, #genemap2	myosin heavy chain 7	Ebstein anomaly::Ebstein malformation of the tricuspid valve::MYH7-related DCM::MYH7-related HCM::MYH7-related late-onset scapuloperoneal muscular dystrophy::MYH7-related skeletal myopathy::NON RARE IN EUROPE: Familial isolated hypertrophic cardiomyopathy::arrhythmogenic right ventricular cardiomyopathy::dilated cardiomyopathy::dilated cardiomyopathy 1S::familial isolated dilated cardiomyopathy::hyaline body myopathy::hyper-card::hypertrophic cardiomyopathy::hypertrophic cardiomyopathy 1::left ventricular noncompaction::minicore myopathy::myopathy, myosin storage, autosomal dominant::myopathy, myosin storage, autosomal recessive	Muscle myosin is a hexameric protein containing 2 heavy chain subunits, 2 alkali light chain subunits, and 2 regulatory light chain subunits. This gene encodes the beta (or slow) heavy chain subunit of cardiac myosin. It is expressed predominantly in normal human ventricle. It is also expressed in skeletal muscle tissues rich in slow-twitch type I muscle fibers. Changes in the relative abundance of this protein and the alpha (or fast) heavy subunit of cardiac myosin correlate with the contractile velocity of cardiac muscle. Its expression is also altered during thyroid hormone depletion and hemodynamic overloading. Mutations in this gene are associated with familial hypertrophic cardiomyopathy, myosin storage myopathy, dilated cardiomyopathy, and Laing distal myopathy. [provided by RefSeq, May 2022]		PASS	AutosomalRecessive, AutosomalDominant
MYH7	SNP	14	23424846	23424846	C	G	rs727504356	NM_000257.4	p.Ala868Pro	c.2602G>C	22	hom	EXONIC	NON_SYNONYMOUS	HIGH	0.0		76	-1	-1	6.292621E-7				6.84046E-7	0.0			0.8996077721583894	Deleterious	0.002	Benign (Moderate)			1.0		3.9	Neutral	-3.34	Uncertain	0.0	Benign	3.8	Benign (Supporting)	0.879	Deleterious (Moderate)	0.446645	Deleterious (Strong)							http://www.ncbi.nlm.nih.gov/clinvar/RCV000475271, http://www.ncbi.nlm.nih.gov/clinvar/RCV003314568, http://www.ncbi.nlm.nih.gov/clinvar/RCV000622129, http://www.ncbi.nlm.nih.gov/clinvar/RCV001189962, http://www.ncbi.nlm.nih.gov/clinvar/RCV000766436	CV_SIG_PATHOGENIC, CV_SIG_LIKELY_PATHOGENIC, CV_SIG_UNCERTAIN_SIGNIFICANCE					PATHOGENIC	PM1, PP5, PM5, PP1, PP2, PM2, PS4, PP3, PM1, PP5, PM5, PP1, PP2, PM2, PS4, PP3	4.2385E-16	0.575	0	0	#160500, #181430, #192600, #224700, #255160, #302045, #600884, #601154, #601493, #601494, #602771, #604145, #604288, #604765, #605582, #606685, #607482, #608358, #608569, #609470, #609909, #609915, #611407, #611615, #611878, #611879, #611880, #612158, #612877, #613122, #613172, #613252, #613286, #613424, #613426, #613642, #613694, #613697, #613740, #613881, #614672, #615092, #615184, #615235, #615248, #615373, #615396, #615916, #genemap2	myosin heavy chain 7	Ebstein anomaly::Ebstein malformation of the tricuspid valve::MYH7-related DCM::MYH7-related HCM::MYH7-related late-onset scapuloperoneal muscular dystrophy::MYH7-related skeletal myopathy::NON RARE IN EUROPE: Familial isolated hypertrophic cardiomyopathy::arrhythmogenic right ventricular cardiomyopathy::dilated cardiomyopathy::dilated cardiomyopathy 1S::familial isolated dilated cardiomyopathy::hyaline body myopathy::hyper-card::hypertrophic cardiomyopathy::hypertrophic cardiomyopathy 1::left ventricular noncompaction::minicore myopathy::myopathy, myosin storage, autosomal dominant::myopathy, myosin storage, autosomal recessive	Muscle myosin is a hexameric protein containing 2 heavy chain subunits, 2 alkali light chain subunits, and 2 regulatory light chain subunits. This gene encodes the beta (or slow) heavy chain subunit of cardiac myosin. It is expressed predominantly in normal human ventricle. It is also expressed in skeletal muscle tissues rich in slow-twitch type I muscle fibers. Changes in the relative abundance of this protein and the alpha (or fast) heavy subunit of cardiac myosin correlate with the contractile velocity of cardiac muscle. Its expression is also altered during thyroid hormone depletion and hemodynamic overloading. Mutations in this gene are associated with familial hypertrophic cardiomyopathy, myosin storage myopathy, dilated cardiomyopathy, and Laing distal myopathy. [provided by RefSeq, May 2022]		PASS	AutosomalRecessive, AutosomalDominant
MYH7	SNP	14	23425814	23425814	G	C	rs121913630	NM_000257.4	p.Arg723Gly	c.2167C>G	20	hom	EXONIC	NON_SYNONYMOUS	HIGH	0.0		70	-1	-1									0.8991416624898818	Deleterious	0.002	Benign (Moderate)			0.999941		1.66	Neutral	-2.31	Uncertain	0.01	Benign	3.94	Benign (Supporting)	0.745	Deleterious (Moderate)	0.279012	Deleterious (Strong)							http://www.ncbi.nlm.nih.gov/clinvar/RCV000227196, http://www.ncbi.nlm.nih.gov/clinvar/RCV000035771, http://www.ncbi.nlm.nih.gov/clinvar/RCV000158837, http://www.ncbi.nlm.nih.gov/clinvar/RCV000201494	CV_SIG_PATHOGENIC, CV_SIG_LIKELY_PATHOGENIC					PATHOGENIC	PM1, PP5, PM5, PP1, PP2, PS3, PM2, PS4, PP3, PM1, PP5, PM5, PP1, PP2, PS3, PM2, PS4, PP3	4.2385E-16	0.575	0	0	#160500, #181430, #192600, #224700, #255160, #302045, #600884, #601154, #601493, #601494, #602771, #604145, #604288, #604765, #605582, #606685, #607482, #608358, #608569, #609470, #609909, #609915, #611407, #611615, #611878, #611879, #611880, #612158, #612877, #613122, #613172, #613252, #613286, #613424, #613426, #613642, #613694, #613697, #613740, #613881, #614672, #615092, #615184, #615235, #615248, #615373, #615396, #615916, #genemap2	myosin heavy chain 7	Ebstein anomaly::Ebstein malformation of the tricuspid valve::MYH7-related DCM::MYH7-related HCM::MYH7-related late-onset scapuloperoneal muscular dystrophy::MYH7-related skeletal myopathy::NON RARE IN EUROPE: Familial isolated hypertrophic cardiomyopathy::arrhythmogenic right ventricular cardiomyopathy::dilated cardiomyopathy::dilated cardiomyopathy 1S::familial isolated dilated cardiomyopathy::hyaline body myopathy::hyper-card::hypertrophic cardiomyopathy::hypertrophic cardiomyopathy 1::left ventricular noncompaction::minicore myopathy::myopathy, myosin storage, autosomal dominant::myopathy, myosin storage, autosomal recessive	Muscle myosin is a hexameric protein containing 2 heavy chain subunits, 2 alkali light chain subunits, and 2 regulatory light chain subunits. This gene encodes the beta (or slow) heavy chain subunit of cardiac myosin. It is expressed predominantly in normal human ventricle. It is also expressed in skeletal muscle tissues rich in slow-twitch type I muscle fibers. Changes in the relative abundance of this protein and the alpha (or fast) heavy subunit of cardiac myosin correlate with the contractile velocity of cardiac muscle. Its expression is also altered during thyroid hormone depletion and hemodynamic overloading. Mutations in this gene are associated with familial hypertrophic cardiomyopathy, myosin storage myopathy, dilated cardiomyopathy, and Laing distal myopathy. [provided by RefSeq, May 2022]		PASS	AutosomalRecessive, AutosomalDominant
MYH7	SNP	14	23425814	23425814	G	A	rs121913630	NM_000257.4	p.Arg723Cys	c.2167C>T	20	hom	EXONIC	NON_SYNONYMOUS	HIGH	0.0		75	-1	-1	2.2299118E-5			2.4711697E-5	2.2577193E-5	1.9713756E-5			0.8976766133794927	Deleterious	0.127	Benign (Supporting)			1.0		2.12	Neutral	-2.34	Uncertain	0.0	Benign	3.94	Benign (Supporting)	0.685	Deleterious (Supporting)	0.267234	Deleterious (Strong)							http://www.ncbi.nlm.nih.gov/clinvar/RCV002496365, http://www.ncbi.nlm.nih.gov/clinvar/RCV000015151, http://www.ncbi.nlm.nih.gov/clinvar/RCV000253053, http://www.ncbi.nlm.nih.gov/clinvar/RCV000158516, http://www.ncbi.nlm.nih.gov/clinvar/RCV000035772, http://www.ncbi.nlm.nih.gov/clinvar/RCV001186219, http://www.ncbi.nlm.nih.gov/clinvar/RCV000462477	CV_SIG_PATHOGENIC, CV_SIG_LIKELY_PATHOGENIC					PATHOGENIC	PM1, PP5, PM5, PP2, PM2, PS4, PP3, PM1, PP5, PM5, PP2, PM2, PS4, PP3	4.2385E-16	0.575	0	0	#160500, #181430, #192600, #224700, #255160, #302045, #600884, #601154, #601493, #601494, #602771, #604145, #604288, #604765, #605582, #606685, #607482, #608358, #608569, #609470, #609909, #609915, #611407, #611615, #611878, #611879, #611880, #612158, #612877, #613122, #613172, #613252, #613286, #613424, #613426, #613642, #613694, #613697, #613740, #613881, #614672, #615092, #615184, #615235, #615248, #615373, #615396, #615916, #genemap2	myosin heavy chain 7	Ebstein anomaly::Ebstein malformation of the tricuspid valve::MYH7-related DCM::MYH7-related HCM::MYH7-related late-onset scapuloperoneal muscular dystrophy::MYH7-related skeletal myopathy::NON RARE IN EUROPE: Familial isolated hypertrophic cardiomyopathy::arrhythmogenic right ventricular cardiomyopathy::dilated cardiomyopathy::dilated cardiomyopathy 1S::familial isolated dilated cardiomyopathy::hyaline body myopathy::hyper-card::hypertrophic cardiomyopathy::hypertrophic cardiomyopathy 1::left ventricular noncompaction::minicore myopathy::myopathy, myosin storage, autosomal dominant::myopathy, myosin storage, autosomal recessive	Muscle myosin is a hexameric protein containing 2 heavy chain subunits, 2 alkali light chain subunits, and 2 regulatory light chain subunits. This gene encodes the beta (or slow) heavy chain subunit of cardiac myosin. It is expressed predominantly in normal human ventricle. It is also expressed in skeletal muscle tissues rich in slow-twitch type I muscle fibers. Changes in the relative abundance of this protein and the alpha (or fast) heavy subunit of cardiac myosin correlate with the contractile velocity of cardiac muscle. Its expression is also altered during thyroid hormone depletion and hemodynamic overloading. Mutations in this gene are associated with familial hypertrophic cardiomyopathy, myosin storage myopathy, dilated cardiomyopathy, and Laing distal myopathy. [provided by RefSeq, May 2022]		PASS	AutosomalRecessive, AutosomalDominant
MYH7	SNP	14	23426046	23426046	G	A	rs727504240	NM_000257.4	p.Arg694Cys	c.2080C>T	19	hom	EXONIC	NON_SYNONYMOUS	HIGH	0.0		35	-1	-1	9.310358E-6			1.658595E-5	8.892707E-6	1.3140432E-5			0.8998988425814257	Deleterious	0.0	Benign (Moderate)			1.0		4.025	Neutral	-2.44	Uncertain	0.0	Benign	5.03	Benign (Supporting)	0.81	Deleterious (Moderate)	0.391513	Deleterious (Strong)							http://www.ncbi.nlm.nih.gov/clinvar/RCV003531980, http://www.ncbi.nlm.nih.gov/clinvar/RCV001723720, http://www.ncbi.nlm.nih.gov/clinvar/RCV000786922, http://www.ncbi.nlm.nih.gov/clinvar/RCV000618360, http://www.ncbi.nlm.nih.gov/clinvar/RCV000663405, http://www.ncbi.nlm.nih.gov/clinvar/RCV000628970	CV_SIG_PATHOGENIC, CV_SIG_LIKELY_PATHOGENIC, CV_SIG_UNCERTAIN_SIGNIFICANCE					PATHOGENIC	PM1, PP5, PM5, PP2, PM2, PS4, PP3, PM1, PP5, PM5, PP2, PM2, PS4, PP3	4.2385E-16	0.575	0	0	#160500, #181430, #192600, #224700, #255160, #302045, #600884, #601154, #601493, #601494, #602771, #604145, #604288, #604765, #605582, #606685, #607482, #608358, #608569, #609470, #609909, #609915, #611407, #611615, #611878, #611879, #611880, #612158, #612877, #613122, #613172, #613252, #613286, #613424, #613426, #613642, #613694, #613697, #613740, #613881, #614672, #615092, #615184, #615235, #615248, #615373, #615396, #615916, #genemap2	myosin heavy chain 7	Ebstein anomaly::Ebstein malformation of the tricuspid valve::MYH7-related DCM::MYH7-related HCM::MYH7-related late-onset scapuloperoneal muscular dystrophy::MYH7-related skeletal myopathy::NON RARE IN EUROPE: Familial isolated hypertrophic cardiomyopathy::arrhythmogenic right ventricular cardiomyopathy::dilated cardiomyopathy::dilated cardiomyopathy 1S::familial isolated dilated cardiomyopathy::hyaline body myopathy::hyper-card::hypertrophic cardiomyopathy::hypertrophic cardiomyopathy 1::left ventricular noncompaction::minicore myopathy::myopathy, myosin storage, autosomal dominant::myopathy, myosin storage, autosomal recessive	Muscle myosin is a hexameric protein containing 2 heavy chain subunits, 2 alkali light chain subunits, and 2 regulatory light chain subunits. This gene encodes the beta (or slow) heavy chain subunit of cardiac myosin. It is expressed predominantly in normal human ventricle. It is also expressed in skeletal muscle tissues rich in slow-twitch type I muscle fibers. Changes in the relative abundance of this protein and the alpha (or fast) heavy subunit of cardiac myosin correlate with the contractile velocity of cardiac muscle. Its expression is also altered during thyroid hormone depletion and hemodynamic overloading. Mutations in this gene are associated with familial hypertrophic cardiomyopathy, myosin storage myopathy, dilated cardiomyopathy, and Laing distal myopathy. [provided by RefSeq, May 2022]		PASS	AutosomalRecessive, AutosomalDominant
MYH7	SNP	14	23426852	23426852	T	G	rs727503264	NM_000257.4	p.Lys657Gln	c.1969A>C	18	hom	EXONIC	NON_SYNONYMOUS	HIGH	0.0		77	-1	-1									0.8930698205404715	Deleterious	0.0	Benign (Moderate)			0.999999		1.46	Neutral	-2.3	Uncertain	0.01	Benign	3.9	Benign (Supporting)	0.735	Deleterious (Moderate)	-0.0454552	Deleterious (Moderate)							http://www.ncbi.nlm.nih.gov/clinvar/RCV000811264	CV_SIG_LIKELY_PATHOGENIC					PATHOGENIC	PM1, PP5, PM5, PP1, PP2, PM2, PS4, PP3, PM1, PP5, PM5, PP1, PP2, PM2, PS4, PP3	4.2385E-16	0.575	0	0	#160500, #181430, #192600, #224700, #255160, #302045, #600884, #601154, #601493, #601494, #602771, #604145, #604288, #604765, #605582, #606685, #607482, #608358, #608569, #609470, #609909, #609915, #611407, #611615, #611878, #611879, #611880, #612158, #612877, #613122, #613172, #613252, #613286, #613424, #613426, #613642, #613694, #613697, #613740, #613881, #614672, #615092, #615184, #615235, #615248, #615373, #615396, #615916, #genemap2	myosin heavy chain 7	Ebstein anomaly::Ebstein malformation of the tricuspid valve::MYH7-related DCM::MYH7-related HCM::MYH7-related late-onset scapuloperoneal muscular dystrophy::MYH7-related skeletal myopathy::NON RARE IN EUROPE: Familial isolated hypertrophic cardiomyopathy::arrhythmogenic right ventricular cardiomyopathy::dilated cardiomyopathy::dilated cardiomyopathy 1S::familial isolated dilated cardiomyopathy::hyaline body myopathy::hyper-card::hypertrophic cardiomyopathy::hypertrophic cardiomyopathy 1::left ventricular noncompaction::minicore myopathy::myopathy, myosin storage, autosomal dominant::myopathy, myosin storage, autosomal recessive	Muscle myosin is a hexameric protein containing 2 heavy chain subunits, 2 alkali light chain subunits, and 2 regulatory light chain subunits. This gene encodes the beta (or slow) heavy chain subunit of cardiac myosin. It is expressed predominantly in normal human ventricle. It is also expressed in skeletal muscle tissues rich in slow-twitch type I muscle fibers. Changes in the relative abundance of this protein and the alpha (or fast) heavy subunit of cardiac myosin correlate with the contractile velocity of cardiac muscle. Its expression is also altered during thyroid hormone depletion and hemodynamic overloading. Mutations in this gene are associated with familial hypertrophic cardiomyopathy, myosin storage myopathy, dilated cardiomyopathy, and Laing distal myopathy. [provided by RefSeq, May 2022]		PASS	AutosomalRecessive, AutosomalDominant
MYH7	SNP	14	23428601	23428601	T	C	rs730880875	NM_000257.4	p.Met493Val	c.1477A>G	15	hom	EXONIC	NON_SYNONYMOUS	HIGH	0.0		45	-1	-1									0.8986014904550024	Deleterious	0.001	Benign (Moderate)			0.999999		1.075	Neutral	-2.21	Uncertain	0.0	Benign	4.46	Benign (Supporting)	0.905	Deleterious (Moderate)	0.317945	Deleterious (Strong)							http://www.ncbi.nlm.nih.gov/clinvar/RCV000213209, http://www.ncbi.nlm.nih.gov/clinvar/RCV000622058, http://www.ncbi.nlm.nih.gov/clinvar/RCV000158807, http://www.ncbi.nlm.nih.gov/clinvar/RCV003317105	CV_SIG_PATHOGENIC, CV_SIG_LIKELY_PATHOGENIC					PATHOGENIC	PM1, PP5, PM5, PP2, PM2, PS4, PP3, PM1, PP5, PM5, PP2, PM2, PS4, PP3	4.2385E-16	0.575	0	0	#160500, #181430, #192600, #224700, #255160, #302045, #600884, #601154, #601493, #601494, #602771, #604145, #604288, #604765, #605582, #606685, #607482, #608358, #608569, #609470, #609909, #609915, #611407, #611615, #611878, #611879, #611880, #612158, #612877, #613122, #613172, #613252, #613286, #613424, #613426, #613642, #613694, #613697, #613740, #613881, #614672, #615092, #615184, #615235, #615248, #615373, #615396, #615916, #genemap2	myosin heavy chain 7	Ebstein anomaly::Ebstein malformation of the tricuspid valve::MYH7-related DCM::MYH7-related HCM::MYH7-related late-onset scapuloperoneal muscular dystrophy::MYH7-related skeletal myopathy::NON RARE IN EUROPE: Familial isolated hypertrophic cardiomyopathy::arrhythmogenic right ventricular cardiomyopathy::dilated cardiomyopathy::dilated cardiomyopathy 1S::familial isolated dilated cardiomyopathy::hyaline body myopathy::hyper-card::hypertrophic cardiomyopathy::hypertrophic cardiomyopathy 1::left ventricular noncompaction::minicore myopathy::myopathy, myosin storage, autosomal dominant::myopathy, myosin storage, autosomal recessive	Muscle myosin is a hexameric protein containing 2 heavy chain subunits, 2 alkali light chain subunits, and 2 regulatory light chain subunits. This gene encodes the beta (or slow) heavy chain subunit of cardiac myosin. It is expressed predominantly in normal human ventricle. It is also expressed in skeletal muscle tissues rich in slow-twitch type I muscle fibers. Changes in the relative abundance of this protein and the alpha (or fast) heavy subunit of cardiac myosin correlate with the contractile velocity of cardiac muscle. Its expression is also altered during thyroid hormone depletion and hemodynamic overloading. Mutations in this gene are associated with familial hypertrophic cardiomyopathy, myosin storage myopathy, dilated cardiomyopathy, and Laing distal myopathy. [provided by RefSeq, May 2022]		PASS	AutosomalRecessive, AutosomalDominant
MYH7	SNP	14	23429044	23429044	C	T	rs397516098	NM_000257.4	p.Val440Met	c.1318G>A	14	hom	EXONIC	NON_SYNONYMOUS	HIGH	0.0		20	-1	-1									0.8997856420214727	Deleterious	0.0	Benign (Moderate)			1.0		4.095	Neutral	-2.96	Uncertain	0.0	Benign	4.18	Benign (Supporting)	0.876	Deleterious (Moderate)	0.42125	Deleterious (Strong)							http://www.ncbi.nlm.nih.gov/clinvar/RCV000697579, http://www.ncbi.nlm.nih.gov/clinvar/RCV000035713	CV_SIG_LIKELY_PATHOGENIC, CV_SIG_UNCERTAIN_SIGNIFICANCE					PATHOGENIC	PM1, PP5, PM5, PP1, PP2, PM2, PS4, PP3, PM1, PP5, PM5, PP1, PP2, PM2, PS4, PP3	4.2385E-16	0.575	0	0	#160500, #181430, #192600, #224700, #255160, #302045, #600884, #601154, #601493, #601494, #602771, #604145, #604288, #604765, #605582, #606685, #607482, #608358, #608569, #609470, #609909, #609915, #611407, #611615, #611878, #611879, #611880, #612158, #612877, #613122, #613172, #613252, #613286, #613424, #613426, #613642, #613694, #613697, #613740, #613881, #614672, #615092, #615184, #615235, #615248, #615373, #615396, #615916, #genemap2	myosin heavy chain 7	Ebstein anomaly::Ebstein malformation of the tricuspid valve::MYH7-related DCM::MYH7-related HCM::MYH7-related late-onset scapuloperoneal muscular dystrophy::MYH7-related skeletal myopathy::NON RARE IN EUROPE: Familial isolated hypertrophic cardiomyopathy::arrhythmogenic right ventricular cardiomyopathy::dilated cardiomyopathy::dilated cardiomyopathy 1S::familial isolated dilated cardiomyopathy::hyaline body myopathy::hyper-card::hypertrophic cardiomyopathy::hypertrophic cardiomyopathy 1::left ventricular noncompaction::minicore myopathy::myopathy, myosin storage, autosomal dominant::myopathy, myosin storage, autosomal recessive	Muscle myosin is a hexameric protein containing 2 heavy chain subunits, 2 alkali light chain subunits, and 2 regulatory light chain subunits. This gene encodes the beta (or slow) heavy chain subunit of cardiac myosin. It is expressed predominantly in normal human ventricle. It is also expressed in skeletal muscle tissues rich in slow-twitch type I muscle fibers. Changes in the relative abundance of this protein and the alpha (or fast) heavy subunit of cardiac myosin correlate with the contractile velocity of cardiac muscle. Its expression is also altered during thyroid hormone depletion and hemodynamic overloading. Mutations in this gene are associated with familial hypertrophic cardiomyopathy, myosin storage myopathy, dilated cardiomyopathy, and Laing distal myopathy. [provided by RefSeq, May 2022]		PASS	AutosomalRecessive, AutosomalDominant
MYH7	SNP	14	23429345	23429345	C	T	rs727504753	NM_000257.4	p.Ala381Thr	c.1141G>A	13	hom	EXONIC	NON_SYNONYMOUS	HIGH	0.0		99	-1	-1									0.8944976050033238	Deleterious	0.009	Benign (Moderate)			1.0		2.015	Neutral	-2.35	Uncertain	0.0	Benign	3.87	Benign (Supporting)	0.631	Deleterious (Supporting)	0.0859476	Deleterious (Strong)							http://www.ncbi.nlm.nih.gov/clinvar/RCV000156061, http://www.ncbi.nlm.nih.gov/clinvar/RCV001727606, http://www.ncbi.nlm.nih.gov/clinvar/RCV000850503	CV_SIG_LIKELY_PATHOGENIC, CV_SIG_UNCERTAIN_SIGNIFICANCE					LIKELY_PATHOGENIC	PM1, PM5, PP2, PM2, PP3, PM1, PM5, PP2, PM2, PP3	4.2385E-16	0.575	0	0	#160500, #181430, #192600, #224700, #255160, #302045, #600884, #601154, #601493, #601494, #602771, #604145, #604288, #604765, #605582, #606685, #607482, #608358, #608569, #609470, #609909, #609915, #611407, #611615, #611878, #611879, #611880, #612158, #612877, #613122, #613172, #613252, #613286, #613424, #613426, #613642, #613694, #613697, #613740, #613881, #614672, #615092, #615184, #615235, #615248, #615373, #615396, #615916, #genemap2	myosin heavy chain 7	Ebstein anomaly::Ebstein malformation of the tricuspid valve::MYH7-related DCM::MYH7-related HCM::MYH7-related late-onset scapuloperoneal muscular dystrophy::MYH7-related skeletal myopathy::NON RARE IN EUROPE: Familial isolated hypertrophic cardiomyopathy::arrhythmogenic right ventricular cardiomyopathy::dilated cardiomyopathy::dilated cardiomyopathy 1S::familial isolated dilated cardiomyopathy::hyaline body myopathy::hyper-card::hypertrophic cardiomyopathy::hypertrophic cardiomyopathy 1::left ventricular noncompaction::minicore myopathy::myopathy, myosin storage, autosomal dominant::myopathy, myosin storage, autosomal recessive	Muscle myosin is a hexameric protein containing 2 heavy chain subunits, 2 alkali light chain subunits, and 2 regulatory light chain subunits. This gene encodes the beta (or slow) heavy chain subunit of cardiac myosin. It is expressed predominantly in normal human ventricle. It is also expressed in skeletal muscle tissues rich in slow-twitch type I muscle fibers. Changes in the relative abundance of this protein and the alpha (or fast) heavy subunit of cardiac myosin correlate with the contractile velocity of cardiac muscle. Its expression is also altered during thyroid hormone depletion and hemodynamic overloading. Mutations in this gene are associated with familial hypertrophic cardiomyopathy, myosin storage myopathy, dilated cardiomyopathy, and Laing distal myopathy. [provided by RefSeq, May 2022]		PASS	AutosomalRecessive, AutosomalDominant
MYH7	SNP	14	23431589	23431589	C	T	rs267606910	NM_000257.4	p.Arg243His	c.728G>A	8	hom	EXONIC	NON_SYNONYMOUS	HIGH	0.0		81	-1	-1	1.2438633E-6			8.236419E-6	1.368092E-6	0.0			0.9912921348314606	Deleterious	0.0	Benign (Moderate)			0.999999		4.05	Neutral	-4.83	Uncertain	0.0	Benign	3.47	Benign (Supporting)	0.969	Deleterious (Strong)	0.555988	Deleterious (Strong)							http://www.ncbi.nlm.nih.gov/clinvar/RCV000514633, http://www.ncbi.nlm.nih.gov/clinvar/RCV000015187, http://www.ncbi.nlm.nih.gov/clinvar/RCV000472129, http://www.ncbi.nlm.nih.gov/clinvar/RCV000015186, http://www.ncbi.nlm.nih.gov/clinvar/RCV002381250, http://www.ncbi.nlm.nih.gov/clinvar/RCV001618213, http://www.ncbi.nlm.nih.gov/clinvar/RCV000656213	CV_SIG_PATHOGENIC, CV_SIG_LIKELY_PATHOGENIC, CV_SIG_UNCERTAIN_SIGNIFICANCE, CV_CONFLICTING_INTERPRETATIONS_OF_PATHOGENICITY					LIKELY_PATHOGENIC	PM1, PP5, PM5, PP2, PM2, PP3, PM1, PP5, PM5, PP2, PM2, PP3	4.2385E-16	0.575	0	0	#160500, #181430, #192600, #224700, #255160, #302045, #600884, #601154, #601493, #601494, #602771, #604145, #604288, #604765, #605582, #606685, #607482, #608358, #608569, #609470, #609909, #609915, #611407, #611615, #611878, #611879, #611880, #612158, #612877, #613122, #613172, #613252, #613286, #613424, #613426, #613642, #613694, #613697, #613740, #613881, #614672, #615092, #615184, #615235, #615248, #615373, #615396, #615916, #genemap2	myosin heavy chain 7	Ebstein anomaly::Ebstein malformation of the tricuspid valve::MYH7-related DCM::MYH7-related HCM::MYH7-related late-onset scapuloperoneal muscular dystrophy::MYH7-related skeletal myopathy::NON RARE IN EUROPE: Familial isolated hypertrophic cardiomyopathy::arrhythmogenic right ventricular cardiomyopathy::dilated cardiomyopathy::dilated cardiomyopathy 1S::familial isolated dilated cardiomyopathy::hyaline body myopathy::hyper-card::hypertrophic cardiomyopathy::hypertrophic cardiomyopathy 1::left ventricular noncompaction::minicore myopathy::myopathy, myosin storage, autosomal dominant::myopathy, myosin storage, autosomal recessive	Muscle myosin is a hexameric protein containing 2 heavy chain subunits, 2 alkali light chain subunits, and 2 regulatory light chain subunits. This gene encodes the beta (or slow) heavy chain subunit of cardiac myosin. It is expressed predominantly in normal human ventricle. It is also expressed in skeletal muscle tissues rich in slow-twitch type I muscle fibers. Changes in the relative abundance of this protein and the alpha (or fast) heavy subunit of cardiac myosin correlate with the contractile velocity of cardiac muscle. Its expression is also altered during thyroid hormone depletion and hemodynamic overloading. Mutations in this gene are associated with familial hypertrophic cardiomyopathy, myosin storage myopathy, dilated cardiomyopathy, and Laing distal myopathy. [provided by RefSeq, May 2022]		PASS	AutosomalRecessive, AutosomalDominant
MYH7	SNP	14	23431640	23431640	G	A	rs876657887	NM_000257.4	p.Ala226Val	c.677C>T	8	hom	EXONIC	NON_SYNONYMOUS	HIGH	0.0		75	-1	-1									0.7441302857814143	Deleterious	0.099	Benign (Supporting)			0.999889		-0.19	Neutral	-3.28	Uncertain	0.0	Benign	3.28	Benign (Supporting)	0.441	Uncertain	-0.100005	Deleterious (Moderate)							http://www.ncbi.nlm.nih.gov/clinvar/RCV000221769, http://www.ncbi.nlm.nih.gov/clinvar/RCV000232140	CV_SIG_PATHOGENIC, CV_SIG_UNCERTAIN_SIGNIFICANCE					LIKELY_PATHOGENIC	PM1, PP5, PM5, PP2, PM2, PP3, PM1, PP5, PM5, PP2, PM2, PP3	4.2385E-16	0.575	0	0	#160500, #181430, #192600, #224700, #255160, #302045, #600884, #601154, #601493, #601494, #602771, #604145, #604288, #604765, #605582, #606685, #607482, #608358, #608569, #609470, #609909, #609915, #611407, #611615, #611878, #611879, #611880, #612158, #612877, #613122, #613172, #613252, #613286, #613424, #613426, #613642, #613694, #613697, #613740, #613881, #614672, #615092, #615184, #615235, #615248, #615373, #615396, #615916, #genemap2	myosin heavy chain 7	Ebstein anomaly::Ebstein malformation of the tricuspid valve::MYH7-related DCM::MYH7-related HCM::MYH7-related late-onset scapuloperoneal muscular dystrophy::MYH7-related skeletal myopathy::NON RARE IN EUROPE: Familial isolated hypertrophic cardiomyopathy::arrhythmogenic right ventricular cardiomyopathy::dilated cardiomyopathy::dilated cardiomyopathy 1S::familial isolated dilated cardiomyopathy::hyaline body myopathy::hyper-card::hypertrophic cardiomyopathy::hypertrophic cardiomyopathy 1::left ventricular noncompaction::minicore myopathy::myopathy, myosin storage, autosomal dominant::myopathy, myosin storage, autosomal recessive	Muscle myosin is a hexameric protein containing 2 heavy chain subunits, 2 alkali light chain subunits, and 2 regulatory light chain subunits. This gene encodes the beta (or slow) heavy chain subunit of cardiac myosin. It is expressed predominantly in normal human ventricle. It is also expressed in skeletal muscle tissues rich in slow-twitch type I muscle fibers. Changes in the relative abundance of this protein and the alpha (or fast) heavy subunit of cardiac myosin correlate with the contractile velocity of cardiac muscle. Its expression is also altered during thyroid hormone depletion and hemodynamic overloading. Mutations in this gene are associated with familial hypertrophic cardiomyopathy, myosin storage myopathy, dilated cardiomyopathy, and Laing distal myopathy. [provided by RefSeq, May 2022]		PASS	AutosomalRecessive, AutosomalDominant
GATM	INDEL	15	45362171	45362172	CT	C	rs1566838819	NM_001482.3	p.Gly404Alafs*24	c.1209del	9	hom	EXONIC	FRAMESHIFT	HIGH	0.0		43	-1	-1									0.024000000000000007	Benign											0.01	Benign													http://www.ncbi.nlm.nih.gov/clinvar/RCV000691013	CV_SIG_UNCERTAIN_SIGNIFICANCE					LIKELY_PATHOGENIC	PM2, PVS1, PM2, PVS1	0.051418	0.534			#134600, #612718, #613388, #615605	glycine amidinotransferase	AGAT deficiency::Fanconi renotubular syndrome 1::creatine::primary Fanconi syndrome	This gene encodes a mitochondrial enzyme that belongs to the amidinotransferase family. This enzyme is involved in creatine biosynthesis, whereby it catalyzes the transfer of a guanido group from L-arginine to glycine, resulting in guanidinoacetic acid, the immediate precursor of creatine. Mutations in this gene cause arginine:glycine amidinotransferase deficiency, an inborn error of creatine synthesis characterized by cognitive disability, language impairment, and behavioral disorders. [provided by RefSeq, Jul 2008]		PASS	AutosomalRecessive, AutosomalDominant
GATM	SNP	15	45369364	45369364	C	T	rs80338737	NM_001482.3	p.Trp149*	c.446G>A	3	hom	EXONIC	STOP_GAIN	HIGH	0.0		23	-1	-1	1.2390515E-6				1.3681406E-6	0.0									1.0						0.01	Benign	6.07	Benign (Supporting)			0.66	Deleterious (Strong)							http://www.ncbi.nlm.nih.gov/clinvar/RCV000007725	CV_SIG_PATHOGENIC, CV_SIG_NOT_PROVIDED					PATHOGENIC	PM3, PP5, PM2, PVS1, PM3, PP5, PM2, PVS1	0.051418	0.534			#134600, #612718, #613388, #615605	glycine amidinotransferase	AGAT deficiency::Fanconi renotubular syndrome 1::creatine::primary Fanconi syndrome	This gene encodes a mitochondrial enzyme that belongs to the amidinotransferase family. This enzyme is involved in creatine biosynthesis, whereby it catalyzes the transfer of a guanido group from L-arginine to glycine, resulting in guanidinoacetic acid, the immediate precursor of creatine. Mutations in this gene cause arginine:glycine amidinotransferase deficiency, an inborn error of creatine synthesis characterized by cognitive disability, language impairment, and behavioral disorders. [provided by RefSeq, Jul 2008]		PASS	AutosomalRecessive, AutosomalDominant
FBN1	SNP	15	48421982	48421982	C	A		NM_000138.5	p.Gly2514*	c.7540G>T	61	hom	EXONIC	STOP_GAIN	HIGH	0.0		28	-1	-1															1.0						0.0	Benign	5.89	Benign (Supporting)			0.66	Deleterious (Strong)							http://www.ncbi.nlm.nih.gov/clinvar/RCV003236249	CV_SIG_PATHOGENIC					PATHOGENIC	PP5, PP1, PM2, PS4, PVS1, PP5, PP1, PM2, PS4, PVS1	1.0	0.049	3	0	#102370, #129600, #132900, #154700, #182212, #184900, #209850, #225100, #225200, #228020, #231050, #277600, #604308, #607086, #607087, #608328, #609192, #610168, #611788, #613780, #614185, #614816, #614819, #615436, #615582, #616166, #616914, #617168, #genemap2	fibrillin 1	Glaucoma-ectopia lentis-microspherophakia-stiff joints-short stature syndrome::MASS syndrome::Marfan syndrome::Shprintzen-Goldberg syndrome::Weill-Marchesani syndrome::Weill-Marchesani syndrome 2, dominant::acromicric dysplasia::autism::ectopia lentis 1, isolated, autosomal dominant::familial thoracic aortic aneurysm and aortic dissection::geleophysic dysplasia::geleophysic dysplasia 2::isolated ectopia lentis::marfan::neonatal Marfan syndrome::progeroid and marfanoid aspect-lipodystrophy syndrome::stiff skin syndrome::taa	This gene encodes a member of the fibrillin family of proteins. The encoded preproprotein is proteolytically processed to generate two proteins including the extracellular matrix component fibrillin-1 and the protein hormone asprosin. Fibrillin-1 is an extracellular matrix glycoprotein that serves as a structural component of calcium-binding microfibrils. These microfibrils provide force-bearing structural support in elastic and nonelastic connective tissue throughout the body. Asprosin, secreted by white adipose tissue, has been shown to regulate glucose homeostasis. Mutations in this gene are associated with Marfan syndrome and the related MASS phenotype, as well as ectopia lentis syndrome, Weill-Marchesani syndrome, Shprintzen-Goldberg syndrome and neonatal progeroid syndrome. [provided by RefSeq, Apr 2016]		PASS	AutosomalRecessive, AutosomalDominant
FBN1	SNP	15	48487107	48487107	T	C	rs1555398511	NM_000138.5	p.Tyr1186Cys	c.3557A>G	29	hom	EXONIC	NON_SYNONYMOUS	HIGH	0.0		81	-1	-1									0.9926966292134831	Deleterious	0.0	Benign (Moderate)			1.0				-3.77	Uncertain	0.0	Benign	5.83	Benign (Supporting)	0.974	Deleterious (Strong)	0.538768	Deleterious (Strong)							http://www.ncbi.nlm.nih.gov/clinvar/RCV001211039, http://www.ncbi.nlm.nih.gov/clinvar/RCV000589146, http://www.ncbi.nlm.nih.gov/clinvar/RCV000663651	CV_SIG_PATHOGENIC, CV_SIG_LIKELY_PATHOGENIC, CV_SIG_UNCERTAIN_SIGNIFICANCE					PATHOGENIC	PM1, PP5, PP2, PM2, PS4, PP3, PM1, PP5, PP2, PM2, PS4, PP3	1.0	0.049	3	0	#102370, #129600, #132900, #154700, #182212, #184900, #209850, #225100, #225200, #228020, #231050, #277600, #604308, #607086, #607087, #608328, #609192, #610168, #611788, #613780, #614185, #614816, #614819, #615436, #615582, #616166, #616914, #617168, #genemap2	fibrillin 1	Glaucoma-ectopia lentis-microspherophakia-stiff joints-short stature syndrome::MASS syndrome::Marfan syndrome::Shprintzen-Goldberg syndrome::Weill-Marchesani syndrome::Weill-Marchesani syndrome 2, dominant::acromicric dysplasia::autism::ectopia lentis 1, isolated, autosomal dominant::familial thoracic aortic aneurysm and aortic dissection::geleophysic dysplasia::geleophysic dysplasia 2::isolated ectopia lentis::marfan::neonatal Marfan syndrome::progeroid and marfanoid aspect-lipodystrophy syndrome::stiff skin syndrome::taa	This gene encodes a member of the fibrillin family of proteins. The encoded preproprotein is proteolytically processed to generate two proteins including the extracellular matrix component fibrillin-1 and the protein hormone asprosin. Fibrillin-1 is an extracellular matrix glycoprotein that serves as a structural component of calcium-binding microfibrils. These microfibrils provide force-bearing structural support in elastic and nonelastic connective tissue throughout the body. Asprosin, secreted by white adipose tissue, has been shown to regulate glucose homeostasis. Mutations in this gene are associated with Marfan syndrome and the related MASS phenotype, as well as ectopia lentis syndrome, Weill-Marchesani syndrome, Shprintzen-Goldberg syndrome and neonatal progeroid syndrome. [provided by RefSeq, Apr 2016]		PASS	AutosomalRecessive, AutosomalDominant
FBN1	SNP	15	48488160	48488160	C	T	rs1555398627	NM_000138.5	p.Cys1097Tyr	c.3290G>A	27	hom	EXONIC	NON_SYNONYMOUS	HIGH	0.0		80	-1	-1									0.9941011235955055	Deleterious	0.0	Benign (Moderate)			1.0				-5.91	Uncertain	0.0	Benign	6.17	Benign (Supporting)	0.979	Deleterious (Strong)	0.593392	Deleterious (Strong)							http://www.ncbi.nlm.nih.gov/clinvar/RCV003144465, http://www.ncbi.nlm.nih.gov/clinvar/RCV002530611, http://www.ncbi.nlm.nih.gov/clinvar/RCV000663622	CV_SIG_PATHOGENIC, CV_SIG_LIKELY_PATHOGENIC, CV_SIG_UNCERTAIN_SIGNIFICANCE					PATHOGENIC	PM1, PP5, PM5, PP2, PM2, PS4, PP3, PM1, PP5, PM5, PP2, PM2, PS4, PP3	1.0	0.049	3	0	#102370, #129600, #132900, #154700, #182212, #184900, #209850, #225100, #225200, #228020, #231050, #277600, #604308, #607086, #607087, #608328, #609192, #610168, #611788, #613780, #614185, #614816, #614819, #615436, #615582, #616166, #616914, #617168, #genemap2	fibrillin 1	Glaucoma-ectopia lentis-microspherophakia-stiff joints-short stature syndrome::MASS syndrome::Marfan syndrome::Shprintzen-Goldberg syndrome::Weill-Marchesani syndrome::Weill-Marchesani syndrome 2, dominant::acromicric dysplasia::autism::ectopia lentis 1, isolated, autosomal dominant::familial thoracic aortic aneurysm and aortic dissection::geleophysic dysplasia::geleophysic dysplasia 2::isolated ectopia lentis::marfan::neonatal Marfan syndrome::progeroid and marfanoid aspect-lipodystrophy syndrome::stiff skin syndrome::taa	This gene encodes a member of the fibrillin family of proteins. The encoded preproprotein is proteolytically processed to generate two proteins including the extracellular matrix component fibrillin-1 and the protein hormone asprosin. Fibrillin-1 is an extracellular matrix glycoprotein that serves as a structural component of calcium-binding microfibrils. These microfibrils provide force-bearing structural support in elastic and nonelastic connective tissue throughout the body. Asprosin, secreted by white adipose tissue, has been shown to regulate glucose homeostasis. Mutations in this gene are associated with Marfan syndrome and the related MASS phenotype, as well as ectopia lentis syndrome, Weill-Marchesani syndrome, Shprintzen-Goldberg syndrome and neonatal progeroid syndrome. [provided by RefSeq, Apr 2016]		PASS	AutosomalRecessive, AutosomalDominant
FBN1	SNP	15	48497272	48497272	A	C	rs1555399361	NM_000138.5	p.Cys763Gly	c.2287T>G	19	hom	EXONIC	NON_SYNONYMOUS	HIGH	0.0		61	-1	-1									0.99438202247191	Deleterious	0.0	Benign (Moderate)			1.0				-5.9	Uncertain	0.0	Benign	5.66	Benign (Supporting)	0.98	Deleterious (Strong)	0.596029	Deleterious (Strong)							http://www.ncbi.nlm.nih.gov/clinvar/RCV000663525	CV_SIG_PATHOGENIC, CV_SIG_LIKELY_PATHOGENIC					PATHOGENIC	PM1, PP5, PM5, PP2, PM2, PS4, PP3, PM1, PP5, PM5, PP2, PM2, PS4, PP3	1.0	0.049	3	0	#102370, #129600, #132900, #154700, #182212, #184900, #209850, #225100, #225200, #228020, #231050, #277600, #604308, #607086, #607087, #608328, #609192, #610168, #611788, #613780, #614185, #614816, #614819, #615436, #615582, #616166, #616914, #617168, #genemap2	fibrillin 1	Glaucoma-ectopia lentis-microspherophakia-stiff joints-short stature syndrome::MASS syndrome::Marfan syndrome::Shprintzen-Goldberg syndrome::Weill-Marchesani syndrome::Weill-Marchesani syndrome 2, dominant::acromicric dysplasia::autism::ectopia lentis 1, isolated, autosomal dominant::familial thoracic aortic aneurysm and aortic dissection::geleophysic dysplasia::geleophysic dysplasia 2::isolated ectopia lentis::marfan::neonatal Marfan syndrome::progeroid and marfanoid aspect-lipodystrophy syndrome::stiff skin syndrome::taa	This gene encodes a member of the fibrillin family of proteins. The encoded preproprotein is proteolytically processed to generate two proteins including the extracellular matrix component fibrillin-1 and the protein hormone asprosin. Fibrillin-1 is an extracellular matrix glycoprotein that serves as a structural component of calcium-binding microfibrils. These microfibrils provide force-bearing structural support in elastic and nonelastic connective tissue throughout the body. Asprosin, secreted by white adipose tissue, has been shown to regulate glucose homeostasis. Mutations in this gene are associated with Marfan syndrome and the related MASS phenotype, as well as ectopia lentis syndrome, Weill-Marchesani syndrome, Shprintzen-Goldberg syndrome and neonatal progeroid syndrome. [provided by RefSeq, Apr 2016]		PASS	AutosomalRecessive, AutosomalDominant
FBN1	SNP	15	48520776	48520776	G	A	rs752010116	NM_000138.5	p.Arg344Cys	c.1030C>T	10	hom	EXONIC	NON_SYNONYMOUS	HIGH	0.0		24	-1	-1	3.720364E-6			8.242392E-6	4.104343E-6	0.0			0.8674157303370787	Deleterious	0.002	Benign (Moderate)			1.0				-3.24	Uncertain	0.04	Benign	5.65	Benign (Supporting)	0.884	Deleterious (Moderate)	0.491939	Deleterious (Strong)							http://www.ncbi.nlm.nih.gov/clinvar/RCV002245070, http://www.ncbi.nlm.nih.gov/clinvar/RCV000663437, http://www.ncbi.nlm.nih.gov/clinvar/RCV001855410, http://www.ncbi.nlm.nih.gov/clinvar/RCV001170324	CV_SIG_LIKELY_PATHOGENIC, CV_SIG_UNCERTAIN_SIGNIFICANCE					LIKELY_PATHOGENIC	PP5, PP2, PM2, PS4, PP3, PP5, PP2, PM2, PS4, PP3	1.0	0.049	3	0	#102370, #129600, #132900, #154700, #182212, #184900, #209850, #225100, #225200, #228020, #231050, #277600, #604308, #607086, #607087, #608328, #609192, #610168, #611788, #613780, #614185, #614816, #614819, #615436, #615582, #616166, #616914, #617168, #genemap2	fibrillin 1	Glaucoma-ectopia lentis-microspherophakia-stiff joints-short stature syndrome::MASS syndrome::Marfan syndrome::Shprintzen-Goldberg syndrome::Weill-Marchesani syndrome::Weill-Marchesani syndrome 2, dominant::acromicric dysplasia::autism::ectopia lentis 1, isolated, autosomal dominant::familial thoracic aortic aneurysm and aortic dissection::geleophysic dysplasia::geleophysic dysplasia 2::isolated ectopia lentis::marfan::neonatal Marfan syndrome::progeroid and marfanoid aspect-lipodystrophy syndrome::stiff skin syndrome::taa	This gene encodes a member of the fibrillin family of proteins. The encoded preproprotein is proteolytically processed to generate two proteins including the extracellular matrix component fibrillin-1 and the protein hormone asprosin. Fibrillin-1 is an extracellular matrix glycoprotein that serves as a structural component of calcium-binding microfibrils. These microfibrils provide force-bearing structural support in elastic and nonelastic connective tissue throughout the body. Asprosin, secreted by white adipose tissue, has been shown to regulate glucose homeostasis. Mutations in this gene are associated with Marfan syndrome and the related MASS phenotype, as well as ectopia lentis syndrome, Weill-Marchesani syndrome, Shprintzen-Goldberg syndrome and neonatal progeroid syndrome. [provided by RefSeq, Apr 2016]		PASS	AutosomalRecessive, AutosomalDominant
FBN1	SNP	15	48610736	48610736	G	C	rs869025403	NM_000138.5	p.Ser113Cys	c.338C>G	4	hom	EXONIC	NON_SYNONYMOUS	HIGH	0.0		87	-1	-1									0.4779503105590062	Uncertain	0.016	Benign (Moderate)			1.0				-1.65	Uncertain	0.0	Benign	5.14	Benign (Supporting)	0.384	Uncertain	0.256525	Deleterious (Strong)							http://www.ncbi.nlm.nih.gov/clinvar/RCV000208445, http://www.ncbi.nlm.nih.gov/clinvar/RCV000534760	CV_SIG_LIKELY_PATHOGENIC, CV_SIG_UNCERTAIN_SIGNIFICANCE					LIKELY_PATHOGENIC	PM1, PP5, PP2, PM2, PS4, PM1, PP5, PP2, PM2, PS4	1.0	0.049	3	0	#102370, #129600, #132900, #154700, #182212, #184900, #209850, #225100, #225200, #228020, #231050, #277600, #604308, #607086, #607087, #608328, #609192, #610168, #611788, #613780, #614185, #614816, #614819, #615436, #615582, #616166, #616914, #617168, #genemap2	fibrillin 1	Glaucoma-ectopia lentis-microspherophakia-stiff joints-short stature syndrome::MASS syndrome::Marfan syndrome::Shprintzen-Goldberg syndrome::Weill-Marchesani syndrome::Weill-Marchesani syndrome 2, dominant::acromicric dysplasia::autism::ectopia lentis 1, isolated, autosomal dominant::familial thoracic aortic aneurysm and aortic dissection::geleophysic dysplasia::geleophysic dysplasia 2::isolated ectopia lentis::marfan::neonatal Marfan syndrome::progeroid and marfanoid aspect-lipodystrophy syndrome::stiff skin syndrome::taa	This gene encodes a member of the fibrillin family of proteins. The encoded preproprotein is proteolytically processed to generate two proteins including the extracellular matrix component fibrillin-1 and the protein hormone asprosin. Fibrillin-1 is an extracellular matrix glycoprotein that serves as a structural component of calcium-binding microfibrils. These microfibrils provide force-bearing structural support in elastic and nonelastic connective tissue throughout the body. Asprosin, secreted by white adipose tissue, has been shown to regulate glucose homeostasis. Mutations in this gene are associated with Marfan syndrome and the related MASS phenotype, as well as ectopia lentis syndrome, Weill-Marchesani syndrome, Shprintzen-Goldberg syndrome and neonatal progeroid syndrome. [provided by RefSeq, Apr 2016]		PASS	AutosomalRecessive, AutosomalDominant
POLG	SNP	15	89317374	89317374	A	G	rs1335880349	NM_002693.3		c.3643+2T>C	22	hom	SPLICE_DONOR	OTHER	HIGH	0.0		28	-1	-1	3.7178638E-6				4.105006E-6	0.0			0.7999945101795171	Deleterious					1.0						0.98	Splice-Altering / strong	6.05	Benign (Supporting)			0.62	Deleterious (Strong)					0.999983530538551	Deleterious	http://www.ncbi.nlm.nih.gov/clinvar/RCV001037377, http://www.ncbi.nlm.nih.gov/clinvar/RCV001526407, http://www.ncbi.nlm.nih.gov/clinvar/RCV000734043, http://www.ncbi.nlm.nih.gov/clinvar/RCV002507306	CV_SIG_PATHOGENIC					PATHOGENIC	PM3, PP5, PM2, PVS1, PM3, PP5, PM2, PVS1	2.0756E-9	0.555			#157640, #203700, #256000, #258450, #603041, #607459, #609283, #609286, #610131, #612075, #613077, #613662, #613832, #616277, #617069, #genemap2	DNA polymerase gamma, catalytic subunit	Leigh syndrome::Leigh syndrome with cardiomyopathy::Leigh syndrome with leukodystrophy::Mitochondrial recessive ataxia syndrome::Progressive myoclonic epilepsy type 5::Sensory ataxic neuropathy-dysarthria-ophthalmoparesis syndrome::alpers::autosomal dominant progressive external ophthalmoplegia::autosomal recessive progressive external ophthalmoplegia::maternally-inherited Leigh syndrome::mitochondrial DNA depletion syndrome 4a::mitochondrial DNA depletion syndrome 4b::mitochondrial neurogastrointestinal encephalomyopathy::progressive external ophthalmoplegia with mitochondrial DNA deletions, autosomal dominant 1::progressive external ophthalmoplegia with mitochondrial DNA deletions, autosomal recessive 1::recessive mitochondrial ataxia syndrome::sensory ataxic neuropathy, dysarthria, and ophthalmoparesis::spinocerebellar ataxia with epilepsy	Mitochondrial DNA polymerase is heterotrimeric, consisting of a homodimer of accessory subunits plus a catalytic subunit. The protein encoded by this gene is the catalytic subunit of mitochondrial DNA polymerase. The encoded protein contains a polyglutamine tract near its N-terminus that may be polymorphic. Defects in this gene are a cause of progressive external ophthalmoplegia with mitochondrial DNA deletions 1 (PEOA1), sensory ataxic neuropathy dysarthria and ophthalmoparesis (SANDO), Alpers-Huttenlocher syndrome (AHS), and mitochondrial neurogastrointestinal encephalopathy syndrome (MNGIE). Two transcript variants encoding the same protein have been found for this gene. [provided by RefSeq, Jul 2008]		PASS	AutosomalRecessive, AutosomalDominant
POLG	INDEL	15	89317388	89317388	C	CG	rs113994101	NM_002693.3	p.Gly1211Argfs*6	c.3630dup	22	hom	EXONIC	FRAMESHIFT	HIGH	0.0		31	-1	-1									0.010000000000000009	Benign											0.0	Benign													http://www.ncbi.nlm.nih.gov/clinvar/RCV000020479	CV_SIG_LIKELY_PATHOGENIC, CV_SIG_NOT_PROVIDED					LIKELY_PATHOGENIC	PP5, PM2, PVS1, PP5, PM2, PVS1	2.0756E-9	0.555			#157640, #203700, #256000, #258450, #603041, #607459, #609283, #609286, #610131, #612075, #613077, #613662, #613832, #616277, #617069, #genemap2	DNA polymerase gamma, catalytic subunit	Leigh syndrome::Leigh syndrome with cardiomyopathy::Leigh syndrome with leukodystrophy::Mitochondrial recessive ataxia syndrome::Progressive myoclonic epilepsy type 5::Sensory ataxic neuropathy-dysarthria-ophthalmoparesis syndrome::alpers::autosomal dominant progressive external ophthalmoplegia::autosomal recessive progressive external ophthalmoplegia::maternally-inherited Leigh syndrome::mitochondrial DNA depletion syndrome 4a::mitochondrial DNA depletion syndrome 4b::mitochondrial neurogastrointestinal encephalomyopathy::progressive external ophthalmoplegia with mitochondrial DNA deletions, autosomal dominant 1::progressive external ophthalmoplegia with mitochondrial DNA deletions, autosomal recessive 1::recessive mitochondrial ataxia syndrome::sensory ataxic neuropathy, dysarthria, and ophthalmoparesis::spinocerebellar ataxia with epilepsy	Mitochondrial DNA polymerase is heterotrimeric, consisting of a homodimer of accessory subunits plus a catalytic subunit. The protein encoded by this gene is the catalytic subunit of mitochondrial DNA polymerase. The encoded protein contains a polyglutamine tract near its N-terminus that may be polymorphic. Defects in this gene are a cause of progressive external ophthalmoplegia with mitochondrial DNA deletions 1 (PEOA1), sensory ataxic neuropathy dysarthria and ophthalmoparesis (SANDO), Alpers-Huttenlocher syndrome (AHS), and mitochondrial neurogastrointestinal encephalopathy syndrome (MNGIE). Two transcript variants encoding the same protein have been found for this gene. [provided by RefSeq, Jul 2008]		PASS	AutosomalRecessive, AutosomalDominant
PALB2	INDEL	16	23624057	23624057	T	TTA		NM_024675.4	p.Tyr929Leufs*7	c.2785_2786insTA	8	hom	EXONIC	FRAMESHIFT	HIGH	0.0		33	-1	-1																																									LIKELY_PATHOGENIC	PM2, PVS1, PM2, PVS1	3.0379E-19	1.006			#114480, #227645, #227646, #227650, #229154, #260350, #300514, #600048, #600901, #603467, #604370, #605365, #606856, #609053, #609054, #610832, #612555, #613347, #613348, #613390, #613399, #613951, #614082, #614083, #614291, #614320, #615272, #616435, #genemap2	partner and localizer of BRCA2	BREAST CANCER SUSCEPTIBLITY::Fanconi anemia::Fanconi anemia complementation group N::breast cancer::familial ovarian cancer::familial pancreatic carcinoma::hereditary breast carcinoma::hereditary breast ovarian cancer syndrome::hereditary nonpolyposis colon cancer::pancreatic cancer, susceptibility to, 3::tef-ov	This gene encodes a protein that may function in tumor suppression. This protein binds to and colocalizes with the breast cancer 2 early onset protein (BRCA2) in nuclear foci and likely permits the stable intranuclear localization and accumulation of BRCA2. [provided by RefSeq, Jul 2008]		PASS	AutosomalRecessive, AutosomalDominant, SomaticMutation, SomaticMutation
PALB2	SNP	16	23641151	23641151	C	A	rs878855123	NM_024675.4	p.Glu3*	c.7G>T	1	hom	EXONIC	STOP_GAIN	HIGH	0.0		68	-1	-1															1.0						0.01	Benign	4.37	Benign (Supporting)			0.63	Deleterious (Strong)							http://www.ncbi.nlm.nih.gov/clinvar/RCV000657770, http://www.ncbi.nlm.nih.gov/clinvar/RCV000231797, http://www.ncbi.nlm.nih.gov/clinvar/RCV000582525	CV_SIG_PATHOGENIC					PATHOGENIC	PP5, PM2, PS4, PVS1, PP5, PM2, PS4, PVS1	3.0379E-19	1.006			#114480, #227645, #227646, #227650, #229154, #260350, #300514, #600048, #600901, #603467, #604370, #605365, #606856, #609053, #609054, #610832, #612555, #613347, #613348, #613390, #613399, #613951, #614082, #614083, #614291, #614320, #615272, #616435, #genemap2	partner and localizer of BRCA2	BREAST CANCER SUSCEPTIBLITY::Fanconi anemia::Fanconi anemia complementation group N::breast cancer::familial ovarian cancer::familial pancreatic carcinoma::hereditary breast carcinoma::hereditary breast ovarian cancer syndrome::hereditary nonpolyposis colon cancer::pancreatic cancer, susceptibility to, 3::tef-ov	This gene encodes a protein that may function in tumor suppression. This protein binds to and colocalizes with the breast cancer 2 early onset protein (BRCA2) in nuclear foci and likely permits the stable intranuclear localization and accumulation of BRCA2. [provided by RefSeq, Jul 2008]		PASS	AutosomalRecessive, AutosomalDominant, SomaticMutation, SomaticMutation
ACADVL	SNP	17	7220021	7220021	C	T	rs63750670	NM_000018.4	p.Gln13*	c.37C>T	1	hom	EXONIC	STOP_GAIN	HIGH	0.0		18	-1	-1	6.2291247E-7				6.881943E-7	0.0									1.0						0.1	Uncertain	4.88	Benign (Supporting)			0.62	Deleterious (Strong)							http://www.ncbi.nlm.nih.gov/clinvar/RCV001003624, http://www.ncbi.nlm.nih.gov/clinvar/RCV002472377	CV_SIG_PATHOGENIC					PATHOGENIC	PM3, PP5, PM2, PVS1, PM3, PP5, PM2, PVS1	4.2385E-15	1.05	30	0	#201475	acyl-CoA dehydrogenase very long chain	very long chain acyl-CoA dehydrogenase deficiency	The protein encoded by this gene is targeted to the inner mitochondrial membrane where it catalyzes the first step of the mitochondrial fatty acid beta-oxidation pathway. This acyl-Coenzyme A dehydrogenase is specific to long-chain and very-long-chain fatty acids. A deficiency in this gene product reduces myocardial fatty acid beta-oxidation and is associated with cardiomyopathy. Alternative splicing results in multiple transcript variants encoding different isoforms. [provided by RefSeq, Jul 2008]		PASS	AutosomalRecessive
ACADVL	SNP	17	7220480	7220480	C	G		NM_000018.4	p.Ser52*	c.155C>G	3	hom	EXONIC	STOP_GAIN	HIGH	0.0		68	-1	-1															1.0						0.04	Benign	4.73	Benign (Supporting)			0.62	Deleterious (Strong)							http://www.ncbi.nlm.nih.gov/clinvar/RCV001200670	CV_SIG_PATHOGENIC, CV_SIG_LIKELY_PATHOGENIC					PATHOGENIC	PP5, PM2, PVS1, PP5, PM2, PVS1	4.2385E-15	1.05	30	0	#201475	acyl-CoA dehydrogenase very long chain	very long chain acyl-CoA dehydrogenase deficiency	The protein encoded by this gene is targeted to the inner mitochondrial membrane where it catalyzes the first step of the mitochondrial fatty acid beta-oxidation pathway. This acyl-Coenzyme A dehydrogenase is specific to long-chain and very-long-chain fatty acids. A deficiency in this gene product reduces myocardial fatty acid beta-oxidation and is associated with cardiomyopathy. Alternative splicing results in multiple transcript variants encoding different isoforms. [provided by RefSeq, Jul 2008]		PASS	AutosomalRecessive
ACADVL	INDEL	17	7220511	7220511	G	GA	rs771055189	NM_000018.4	p.Pro65Thrfs*7	c.192dup	3	hom	EXONIC	FRAMESHIFT	HIGH	0.0		71	-1	-1	6.239461E-7				6.840516E-7	0.0			0.038000000000000006	Benign											0.02	Benign													http://www.ncbi.nlm.nih.gov/clinvar/RCV000690630	CV_SIG_PATHOGENIC, CV_SIG_LIKELY_PATHOGENIC					PATHOGENIC	PP5, PM2, PVS1, PP5, PM2, PVS1	4.2385E-15	1.05	30	0	#201475	acyl-CoA dehydrogenase very long chain	very long chain acyl-CoA dehydrogenase deficiency	The protein encoded by this gene is targeted to the inner mitochondrial membrane where it catalyzes the first step of the mitochondrial fatty acid beta-oxidation pathway. This acyl-Coenzyme A dehydrogenase is specific to long-chain and very-long-chain fatty acids. A deficiency in this gene product reduces myocardial fatty acid beta-oxidation and is associated with cardiomyopathy. Alternative splicing results in multiple transcript variants encoding different isoforms. [provided by RefSeq, Jul 2008]		PASS	AutosomalRecessive
ACADVL	SNP	17	7220924	7220924	G	T		NM_000018.4	p.Glu115*	c.343G>T	6	hom	EXONIC	STOP_GAIN	HIGH	0.0		13	-1	-1									0.7999762095307648	Deleterious					1.0						0.3	Splice-Altering / moderate	5.25	Benign (Supporting)			0.62	Deleterious (Strong)					0.999928628592294	Deleterious	http://www.ncbi.nlm.nih.gov/clinvar/RCV001200673	CV_SIG_PATHOGENIC, CV_SIG_LIKELY_PATHOGENIC					PATHOGENIC	PM3, PP5, PM2, PVS1, PM3, PP5, PM2, PVS1	4.2385E-15	1.05	30	0	#201475	acyl-CoA dehydrogenase very long chain	very long chain acyl-CoA dehydrogenase deficiency	The protein encoded by this gene is targeted to the inner mitochondrial membrane where it catalyzes the first step of the mitochondrial fatty acid beta-oxidation pathway. This acyl-Coenzyme A dehydrogenase is specific to long-chain and very-long-chain fatty acids. A deficiency in this gene product reduces myocardial fatty acid beta-oxidation and is associated with cardiomyopathy. Alternative splicing results in multiple transcript variants encoding different isoforms. [provided by RefSeq, Jul 2008]		PASS	AutosomalRecessive
ACADVL	SNP	17	7220945	7220945	A	G	rs1057520088	NM_000018.4	p.Asn122Asp	c.364A>G	6	hom	EXONIC	NON_SYNONYMOUS	HIGH	0.0		38	-1	-1	1.2481036E-6				6.840825E-7	6.573412E-6			0.8595505617977529	Deleterious	0.125	Benign (Supporting)			1.0		1.945	Neutral	-6.46	Uncertain	0.01	Benign	5.25	Benign (Supporting)	0.856	Deleterious (Moderate)	0.0334816	Deleterious (Strong)							http://www.ncbi.nlm.nih.gov/clinvar/RCV000432463, http://www.ncbi.nlm.nih.gov/clinvar/RCV000690847	CV_SIG_PATHOGENIC, CV_SIG_LIKELY_PATHOGENIC					PATHOGENIC	PM1, PM3, PP5, PM5, PP2, PS3, PM2, PP3, PM1, PM3, PP5, PM5, PP2, PS3, PM2, PP3	4.2385E-15	1.05	30	0	#201475	acyl-CoA dehydrogenase very long chain	very long chain acyl-CoA dehydrogenase deficiency	The protein encoded by this gene is targeted to the inner mitochondrial membrane where it catalyzes the first step of the mitochondrial fatty acid beta-oxidation pathway. This acyl-Coenzyme A dehydrogenase is specific to long-chain and very-long-chain fatty acids. A deficiency in this gene product reduces myocardial fatty acid beta-oxidation and is associated with cardiomyopathy. Alternative splicing results in multiple transcript variants encoding different isoforms. [provided by RefSeq, Jul 2008]		PASS	AutosomalRecessive
ACADVL	SNP	17	7221554	7221554	A	T		NM_000018.4	p.Glu165Val	c.494A>T	7	hom	EXONIC	NON_SYNONYMOUS	HIGH	0.0		20	-1	-1									0.9814606741573033	Deleterious	0.0	Benign (Moderate)			1.0		3.83	Neutral	-7.18	Uncertain	0.0	Benign	5.86	Benign (Supporting)	0.934	Deleterious (Strong)	0.611841	Deleterious (Strong)							http://www.ncbi.nlm.nih.gov/clinvar/RCV002286690	CV_SIG_UNCERTAIN_SIGNIFICANCE					LIKELY_PATHOGENIC	PM1, PP2, PM2, PP3, PM1, PP2, PM2, PP3	4.2385E-15	1.05	30	0	#201475	acyl-CoA dehydrogenase very long chain	very long chain acyl-CoA dehydrogenase deficiency	The protein encoded by this gene is targeted to the inner mitochondrial membrane where it catalyzes the first step of the mitochondrial fatty acid beta-oxidation pathway. This acyl-Coenzyme A dehydrogenase is specific to long-chain and very-long-chain fatty acids. A deficiency in this gene product reduces myocardial fatty acid beta-oxidation and is associated with cardiomyopathy. Alternative splicing results in multiple transcript variants encoding different isoforms. [provided by RefSeq, Jul 2008]		PASS	AutosomalRecessive
ACADVL	INDEL	17	7221969	7221971	TTC	T	rs1186576451	NM_000018.4	p.Phe214Leufs*38	c.642_643del	8	hom	EXONIC	FRAMESHIFT	HIGH	0.0		91	-1	-1	6.3467667E-7				0.0	6.573585E-6			0.010000000000000009	Benign											0.0	Benign													http://www.ncbi.nlm.nih.gov/clinvar/RCV001386322	CV_SIG_PATHOGENIC					PATHOGENIC	PM3, PP5, PM2, PVS1, PM3, PP5, PM2, PVS1	4.2385E-15	1.05	30	0	#201475	acyl-CoA dehydrogenase very long chain	very long chain acyl-CoA dehydrogenase deficiency	The protein encoded by this gene is targeted to the inner mitochondrial membrane where it catalyzes the first step of the mitochondrial fatty acid beta-oxidation pathway. This acyl-Coenzyme A dehydrogenase is specific to long-chain and very-long-chain fatty acids. A deficiency in this gene product reduces myocardial fatty acid beta-oxidation and is associated with cardiomyopathy. Alternative splicing results in multiple transcript variants encoding different isoforms. [provided by RefSeq, Jul 2008]		PASS	AutosomalRecessive
ACADVL	SNP	17	7221972	7221972	T	C		NM_000018.4	p.Cys215Arg	c.643T>C	8	hom	EXONIC	NON_SYNONYMOUS	HIGH	0.0		81	-1	-1	2.4782225E-6				2.7363787E-6	0.0			0.9862359550561797	Deleterious	0.001	Benign (Moderate)			1.0		2.94	Neutral	-5.29	Uncertain	0.03	Benign	5.86	Benign (Supporting)	0.951	Deleterious (Strong)	0.553743	Deleterious (Strong)							http://www.ncbi.nlm.nih.gov/clinvar/RCV003455820	CV_SIG_LIKELY_PATHOGENIC					LIKELY_PATHOGENIC	PM1, PP5, PP2, PM2, PP3, PM1, PP5, PP2, PM2, PP3	4.2385E-15	1.05	30	0	#201475	acyl-CoA dehydrogenase very long chain	very long chain acyl-CoA dehydrogenase deficiency	The protein encoded by this gene is targeted to the inner mitochondrial membrane where it catalyzes the first step of the mitochondrial fatty acid beta-oxidation pathway. This acyl-Coenzyme A dehydrogenase is specific to long-chain and very-long-chain fatty acids. A deficiency in this gene product reduces myocardial fatty acid beta-oxidation and is associated with cardiomyopathy. Alternative splicing results in multiple transcript variants encoding different isoforms. [provided by RefSeq, Jul 2008]		PASS	AutosomalRecessive
ACADVL	INDEL	17	7222288	7222288	C	CG	rs886044671	NM_000018.4	p.Ile291Hisfs*7	c.869dup	9	hom	EXONIC	FRAMESHIFT	HIGH	0.0		28	-1	-1	1.8722479E-6				2.0523148E-6	0.0			0.108	Benign											0.07	Uncertain													http://www.ncbi.nlm.nih.gov/clinvar/RCV000404620, http://www.ncbi.nlm.nih.gov/clinvar/RCV001200803, http://www.ncbi.nlm.nih.gov/clinvar/RCV003417926	CV_SIG_PATHOGENIC, CV_SIG_LIKELY_PATHOGENIC					PATHOGENIC	PM3, PP5, PM2, PVS1, PM3, PP5, PM2, PVS1	4.2385E-15	1.05	30	0	#201475	acyl-CoA dehydrogenase very long chain	very long chain acyl-CoA dehydrogenase deficiency	The protein encoded by this gene is targeted to the inner mitochondrial membrane where it catalyzes the first step of the mitochondrial fatty acid beta-oxidation pathway. This acyl-Coenzyme A dehydrogenase is specific to long-chain and very-long-chain fatty acids. A deficiency in this gene product reduces myocardial fatty acid beta-oxidation and is associated with cardiomyopathy. Alternative splicing results in multiple transcript variants encoding different isoforms. [provided by RefSeq, Jul 2008]		PASS	AutosomalRecessive
ACADVL	SNP	17	7222698	7222698	G	A		NM_000018.4	p.Ala304Thr	c.910G>A	10	hom	EXONIC	NON_SYNONYMOUS	HIGH	0.0		35	-1	-1	1.858637E-6				2.052239E-6	0.0			0.8699438202247192	Deleterious	0.009	Benign (Moderate)			1.0	Deleterious	0.925	Neutral	-5.32	Uncertain	0.0	Benign	5.09	Benign (Supporting)	0.893	Deleterious (Moderate)	0.463847	Deleterious (Strong)							http://www.ncbi.nlm.nih.gov/clinvar/RCV002286688	CV_SIG_UNCERTAIN_SIGNIFICANCE					LIKELY_PATHOGENIC	PM1, PP2, PM2, PP3, PM1, PP2, PM2, PP3	4.2385E-15	1.05	30	0	#201475	acyl-CoA dehydrogenase very long chain	very long chain acyl-CoA dehydrogenase deficiency	The protein encoded by this gene is targeted to the inner mitochondrial membrane where it catalyzes the first step of the mitochondrial fatty acid beta-oxidation pathway. This acyl-Coenzyme A dehydrogenase is specific to long-chain and very-long-chain fatty acids. A deficiency in this gene product reduces myocardial fatty acid beta-oxidation and is associated with cardiomyopathy. Alternative splicing results in multiple transcript variants encoding different isoforms. [provided by RefSeq, Jul 2008]		PASS	AutosomalRecessive
ACADVL	SNP	17	7222860	7222860	A	G	rs146589640	NM_000018.4	p.Lys358Glu	c.1072A>G	10	hom	EXONIC	NON_SYNONYMOUS	HIGH	0.0		66	-1	-1	4.360182E-6		7.688759E-5	8.275953E-6	4.1113517E-6	6.575746E-6			0.7123595505617977	Deleterious	0.057	Benign (Supporting)			0.999996	Benign	0.48	Neutral	-3.61	Uncertain	0.01	Benign	5.62	Benign (Supporting)	0.688	Deleterious (Supporting)	0.389369	Deleterious (Strong)							http://www.ncbi.nlm.nih.gov/clinvar/RCV002952436	CV_SIG_LIKELY_PATHOGENIC, CV_SIG_UNCERTAIN_SIGNIFICANCE					LIKELY_PATHOGENIC	PM1, PP2, PM2, PP3, PM1, PP2, PM2, PP3	4.2385E-15	1.05	30	0	#201475	acyl-CoA dehydrogenase very long chain	very long chain acyl-CoA dehydrogenase deficiency	The protein encoded by this gene is targeted to the inner mitochondrial membrane where it catalyzes the first step of the mitochondrial fatty acid beta-oxidation pathway. This acyl-Coenzyme A dehydrogenase is specific to long-chain and very-long-chain fatty acids. A deficiency in this gene product reduces myocardial fatty acid beta-oxidation and is associated with cardiomyopathy. Alternative splicing results in multiple transcript variants encoding different isoforms. [provided by RefSeq, Jul 2008]		PASS	AutosomalRecessive
ACADVL	INDEL	17	7222865	7222866	GG	CAC	rs1057516686	NM_000018.4		c.1077_1077+1delinsCAC	10	hom	SPLICE_DONOR	OTHER	HIGH	0.0		82	-1	-1																																			http://www.ncbi.nlm.nih.gov/clinvar/RCV003401388, http://www.ncbi.nlm.nih.gov/clinvar/RCV000725401, http://www.ncbi.nlm.nih.gov/clinvar/RCV000411230	CV_SIG_PATHOGENIC, CV_SIG_LIKELY_PATHOGENIC					PATHOGENIC	PM3, PP5, PM2, PVS1, PM3, PP5, PM2, PVS1	4.2385E-15	1.05	30	0	#201475	acyl-CoA dehydrogenase very long chain	very long chain acyl-CoA dehydrogenase deficiency	The protein encoded by this gene is targeted to the inner mitochondrial membrane where it catalyzes the first step of the mitochondrial fatty acid beta-oxidation pathway. This acyl-Coenzyme A dehydrogenase is specific to long-chain and very-long-chain fatty acids. A deficiency in this gene product reduces myocardial fatty acid beta-oxidation and is associated with cardiomyopathy. Alternative splicing results in multiple transcript variants encoding different isoforms. [provided by RefSeq, Jul 2008]		PASS	AutosomalRecessive
ACADVL	SNP	17	7222866	7222866	G	T	rs140989450	NM_000018.4		c.1077+1G>T	10	hom	SPLICE_DONOR	OTHER	HIGH	0.0		34	-1	-1	1.1168149E-5				1.0967317E-5	1.3148379E-5			0.7999951775782557	Deleterious					1.0						0.98	Splice-Altering / strong	5.62	Benign (Supporting)			0.62	Deleterious (Strong)					0.999985532734767	Deleterious	http://www.ncbi.nlm.nih.gov/clinvar/RCV000412397	CV_SIG_PATHOGENIC, CV_SIG_LIKELY_PATHOGENIC					PATHOGENIC	PM3, PP5, PS3, PM2, PVS1, PM3, PP5, PS3, PM2, PVS1	4.2385E-15	1.05	30	0	#201475	acyl-CoA dehydrogenase very long chain	very long chain acyl-CoA dehydrogenase deficiency	The protein encoded by this gene is targeted to the inner mitochondrial membrane where it catalyzes the first step of the mitochondrial fatty acid beta-oxidation pathway. This acyl-Coenzyme A dehydrogenase is specific to long-chain and very-long-chain fatty acids. A deficiency in this gene product reduces myocardial fatty acid beta-oxidation and is associated with cardiomyopathy. Alternative splicing results in multiple transcript variants encoding different isoforms. [provided by RefSeq, Jul 2008]		PASS	AutosomalRecessive
ACADVL	SNP	17	7223852	7223852	A	G		NM_000018.4	p.Met437Val	c.1309A>G	13	hom	EXONIC	NON_SYNONYMOUS	HIGH	0.0		62	-1	-1									0.6948757763975155	Uncertain	0.038	Benign (Moderate)			0.999641		2.01	Neutral	-3.78	Uncertain	0.01	Benign	4.68	Benign (Supporting)	0.638	Deleterious (Supporting)	0.394989	Deleterious (Strong)							http://www.ncbi.nlm.nih.gov/clinvar/RCV001200798	CV_SIG_PATHOGENIC, CV_SIG_LIKELY_PATHOGENIC, CV_SIG_UNCERTAIN_SIGNIFICANCE					LIKELY_PATHOGENIC	PM1, PM5, PP2, PM2, PM1, PM5, PP2, PM2	4.2385E-15	1.05	30	0	#201475	acyl-CoA dehydrogenase very long chain	very long chain acyl-CoA dehydrogenase deficiency	The protein encoded by this gene is targeted to the inner mitochondrial membrane where it catalyzes the first step of the mitochondrial fatty acid beta-oxidation pathway. This acyl-Coenzyme A dehydrogenase is specific to long-chain and very-long-chain fatty acids. A deficiency in this gene product reduces myocardial fatty acid beta-oxidation and is associated with cardiomyopathy. Alternative splicing results in multiple transcript variants encoding different isoforms. [provided by RefSeq, Jul 2008]		PASS	AutosomalRecessive
ACADVL	SNP	17	7223993	7223993	G	A	rs138058572	NM_000018.4	p.Arg453Gln	c.1358G>A	14	hom	EXONIC	NON_SYNONYMOUS	HIGH	0.0		73	-1	-1	1.1170027E-5		1.5377518E-4	8.246063E-6	1.0261083E-5	1.9714793E-5			0.9926966292134831	Deleterious	0.0	Benign (Moderate)			1.0		3.815	Neutral	-4.56	Uncertain	0.0	Benign	5.74	Benign (Supporting)	0.974	Deleterious (Strong)	0.602492	Deleterious (Strong)							http://www.ncbi.nlm.nih.gov/clinvar/RCV001075888, http://www.ncbi.nlm.nih.gov/clinvar/RCV001091164, http://www.ncbi.nlm.nih.gov/clinvar/RCV000415274	CV_SIG_PATHOGENIC, CV_SIG_LIKELY_PATHOGENIC					PATHOGENIC	PM1, PM3, PP5, PP2, PM2, PP3, PM1, PM3, PP5, PP2, PM2, PP3	4.2385E-15	1.05	30	0	#201475	acyl-CoA dehydrogenase very long chain	very long chain acyl-CoA dehydrogenase deficiency	The protein encoded by this gene is targeted to the inner mitochondrial membrane where it catalyzes the first step of the mitochondrial fatty acid beta-oxidation pathway. This acyl-Coenzyme A dehydrogenase is specific to long-chain and very-long-chain fatty acids. A deficiency in this gene product reduces myocardial fatty acid beta-oxidation and is associated with cardiomyopathy. Alternative splicing results in multiple transcript variants encoding different isoforms. [provided by RefSeq, Jul 2008]		PASS	AutosomalRecessive
ACADVL	SNP	17	7224711	7224711	C	T	rs1085307648	NM_000018.4	p.Ser583Leu	c.1748C>T	18	hom	EXONIC	NON_SYNONYMOUS	HIGH	0.0		62	-1	-1	3.134022E-6				3.4607058E-6	0.0			0.7084269662921348	Deleterious	0.001	Benign (Moderate)			1.0		3.17	Neutral	-2.35	Uncertain	0.0	Benign	5.6	Benign (Supporting)	0.674	Deleterious (Supporting)	0.263476	Deleterious (Strong)							http://www.ncbi.nlm.nih.gov/clinvar/RCV000665031	CV_SIG_PATHOGENIC, CV_SIG_LIKELY_PATHOGENIC, CV_SIG_UNCERTAIN_SIGNIFICANCE					LIKELY_PATHOGENIC	PM5, PP2, PM2, PP3, PM5, PP2, PM2, PP3	4.2385E-15	1.05	30	0	#201475	acyl-CoA dehydrogenase very long chain	very long chain acyl-CoA dehydrogenase deficiency	The protein encoded by this gene is targeted to the inner mitochondrial membrane where it catalyzes the first step of the mitochondrial fatty acid beta-oxidation pathway. This acyl-Coenzyme A dehydrogenase is specific to long-chain and very-long-chain fatty acids. A deficiency in this gene product reduces myocardial fatty acid beta-oxidation and is associated with cardiomyopathy. Alternative splicing results in multiple transcript variants encoding different isoforms. [provided by RefSeq, Jul 2008]		PASS	AutosomalRecessive
ITGA2B	INDEL	17	44374421	44374422	CA	C	rs1598375578	NM_000419.5	p.Trp998Glyfs*?	c.2992del	29	hom	EXONIC	FRAMESHIFT	HIGH	0.0		91	-1	-1									0.066	Benign											0.04	Benign													http://www.ncbi.nlm.nih.gov/clinvar/RCV000852099	CV_SIG_PATHOGENIC, CV_SIG_UNCERTAIN_SIGNIFICANCE					LIKELY_PATHOGENIC	PM2, PVS1, PM2, PVS1	1.5205E-16	0.756			#187800, #273800, #613112, #615193, #genemap2	integrin subunit alpha 2b	Glanzmann thrombasthenia::Glanzmann thrombasthenia 1::Glanzmann's thrombasthenia::autosomal dominant macrothrombocytopenia::fetal and neonatal alloimmune thrombocytopenia::platelet-type bleeding disorder 16	This gene encodes a member of the integrin alpha chain family of proteins. The encoded preproprotein is proteolytically processed to generate light and heavy chains that associate through disulfide linkages to form a subunit of the alpha-IIb/beta-3 integrin cell adhesion receptor. This receptor plays a crucial role in the blood coagulation system, by mediating platelet aggregation. Mutations in this gene are associated with platelet-type bleeding disorders, which are characterized by a failure of platelet aggregation, including Glanzmann thrombasthenia. [provided by RefSeq, Jan 2016]		PASS	AutosomalRecessive, AutosomalDominant
ITGA2B	SNP	17	44374738	44374738	A	T		NM_000419.5	p.Leu955Gln	c.2864T>A	28	hom	EXONIC	NON_SYNONYMOUS	HIGH	0.0		73	-1	-1									0.8558988764044945	Deleterious	0.0	Benign (Moderate)			1.0		3.225	Neutral	0.13	Uncertain	0.01	Benign	4.58	Benign (Supporting)	0.843	Deleterious (Moderate)	0.0352604	Deleterious (Strong)							http://www.ncbi.nlm.nih.gov/clinvar/RCV001225228	CV_SIG_LIKELY_PATHOGENIC					PATHOGENIC	PM3, PP5, PP2, PM2, PP3, PM3, PP5, PP2, PM2, PP3	1.5205E-16	0.756			#187800, #273800, #613112, #615193, #genemap2	integrin subunit alpha 2b	Glanzmann thrombasthenia::Glanzmann thrombasthenia 1::Glanzmann's thrombasthenia::autosomal dominant macrothrombocytopenia::fetal and neonatal alloimmune thrombocytopenia::platelet-type bleeding disorder 16	This gene encodes a member of the integrin alpha chain family of proteins. The encoded preproprotein is proteolytically processed to generate light and heavy chains that associate through disulfide linkages to form a subunit of the alpha-IIb/beta-3 integrin cell adhesion receptor. This receptor plays a crucial role in the blood coagulation system, by mediating platelet aggregation. Mutations in this gene are associated with platelet-type bleeding disorders, which are characterized by a failure of platelet aggregation, including Glanzmann thrombasthenia. [provided by RefSeq, Jan 2016]		PASS	AutosomalRecessive, AutosomalDominant
ITGA2B	INDEL	17	44376116	44376118	CTG	C		NM_000419.5	p.Asp805Glufs*11	c.2415_2416del	24	hom	EXONIC	FRAMESHIFT	HIGH	0.0		62	-1	-1									0.28200000000000003	Uncertain											0.12	Uncertain													http://www.ncbi.nlm.nih.gov/clinvar/RCV003222568	CV_SIG_PATHOGENIC					PATHOGENIC	PM3, PP5, PM2, PVS1, PM3, PP5, PM2, PVS1	1.5205E-16	0.756			#187800, #273800, #613112, #615193, #genemap2	integrin subunit alpha 2b	Glanzmann thrombasthenia::Glanzmann thrombasthenia 1::Glanzmann's thrombasthenia::autosomal dominant macrothrombocytopenia::fetal and neonatal alloimmune thrombocytopenia::platelet-type bleeding disorder 16	This gene encodes a member of the integrin alpha chain family of proteins. The encoded preproprotein is proteolytically processed to generate light and heavy chains that associate through disulfide linkages to form a subunit of the alpha-IIb/beta-3 integrin cell adhesion receptor. This receptor plays a crucial role in the blood coagulation system, by mediating platelet aggregation. Mutations in this gene are associated with platelet-type bleeding disorders, which are characterized by a failure of platelet aggregation, including Glanzmann thrombasthenia. [provided by RefSeq, Jan 2016]		PASS	AutosomalRecessive, AutosomalDominant
ITGA2B	INDEL	17	44376142	44376143	AC	A		NM_000419.5	p.Gly797Valfs*29	c.2390del	24	hom	EXONIC	FRAMESHIFT	HIGH	0.0		95	-1	-1									0.066	Benign											0.04	Benign													http://www.ncbi.nlm.nih.gov/clinvar/RCV002511524	CV_SIG_PATHOGENIC					PATHOGENIC	PP5, PM2, PS4, PVS1, PP5, PM2, PS4, PVS1	1.5205E-16	0.756			#187800, #273800, #613112, #615193, #genemap2	integrin subunit alpha 2b	Glanzmann thrombasthenia::Glanzmann thrombasthenia 1::Glanzmann's thrombasthenia::autosomal dominant macrothrombocytopenia::fetal and neonatal alloimmune thrombocytopenia::platelet-type bleeding disorder 16	This gene encodes a member of the integrin alpha chain family of proteins. The encoded preproprotein is proteolytically processed to generate light and heavy chains that associate through disulfide linkages to form a subunit of the alpha-IIb/beta-3 integrin cell adhesion receptor. This receptor plays a crucial role in the blood coagulation system, by mediating platelet aggregation. Mutations in this gene are associated with platelet-type bleeding disorders, which are characterized by a failure of platelet aggregation, including Glanzmann thrombasthenia. [provided by RefSeq, Jan 2016]		PASS	AutosomalRecessive, AutosomalDominant
ITGA2B	SNP	17	44376303	44376303	C	G	rs776442328	NM_000419.5		c.2348+5G>C	23	hom	SPLICE_REGION	OTHER	HIGH	0.0		33	-1	-1									0.799985773078921	Deleterious											0.89	Splice-Altering / strong											0.999957319236763	Deleterious	http://www.ncbi.nlm.nih.gov/clinvar/RCV001580222	CV_SIG_PATHOGENIC					LIKELY_PATHOGENIC	PP5, PS3, PM2, PS4, PP3, PP5, PS3, PM2, PS4, PP3	1.5205E-16	0.756			#187800, #273800, #613112, #615193, #genemap2	integrin subunit alpha 2b	Glanzmann thrombasthenia::Glanzmann thrombasthenia 1::Glanzmann's thrombasthenia::autosomal dominant macrothrombocytopenia::fetal and neonatal alloimmune thrombocytopenia::platelet-type bleeding disorder 16	This gene encodes a member of the integrin alpha chain family of proteins. The encoded preproprotein is proteolytically processed to generate light and heavy chains that associate through disulfide linkages to form a subunit of the alpha-IIb/beta-3 integrin cell adhesion receptor. This receptor plays a crucial role in the blood coagulation system, by mediating platelet aggregation. Mutations in this gene are associated with platelet-type bleeding disorders, which are characterized by a failure of platelet aggregation, including Glanzmann thrombasthenia. [provided by RefSeq, Jan 2016]		PASS	AutosomalRecessive, AutosomalDominant
ITGA2B	SNP	17	44377012	44377012	C	G	rs763762304	NM_000419.5	p.Arg755Pro	c.2264G>C	22	hom	EXONIC	NON_SYNONYMOUS	HIGH	0.0		33	-1	-1	6.1508403E-9			2.6443833E-5	0.0	0.0			0.5274844720496894	Uncertain	0.002	Benign (Moderate)			0.997685		3.16	Neutral	0.82	Uncertain	0.0	Benign	1.67	Benign (Supporting)	0.442	Uncertain	0.127697	Deleterious (Strong)							http://www.ncbi.nlm.nih.gov/clinvar/RCV002254815	CV_SIG_LIKELY_PATHOGENIC					LIKELY_PATHOGENIC	PP5, PP2, PM2, PS4, PP5, PP2, PM2, PS4	1.5205E-16	0.756			#187800, #273800, #613112, #615193, #genemap2	integrin subunit alpha 2b	Glanzmann thrombasthenia::Glanzmann thrombasthenia 1::Glanzmann's thrombasthenia::autosomal dominant macrothrombocytopenia::fetal and neonatal alloimmune thrombocytopenia::platelet-type bleeding disorder 16	This gene encodes a member of the integrin alpha chain family of proteins. The encoded preproprotein is proteolytically processed to generate light and heavy chains that associate through disulfide linkages to form a subunit of the alpha-IIb/beta-3 integrin cell adhesion receptor. This receptor plays a crucial role in the blood coagulation system, by mediating platelet aggregation. Mutations in this gene are associated with platelet-type bleeding disorders, which are characterized by a failure of platelet aggregation, including Glanzmann thrombasthenia. [provided by RefSeq, Jan 2016]		PASS	AutosomalRecessive, AutosomalDominant
ITGA2B	SNP	17	44377021	44377021	A	C		NM_000419.5	p.Leu752Arg	c.2255T>G	22	hom	EXONIC	NON_SYNONYMOUS	HIGH	0.0		57	-1	-1									0.6735248447204969	Uncertain	0.0	Benign (Moderate)			0.996353		3.45	Neutral	0.37	Uncertain	0.0	Benign	4.9	Benign (Supporting)	0.613	Deleterious (Supporting)	0.248618	Deleterious (Strong)							http://www.ncbi.nlm.nih.gov/clinvar/RCV002511550	CV_SIG_PATHOGENIC					PATHOGENIC	PM3, PP5, PM5, PP2, PM2, PM3, PP5, PM5, PP2, PM2	1.5205E-16	0.756			#187800, #273800, #613112, #615193, #genemap2	integrin subunit alpha 2b	Glanzmann thrombasthenia::Glanzmann thrombasthenia 1::Glanzmann's thrombasthenia::autosomal dominant macrothrombocytopenia::fetal and neonatal alloimmune thrombocytopenia::platelet-type bleeding disorder 16	This gene encodes a member of the integrin alpha chain family of proteins. The encoded preproprotein is proteolytically processed to generate light and heavy chains that associate through disulfide linkages to form a subunit of the alpha-IIb/beta-3 integrin cell adhesion receptor. This receptor plays a crucial role in the blood coagulation system, by mediating platelet aggregation. Mutations in this gene are associated with platelet-type bleeding disorders, which are characterized by a failure of platelet aggregation, including Glanzmann thrombasthenia. [provided by RefSeq, Jan 2016]		PASS	AutosomalRecessive, AutosomalDominant
ITGA2B	SNP	17	44378712	44378712	T	C	rs77229108	NM_000419.5		c.1879-2A>G	19	hom	SPLICE_ACCEPTOR	OTHER	HIGH	0.0		79	-1	-1									0.799985847046872	Deleterious					1.0						0.3	Splice-Altering / moderate	4.68	Benign (Supporting)			0.66	Deleterious (Strong)					0.999957541140616	Deleterious	http://www.ncbi.nlm.nih.gov/clinvar/RCV001290488	CV_SIG_PATHOGENIC					PATHOGENIC	PM3, PP5, PP1, PM2, PVS1, PM3, PP5, PP1, PM2, PVS1	1.5205E-16	0.756			#187800, #273800, #613112, #615193, #genemap2	integrin subunit alpha 2b	Glanzmann thrombasthenia::Glanzmann thrombasthenia 1::Glanzmann's thrombasthenia::autosomal dominant macrothrombocytopenia::fetal and neonatal alloimmune thrombocytopenia::platelet-type bleeding disorder 16	This gene encodes a member of the integrin alpha chain family of proteins. The encoded preproprotein is proteolytically processed to generate light and heavy chains that associate through disulfide linkages to form a subunit of the alpha-IIb/beta-3 integrin cell adhesion receptor. This receptor plays a crucial role in the blood coagulation system, by mediating platelet aggregation. Mutations in this gene are associated with platelet-type bleeding disorders, which are characterized by a failure of platelet aggregation, including Glanzmann thrombasthenia. [provided by RefSeq, Jan 2016]		PASS	AutosomalRecessive, AutosomalDominant
ITGA2B	INDEL	17	44380135	44380136	TG	T		NM_000419.5	p.Gln540Serfs*25	c.1618del	17	hom	EXONIC	FRAMESHIFT	HIGH	0.0		100	-1	-1	6.294665E-7				0.0	6.5765244E-6			0.010000000000000009	Benign											0.0	Benign													http://www.ncbi.nlm.nih.gov/clinvar/RCV001290493	CV_SIG_PATHOGENIC					PATHOGENIC	PM3, PP5, PM2, PVS1, PM3, PP5, PM2, PVS1	1.5205E-16	0.756			#187800, #273800, #613112, #615193, #genemap2	integrin subunit alpha 2b	Glanzmann thrombasthenia::Glanzmann thrombasthenia 1::Glanzmann's thrombasthenia::autosomal dominant macrothrombocytopenia::fetal and neonatal alloimmune thrombocytopenia::platelet-type bleeding disorder 16	This gene encodes a member of the integrin alpha chain family of proteins. The encoded preproprotein is proteolytically processed to generate light and heavy chains that associate through disulfide linkages to form a subunit of the alpha-IIb/beta-3 integrin cell adhesion receptor. This receptor plays a crucial role in the blood coagulation system, by mediating platelet aggregation. Mutations in this gene are associated with platelet-type bleeding disorders, which are characterized by a failure of platelet aggregation, including Glanzmann thrombasthenia. [provided by RefSeq, Jan 2016]		PASS	AutosomalRecessive, AutosomalDominant
ITGA2B	SNP	17	44380136	44380136	G	A	rs1344768030	NM_000419.5	p.Gln540*	c.1618C>T	17	hom	EXONIC	STOP_GAIN	HIGH	0.0		22	-1	-1															1.0						0.0	Benign	4.35	Benign (Supporting)			0.66	Deleterious (Strong)							http://www.ncbi.nlm.nih.gov/clinvar/RCV001225266	CV_SIG_PATHOGENIC					PATHOGENIC	PM3, PP5, PM2, PVS1, PM3, PP5, PM2, PVS1	1.5205E-16	0.756			#187800, #273800, #613112, #615193, #genemap2	integrin subunit alpha 2b	Glanzmann thrombasthenia::Glanzmann thrombasthenia 1::Glanzmann's thrombasthenia::autosomal dominant macrothrombocytopenia::fetal and neonatal alloimmune thrombocytopenia::platelet-type bleeding disorder 16	This gene encodes a member of the integrin alpha chain family of proteins. The encoded preproprotein is proteolytically processed to generate light and heavy chains that associate through disulfide linkages to form a subunit of the alpha-IIb/beta-3 integrin cell adhesion receptor. This receptor plays a crucial role in the blood coagulation system, by mediating platelet aggregation. Mutations in this gene are associated with platelet-type bleeding disorders, which are characterized by a failure of platelet aggregation, including Glanzmann thrombasthenia. [provided by RefSeq, Jan 2016]		PASS	AutosomalRecessive, AutosomalDominant
ITGA2B	INDEL	17	44380245	44380247	CAT	C		NM_000419.5	p.Ser534Profs*52	c.1599_1600del	16	hom	EXONIC	FRAMESHIFT	HIGH	0.0		55	-1	-1									0.8	Deleterious											1.0	Splice-Altering / strong													http://www.ncbi.nlm.nih.gov/clinvar/RCV002511532	CV_SIG_PATHOGENIC					PATHOGENIC	PM3, PP5, PM2, PVS1, PM3, PP5, PM2, PVS1	1.5205E-16	0.756			#187800, #273800, #613112, #615193, #genemap2	integrin subunit alpha 2b	Glanzmann thrombasthenia::Glanzmann thrombasthenia 1::Glanzmann's thrombasthenia::autosomal dominant macrothrombocytopenia::fetal and neonatal alloimmune thrombocytopenia::platelet-type bleeding disorder 16	This gene encodes a member of the integrin alpha chain family of proteins. The encoded preproprotein is proteolytically processed to generate light and heavy chains that associate through disulfide linkages to form a subunit of the alpha-IIb/beta-3 integrin cell adhesion receptor. This receptor plays a crucial role in the blood coagulation system, by mediating platelet aggregation. Mutations in this gene are associated with platelet-type bleeding disorders, which are characterized by a failure of platelet aggregation, including Glanzmann thrombasthenia. [provided by RefSeq, Jan 2016]		PASS	AutosomalRecessive, AutosomalDominant
ITGA2B	SNP	17	44380283	44380283	A	T	rs74857210	NM_000419.5	p.Cys521*	c.1563T>A	16	hom	EXONIC	STOP_GAIN	HIGH	0.0		38	-1	-1															1.0						0.38	Splice-Altering / strong	0.122	Benign (Supporting)			0.66	Deleterious (Strong)							http://www.ncbi.nlm.nih.gov/clinvar/RCV002511535	CV_SIG_LIKELY_PATHOGENIC					PATHOGENIC	PP5, PM2, PS4, PVS1, PP5, PM2, PS4, PVS1	1.5205E-16	0.756			#187800, #273800, #613112, #615193, #genemap2	integrin subunit alpha 2b	Glanzmann thrombasthenia::Glanzmann thrombasthenia 1::Glanzmann's thrombasthenia::autosomal dominant macrothrombocytopenia::fetal and neonatal alloimmune thrombocytopenia::platelet-type bleeding disorder 16	This gene encodes a member of the integrin alpha chain family of proteins. The encoded preproprotein is proteolytically processed to generate light and heavy chains that associate through disulfide linkages to form a subunit of the alpha-IIb/beta-3 integrin cell adhesion receptor. This receptor plays a crucial role in the blood coagulation system, by mediating platelet aggregation. Mutations in this gene are associated with platelet-type bleeding disorders, which are characterized by a failure of platelet aggregation, including Glanzmann thrombasthenia. [provided by RefSeq, Jan 2016]		PASS	AutosomalRecessive, AutosomalDominant
ITGA2B	SNP	17	44380491	44380491	C	T	rs1598379928	NM_000419.5		c.1440-1G>A	15	hom	SPLICE_ACCEPTOR	OTHER	HIGH	0.0		81	-1	-1									0.7999955585603358	Deleterious					1.0						0.99	Splice-Altering / strong	4.89	Benign (Supporting)			0.66	Deleterious (Strong)					0.999986675681007	Deleterious	http://www.ncbi.nlm.nih.gov/clinvar/RCV000852029	CV_SIG_PATHOGENIC, CV_SIG_UNCERTAIN_SIGNIFICANCE					LIKELY_PATHOGENIC	PM2, PVS1, PM2, PVS1	1.5205E-16	0.756			#187800, #273800, #613112, #615193, #genemap2	integrin subunit alpha 2b	Glanzmann thrombasthenia::Glanzmann thrombasthenia 1::Glanzmann's thrombasthenia::autosomal dominant macrothrombocytopenia::fetal and neonatal alloimmune thrombocytopenia::platelet-type bleeding disorder 16	This gene encodes a member of the integrin alpha chain family of proteins. The encoded preproprotein is proteolytically processed to generate light and heavy chains that associate through disulfide linkages to form a subunit of the alpha-IIb/beta-3 integrin cell adhesion receptor. This receptor plays a crucial role in the blood coagulation system, by mediating platelet aggregation. Mutations in this gene are associated with platelet-type bleeding disorders, which are characterized by a failure of platelet aggregation, including Glanzmann thrombasthenia. [provided by RefSeq, Jan 2016]		PASS	AutosomalRecessive, AutosomalDominant
ITGA2B	SNP	17	44380610	44380610	C	G		NM_000419.5	p.Ala477Pro	c.1429G>C	14	hom	EXONIC	NON_SYNONYMOUS	HIGH	0.0		12	-1	-1									0.6419254658385092	Uncertain	0.062	Benign (Supporting)			1.0		2.83	Neutral	-0.68	Uncertain	0.02	Benign	2.99	Benign (Supporting)	0.576	Uncertain	0.201856	Deleterious (Strong)							http://www.ncbi.nlm.nih.gov/clinvar/RCV003234990	CV_SIG_LIKELY_PATHOGENIC					PATHOGENIC	PM3, PP5, PP2, PM2, PM3, PP5, PP2, PM2	1.5205E-16	0.756			#187800, #273800, #613112, #615193, #genemap2	integrin subunit alpha 2b	Glanzmann thrombasthenia::Glanzmann thrombasthenia 1::Glanzmann's thrombasthenia::autosomal dominant macrothrombocytopenia::fetal and neonatal alloimmune thrombocytopenia::platelet-type bleeding disorder 16	This gene encodes a member of the integrin alpha chain family of proteins. The encoded preproprotein is proteolytically processed to generate light and heavy chains that associate through disulfide linkages to form a subunit of the alpha-IIb/beta-3 integrin cell adhesion receptor. This receptor plays a crucial role in the blood coagulation system, by mediating platelet aggregation. Mutations in this gene are associated with platelet-type bleeding disorders, which are characterized by a failure of platelet aggregation, including Glanzmann thrombasthenia. [provided by RefSeq, Jan 2016]		PASS	AutosomalRecessive, AutosomalDominant
ITGA2B	SNP	17	44381058	44381058	A	G	rs75622274	NM_000419.5	p.Ile405Thr	c.1214T>C	13	hom	EXONIC	NON_SYNONYMOUS	HIGH	0.0		100	-1	-1	1.8675044E-6				2.053388E-6	0.0			0.639363354037267	Uncertain	0.001	Benign (Moderate)			0.942789		2.835	Neutral	-0.96	Uncertain	0.0	Benign	5.49	Benign (Supporting)	0.573	Uncertain	0.180992	Deleterious (Strong)							http://www.ncbi.nlm.nih.gov/clinvar/RCV002280899, http://www.ncbi.nlm.nih.gov/clinvar/RCV001225235	CV_SIG_PATHOGENIC					PATHOGENIC	PM1, PM3, PP5, PP1, PP2, PM2, PM1, PM3, PP5, PP1, PP2, PM2	1.5205E-16	0.756			#187800, #273800, #613112, #615193, #genemap2	integrin subunit alpha 2b	Glanzmann thrombasthenia::Glanzmann thrombasthenia 1::Glanzmann's thrombasthenia::autosomal dominant macrothrombocytopenia::fetal and neonatal alloimmune thrombocytopenia::platelet-type bleeding disorder 16	This gene encodes a member of the integrin alpha chain family of proteins. The encoded preproprotein is proteolytically processed to generate light and heavy chains that associate through disulfide linkages to form a subunit of the alpha-IIb/beta-3 integrin cell adhesion receptor. This receptor plays a crucial role in the blood coagulation system, by mediating platelet aggregation. Mutations in this gene are associated with platelet-type bleeding disorders, which are characterized by a failure of platelet aggregation, including Glanzmann thrombasthenia. [provided by RefSeq, Jan 2016]		PASS	AutosomalRecessive, AutosomalDominant
ITGA2B	SNP	17	44383652	44383652	G	A	rs1032879686	NM_000419.5	p.Arg351*	c.1051C>T	12	hom	EXONIC	STOP_GAIN	HIGH	0.0		42	-1	-1	1.0025313E-5				9.689131E-6	1.314095E-5									1.0						0.11	Uncertain	5.8	Benign (Supporting)			0.66	Deleterious (Strong)							http://www.ncbi.nlm.nih.gov/clinvar/RCV001580228	CV_SIG_PATHOGENIC					PATHOGENIC	PM3, PP5, PM2, PVS1, PM3, PP5, PM2, PVS1	1.5205E-16	0.756			#187800, #273800, #613112, #615193, #genemap2	integrin subunit alpha 2b	Glanzmann thrombasthenia::Glanzmann thrombasthenia 1::Glanzmann's thrombasthenia::autosomal dominant macrothrombocytopenia::fetal and neonatal alloimmune thrombocytopenia::platelet-type bleeding disorder 16	This gene encodes a member of the integrin alpha chain family of proteins. The encoded preproprotein is proteolytically processed to generate light and heavy chains that associate through disulfide linkages to form a subunit of the alpha-IIb/beta-3 integrin cell adhesion receptor. This receptor plays a crucial role in the blood coagulation system, by mediating platelet aggregation. Mutations in this gene are associated with platelet-type bleeding disorders, which are characterized by a failure of platelet aggregation, including Glanzmann thrombasthenia. [provided by RefSeq, Jan 2016]		PASS	AutosomalRecessive, AutosomalDominant
ITGA2B	SNP	17	44383907	44383907	C	A		NM_000419.5	p.Val329Phe	c.985G>T	11	hom	EXONIC	NON_SYNONYMOUS	HIGH	0.0		30	-1	-1									0.5505434782608696	Uncertain	0.001	Benign (Moderate)			0.999998		1.685	Neutral	-0.19	Uncertain	0.09	Uncertain	4.05	Benign (Supporting)	0.469	Uncertain	0.166552	Deleterious (Strong)							http://www.ncbi.nlm.nih.gov/clinvar/RCV001332427	CV_SIG_LIKELY_PATHOGENIC					PATHOGENIC	PM3, PP5, PP2, PM2, PM3, PP5, PP2, PM2	1.5205E-16	0.756			#187800, #273800, #613112, #615193, #genemap2	integrin subunit alpha 2b	Glanzmann thrombasthenia::Glanzmann thrombasthenia 1::Glanzmann's thrombasthenia::autosomal dominant macrothrombocytopenia::fetal and neonatal alloimmune thrombocytopenia::platelet-type bleeding disorder 16	This gene encodes a member of the integrin alpha chain family of proteins. The encoded preproprotein is proteolytically processed to generate light and heavy chains that associate through disulfide linkages to form a subunit of the alpha-IIb/beta-3 integrin cell adhesion receptor. This receptor plays a crucial role in the blood coagulation system, by mediating platelet aggregation. Mutations in this gene are associated with platelet-type bleeding disorders, which are characterized by a failure of platelet aggregation, including Glanzmann thrombasthenia. [provided by RefSeq, Jan 2016]		PASS	AutosomalRecessive, AutosomalDominant
ITGA2B	SNP	17	44383931	44383931	C	A		NM_000419.5	p.Gly321Trp	c.961G>T	11	hom	EXONIC	NON_SYNONYMOUS	HIGH	0.0		55	-1	-1									0.9859550561797752	Deleterious	0.0	Benign (Moderate)			1.0		4.495	Neutral	-1.06	Uncertain	0.01	Benign	5.23	Benign (Supporting)	0.95	Deleterious (Strong)	0.339448	Deleterious (Strong)							http://www.ncbi.nlm.nih.gov/clinvar/RCV001290464	CV_SIG_LIKELY_PATHOGENIC					PATHOGENIC	PM3, PP5, PM5, PP2, PM2, PP3, PM3, PP5, PM5, PP2, PM2, PP3	1.5205E-16	0.756			#187800, #273800, #613112, #615193, #genemap2	integrin subunit alpha 2b	Glanzmann thrombasthenia::Glanzmann thrombasthenia 1::Glanzmann's thrombasthenia::autosomal dominant macrothrombocytopenia::fetal and neonatal alloimmune thrombocytopenia::platelet-type bleeding disorder 16	This gene encodes a member of the integrin alpha chain family of proteins. The encoded preproprotein is proteolytically processed to generate light and heavy chains that associate through disulfide linkages to form a subunit of the alpha-IIb/beta-3 integrin cell adhesion receptor. This receptor plays a crucial role in the blood coagulation system, by mediating platelet aggregation. Mutations in this gene are associated with platelet-type bleeding disorders, which are characterized by a failure of platelet aggregation, including Glanzmann thrombasthenia. [provided by RefSeq, Jan 2016]		PASS	AutosomalRecessive, AutosomalDominant
ITGA2B	SNP	17	44384543	44384543	G	A		NM_000419.5	p.Thr281Ile	c.842C>T	8	hom	EXONIC	NON_SYNONYMOUS	HIGH	0.0		53	-1	-1									0.33020186335403723	Uncertain	0.478	Benign (Supporting)			0.999991		2.345	Neutral	-0.58	Uncertain	0.0	Benign	3.87	Benign (Supporting)	0.211	Benign (Moderate)	-0.244918	Deleterious (Supporting)							http://www.ncbi.nlm.nih.gov/clinvar/RCV001580226	CV_SIG_LIKELY_PATHOGENIC					PATHOGENIC	PM3, PP5, PP2, PM2, PM3, PP5, PP2, PM2	1.5205E-16	0.756			#187800, #273800, #613112, #615193, #genemap2	integrin subunit alpha 2b	Glanzmann thrombasthenia::Glanzmann thrombasthenia 1::Glanzmann's thrombasthenia::autosomal dominant macrothrombocytopenia::fetal and neonatal alloimmune thrombocytopenia::platelet-type bleeding disorder 16	This gene encodes a member of the integrin alpha chain family of proteins. The encoded preproprotein is proteolytically processed to generate light and heavy chains that associate through disulfide linkages to form a subunit of the alpha-IIb/beta-3 integrin cell adhesion receptor. This receptor plays a crucial role in the blood coagulation system, by mediating platelet aggregation. Mutations in this gene are associated with platelet-type bleeding disorders, which are characterized by a failure of platelet aggregation, including Glanzmann thrombasthenia. [provided by RefSeq, Jan 2016]		PASS	AutosomalRecessive, AutosomalDominant
ITGA2B	INDEL	17	44384552	44384553	TC	T		NM_000419.5	p.Asp278Ilefs*101	c.832del	8	hom	EXONIC	FRAMESHIFT	HIGH	0.0		21	-1	-1									0.024000000000000007	Benign											0.01	Benign													http://www.ncbi.nlm.nih.gov/clinvar/RCV002511536	CV_SIG_PATHOGENIC					PATHOGENIC	PP5, PM2, PS4, PVS1, PP5, PM2, PS4, PVS1	1.5205E-16	0.756			#187800, #273800, #613112, #615193, #genemap2	integrin subunit alpha 2b	Glanzmann thrombasthenia::Glanzmann thrombasthenia 1::Glanzmann's thrombasthenia::autosomal dominant macrothrombocytopenia::fetal and neonatal alloimmune thrombocytopenia::platelet-type bleeding disorder 16	This gene encodes a member of the integrin alpha chain family of proteins. The encoded preproprotein is proteolytically processed to generate light and heavy chains that associate through disulfide linkages to form a subunit of the alpha-IIb/beta-3 integrin cell adhesion receptor. This receptor plays a crucial role in the blood coagulation system, by mediating platelet aggregation. Mutations in this gene are associated with platelet-type bleeding disorders, which are characterized by a failure of platelet aggregation, including Glanzmann thrombasthenia. [provided by RefSeq, Jan 2016]		PASS	AutosomalRecessive, AutosomalDominant
ITGA2B	SNP	17	44384585	44384585	C	G		NM_000419.5	p.Gly267Ala	c.800G>C	8	hom	EXONIC	NON_SYNONYMOUS	HIGH	0.0		59	-1	-1									0.7997862514839538	Deleterious	0.0	Benign (Moderate)			1.0		3.45	Neutral	-1.21	Uncertain	0.27	Splice-Altering / moderate	4.9	Benign (Supporting)	0.756	Deleterious (Moderate)	0.285676	Deleterious (Strong)					0.999358754451861	Deleterious	http://www.ncbi.nlm.nih.gov/clinvar/RCV001125286	CV_SIG_UNCERTAIN_SIGNIFICANCE					LIKELY_PATHOGENIC	PM5, PP2, PM2, PP3, PM5, PP2, PM2, PP3	1.5205E-16	0.756			#187800, #273800, #613112, #615193, #genemap2	integrin subunit alpha 2b	Glanzmann thrombasthenia::Glanzmann thrombasthenia 1::Glanzmann's thrombasthenia::autosomal dominant macrothrombocytopenia::fetal and neonatal alloimmune thrombocytopenia::platelet-type bleeding disorder 16	This gene encodes a member of the integrin alpha chain family of proteins. The encoded preproprotein is proteolytically processed to generate light and heavy chains that associate through disulfide linkages to form a subunit of the alpha-IIb/beta-3 integrin cell adhesion receptor. This receptor plays a crucial role in the blood coagulation system, by mediating platelet aggregation. Mutations in this gene are associated with platelet-type bleeding disorders, which are characterized by a failure of platelet aggregation, including Glanzmann thrombasthenia. [provided by RefSeq, Jan 2016]		PASS	AutosomalRecessive, AutosomalDominant
ITGA2B	SNP	17	44384587	44384587	T	C		NM_000419.5		c.800-2A>G	8	hom	SPLICE_ACCEPTOR	OTHER	HIGH	0.0		52	-1	-1									0.799997839984312	Deleterious					1.0						0.98	Splice-Altering / strong	4.9	Benign (Supporting)			0.66	Deleterious (Strong)					0.999993519952936	Deleterious	http://www.ncbi.nlm.nih.gov/clinvar/RCV001580237	CV_SIG_LIKELY_PATHOGENIC					PATHOGENIC	PP5, PM2, PS4, PVS1, PP5, PM2, PS4, PVS1	1.5205E-16	0.756			#187800, #273800, #613112, #615193, #genemap2	integrin subunit alpha 2b	Glanzmann thrombasthenia::Glanzmann thrombasthenia 1::Glanzmann's thrombasthenia::autosomal dominant macrothrombocytopenia::fetal and neonatal alloimmune thrombocytopenia::platelet-type bleeding disorder 16	This gene encodes a member of the integrin alpha chain family of proteins. The encoded preproprotein is proteolytically processed to generate light and heavy chains that associate through disulfide linkages to form a subunit of the alpha-IIb/beta-3 integrin cell adhesion receptor. This receptor plays a crucial role in the blood coagulation system, by mediating platelet aggregation. Mutations in this gene are associated with platelet-type bleeding disorders, which are characterized by a failure of platelet aggregation, including Glanzmann thrombasthenia. [provided by RefSeq, Jan 2016]		PASS	AutosomalRecessive, AutosomalDominant
ITGA2B	SNP	17	44385193	44385193	A	G	rs137852911	NM_000419.5	p.Leu214Pro	c.641T>C	6	hom	EXONIC	NON_SYNONYMOUS	HIGH	0.0		86	-1	-1	2.4962162E-6				6.841218E-7	1.9710129E-5			0.8432584269662922	Deleterious	0.005	Benign (Moderate)			1.0		3.605	Neutral	-1.14	Uncertain	0.01	Benign	4.18	Benign (Supporting)	0.798	Deleterious (Moderate)	0.309789	Deleterious (Strong)							http://www.ncbi.nlm.nih.gov/clinvar/RCV001580159, http://www.ncbi.nlm.nih.gov/clinvar/RCV000003035	CV_SIG_PATHOGENIC					PATHOGENIC	PM1, PM3, PP5, PM5, PP2, PS3, PM2, PP3, PM1, PM3, PP5, PM5, PP2, PS3, PM2, PP3	1.5205E-16	0.756			#187800, #273800, #613112, #615193, #genemap2	integrin subunit alpha 2b	Glanzmann thrombasthenia::Glanzmann thrombasthenia 1::Glanzmann's thrombasthenia::autosomal dominant macrothrombocytopenia::fetal and neonatal alloimmune thrombocytopenia::platelet-type bleeding disorder 16	This gene encodes a member of the integrin alpha chain family of proteins. The encoded preproprotein is proteolytically processed to generate light and heavy chains that associate through disulfide linkages to form a subunit of the alpha-IIb/beta-3 integrin cell adhesion receptor. This receptor plays a crucial role in the blood coagulation system, by mediating platelet aggregation. Mutations in this gene are associated with platelet-type bleeding disorders, which are characterized by a failure of platelet aggregation, including Glanzmann thrombasthenia. [provided by RefSeq, Jan 2016]		PASS	AutosomalRecessive, AutosomalDominant
ITGA2B	SNP	17	44385309	44385309	C	T		NM_000419.5	p.Gly201Ser	c.601G>A	5	hom	EXONIC	NON_SYNONYMOUS	HIGH	0.0		99	-1	-1									0.8716292134831461	Deleterious	0.0	Benign (Moderate)			1.0		3.755	Neutral	-0.76	Uncertain	0.01	Benign	5.58	Benign (Supporting)	0.899	Deleterious (Moderate)	0.105889	Deleterious (Strong)							http://www.ncbi.nlm.nih.gov/clinvar/RCV001290450	CV_SIG_LIKELY_PATHOGENIC					PATHOGENIC	PM3, PP5, PP2, PM2, PP3, PM3, PP5, PP2, PM2, PP3	1.5205E-16	0.756			#187800, #273800, #613112, #615193, #genemap2	integrin subunit alpha 2b	Glanzmann thrombasthenia::Glanzmann thrombasthenia 1::Glanzmann's thrombasthenia::autosomal dominant macrothrombocytopenia::fetal and neonatal alloimmune thrombocytopenia::platelet-type bleeding disorder 16	This gene encodes a member of the integrin alpha chain family of proteins. The encoded preproprotein is proteolytically processed to generate light and heavy chains that associate through disulfide linkages to form a subunit of the alpha-IIb/beta-3 integrin cell adhesion receptor. This receptor plays a crucial role in the blood coagulation system, by mediating platelet aggregation. Mutations in this gene are associated with platelet-type bleeding disorders, which are characterized by a failure of platelet aggregation, including Glanzmann thrombasthenia. [provided by RefSeq, Jan 2016]		PASS	AutosomalRecessive, AutosomalDominant
ITGA2B	SNP	17	44385567	44385567	G	C		NM_000419.5	p.Tyr186*	c.558C>G	4	hom	EXONIC	STOP_GAIN	HIGH	0.0		77	-1	-1															1.0						0.14	Splice-Altering / moderate	3.55	Benign (Supporting)			0.66	Deleterious (Strong)							http://www.ncbi.nlm.nih.gov/clinvar/RCV001580241, http://www.ncbi.nlm.nih.gov/clinvar/RCV003989698	CV_SIG_PATHOGENIC, CV_SIG_LIKELY_PATHOGENIC					PATHOGENIC	PP5, PM2, PS4, PVS1, PP5, PM2, PS4, PVS1	1.5205E-16	0.756			#187800, #273800, #613112, #615193, #genemap2	integrin subunit alpha 2b	Glanzmann thrombasthenia::Glanzmann thrombasthenia 1::Glanzmann's thrombasthenia::autosomal dominant macrothrombocytopenia::fetal and neonatal alloimmune thrombocytopenia::platelet-type bleeding disorder 16	This gene encodes a member of the integrin alpha chain family of proteins. The encoded preproprotein is proteolytically processed to generate light and heavy chains that associate through disulfide linkages to form a subunit of the alpha-IIb/beta-3 integrin cell adhesion receptor. This receptor plays a crucial role in the blood coagulation system, by mediating platelet aggregation. Mutations in this gene are associated with platelet-type bleeding disorders, which are characterized by a failure of platelet aggregation, including Glanzmann thrombasthenia. [provided by RefSeq, Jan 2016]		PASS	AutosomalRecessive, AutosomalDominant
ITGA2B	SNP	17	44385598	44385598	G	A		NM_000419.5	p.Pro176Leu	c.527C>T	4	hom	EXONIC	NON_SYNONYMOUS	HIGH	0.0		100	-1	-1									0.8592696629213484	Deleterious	0.0	Benign (Moderate)			1.0		3.58	Neutral	-2.92	Uncertain	0.0	Benign	4.58	Benign (Supporting)	0.855	Deleterious (Moderate)	0.234824	Deleterious (Strong)							http://www.ncbi.nlm.nih.gov/clinvar/RCV001225250	CV_SIG_LIKELY_PATHOGENIC					PATHOGENIC	PM1, PM3, PP5, PM5, PP2, PM2, PP3, PM1, PM3, PP5, PM5, PP2, PM2, PP3	1.5205E-16	0.756			#187800, #273800, #613112, #615193, #genemap2	integrin subunit alpha 2b	Glanzmann thrombasthenia::Glanzmann thrombasthenia 1::Glanzmann's thrombasthenia::autosomal dominant macrothrombocytopenia::fetal and neonatal alloimmune thrombocytopenia::platelet-type bleeding disorder 16	This gene encodes a member of the integrin alpha chain family of proteins. The encoded preproprotein is proteolytically processed to generate light and heavy chains that associate through disulfide linkages to form a subunit of the alpha-IIb/beta-3 integrin cell adhesion receptor. This receptor plays a crucial role in the blood coagulation system, by mediating platelet aggregation. Mutations in this gene are associated with platelet-type bleeding disorders, which are characterized by a failure of platelet aggregation, including Glanzmann thrombasthenia. [provided by RefSeq, Jan 2016]		PASS	AutosomalRecessive, AutosomalDominant
ITGA2B	SNP	17	44385650	44385650	C	T	rs773089115	NM_000419.5	p.Gly159Ser	c.475G>A	4	hom	EXONIC	NON_SYNONYMOUS	HIGH	0.0		37	-1	-1	6.250754E-7			8.615194E-6	6.843203E-7	0.0			0.7255617977528089	Deleterious	0.0	Benign (Moderate)			1.0		3.575	Neutral	-1.34	Uncertain	0.76	Splice-Altering / strong	4.57	Benign (Supporting)	0.735	Deleterious (Moderate)	0.370882	Deleterious (Strong)							http://www.ncbi.nlm.nih.gov/clinvar/RCV002511534	CV_SIG_LIKELY_PATHOGENIC					PATHOGENIC	PM1, PM3, PP5, PM5, PP2, PM2, PP3, PM1, PM3, PP5, PM5, PP2, PM2, PP3	1.5205E-16	0.756			#187800, #273800, #613112, #615193, #genemap2	integrin subunit alpha 2b	Glanzmann thrombasthenia::Glanzmann thrombasthenia 1::Glanzmann's thrombasthenia::autosomal dominant macrothrombocytopenia::fetal and neonatal alloimmune thrombocytopenia::platelet-type bleeding disorder 16	This gene encodes a member of the integrin alpha chain family of proteins. The encoded preproprotein is proteolytically processed to generate light and heavy chains that associate through disulfide linkages to form a subunit of the alpha-IIb/beta-3 integrin cell adhesion receptor. This receptor plays a crucial role in the blood coagulation system, by mediating platelet aggregation. Mutations in this gene are associated with platelet-type bleeding disorders, which are characterized by a failure of platelet aggregation, including Glanzmann thrombasthenia. [provided by RefSeq, Jan 2016]		PASS	AutosomalRecessive, AutosomalDominant
ITGA2B	SNP	17	44385709	44385709	G	A		NM_000419.5	p.Ala139Val	c.416C>T	4	hom	EXONIC	NON_SYNONYMOUS	HIGH	0.0		10	-1	-1									0.8421348314606742	Deleterious	0.0	Benign (Moderate)			1.0		3.99	Neutral	-0.76	Uncertain	0.0	Benign	5.55	Benign (Supporting)	0.794	Deleterious (Moderate)	0.365572	Deleterious (Strong)							http://www.ncbi.nlm.nih.gov/clinvar/RCV001580238	CV_SIG_LIKELY_PATHOGENIC					LIKELY_PATHOGENIC	PP5, PP2, PM2, PS4, PP3, PP5, PP2, PM2, PS4, PP3	1.5205E-16	0.756			#187800, #273800, #613112, #615193, #genemap2	integrin subunit alpha 2b	Glanzmann thrombasthenia::Glanzmann thrombasthenia 1::Glanzmann's thrombasthenia::autosomal dominant macrothrombocytopenia::fetal and neonatal alloimmune thrombocytopenia::platelet-type bleeding disorder 16	This gene encodes a member of the integrin alpha chain family of proteins. The encoded preproprotein is proteolytically processed to generate light and heavy chains that associate through disulfide linkages to form a subunit of the alpha-IIb/beta-3 integrin cell adhesion receptor. This receptor plays a crucial role in the blood coagulation system, by mediating platelet aggregation. Mutations in this gene are associated with platelet-type bleeding disorders, which are characterized by a failure of platelet aggregation, including Glanzmann thrombasthenia. [provided by RefSeq, Jan 2016]		PASS	AutosomalRecessive, AutosomalDominant
ITGA2B	INDEL	17	44386003	44386007	GACTC	G		NM_000419.5		c.310+3_310+6del	2	hom	SPLICE_REGION	OTHER	HIGH	0.0		48	-1	-1									0.794	Deleterious											0.97	Splice-Altering / strong													http://www.ncbi.nlm.nih.gov/clinvar/RCV002511545	CV_SIG_LIKELY_PATHOGENIC					PATHOGENIC	PM3, PP5, PM2, PP3, PM3, PP5, PM2, PP3	1.5205E-16	0.756			#187800, #273800, #613112, #615193, #genemap2	integrin subunit alpha 2b	Glanzmann thrombasthenia::Glanzmann thrombasthenia 1::Glanzmann's thrombasthenia::autosomal dominant macrothrombocytopenia::fetal and neonatal alloimmune thrombocytopenia::platelet-type bleeding disorder 16	This gene encodes a member of the integrin alpha chain family of proteins. The encoded preproprotein is proteolytically processed to generate light and heavy chains that associate through disulfide linkages to form a subunit of the alpha-IIb/beta-3 integrin cell adhesion receptor. This receptor plays a crucial role in the blood coagulation system, by mediating platelet aggregation. Mutations in this gene are associated with platelet-type bleeding disorders, which are characterized by a failure of platelet aggregation, including Glanzmann thrombasthenia. [provided by RefSeq, Jan 2016]		PASS	AutosomalRecessive, AutosomalDominant
ITGA2B	INDEL	17	44389360	44389361	CT	C		NM_000419.5	p.Gln38Argfs*73	c.113del	1	hom	EXONIC	FRAMESHIFT	HIGH	0.0		29	-1	-1									0.010000000000000009	Benign											0.0	Benign													http://www.ncbi.nlm.nih.gov/clinvar/RCV002511562	CV_SIG_PATHOGENIC					PATHOGENIC	PM3, PP5, PM2, PVS1, PM3, PP5, PM2, PVS1	1.5205E-16	0.756			#187800, #273800, #613112, #615193, #genemap2	integrin subunit alpha 2b	Glanzmann thrombasthenia::Glanzmann thrombasthenia 1::Glanzmann's thrombasthenia::autosomal dominant macrothrombocytopenia::fetal and neonatal alloimmune thrombocytopenia::platelet-type bleeding disorder 16	This gene encodes a member of the integrin alpha chain family of proteins. The encoded preproprotein is proteolytically processed to generate light and heavy chains that associate through disulfide linkages to form a subunit of the alpha-IIb/beta-3 integrin cell adhesion receptor. This receptor plays a crucial role in the blood coagulation system, by mediating platelet aggregation. Mutations in this gene are associated with platelet-type bleeding disorders, which are characterized by a failure of platelet aggregation, including Glanzmann thrombasthenia. [provided by RefSeq, Jan 2016]		PASS	AutosomalRecessive, AutosomalDominant
ITGB3	SNP	17	47274457	47274457	C	T		NM_000212.3	p.Gln40*	c.118C>T	2	hom	EXONIC	STOP_GAIN	HIGH	0.0		27	-1	-1															1.0						0.0	Benign	4.14	Benign (Supporting)			0.66	Deleterious (Strong)							http://www.ncbi.nlm.nih.gov/clinvar/RCV002511542	CV_SIG_PATHOGENIC					PATHOGENIC	PM3, PP5, PM2, PVS1, PM3, PP5, PM2, PVS1	0.0017189	0.519	0	0	#187800, #209850, #273800, #608446, #613112, #615193, #619267, #619271, #genemap2	integrin subunit beta 3	Glanzmann thrombasthenia::Glanzmann thrombasthenia 1::Glanzmann thrombasthenia 2::Glanzmann's thrombasthenia::autism::autosomal dominant macrothrombocytopenia::bleeding disorder, platelet-type, 24::fetal and neonatal alloimmune thrombocytopenia::myocardial infarction, susceptibility to::platelet-type bleeding disorder 16	The ITGB3 protein product is the integrin beta chain beta 3. Integrins are integral cell-surface proteins composed of an alpha chain and a beta chain. A given chain may combine with multiple partners resulting in different integrins. Integrin beta 3 is found along with the alpha IIb chain in platelets. Integrins are known to participate in cell adhesion as well as cell-surface mediated signalling. [provided by RefSeq, Jul 2008]		PASS	AutosomalRecessive, AutosomalDominant
ITGB3	SNP	17	47274460	47274460	C	T		NM_000212.3	p.Gln41*	c.121C>T	2	hom	EXONIC	STOP_GAIN	HIGH	0.0		95	-1	-1	0.0				0.0	0.0									1.0						0.01	Benign	3.15	Benign (Supporting)			0.66	Deleterious (Strong)							http://www.ncbi.nlm.nih.gov/clinvar/RCV002511528	CV_SIG_PATHOGENIC					PATHOGENIC	PM3, PP5, PM2, PVS1, PM3, PP5, PM2, PVS1	0.0017189	0.519	0	0	#187800, #209850, #273800, #608446, #613112, #615193, #619267, #619271, #genemap2	integrin subunit beta 3	Glanzmann thrombasthenia::Glanzmann thrombasthenia 1::Glanzmann thrombasthenia 2::Glanzmann's thrombasthenia::autism::autosomal dominant macrothrombocytopenia::bleeding disorder, platelet-type, 24::fetal and neonatal alloimmune thrombocytopenia::myocardial infarction, susceptibility to::platelet-type bleeding disorder 16	The ITGB3 protein product is the integrin beta chain beta 3. Integrins are integral cell-surface proteins composed of an alpha chain and a beta chain. A given chain may combine with multiple partners resulting in different integrins. Integrin beta 3 is found along with the alpha IIb chain in platelets. Integrins are known to participate in cell adhesion as well as cell-surface mediated signalling. [provided by RefSeq, Jul 2008]		PASS	AutosomalRecessive, AutosomalDominant
ITGB3	INDEL	17	47274463	47274463	T	TAGTG		NM_000212.3	p.Cys42*	c.124_125insAGTG	2	hom	EXONIC	FRAMESHIFT	HIGH	0.0		82	-1	-1																																									LIKELY_PATHOGENIC	PM2, PVS1, PM2, PVS1	0.0017189	0.519	0	0	#187800, #209850, #273800, #608446, #613112, #615193, #619267, #619271, #genemap2	integrin subunit beta 3	Glanzmann thrombasthenia::Glanzmann thrombasthenia 1::Glanzmann thrombasthenia 2::Glanzmann's thrombasthenia::autism::autosomal dominant macrothrombocytopenia::bleeding disorder, platelet-type, 24::fetal and neonatal alloimmune thrombocytopenia::myocardial infarction, susceptibility to::platelet-type bleeding disorder 16	The ITGB3 protein product is the integrin beta chain beta 3. Integrins are integral cell-surface proteins composed of an alpha chain and a beta chain. A given chain may combine with multiple partners resulting in different integrins. Integrin beta 3 is found along with the alpha IIb chain in platelets. Integrins are known to participate in cell adhesion as well as cell-surface mediated signalling. [provided by RefSeq, Jul 2008]		PASS	AutosomalRecessive, AutosomalDominant
ITGB3	SNP	17	47283543	47283543	C	T	rs781062792	NM_000212.3	p.Arg119Trp	c.355C>T	3	hom	EXONIC	NON_SYNONYMOUS	HIGH	0.0		91	-1	-1	9.913693E-6			2.4865725E-5	1.02609E-5	6.5696117E-6			0.8671348314606743	Deleterious	0.003	Benign (Moderate)			1.0		3.895	Neutral	-3.64	Uncertain	0.01	Benign	3.66	Benign (Supporting)	0.883	Deleterious (Moderate)	0.480304	Deleterious (Strong)							http://www.ncbi.nlm.nih.gov/clinvar/RCV001003532	CV_SIG_LIKELY_PATHOGENIC, CV_SIG_UNCERTAIN_SIGNIFICANCE					LIKELY_PATHOGENIC	PM1, BS2, PP2, PM2, PP3, PM1, BS2, PP2, PM2, PP3	0.0017189	0.519	0	0	#187800, #209850, #273800, #608446, #613112, #615193, #619267, #619271, #genemap2	integrin subunit beta 3	Glanzmann thrombasthenia::Glanzmann thrombasthenia 1::Glanzmann thrombasthenia 2::Glanzmann's thrombasthenia::autism::autosomal dominant macrothrombocytopenia::bleeding disorder, platelet-type, 24::fetal and neonatal alloimmune thrombocytopenia::myocardial infarction, susceptibility to::platelet-type bleeding disorder 16	The ITGB3 protein product is the integrin beta chain beta 3. Integrins are integral cell-surface proteins composed of an alpha chain and a beta chain. A given chain may combine with multiple partners resulting in different integrins. Integrin beta 3 is found along with the alpha IIb chain in platelets. Integrins are known to participate in cell adhesion as well as cell-surface mediated signalling. [provided by RefSeq, Jul 2008]		PASS	AutosomalRecessive, AutosomalDominant
ITGB3	SNP	17	47283544	47283544	G	A	rs147782061	NM_000212.3	p.Arg119Gln	c.356G>A	3	hom	EXONIC	NON_SYNONYMOUS	HIGH	0.0		99	-1	-1	1.9926034E-5		7.688759E-5	1.6590902E-5	1.641762E-5	5.2566564E-5			0.9820224719101123	Deleterious	0.001	Benign (Moderate)			1.0		3.895	Neutral	-3.57	Uncertain	0.0	Benign	5.88	Benign (Supporting)	0.936	Deleterious (Strong)	0.537021	Deleterious (Strong)							http://www.ncbi.nlm.nih.gov/clinvar/RCV001290502, http://www.ncbi.nlm.nih.gov/clinvar/RCV001376908	CV_SIG_PATHOGENIC, CV_SIG_UNCERTAIN_SIGNIFICANCE					LIKELY_PATHOGENIC	PM5, PP2, PM2, PP3, PM5, PP2, PM2, PP3	0.0017189	0.519	0	0	#187800, #209850, #273800, #608446, #613112, #615193, #619267, #619271, #genemap2	integrin subunit beta 3	Glanzmann thrombasthenia::Glanzmann thrombasthenia 1::Glanzmann thrombasthenia 2::Glanzmann's thrombasthenia::autism::autosomal dominant macrothrombocytopenia::bleeding disorder, platelet-type, 24::fetal and neonatal alloimmune thrombocytopenia::myocardial infarction, susceptibility to::platelet-type bleeding disorder 16	The ITGB3 protein product is the integrin beta chain beta 3. Integrins are integral cell-surface proteins composed of an alpha chain and a beta chain. A given chain may combine with multiple partners resulting in different integrins. Integrin beta 3 is found along with the alpha IIb chain in platelets. Integrins are known to participate in cell adhesion as well as cell-surface mediated signalling. [provided by RefSeq, Jul 2008]		PASS	AutosomalRecessive, AutosomalDominant
ITGB3	SNP	17	47284442	47284442	G	A	rs1567764299	NM_000212.3		c.362-1G>A	4	hom	SPLICE_ACCEPTOR	OTHER	HIGH	0.0		79	-1	-1									0.7999967871281317	Deleterious					1.0						0.99	Splice-Altering / strong	5.76	Benign (Supporting)			0.66	Deleterious (Strong)					0.999990361384395	Deleterious	http://www.ncbi.nlm.nih.gov/clinvar/RCV000778501	CV_SIG_LIKELY_PATHOGENIC, CV_SIG_UNCERTAIN_SIGNIFICANCE					PATHOGENIC	PP5, PM2, PVS1, PP5, PM2, PVS1	0.0017189	0.519	0	0	#187800, #209850, #273800, #608446, #613112, #615193, #619267, #619271, #genemap2	integrin subunit beta 3	Glanzmann thrombasthenia::Glanzmann thrombasthenia 1::Glanzmann thrombasthenia 2::Glanzmann's thrombasthenia::autism::autosomal dominant macrothrombocytopenia::bleeding disorder, platelet-type, 24::fetal and neonatal alloimmune thrombocytopenia::myocardial infarction, susceptibility to::platelet-type bleeding disorder 16	The ITGB3 protein product is the integrin beta chain beta 3. Integrins are integral cell-surface proteins composed of an alpha chain and a beta chain. A given chain may combine with multiple partners resulting in different integrins. Integrin beta 3 is found along with the alpha IIb chain in platelets. Integrins are known to participate in cell adhesion as well as cell-surface mediated signalling. [provided by RefSeq, Jul 2008]		PASS	AutosomalRecessive, AutosomalDominant
ITGB3	SNP	17	47284512	47284512	T	G	rs77963874	NM_000212.3	p.Met144Arg	c.431T>G	4	hom	EXONIC	NON_SYNONYMOUS	HIGH	0.0		73	-1	-1	1.2533383E-6				6.840497E-7	6.571511E-6			0.9848314606741573	Deleterious	0.0	Benign (Moderate)			1.0		3.885	Neutral	-3.68	Uncertain	0.0	Benign	4.67	Benign (Supporting)	0.946	Deleterious (Strong)	0.560079	Deleterious (Strong)							http://www.ncbi.nlm.nih.gov/clinvar/RCV002222693, http://www.ncbi.nlm.nih.gov/clinvar/RCV001290482	CV_SIG_PATHOGENIC					PATHOGENIC	PM3, PP5, PP2, PM2, PP3, PM3, PP5, PP2, PM2, PP3	0.0017189	0.519	0	0	#187800, #209850, #273800, #608446, #613112, #615193, #619267, #619271, #genemap2	integrin subunit beta 3	Glanzmann thrombasthenia::Glanzmann thrombasthenia 1::Glanzmann thrombasthenia 2::Glanzmann's thrombasthenia::autism::autosomal dominant macrothrombocytopenia::bleeding disorder, platelet-type, 24::fetal and neonatal alloimmune thrombocytopenia::myocardial infarction, susceptibility to::platelet-type bleeding disorder 16	The ITGB3 protein product is the integrin beta chain beta 3. Integrins are integral cell-surface proteins composed of an alpha chain and a beta chain. A given chain may combine with multiple partners resulting in different integrins. Integrin beta 3 is found along with the alpha IIb chain in platelets. Integrins are known to participate in cell adhesion as well as cell-surface mediated signalling. [provided by RefSeq, Jul 2008]		PASS	AutosomalRecessive, AutosomalDominant
ITGB3	SNP	17	47284514	47284514	G	T	rs121918445	NM_000212.3	p.Asp145Tyr	c.433G>T	4	hom	EXONIC	NON_SYNONYMOUS	HIGH	0.0		73	-1	-1	7.5560088E-6								0.9921348314606742	Deleterious	0.0	Benign (Moderate)			1.0		3.935	Neutral	-6.97	Uncertain	0.03	Benign	5.76	Benign (Supporting)	0.972	Deleterious (Strong)	0.602842	Deleterious (Strong)							http://www.ncbi.nlm.nih.gov/clinvar/RCV000014513, http://www.ncbi.nlm.nih.gov/clinvar/RCV001374370	CV_SIG_PATHOGENIC					PATHOGENIC	PM3, PP5, PM5, PP2, PM2, PP3, PM3, PP5, PM5, PP2, PM2, PP3	0.0017189	0.519	0	0	#187800, #209850, #273800, #608446, #613112, #615193, #619267, #619271, #genemap2	integrin subunit beta 3	Glanzmann thrombasthenia::Glanzmann thrombasthenia 1::Glanzmann thrombasthenia 2::Glanzmann's thrombasthenia::autism::autosomal dominant macrothrombocytopenia::bleeding disorder, platelet-type, 24::fetal and neonatal alloimmune thrombocytopenia::myocardial infarction, susceptibility to::platelet-type bleeding disorder 16	The ITGB3 protein product is the integrin beta chain beta 3. Integrins are integral cell-surface proteins composed of an alpha chain and a beta chain. A given chain may combine with multiple partners resulting in different integrins. Integrin beta 3 is found along with the alpha IIb chain in platelets. Integrins are known to participate in cell adhesion as well as cell-surface mediated signalling. [provided by RefSeq, Jul 2008]		PASS	AutosomalRecessive, AutosomalDominant
ITGB3	INDEL	17	47284692	47284696	ATGAG	A		NM_000212.3		c.613_614+2del	4	hom	SPLICE_DONOR	OTHER	HIGH	0.0		14	-1	-1									0.8	Deleterious											1.0	Splice-Altering / strong													http://www.ncbi.nlm.nih.gov/clinvar/RCV001803434	CV_SIG_PATHOGENIC					PATHOGENIC	PM3, PP5, PM2, PVS1, PM3, PP5, PM2, PVS1	0.0017189	0.519	0	0	#187800, #209850, #273800, #608446, #613112, #615193, #619267, #619271, #genemap2	integrin subunit beta 3	Glanzmann thrombasthenia::Glanzmann thrombasthenia 1::Glanzmann thrombasthenia 2::Glanzmann's thrombasthenia::autism::autosomal dominant macrothrombocytopenia::bleeding disorder, platelet-type, 24::fetal and neonatal alloimmune thrombocytopenia::myocardial infarction, susceptibility to::platelet-type bleeding disorder 16	The ITGB3 protein product is the integrin beta chain beta 3. Integrins are integral cell-surface proteins composed of an alpha chain and a beta chain. A given chain may combine with multiple partners resulting in different integrins. Integrin beta 3 is found along with the alpha IIb chain in platelets. Integrins are known to participate in cell adhesion as well as cell-surface mediated signalling. [provided by RefSeq, Jul 2008]		PASS	AutosomalRecessive, AutosomalDominant
ITGB3	SNP	17	47284696	47284696	G	T		NM_000212.3		c.614+1G>T	4	hom	SPLICE_DONOR	OTHER	HIGH	0.0		43	-1	-1									0.8	Deleterious					1.0						1.0	Splice-Altering / strong	5.86	Benign (Supporting)			0.66	Deleterious (Strong)					0.999990361384395	Deleterious	http://www.ncbi.nlm.nih.gov/clinvar/RCV001580218	CV_SIG_LIKELY_PATHOGENIC					PATHOGENIC	PM3, PP5, PM2, PVS1, PM3, PP5, PM2, PVS1	0.0017189	0.519	0	0	#187800, #209850, #273800, #608446, #613112, #615193, #619267, #619271, #genemap2	integrin subunit beta 3	Glanzmann thrombasthenia::Glanzmann thrombasthenia 1::Glanzmann thrombasthenia 2::Glanzmann's thrombasthenia::autism::autosomal dominant macrothrombocytopenia::bleeding disorder, platelet-type, 24::fetal and neonatal alloimmune thrombocytopenia::myocardial infarction, susceptibility to::platelet-type bleeding disorder 16	The ITGB3 protein product is the integrin beta chain beta 3. Integrins are integral cell-surface proteins composed of an alpha chain and a beta chain. A given chain may combine with multiple partners resulting in different integrins. Integrin beta 3 is found along with the alpha IIb chain in platelets. Integrins are known to participate in cell adhesion as well as cell-surface mediated signalling. [provided by RefSeq, Jul 2008]		PASS	AutosomalRecessive, AutosomalDominant
ITGB3	SNP	17	47286300	47286300	G	A	rs747116356	NM_000212.3	p.Val219Met	c.655G>A	5	hom	EXONIC	NON_SYNONYMOUS	HIGH	0.0		55	-1	-1	3.726027E-6			1.6472837E-5	4.1043095E-6	0.0			0.8646067415730339	Deleterious	0.001	Benign (Moderate)			1.0		3.025	Neutral	-4.63	Uncertain	0.01	Benign	4.8	Benign (Supporting)	0.874	Deleterious (Moderate)	0.552786	Deleterious (Strong)							http://www.ncbi.nlm.nih.gov/clinvar/RCV003222557, http://www.ncbi.nlm.nih.gov/clinvar/RCV003561238	CV_SIG_LIKELY_PATHOGENIC, CV_SIG_UNCERTAIN_SIGNIFICANCE					PATHOGENIC	PM1, PM3, PP5, PP2, PM2, PP3, PM1, PM3, PP5, PP2, PM2, PP3	0.0017189	0.519	0	0	#187800, #209850, #273800, #608446, #613112, #615193, #619267, #619271, #genemap2	integrin subunit beta 3	Glanzmann thrombasthenia::Glanzmann thrombasthenia 1::Glanzmann thrombasthenia 2::Glanzmann's thrombasthenia::autism::autosomal dominant macrothrombocytopenia::bleeding disorder, platelet-type, 24::fetal and neonatal alloimmune thrombocytopenia::myocardial infarction, susceptibility to::platelet-type bleeding disorder 16	The ITGB3 protein product is the integrin beta chain beta 3. Integrins are integral cell-surface proteins composed of an alpha chain and a beta chain. A given chain may combine with multiple partners resulting in different integrins. Integrin beta 3 is found along with the alpha IIb chain in platelets. Integrins are known to participate in cell adhesion as well as cell-surface mediated signalling. [provided by RefSeq, Jul 2008]		PASS	AutosomalRecessive, AutosomalDominant
ITGB3	SNP	17	47286310	47286310	T	C	rs79208797	NM_000212.3	p.Leu222Pro	c.665T>C	5	hom	EXONIC	NON_SYNONYMOUS	HIGH	0.0		69	-1	-1	1.8613642E-6				1.3680976E-6	6.571079E-6			0.9941011235955055	Deleterious	0.0	Benign (Moderate)			1.0		3.89	Neutral	-4.09	Uncertain	0.02	Benign	4.8	Benign (Supporting)	0.979	Deleterious (Strong)	0.596186	Deleterious (Strong)							http://www.ncbi.nlm.nih.gov/clinvar/RCV002254211, http://www.ncbi.nlm.nih.gov/clinvar/RCV003558796, http://www.ncbi.nlm.nih.gov/clinvar/RCV001290457	CV_SIG_PATHOGENIC, CV_SIG_LIKELY_PATHOGENIC					PATHOGENIC	PM1, PM3, PP5, PP2, PS3, PM2, PP3, PM1, PM3, PP5, PP2, PS3, PM2, PP3	0.0017189	0.519	0	0	#187800, #209850, #273800, #608446, #613112, #615193, #619267, #619271, #genemap2	integrin subunit beta 3	Glanzmann thrombasthenia::Glanzmann thrombasthenia 1::Glanzmann thrombasthenia 2::Glanzmann's thrombasthenia::autism::autosomal dominant macrothrombocytopenia::bleeding disorder, platelet-type, 24::fetal and neonatal alloimmune thrombocytopenia::myocardial infarction, susceptibility to::platelet-type bleeding disorder 16	The ITGB3 protein product is the integrin beta chain beta 3. Integrins are integral cell-surface proteins composed of an alpha chain and a beta chain. A given chain may combine with multiple partners resulting in different integrins. Integrin beta 3 is found along with the alpha IIb chain in platelets. Integrins are known to participate in cell adhesion as well as cell-surface mediated signalling. [provided by RefSeq, Jul 2008]		PASS	AutosomalRecessive, AutosomalDominant
ITGB3	INDEL	17	47286416	47286418	CTG	C		NM_000212.3	p.Cys258*	c.774_775del	5	hom	EXONIC	FRAMESHIFT	HIGH	0.0		35	-1	-1									0.010000000000000009	Benign											0.0	Benign													http://www.ncbi.nlm.nih.gov/clinvar/RCV001225289	CV_SIG_PATHOGENIC					PATHOGENIC	PM3, PP5, PM2, PVS1, PM3, PP5, PM2, PVS1	0.0017189	0.519	0	0	#187800, #209850, #273800, #608446, #613112, #615193, #619267, #619271, #genemap2	integrin subunit beta 3	Glanzmann thrombasthenia::Glanzmann thrombasthenia 1::Glanzmann thrombasthenia 2::Glanzmann's thrombasthenia::autism::autosomal dominant macrothrombocytopenia::bleeding disorder, platelet-type, 24::fetal and neonatal alloimmune thrombocytopenia::myocardial infarction, susceptibility to::platelet-type bleeding disorder 16	The ITGB3 protein product is the integrin beta chain beta 3. Integrins are integral cell-surface proteins composed of an alpha chain and a beta chain. A given chain may combine with multiple partners resulting in different integrins. Integrin beta 3 is found along with the alpha IIb chain in platelets. Integrins are known to participate in cell adhesion as well as cell-surface mediated signalling. [provided by RefSeq, Jul 2008]		PASS	AutosomalRecessive, AutosomalDominant
ITGB3	SNP	17	47289730	47289730	T	A		NM_000212.3	p.Ile330Asn	c.989T>A	7	hom	EXONIC	NON_SYNONYMOUS	HIGH	0.0		21	-1	-1									0.9915730337078651	Deleterious	0.0	Benign (Moderate)			1.0		3.835	Neutral	-3.58	Uncertain	0.01	Benign	5.3	Benign (Supporting)	0.97	Deleterious (Strong)	0.479004	Deleterious (Strong)							http://www.ncbi.nlm.nih.gov/clinvar/RCV002254794	CV_SIG_LIKELY_PATHOGENIC					PATHOGENIC	PM3, PP5, PP2, PM2, PP3, PM3, PP5, PP2, PM2, PP3	0.0017189	0.519	0	0	#187800, #209850, #273800, #608446, #613112, #615193, #619267, #619271, #genemap2	integrin subunit beta 3	Glanzmann thrombasthenia::Glanzmann thrombasthenia 1::Glanzmann thrombasthenia 2::Glanzmann's thrombasthenia::autism::autosomal dominant macrothrombocytopenia::bleeding disorder, platelet-type, 24::fetal and neonatal alloimmune thrombocytopenia::myocardial infarction, susceptibility to::platelet-type bleeding disorder 16	The ITGB3 protein product is the integrin beta chain beta 3. Integrins are integral cell-surface proteins composed of an alpha chain and a beta chain. A given chain may combine with multiple partners resulting in different integrins. Integrin beta 3 is found along with the alpha IIb chain in platelets. Integrins are known to participate in cell adhesion as well as cell-surface mediated signalling. [provided by RefSeq, Jul 2008]		PASS	AutosomalRecessive, AutosomalDominant
ITGB3	SNP	17	47290243	47290243	A	G		NM_000212.3	p.Asn365Ser	c.1094A>G	8	hom	EXONIC	NON_SYNONYMOUS	HIGH	0.0		63	-1	-1	1.2391359E-6				1.3681762E-6	0.0			0.9853932584269662	Deleterious	0.0	Benign (Moderate)			1.0		2.845	Neutral	-4.1	Uncertain	0.0	Benign	5.57	Benign (Supporting)	0.948	Deleterious (Strong)	0.120844	Deleterious (Strong)							http://www.ncbi.nlm.nih.gov/clinvar/RCV001580232	CV_SIG_LIKELY_PATHOGENIC					PATHOGENIC	PM3, PP5, PP2, PM2, PP3, PM3, PP5, PP2, PM2, PP3	0.0017189	0.519	0	0	#187800, #209850, #273800, #608446, #613112, #615193, #619267, #619271, #genemap2	integrin subunit beta 3	Glanzmann thrombasthenia::Glanzmann thrombasthenia 1::Glanzmann thrombasthenia 2::Glanzmann's thrombasthenia::autism::autosomal dominant macrothrombocytopenia::bleeding disorder, platelet-type, 24::fetal and neonatal alloimmune thrombocytopenia::myocardial infarction, susceptibility to::platelet-type bleeding disorder 16	The ITGB3 protein product is the integrin beta chain beta 3. Integrins are integral cell-surface proteins composed of an alpha chain and a beta chain. A given chain may combine with multiple partners resulting in different integrins. Integrin beta 3 is found along with the alpha IIb chain in platelets. Integrins are known to participate in cell adhesion as well as cell-surface mediated signalling. [provided by RefSeq, Jul 2008]		PASS	AutosomalRecessive, AutosomalDominant
ITGB3	INDEL	17	47290953	47290953	G	GA		NM_000212.3	p.Ile377Asnfs*4	c.1129dup	9	hom	EXONIC	FRAMESHIFT	HIGH	0.0		48	-1	-1	6.195457E-7				6.8408156E-7	0.0			0.798	Deleterious											0.99	Splice-Altering / strong													http://www.ncbi.nlm.nih.gov/clinvar/RCV001803408	CV_SIG_PATHOGENIC					PATHOGENIC	PM3, PP5, PM2, PVS1, PM3, PP5, PM2, PVS1	0.0017189	0.519	0	0	#187800, #209850, #273800, #608446, #613112, #615193, #619267, #619271, #genemap2	integrin subunit beta 3	Glanzmann thrombasthenia::Glanzmann thrombasthenia 1::Glanzmann thrombasthenia 2::Glanzmann's thrombasthenia::autism::autosomal dominant macrothrombocytopenia::bleeding disorder, platelet-type, 24::fetal and neonatal alloimmune thrombocytopenia::myocardial infarction, susceptibility to::platelet-type bleeding disorder 16	The ITGB3 protein product is the integrin beta chain beta 3. Integrins are integral cell-surface proteins composed of an alpha chain and a beta chain. A given chain may combine with multiple partners resulting in different integrins. Integrin beta 3 is found along with the alpha IIb chain in platelets. Integrins are known to participate in cell adhesion as well as cell-surface mediated signalling. [provided by RefSeq, Jul 2008]		PASS	AutosomalRecessive, AutosomalDominant
ITGB3	SNP	17	47292280	47292280	G	T		NM_000212.3	p.Glu468*	c.1402G>T	10	hom	EXONIC	STOP_GAIN	HIGH	0.0		70	-1	-1															1.0						0.03	Benign	0.687	Benign (Supporting)			0.66	Deleterious (Strong)							http://www.ncbi.nlm.nih.gov/clinvar/RCV001803431, http://www.ncbi.nlm.nih.gov/clinvar/RCV003339746	CV_SIG_PATHOGENIC					PATHOGENIC	PM3, PP5, PM2, PVS1, PM3, PP5, PM2, PVS1	0.0017189	0.519	0	0	#187800, #209850, #273800, #608446, #613112, #615193, #619267, #619271, #genemap2	integrin subunit beta 3	Glanzmann thrombasthenia::Glanzmann thrombasthenia 1::Glanzmann thrombasthenia 2::Glanzmann's thrombasthenia::autism::autosomal dominant macrothrombocytopenia::bleeding disorder, platelet-type, 24::fetal and neonatal alloimmune thrombocytopenia::myocardial infarction, susceptibility to::platelet-type bleeding disorder 16	The ITGB3 protein product is the integrin beta chain beta 3. Integrins are integral cell-surface proteins composed of an alpha chain and a beta chain. A given chain may combine with multiple partners resulting in different integrins. Integrin beta 3 is found along with the alpha IIb chain in platelets. Integrins are known to participate in cell adhesion as well as cell-surface mediated signalling. [provided by RefSeq, Jul 2008]		PASS	AutosomalRecessive, AutosomalDominant
ITGB3	INDEL	17	47292285	47292285	T	TA	rs1386425657	NM_000212.3	p.Asn470Lysfs*2	c.1409dup	10	hom	EXONIC	FRAMESHIFT	HIGH	0.0		23	-1	-1	6.2074814E-6				6.840441E-6	0.0			0.038000000000000006	Benign											0.02	Benign													http://www.ncbi.nlm.nih.gov/clinvar/RCV003558574, http://www.ncbi.nlm.nih.gov/clinvar/RCV000852023	CV_SIG_PATHOGENIC					PATHOGENIC	PM3, PP5, PM2, PVS1, PM3, PP5, PM2, PVS1	0.0017189	0.519	0	0	#187800, #209850, #273800, #608446, #613112, #615193, #619267, #619271, #genemap2	integrin subunit beta 3	Glanzmann thrombasthenia::Glanzmann thrombasthenia 1::Glanzmann thrombasthenia 2::Glanzmann's thrombasthenia::autism::autosomal dominant macrothrombocytopenia::bleeding disorder, platelet-type, 24::fetal and neonatal alloimmune thrombocytopenia::myocardial infarction, susceptibility to::platelet-type bleeding disorder 16	The ITGB3 protein product is the integrin beta chain beta 3. Integrins are integral cell-surface proteins composed of an alpha chain and a beta chain. A given chain may combine with multiple partners resulting in different integrins. Integrin beta 3 is found along with the alpha IIb chain in platelets. Integrins are known to participate in cell adhesion as well as cell-surface mediated signalling. [provided by RefSeq, Jul 2008]		PASS	AutosomalRecessive, AutosomalDominant
ITGB3	SNP	17	47292354	47292354	G	A		NM_000212.3	p.Trp492*	c.1476G>A	10	hom	EXONIC	STOP_GAIN	HIGH	0.0		73	-1	-1															1.0						0.03	Benign	5.23	Benign (Supporting)			0.66	Deleterious (Strong)							http://www.ncbi.nlm.nih.gov/clinvar/RCV003222559	CV_SIG_PATHOGENIC					PATHOGENIC	PP5, PM2, PVS1, PP5, PM2, PVS1	0.0017189	0.519	0	0	#187800, #209850, #273800, #608446, #613112, #615193, #619267, #619271, #genemap2	integrin subunit beta 3	Glanzmann thrombasthenia::Glanzmann thrombasthenia 1::Glanzmann thrombasthenia 2::Glanzmann's thrombasthenia::autism::autosomal dominant macrothrombocytopenia::bleeding disorder, platelet-type, 24::fetal and neonatal alloimmune thrombocytopenia::myocardial infarction, susceptibility to::platelet-type bleeding disorder 16	The ITGB3 protein product is the integrin beta chain beta 3. Integrins are integral cell-surface proteins composed of an alpha chain and a beta chain. A given chain may combine with multiple partners resulting in different integrins. Integrin beta 3 is found along with the alpha IIb chain in platelets. Integrins are known to participate in cell adhesion as well as cell-surface mediated signalling. [provided by RefSeq, Jul 2008]		PASS	AutosomalRecessive, AutosomalDominant
ITGB3	INDEL	17	47292425	47292426	AG	A	rs1393664515	NM_000212.3	p.Gly517Valfs*152	c.1550del	10	hom	EXONIC	FRAMESHIFT	HIGH	0.0		27	-1	-1	6.208481E-7				6.856801E-7	0.0			0.010000000000000009	Benign											0.0	Benign													http://www.ncbi.nlm.nih.gov/clinvar/RCV001225297	CV_SIG_PATHOGENIC					PATHOGENIC	PM3, PP5, PM2, PVS1, PM3, PP5, PM2, PVS1	0.0017189	0.519	0	0	#187800, #209850, #273800, #608446, #613112, #615193, #619267, #619271, #genemap2	integrin subunit beta 3	Glanzmann thrombasthenia::Glanzmann thrombasthenia 1::Glanzmann thrombasthenia 2::Glanzmann's thrombasthenia::autism::autosomal dominant macrothrombocytopenia::bleeding disorder, platelet-type, 24::fetal and neonatal alloimmune thrombocytopenia::myocardial infarction, susceptibility to::platelet-type bleeding disorder 16	The ITGB3 protein product is the integrin beta chain beta 3. Integrins are integral cell-surface proteins composed of an alpha chain and a beta chain. A given chain may combine with multiple partners resulting in different integrins. Integrin beta 3 is found along with the alpha IIb chain in platelets. Integrins are known to participate in cell adhesion as well as cell-surface mediated signalling. [provided by RefSeq, Jul 2008]		PASS	AutosomalRecessive, AutosomalDominant
ITGB3	SNP	17	47299535	47299535	G	T	rs764779088	NM_000212.3		c.1913+5G>T	11	hom	SPLICE_REGION	OTHER	HIGH	0.0		89	-1	-1	5.5853857E-6			1.7213482E-5	6.1590767E-6	0.0			0.799989611322606	Deleterious											0.95	Splice-Altering / strong											0.999968833967818	Deleterious	http://www.ncbi.nlm.nih.gov/clinvar/RCV001225277, http://www.ncbi.nlm.nih.gov/clinvar/RCV003558756	CV_SIG_PATHOGENIC, CV_SIG_LIKELY_PATHOGENIC					PATHOGENIC	PM3, PP5, PS3, PM2, PP3, PM3, PP5, PS3, PM2, PP3	0.0017189	0.519	0	0	#187800, #209850, #273800, #608446, #613112, #615193, #619267, #619271, #genemap2	integrin subunit beta 3	Glanzmann thrombasthenia::Glanzmann thrombasthenia 1::Glanzmann thrombasthenia 2::Glanzmann's thrombasthenia::autism::autosomal dominant macrothrombocytopenia::bleeding disorder, platelet-type, 24::fetal and neonatal alloimmune thrombocytopenia::myocardial infarction, susceptibility to::platelet-type bleeding disorder 16	The ITGB3 protein product is the integrin beta chain beta 3. Integrins are integral cell-surface proteins composed of an alpha chain and a beta chain. A given chain may combine with multiple partners resulting in different integrins. Integrin beta 3 is found along with the alpha IIb chain in platelets. Integrins are known to participate in cell adhesion as well as cell-surface mediated signalling. [provided by RefSeq, Jul 2008]		PASS	AutosomalRecessive, AutosomalDominant
ITGB3	SNP	17	47300579	47300579	G	A		NM_000212.3		c.2014+1G>A	12	hom	SPLICE_DONOR	OTHER	HIGH	0.0		94	-1	-1									0.7999939202673584	Deleterious					1.0						0.99	Splice-Altering / strong	5.27	Benign (Supporting)			0.66	Deleterious (Strong)					0.999981760802075	Deleterious	http://www.ncbi.nlm.nih.gov/clinvar/RCV001225241	CV_SIG_PATHOGENIC					PATHOGENIC	PM3, PP5, PM2, PVS1, PM3, PP5, PM2, PVS1	0.0017189	0.519	0	0	#187800, #209850, #273800, #608446, #613112, #615193, #619267, #619271, #genemap2	integrin subunit beta 3	Glanzmann thrombasthenia::Glanzmann thrombasthenia 1::Glanzmann thrombasthenia 2::Glanzmann's thrombasthenia::autism::autosomal dominant macrothrombocytopenia::bleeding disorder, platelet-type, 24::fetal and neonatal alloimmune thrombocytopenia::myocardial infarction, susceptibility to::platelet-type bleeding disorder 16	The ITGB3 protein product is the integrin beta chain beta 3. Integrins are integral cell-surface proteins composed of an alpha chain and a beta chain. A given chain may combine with multiple partners resulting in different integrins. Integrin beta 3 is found along with the alpha IIb chain in platelets. Integrins are known to participate in cell adhesion as well as cell-surface mediated signalling. [provided by RefSeq, Jul 2008]		PASS	AutosomalRecessive, AutosomalDominant
ITGB3	INDEL	17	47307523	47307539	CATTCTGCTCATTGGCC	TCATTGGCTCA		NM_000212.3	p.Ile730_Leu735delinsHisTrpLeuIle	c.2187_2203delinsTCATTGGCTCA	14	hom	EXONIC	NON_FRAMESHIFT	HIGH	0.0		83	-1	-1																																			http://www.ncbi.nlm.nih.gov/clinvar/RCV003330344	CV_SIG_LIKELY_PATHOGENIC					PATHOGENIC	PP5, PM4, PM2, PP5, PM4, PM2	0.0017189	0.519	0	0	#187800, #209850, #273800, #608446, #613112, #615193, #619267, #619271, #genemap2	integrin subunit beta 3	Glanzmann thrombasthenia::Glanzmann thrombasthenia 1::Glanzmann thrombasthenia 2::Glanzmann's thrombasthenia::autism::autosomal dominant macrothrombocytopenia::bleeding disorder, platelet-type, 24::fetal and neonatal alloimmune thrombocytopenia::myocardial infarction, susceptibility to::platelet-type bleeding disorder 16	The ITGB3 protein product is the integrin beta chain beta 3. Integrins are integral cell-surface proteins composed of an alpha chain and a beta chain. A given chain may combine with multiple partners resulting in different integrins. Integrin beta 3 is found along with the alpha IIb chain in platelets. Integrins are known to participate in cell adhesion as well as cell-surface mediated signalling. [provided by RefSeq, Jul 2008]		PASS	AutosomalRecessive, AutosomalDominant
GAA	SNP	17	80104552	80104552	C	A	rs1055945806	NM_000152.5		c.-32-3C>A	2	hom	SPLICE_REGION	OTHER	HIGH	0.0		19	-1	-1	5.0594504E-6				5.5943588E-6	0.0			0.5200372416857844	Uncertain											0.19	Splice-Altering / moderate											0.470956489418271	Benign (low)	http://www.ncbi.nlm.nih.gov/clinvar/RCV000412452	CV_SIG_PATHOGENIC, CV_SIG_LIKELY_PATHOGENIC					PATHOGENIC	PM3, PP5, PP1, PM2, PM3, PP5, PP1, PM2	2.8174E-18	0.981	30		#232300	alpha glucosidase	glycogen storage disease II::glycogen storage disease due to acid maltase deficiency, infantile onset::glycogen storage disease due to acid maltase deficiency, late-onset	This gene encodes lysosomal alpha-glucosidase, which is essential for the degradation of glycogen to glucose in lysosomes. The encoded preproprotein is proteolytically processed to generate multiple intermediate forms and the mature form of the enzyme. Defects in this gene are the cause of glycogen storage disease II, also known as Pompe's disease, which is an autosomal recessive disorder with a broad clinical spectrum. Alternative splicing results in multiple transcript variants. [provided by RefSeq, Jan 2016]		PASS	AutosomalRecessive
GAA	SNP	17	80104587	80104587	A	T		NM_000152.5	p.Met1?	c.1A>T	2	hom	EXONIC	START_LOSS	HIGH	0.0		10	-1	-1									0.5360248447204969	Uncertain	0.0	Benign (Moderate)			1.0				-2.38	Uncertain	0.0	Benign	2.93	Benign (Supporting)	0.452	Uncertain	0.333166	Deleterious (Strong)							http://www.ncbi.nlm.nih.gov/clinvar/RCV001265217	CV_SIG_PATHOGENIC, CV_SIG_LIKELY_PATHOGENIC					PATHOGENIC	PS1, PM3, PP5, PS3, PM2, PVS1, PS1, PM3, PP5, PS3, PM2, PVS1	2.8174E-18	0.981	30		#232300	alpha glucosidase	glycogen storage disease II::glycogen storage disease due to acid maltase deficiency, infantile onset::glycogen storage disease due to acid maltase deficiency, late-onset	This gene encodes lysosomal alpha-glucosidase, which is essential for the degradation of glycogen to glucose in lysosomes. The encoded preproprotein is proteolytically processed to generate multiple intermediate forms and the mature form of the enzyme. Defects in this gene are the cause of glycogen storage disease II, also known as Pompe's disease, which is an autosomal recessive disorder with a broad clinical spectrum. Alternative splicing results in multiple transcript variants. [provided by RefSeq, Jan 2016]		PASS	AutosomalRecessive
GAA	INDEL	17	80105110	80105111	CT	C	rs386834235	NM_000152.5	p.Glu176Argfs*45	c.525del	2	hom	EXONIC	FRAMESHIFT	HIGH	0.0		14	-1	-1	1.7207822E-4		1.6425755E-4		1.7161277E-4	1.7735388E-4			0.024000000000000007	Benign											0.01	Benign													http://www.ncbi.nlm.nih.gov/clinvar/RCV000004248, http://www.ncbi.nlm.nih.gov/clinvar/RCV000078181	CV_SIG_PATHOGENIC, CV_SIG_NOT_PROVIDED					PATHOGENIC	PM3, PP5, PP1, PS3, PM2, PVS1, PM3, PP5, PP1, PS3, PM2, PVS1	2.8174E-18	0.981	30		#232300	alpha glucosidase	glycogen storage disease II::glycogen storage disease due to acid maltase deficiency, infantile onset::glycogen storage disease due to acid maltase deficiency, late-onset	This gene encodes lysosomal alpha-glucosidase, which is essential for the degradation of glycogen to glucose in lysosomes. The encoded preproprotein is proteolytically processed to generate multiple intermediate forms and the mature form of the enzyme. Defects in this gene are the cause of glycogen storage disease II, also known as Pompe's disease, which is an autosomal recessive disorder with a broad clinical spectrum. Alternative splicing results in multiple transcript variants. [provided by RefSeq, Jan 2016]		PASS	AutosomalRecessive
GAA	SNP	17	80105872	80105872	C	T	rs757700700	NM_000152.5	p.Arg224Trp	c.670C>T	3	hom	EXONIC	NON_SYNONYMOUS	HIGH	0.0		46	-1	-1	2.4367973E-5			2.530407E-5	2.4878613E-5	1.9694344E-5			0.696583850931677	Uncertain	0.0	Benign (Moderate)			0.96051		4.135	Neutral	-2.23	Uncertain	0.0	Benign	-0.303	Benign (Supporting)	0.64	Deleterious (Supporting)	0.31595	Deleterious (Strong)							http://www.ncbi.nlm.nih.gov/clinvar/RCV000169620, http://www.ncbi.nlm.nih.gov/clinvar/RCV000272542	CV_SIG_PATHOGENIC, CV_SIG_LIKELY_PATHOGENIC, CV_SIG_UNCERTAIN_SIGNIFICANCE, CV_SIG_NOT_PROVIDED, CV_CONFLICTING_INTERPRETATIONS_OF_PATHOGENICITY					PATHOGENIC	PM3, PP5, PM5, PP2, PS3, PM2, PM3, PP5, PM5, PP2, PS3, PM2	2.8174E-18	0.981	30		#232300	alpha glucosidase	glycogen storage disease II::glycogen storage disease due to acid maltase deficiency, infantile onset::glycogen storage disease due to acid maltase deficiency, late-onset	This gene encodes lysosomal alpha-glucosidase, which is essential for the degradation of glycogen to glucose in lysosomes. The encoded preproprotein is proteolytically processed to generate multiple intermediate forms and the mature form of the enzyme. Defects in this gene are the cause of glycogen storage disease II, also known as Pompe's disease, which is an autosomal recessive disorder with a broad clinical spectrum. Alternative splicing results in multiple transcript variants. [provided by RefSeq, Jan 2016]		PASS	AutosomalRecessive
GAA	SNP	17	80105873	80105873	G	A	rs200210219	NM_000152.5	p.Arg224Gln	c.671G>A	3	hom	EXONIC	NON_SYNONYMOUS	HIGH	0.0		15	-1	-1	1.5038072E-5			1.6881057E-5	1.5204311E-5	1.3128184E-5			0.7317415730337078	Deleterious	0.0	Benign (Moderate)			0.998701		4.135	Neutral	-2.16	Uncertain	0.0	Benign	5.15	Benign (Supporting)	0.757	Deleterious (Moderate)	0.394038	Deleterious (Strong)							http://www.ncbi.nlm.nih.gov/clinvar/RCV000822702, http://www.ncbi.nlm.nih.gov/clinvar/RCV001784455	CV_SIG_PATHOGENIC, CV_SIG_LIKELY_PATHOGENIC					PATHOGENIC	PM3, PP5, PM5, PP2, PS3, PM2, PP3, PM3, PP5, PM5, PP2, PS3, PM2, PP3	2.8174E-18	0.981	30		#232300	alpha glucosidase	glycogen storage disease II::glycogen storage disease due to acid maltase deficiency, infantile onset::glycogen storage disease due to acid maltase deficiency, late-onset	This gene encodes lysosomal alpha-glucosidase, which is essential for the degradation of glycogen to glucose in lysosomes. The encoded preproprotein is proteolytically processed to generate multiple intermediate forms and the mature form of the enzyme. Defects in this gene are the cause of glycogen storage disease II, also known as Pompe's disease, which is an autosomal recessive disorder with a broad clinical spectrum. Alternative splicing results in multiple transcript variants. [provided by RefSeq, Jan 2016]		PASS	AutosomalRecessive
GAA	INDEL	17	80107629	80107629	G	GC		NM_000152.5	p.Tyr256Leufs*74	c.765_766insC	4	hom	EXONIC	FRAMESHIFT	HIGH	0.0		68	-1	-1									0.414	Uncertain											0.24	Splice-Altering / moderate																			LIKELY_PATHOGENIC	PM2, PVS1, PM2, PVS1	2.8174E-18	0.981	30		#232300	alpha glucosidase	glycogen storage disease II::glycogen storage disease due to acid maltase deficiency, infantile onset::glycogen storage disease due to acid maltase deficiency, late-onset	This gene encodes lysosomal alpha-glucosidase, which is essential for the degradation of glycogen to glucose in lysosomes. The encoded preproprotein is proteolytically processed to generate multiple intermediate forms and the mature form of the enzyme. Defects in this gene are the cause of glycogen storage disease II, also known as Pompe's disease, which is an autosomal recessive disorder with a broad clinical spectrum. Alternative splicing results in multiple transcript variants. [provided by RefSeq, Jan 2016]		PASS	AutosomalRecessive
GAA	SNP	17	80107866	80107866	G	A	rs543300039	NM_000152.5	p.Gly309Arg	c.925G>A	5	hom	EXONIC	NON_SYNONYMOUS	HIGH	0.0		67	-1	-1	2.4818672E-5			4.6090594E-5	2.3984529E-5	3.2823475E-5			0.9896067415730336	Deleterious	0.0	Benign (Moderate)			0.999999		4.445	Neutral	-3.45	Uncertain	0.01	Benign	5.29	Benign (Supporting)	0.963	Deleterious (Strong)	0.533799	Deleterious (Strong)							http://www.ncbi.nlm.nih.gov/clinvar/RCV000169127, http://www.ncbi.nlm.nih.gov/clinvar/RCV000723463	CV_SIG_PATHOGENIC, CV_SIG_LIKELY_PATHOGENIC					PATHOGENIC	PM1, PM3, PP5, PM5, PP1, PP2, PS3, PM2, PP3, PM1, PM3, PP5, PM5, PP1, PP2, PS3, PM2, PP3	2.8174E-18	0.981	30		#232300	alpha glucosidase	glycogen storage disease II::glycogen storage disease due to acid maltase deficiency, infantile onset::glycogen storage disease due to acid maltase deficiency, late-onset	This gene encodes lysosomal alpha-glucosidase, which is essential for the degradation of glycogen to glucose in lysosomes. The encoded preproprotein is proteolytically processed to generate multiple intermediate forms and the mature form of the enzyme. Defects in this gene are the cause of glycogen storage disease II, also known as Pompe's disease, which is an autosomal recessive disorder with a broad clinical spectrum. Alternative splicing results in multiple transcript variants. [provided by RefSeq, Jan 2016]		PASS	AutosomalRecessive
GAA	SNP	17	80108323	80108323	G	A	rs1555599960	NM_000152.5	p.Trp330*	c.989G>A	6	hom	EXONIC	STOP_GAIN	HIGH	0.0		46	-1	-1	3.098454E-6				2.0528653E-6	1.3128873E-5									1.0						0.03	Benign	4.07	Benign (Supporting)			0.66	Deleterious (Strong)							http://www.ncbi.nlm.nih.gov/clinvar/RCV002289951, http://www.ncbi.nlm.nih.gov/clinvar/RCV000665079	CV_SIG_PATHOGENIC, CV_SIG_LIKELY_PATHOGENIC					PATHOGENIC	PM3, PP5, PP1, PM2, PVS1, PM3, PP5, PP1, PM2, PVS1	2.8174E-18	0.981	30		#232300	alpha glucosidase	glycogen storage disease II::glycogen storage disease due to acid maltase deficiency, infantile onset::glycogen storage disease due to acid maltase deficiency, late-onset	This gene encodes lysosomal alpha-glucosidase, which is essential for the degradation of glycogen to glucose in lysosomes. The encoded preproprotein is proteolytically processed to generate multiple intermediate forms and the mature form of the enzyme. Defects in this gene are the cause of glycogen storage disease II, also known as Pompe's disease, which is an autosomal recessive disorder with a broad clinical spectrum. Alternative splicing results in multiple transcript variants. [provided by RefSeq, Jan 2016]		PASS	AutosomalRecessive
GAA	SNP	17	80108409	80108409	G	T	rs1064794288	NM_000152.5	p.Gly359*	c.1075G>T	6	hom	EXONIC	STOP_GAIN	HIGH	0.0		57	-1	-1									0.7999894079085801	Deleterious					1.0						0.73	Splice-Altering / strong	5.05	Benign (Supporting)			0.66	Deleterious (Strong)					0.99996822372574	Deleterious	http://www.ncbi.nlm.nih.gov/clinvar/RCV001231709, http://www.ncbi.nlm.nih.gov/clinvar/RCV000483867	CV_SIG_PATHOGENIC					PATHOGENIC	PM3, PP5, PM2, PVS1, PM3, PP5, PM2, PVS1	2.8174E-18	0.981	30		#232300	alpha glucosidase	glycogen storage disease II::glycogen storage disease due to acid maltase deficiency, infantile onset::glycogen storage disease due to acid maltase deficiency, late-onset	This gene encodes lysosomal alpha-glucosidase, which is essential for the degradation of glycogen to glucose in lysosomes. The encoded preproprotein is proteolytically processed to generate multiple intermediate forms and the mature form of the enzyme. Defects in this gene are the cause of glycogen storage disease II, also known as Pompe's disease, which is an autosomal recessive disorder with a broad clinical spectrum. Alternative splicing results in multiple transcript variants. [provided by RefSeq, Jan 2016]		PASS	AutosomalRecessive
GAA	SNP	17	80108516	80108516	G	A	rs368244038	NM_000152.5	p.Gly368Asp	c.1103G>A	7	hom	EXONIC	NON_SYNONYMOUS	HIGH	0.0		57	-1	-1	6.24413E-7				0.0	6.5693525E-6			0.7008426966292134	Deleterious	0.044	Benign (Moderate)			0.913402		3.38	Neutral	-2.88	Uncertain	0.07	Uncertain	1.29	Benign (Supporting)	0.647	Deleterious (Supporting)	0.0902294	Deleterious (Strong)							http://www.ncbi.nlm.nih.gov/clinvar/RCV001340781, http://www.ncbi.nlm.nih.gov/clinvar/RCV003145584	CV_SIG_PATHOGENIC, CV_SIG_LIKELY_PATHOGENIC, CV_SIG_UNCERTAIN_SIGNIFICANCE, CV_CONFLICTING_INTERPRETATIONS_OF_PATHOGENICITY					PATHOGENIC	PM1, PM3, PP5, PP2, PS3, PM2, PP3, PM1, PM3, PP5, PP2, PS3, PM2, PP3	2.8174E-18	0.981	30		#232300	alpha glucosidase	glycogen storage disease II::glycogen storage disease due to acid maltase deficiency, infantile onset::glycogen storage disease due to acid maltase deficiency, late-onset	This gene encodes lysosomal alpha-glucosidase, which is essential for the degradation of glycogen to glucose in lysosomes. The encoded preproprotein is proteolytically processed to generate multiple intermediate forms and the mature form of the enzyme. Defects in this gene are the cause of glycogen storage disease II, also known as Pompe's disease, which is an autosomal recessive disorder with a broad clinical spectrum. Alternative splicing results in multiple transcript variants. [provided by RefSeq, Jan 2016]		PASS	AutosomalRecessive
GAA	INDEL	17	80108600	80108600	T	TC	rs1057516546	NM_000152.5	p.Leu398Profs*108	c.1192dup	7	hom	EXONIC	FRAMESHIFT	HIGH	0.0		34	-1	-1									0.052	Benign											0.03	Benign													http://www.ncbi.nlm.nih.gov/clinvar/RCV000411138	CV_SIG_PATHOGENIC, CV_SIG_LIKELY_PATHOGENIC					PATHOGENIC	PM3, PP5, PM2, PVS1, PM3, PP5, PM2, PVS1	2.8174E-18	0.981	30		#232300	alpha glucosidase	glycogen storage disease II::glycogen storage disease due to acid maltase deficiency, infantile onset::glycogen storage disease due to acid maltase deficiency, late-onset	This gene encodes lysosomal alpha-glucosidase, which is essential for the degradation of glycogen to glucose in lysosomes. The encoded preproprotein is proteolytically processed to generate multiple intermediate forms and the mature form of the enzyme. Defects in this gene are the cause of glycogen storage disease II, also known as Pompe's disease, which is an autosomal recessive disorder with a broad clinical spectrum. Alternative splicing results in multiple transcript variants. [provided by RefSeq, Jan 2016]		PASS	AutosomalRecessive
GAA	SNP	17	80108724	80108724	A	G	rs560575383	NM_000152.5	p.Met408Val	c.1222A>G	8	hom	EXONIC	NON_SYNONYMOUS	HIGH	0.0		12	-1	-1	1.6744674E-5			1.8440318E-5	1.8489427E-5	0.0			0.6940217391304347	Uncertain	0.007	Benign (Moderate)			0.99231		4.285	Neutral	-3.0	Uncertain	0.0	Benign	4.42	Benign (Supporting)	0.637	Deleterious (Supporting)	0.195744	Deleterious (Strong)							http://www.ncbi.nlm.nih.gov/clinvar/RCV000410896	CV_SIG_PATHOGENIC, CV_SIG_LIKELY_PATHOGENIC					PATHOGENIC	PM1, PM3, PP5, PM5, PP2, PS3, PM2, PM1, PM3, PP5, PM5, PP2, PS3, PM2	2.8174E-18	0.981	30		#232300	alpha glucosidase	glycogen storage disease II::glycogen storage disease due to acid maltase deficiency, infantile onset::glycogen storage disease due to acid maltase deficiency, late-onset	This gene encodes lysosomal alpha-glucosidase, which is essential for the degradation of glycogen to glucose in lysosomes. The encoded preproprotein is proteolytically processed to generate multiple intermediate forms and the mature form of the enzyme. Defects in this gene are the cause of glycogen storage disease II, also known as Pompe's disease, which is an autosomal recessive disorder with a broad clinical spectrum. Alternative splicing results in multiple transcript variants. [provided by RefSeq, Jan 2016]		PASS	AutosomalRecessive
GAA	SNP	17	80108811	80108811	C	T	rs770610356	NM_000152.5	p.Arg437Cys	c.1309C>T	8	hom	EXONIC	NON_SYNONYMOUS	HIGH	0.0		14	-1	-1	1.0682403E-5			1.8570103E-5	8.299099E-6	3.2854965E-5			0.8387640449438203	Deleterious	0.005	Benign (Moderate)			0.997549		3.965	Neutral	-3.31	Uncertain	0.02	Benign	3.5	Benign (Supporting)	0.782	Deleterious (Moderate)	0.282972	Deleterious (Strong)							http://www.ncbi.nlm.nih.gov/clinvar/RCV001781528, http://www.ncbi.nlm.nih.gov/clinvar/RCV000169488	CV_SIG_PATHOGENIC, CV_SIG_LIKELY_PATHOGENIC					PATHOGENIC	PM3, PP5, PM5, PP1, PP2, PS3, PM2, PP3, PM3, PP5, PM5, PP1, PP2, PS3, PM2, PP3	2.8174E-18	0.981	30		#232300	alpha glucosidase	glycogen storage disease II::glycogen storage disease due to acid maltase deficiency, infantile onset::glycogen storage disease due to acid maltase deficiency, late-onset	This gene encodes lysosomal alpha-glucosidase, which is essential for the degradation of glycogen to glucose in lysosomes. The encoded preproprotein is proteolytically processed to generate multiple intermediate forms and the mature form of the enzyme. Defects in this gene are the cause of glycogen storage disease II, also known as Pompe's disease, which is an autosomal recessive disorder with a broad clinical spectrum. Alternative splicing results in multiple transcript variants. [provided by RefSeq, Jan 2016]		PASS	AutosomalRecessive
GAA	SNP	17	80108818	80108818	T	A	rs747610090	NM_000152.5	p.Met439Lys	c.1316T>A	8	hom	EXONIC	NON_SYNONYMOUS	HIGH	0.0		75	-1	-1	5.657119E-6			3.988195E-5	6.24302E-6	0.0			0.8393258426966292	Deleterious	0.002	Benign (Moderate)			0.978241		1.985	Neutral	-3.21	Uncertain	0.03	Benign	4.55	Benign (Supporting)	0.784	Deleterious (Moderate)	0.36811	Deleterious (Strong)							http://www.ncbi.nlm.nih.gov/clinvar/RCV000410956, http://www.ncbi.nlm.nih.gov/clinvar/RCV001782875, http://www.ncbi.nlm.nih.gov/clinvar/RCV000612594	CV_SIG_PATHOGENIC, CV_SIG_LIKELY_PATHOGENIC					PATHOGENIC	PM3, PP5, PP1, PP2, PS3, PM2, PP3, PM3, PP5, PP1, PP2, PS3, PM2, PP3	2.8174E-18	0.981	30		#232300	alpha glucosidase	glycogen storage disease II::glycogen storage disease due to acid maltase deficiency, infantile onset::glycogen storage disease due to acid maltase deficiency, late-onset	This gene encodes lysosomal alpha-glucosidase, which is essential for the degradation of glycogen to glucose in lysosomes. The encoded preproprotein is proteolytically processed to generate multiple intermediate forms and the mature form of the enzyme. Defects in this gene are the cause of glycogen storage disease II, also known as Pompe's disease, which is an autosomal recessive disorder with a broad clinical spectrum. Alternative splicing results in multiple transcript variants. [provided by RefSeq, Jan 2016]		PASS	AutosomalRecessive
GAA	SNP	17	80110056	80110056	G	A	rs1555600575	NM_000152.5		c.1437+1G>A	9	hom	SPLICE_DONOR	OTHER	HIGH	0.0		77	-1	-1	1.860876E-6				2.0550817E-6	0.0			0.8	Deleterious					1.0						1.0	Splice-Altering / strong	5.41	Benign (Supporting)			0.66	Deleterious (Strong)					0.999915710762489	Deleterious	http://www.ncbi.nlm.nih.gov/clinvar/RCV001592852, http://www.ncbi.nlm.nih.gov/clinvar/RCV000671773	CV_SIG_PATHOGENIC, CV_SIG_LIKELY_PATHOGENIC					PATHOGENIC	PM3, PP5, PS3, PM2, PVS1, PM3, PP5, PS3, PM2, PVS1	2.8174E-18	0.981	30		#232300	alpha glucosidase	glycogen storage disease II::glycogen storage disease due to acid maltase deficiency, infantile onset::glycogen storage disease due to acid maltase deficiency, late-onset	This gene encodes lysosomal alpha-glucosidase, which is essential for the degradation of glycogen to glucose in lysosomes. The encoded preproprotein is proteolytically processed to generate multiple intermediate forms and the mature form of the enzyme. Defects in this gene are the cause of glycogen storage disease II, also known as Pompe's disease, which is an autosomal recessive disorder with a broad clinical spectrum. Alternative splicing results in multiple transcript variants. [provided by RefSeq, Jan 2016]		PASS	AutosomalRecessive
GAA	SNP	17	80110734	80110734	C	G		NM_000152.5	p.Pro482Arg	c.1445C>G	10	hom	EXONIC	NON_SYNONYMOUS	HIGH	0.0		82	-1	-1									0.9853932584269662	Deleterious	0.015	Benign (Moderate)			0.999968		4.02	Neutral	-3.09	Uncertain	0.0	Benign	5.31	Benign (Supporting)	0.948	Deleterious (Strong)	0.455632	Deleterious (Strong)							http://www.ncbi.nlm.nih.gov/clinvar/RCV001378875, http://www.ncbi.nlm.nih.gov/clinvar/RCV001780289	CV_SIG_PATHOGENIC, CV_SIG_LIKELY_PATHOGENIC					PATHOGENIC	PM1, PM3, PP5, PM5, PP2, PS3, PM2, PP3, PM1, PM3, PP5, PM5, PP2, PS3, PM2, PP3	2.8174E-18	0.981	30		#232300	alpha glucosidase	glycogen storage disease II::glycogen storage disease due to acid maltase deficiency, infantile onset::glycogen storage disease due to acid maltase deficiency, late-onset	This gene encodes lysosomal alpha-glucosidase, which is essential for the degradation of glycogen to glucose in lysosomes. The encoded preproprotein is proteolytically processed to generate multiple intermediate forms and the mature form of the enzyme. Defects in this gene are the cause of glycogen storage disease II, also known as Pompe's disease, which is an autosomal recessive disorder with a broad clinical spectrum. Alternative splicing results in multiple transcript variants. [provided by RefSeq, Jan 2016]		PASS	AutosomalRecessive
GAA	SNP	17	80110767	80110767	C	T	rs148842275	NM_000152.5	p.Pro493Leu	c.1478C>T	10	hom	EXONIC	NON_SYNONYMOUS	HIGH	0.0		100	-1	-1	1.2389012E-5		7.688759E-5		1.0261013E-5	3.2854532E-5			0.8750000000000001	Deleterious	0.024	Benign (Moderate)			0.999996		4.275	Neutral	-3.9	Uncertain	0.03	Benign	5.48	Benign (Supporting)	0.911	Deleterious (Moderate)	0.309214	Deleterious (Strong)							http://www.ncbi.nlm.nih.gov/clinvar/RCV000443985, http://www.ncbi.nlm.nih.gov/clinvar/RCV000666526	CV_SIG_PATHOGENIC, CV_SIG_LIKELY_PATHOGENIC, CV_SIG_UNCERTAIN_SIGNIFICANCE					PATHOGENIC	PM1, PM3, PP5, PM5, PP2, PM2, PP3, PM1, PM3, PP5, PM5, PP2, PM2, PP3	2.8174E-18	0.981	30		#232300	alpha glucosidase	glycogen storage disease II::glycogen storage disease due to acid maltase deficiency, infantile onset::glycogen storage disease due to acid maltase deficiency, late-onset	This gene encodes lysosomal alpha-glucosidase, which is essential for the degradation of glycogen to glucose in lysosomes. The encoded preproprotein is proteolytically processed to generate multiple intermediate forms and the mature form of the enzyme. Defects in this gene are the cause of glycogen storage disease II, also known as Pompe's disease, which is an autosomal recessive disorder with a broad clinical spectrum. Alternative splicing results in multiple transcript variants. [provided by RefSeq, Jan 2016]		PASS	AutosomalRecessive
GAA	SNP	17	80110826	80110826	G	A	rs748047271	NM_000152.5	p.Asp513Asn	c.1537G>A	10	hom	EXONIC	NON_SYNONYMOUS	HIGH	0.0		87	-1	-1	6.822245E-6			1.6545608E-5	6.840731E-6	6.571857E-6			0.8609550561797754	Deleterious	0.0	Benign (Moderate)			0.999945		3.915	Neutral	-4.16	Uncertain	0.03	Benign	5.37	Benign (Supporting)	0.861	Deleterious (Moderate)	0.123307	Deleterious (Strong)							http://www.ncbi.nlm.nih.gov/clinvar/RCV001507902, http://www.ncbi.nlm.nih.gov/clinvar/RCV001233657	CV_SIG_PATHOGENIC, CV_SIG_LIKELY_PATHOGENIC, CV_SIG_UNCERTAIN_SIGNIFICANCE					LIKELY_PATHOGENIC	PM1, PP5, PM5, PP2, PM2, PP3, PM1, PP5, PM5, PP2, PM2, PP3	2.8174E-18	0.981	30		#232300	alpha glucosidase	glycogen storage disease II::glycogen storage disease due to acid maltase deficiency, infantile onset::glycogen storage disease due to acid maltase deficiency, late-onset	This gene encodes lysosomal alpha-glucosidase, which is essential for the degradation of glycogen to glucose in lysosomes. The encoded preproprotein is proteolytically processed to generate multiple intermediate forms and the mature form of the enzyme. Defects in this gene are the cause of glycogen storage disease II, also known as Pompe's disease, which is an autosomal recessive disorder with a broad clinical spectrum. Alternative splicing results in multiple transcript variants. [provided by RefSeq, Jan 2016]		PASS	AutosomalRecessive
GAA	INDEL	17	80112050	80112050	C	CT		NM_000152.5	p.Tyr569Leufs*67	c.1705dup	12	hom	EXONIC	FRAMESHIFT	HIGH	0.0		43	-1	-1									0.052	Benign											0.03	Benign													http://www.ncbi.nlm.nih.gov/clinvar/RCV002260938	CV_SIG_PATHOGENIC					PATHOGENIC	PM3, PP5, PM2, PVS1, PM3, PP5, PM2, PVS1	2.8174E-18	0.981	30		#232300	alpha glucosidase	glycogen storage disease II::glycogen storage disease due to acid maltase deficiency, infantile onset::glycogen storage disease due to acid maltase deficiency, late-onset	This gene encodes lysosomal alpha-glucosidase, which is essential for the degradation of glycogen to glucose in lysosomes. The encoded preproprotein is proteolytically processed to generate multiple intermediate forms and the mature form of the enzyme. Defects in this gene are the cause of glycogen storage disease II, also known as Pompe's disease, which is an autosomal recessive disorder with a broad clinical spectrum. Alternative splicing results in multiple transcript variants. [provided by RefSeq, Jan 2016]		PASS	AutosomalRecessive
GAA	SNP	17	80112622	80112622	G	A	rs377544304	NM_000152.5	p.Arg600His	c.1799G>A	13	hom	EXONIC	NON_SYNONYMOUS	HIGH	0.0		29	-1	-1	8.67741E-6		7.6899414E-5	8.675284E-6	9.58459E-6	0.0			0.9907303370786515	Deleterious	0.0	Benign (Moderate)			0.999822		5.18	Neutral	-4.21	Uncertain	0.0	Benign	4.8	Benign (Supporting)	0.967	Deleterious (Strong)	0.576381	Deleterious (Strong)							http://www.ncbi.nlm.nih.gov/clinvar/RCV000408964, http://www.ncbi.nlm.nih.gov/clinvar/RCV000521900	CV_SIG_PATHOGENIC, CV_SIG_LIKELY_PATHOGENIC					PATHOGENIC	PM1, PM3, PP5, PM5, PP2, PS3, PM2, PP3, PM1, PM3, PP5, PM5, PP2, PS3, PM2, PP3	2.8174E-18	0.981	30		#232300	alpha glucosidase	glycogen storage disease II::glycogen storage disease due to acid maltase deficiency, infantile onset::glycogen storage disease due to acid maltase deficiency, late-onset	This gene encodes lysosomal alpha-glucosidase, which is essential for the degradation of glycogen to glucose in lysosomes. The encoded preproprotein is proteolytically processed to generate multiple intermediate forms and the mature form of the enzyme. Defects in this gene are the cause of glycogen storage disease II, also known as Pompe's disease, which is an autosomal recessive disorder with a broad clinical spectrum. Alternative splicing results in multiple transcript variants. [provided by RefSeq, Jan 2016]		PASS	AutosomalRecessive
GAA	SNP	17	80112645	80112645	C	T	rs749529161	NM_000152.5	p.Arg608*	c.1822C>T	13	hom	EXONIC	STOP_GAIN	HIGH	0.0		93	-1	-1	6.834183E-6			2.7596865E-5	6.162518E-6	1.3139741E-5									1.0						0.0	Benign	3.8	Benign (Supporting)			0.66	Deleterious (Strong)							http://www.ncbi.nlm.nih.gov/clinvar/RCV001249049, http://www.ncbi.nlm.nih.gov/clinvar/RCV001780194	CV_SIG_PATHOGENIC					PATHOGENIC	PM3, PP5, PM2, PVS1, PM3, PP5, PM2, PVS1	2.8174E-18	0.981	30		#232300	alpha glucosidase	glycogen storage disease II::glycogen storage disease due to acid maltase deficiency, infantile onset::glycogen storage disease due to acid maltase deficiency, late-onset	This gene encodes lysosomal alpha-glucosidase, which is essential for the degradation of glycogen to glucose in lysosomes. The encoded preproprotein is proteolytically processed to generate multiple intermediate forms and the mature form of the enzyme. Defects in this gene are the cause of glycogen storage disease II, also known as Pompe's disease, which is an autosomal recessive disorder with a broad clinical spectrum. Alternative splicing results in multiple transcript variants. [provided by RefSeq, Jan 2016]		PASS	AutosomalRecessive
GAA	SNP	17	80112680	80112680	C	G	rs914396317	NM_000152.5	p.Ser619Arg	c.1857C>G	13	hom	EXONIC	NON_SYNONYMOUS	HIGH	0.0		25	-1	-1	3.1030536E-6				3.4270565E-6	0.0			0.8424157303370787	Deleterious	0.001	Benign (Moderate)			0.914882		3.795	Neutral	-3.15	Uncertain	0.0	Benign	3.82	Benign (Supporting)	0.795	Deleterious (Moderate)	0.423995	Deleterious (Strong)							http://www.ncbi.nlm.nih.gov/clinvar/RCV000665680	CV_SIG_PATHOGENIC, CV_SIG_LIKELY_PATHOGENIC					PATHOGENIC	PM1, PS1, PM3, PP5, PM5, PP2, PM2, PP3, PM1, PS1, PM3, PP5, PM5, PP2, PM2, PP3	2.8174E-18	0.981	30		#232300	alpha glucosidase	glycogen storage disease II::glycogen storage disease due to acid maltase deficiency, infantile onset::glycogen storage disease due to acid maltase deficiency, late-onset	This gene encodes lysosomal alpha-glucosidase, which is essential for the degradation of glycogen to glucose in lysosomes. The encoded preproprotein is proteolytically processed to generate multiple intermediate forms and the mature form of the enzyme. Defects in this gene are the cause of glycogen storage disease II, also known as Pompe's disease, which is an autosomal recessive disorder with a broad clinical spectrum. Alternative splicing results in multiple transcript variants. [provided by RefSeq, Jan 2016]		PASS	AutosomalRecessive
GAA	INDEL	17	80112938	80112939	GG	T	rs1567835781	NM_000152.5	p.Gly651Serfs*45	c.1951_1952delinsT	14	hom	EXONIC	FRAMESHIFT	HIGH	0.0		12	-1	-1																																			http://www.ncbi.nlm.nih.gov/clinvar/RCV000781390, http://www.ncbi.nlm.nih.gov/clinvar/RCV001784394	CV_SIG_PATHOGENIC, CV_SIG_LIKELY_PATHOGENIC					PATHOGENIC	PM3, PP5, PM2, PVS1, PM3, PP5, PM2, PVS1	2.8174E-18	0.981	30		#232300	alpha glucosidase	glycogen storage disease II::glycogen storage disease due to acid maltase deficiency, infantile onset::glycogen storage disease due to acid maltase deficiency, late-onset	This gene encodes lysosomal alpha-glucosidase, which is essential for the degradation of glycogen to glucose in lysosomes. The encoded preproprotein is proteolytically processed to generate multiple intermediate forms and the mature form of the enzyme. Defects in this gene are the cause of glycogen storage disease II, also known as Pompe's disease, which is an autosomal recessive disorder with a broad clinical spectrum. Alternative splicing results in multiple transcript variants. [provided by RefSeq, Jan 2016]		PASS	AutosomalRecessive
GAA	SNP	17	80112966	80112966	G	A	rs374143224	NM_000152.5	p.Arg660His	c.1979G>A	14	hom	EXONIC	NON_SYNONYMOUS	HIGH	0.0		90	-1	-1	2.802939E-5		7.6911245E-5	3.279477E-5	2.195468E-5	8.5430765E-5			0.9932584269662921	Deleterious	0.0	Benign (Moderate)			0.999986		4.625	Neutral	-4.37	Uncertain	0.0	Benign	4.69	Benign (Supporting)	0.976	Deleterious (Strong)	0.60425	Deleterious (Strong)							http://www.ncbi.nlm.nih.gov/clinvar/RCV003895169, http://www.ncbi.nlm.nih.gov/clinvar/RCV000169600, http://www.ncbi.nlm.nih.gov/clinvar/RCV000256037	CV_SIG_PATHOGENIC, CV_SIG_LIKELY_PATHOGENIC					PATHOGENIC	PM1, PM3, PP5, PM5, PP2, PS3, PM2, PP3, PM1, PM3, PP5, PM5, PP2, PS3, PM2, PP3	2.8174E-18	0.981	30		#232300	alpha glucosidase	glycogen storage disease II::glycogen storage disease due to acid maltase deficiency, infantile onset::glycogen storage disease due to acid maltase deficiency, late-onset	This gene encodes lysosomal alpha-glucosidase, which is essential for the degradation of glycogen to glucose in lysosomes. The encoded preproprotein is proteolytically processed to generate multiple intermediate forms and the mature form of the enzyme. Defects in this gene are the cause of glycogen storage disease II, also known as Pompe's disease, which is an autosomal recessive disorder with a broad clinical spectrum. Alternative splicing results in multiple transcript variants. [provided by RefSeq, Jan 2016]		PASS	AutosomalRecessive
GAA	SNP	17	80117651	80117651	G	T	rs886043882	NM_000152.5	p.Glu795*	c.2383G>T	17	hom	EXONIC	STOP_GAIN	HIGH	0.0		43	-1	-1	1.2400347E-6				1.3693397E-6	0.0									1.0						0.01	Benign	-1.68	Benign (Supporting)			0.66	Deleterious (Strong)							http://www.ncbi.nlm.nih.gov/clinvar/RCV000804269, http://www.ncbi.nlm.nih.gov/clinvar/RCV001784424	CV_SIG_PATHOGENIC, CV_SIG_LIKELY_PATHOGENIC					PATHOGENIC	PP5, PM2, PVS1, PP5, PM2, PVS1	2.8174E-18	0.981	30		#232300	alpha glucosidase	glycogen storage disease II::glycogen storage disease due to acid maltase deficiency, infantile onset::glycogen storage disease due to acid maltase deficiency, late-onset	This gene encodes lysosomal alpha-glucosidase, which is essential for the degradation of glycogen to glucose in lysosomes. The encoded preproprotein is proteolytically processed to generate multiple intermediate forms and the mature form of the enzyme. Defects in this gene are the cause of glycogen storage disease II, also known as Pompe's disease, which is an autosomal recessive disorder with a broad clinical spectrum. Alternative splicing results in multiple transcript variants. [provided by RefSeq, Jan 2016]		PASS	AutosomalRecessive
GAA	INDEL	17	80118209	80118211	CCA	C	rs886043343	NM_000152.5	p.Thr834Argfs*49	c.2501_2502del	18	hom	EXONIC	FRAMESHIFT	HIGH	0.0		48	-1	-1	1.8597132E-6				2.0536074E-6	0.0			0.010000000000000009	Benign											0.0	Benign													http://www.ncbi.nlm.nih.gov/clinvar/RCV000285320, http://www.ncbi.nlm.nih.gov/clinvar/RCV000725814	CV_SIG_PATHOGENIC, CV_SIG_LIKELY_PATHOGENIC					PATHOGENIC	PM3, PP5, PM2, PVS1, PM3, PP5, PM2, PVS1	2.8174E-18	0.981	30		#232300	alpha glucosidase	glycogen storage disease II::glycogen storage disease due to acid maltase deficiency, infantile onset::glycogen storage disease due to acid maltase deficiency, late-onset	This gene encodes lysosomal alpha-glucosidase, which is essential for the degradation of glycogen to glucose in lysosomes. The encoded preproprotein is proteolytically processed to generate multiple intermediate forms and the mature form of the enzyme. Defects in this gene are the cause of glycogen storage disease II, also known as Pompe's disease, which is an autosomal recessive disorder with a broad clinical spectrum. Alternative splicing results in multiple transcript variants. [provided by RefSeq, Jan 2016]		PASS	AutosomalRecessive
GAA	INDEL	17	80118660	80118662	TCG	T	rs1555603219	NM_000152.5	p.Val886Glufs*2	c.2655_2656del	19	hom	EXONIC	FRAMESHIFT	HIGH	0.0		33	-1	-1									0.010000000000000009	Benign											0.0	Benign													http://www.ncbi.nlm.nih.gov/clinvar/RCV001789710, http://www.ncbi.nlm.nih.gov/clinvar/RCV000732997	CV_SIG_PATHOGENIC					PATHOGENIC	PM3, PP5, PM2, PVS1, PM3, PP5, PM2, PVS1	2.8174E-18	0.981	30		#232300	alpha glucosidase	glycogen storage disease II::glycogen storage disease due to acid maltase deficiency, infantile onset::glycogen storage disease due to acid maltase deficiency, late-onset	This gene encodes lysosomal alpha-glucosidase, which is essential for the degradation of glycogen to glucose in lysosomes. The encoded preproprotein is proteolytically processed to generate multiple intermediate forms and the mature form of the enzyme. Defects in this gene are the cause of glycogen storage disease II, also known as Pompe's disease, which is an autosomal recessive disorder with a broad clinical spectrum. Alternative splicing results in multiple transcript variants. [provided by RefSeq, Jan 2016]		PASS	AutosomalRecessive
GAA	SNP	17	80118807	80118807	C	A	rs1555603318	NM_000152.5		c.2799+2C>A	19	hom	SPLICE_DONOR	OTHER	HIGH	0.0		69	-1	-1															1.0						0.64	Splice-Altering / strong	1.62	Benign (Supporting)			0.66	Deleterious (Strong)							http://www.ncbi.nlm.nih.gov/clinvar/RCV000673050	CV_SIG_LIKELY_PATHOGENIC, CV_SIG_UNCERTAIN_SIGNIFICANCE					LIKELY_PATHOGENIC	PM2, PVS1, PM2, PVS1	2.8174E-18	0.981	30		#232300	alpha glucosidase	glycogen storage disease II::glycogen storage disease due to acid maltase deficiency, infantile onset::glycogen storage disease due to acid maltase deficiency, late-onset	This gene encodes lysosomal alpha-glucosidase, which is essential for the degradation of glycogen to glucose in lysosomes. The encoded preproprotein is proteolytically processed to generate multiple intermediate forms and the mature form of the enzyme. Defects in this gene are the cause of glycogen storage disease II, also known as Pompe's disease, which is an autosomal recessive disorder with a broad clinical spectrum. Alternative splicing results in multiple transcript variants. [provided by RefSeq, Jan 2016]		PASS	AutosomalRecessive
GAMT	INDEL	19	1398959	1398960	TC	T		NM_000156.6	p.Glu176Serfs*2	c.526del	5	hom	EXONIC	FRAMESHIFT	HIGH	0.0		96	-1	-1	1.2400932E-6				6.844177E-7	6.592566E-6			0.024000000000000007	Benign											0.01	Benign													http://www.ncbi.nlm.nih.gov/clinvar/RCV003298627, http://www.ncbi.nlm.nih.gov/clinvar/RCV001379333	CV_SIG_PATHOGENIC, CV_SIG_LIKELY_PATHOGENIC					PATHOGENIC	PM3, PP5, PM2, PVS1, PM3, PP5, PM2, PVS1	0.0094758	1.26	30	0	#612736	guanidinoacetate N-methyltransferase	creatine::guanidinoacetate methyltransferase deficiency	The protein encoded by this gene is a methyltransferase that converts guanidoacetate to creatine, using S-adenosylmethionine as the methyl donor. Defects in this gene have been implicated in neurologic syndromes and muscular hypotonia, probably due to creatine deficiency and accumulation of guanidinoacetate in the brain of affected individuals. Two transcript variants encoding different isoforms have been described for this gene. Pseudogenes of this gene are found on chromosomes 2 and 13. [provided by RefSeq, Feb 2012]		PASS	AutosomalRecessive
GAMT	SNP	19	1399587	1399587	C	A	rs753198836	NM_000156.6	p.Val110Phe	c.328G>T	3	hom	EXONIC	NON_SYNONYMOUS	HIGH	0.0		45	-1	-1	7.4393943E-6			9.634839E-6	6.1641217E-6	1.9716088E-5			0.8797752808988766	Deleterious	0.007	Benign (Moderate)			0.999998		3.545	Neutral	-3.81	Uncertain	0.39	Splice-Altering / strong	4.05	Benign (Supporting)	0.928	Deleterious (Strong)	0.212356	Deleterious (Strong)					0.99747365587728	Deleterious	http://www.ncbi.nlm.nih.gov/clinvar/RCV000187565, http://www.ncbi.nlm.nih.gov/clinvar/RCV002517861, http://www.ncbi.nlm.nih.gov/clinvar/RCV002305455	CV_SIG_LIKELY_PATHOGENIC, CV_SIG_UNCERTAIN_SIGNIFICANCE					PATHOGENIC	PM3, PP5, PM2, PP3, PM3, PP5, PM2, PP3	0.0094758	1.26	30	0	#612736	guanidinoacetate N-methyltransferase	creatine::guanidinoacetate methyltransferase deficiency	The protein encoded by this gene is a methyltransferase that converts guanidoacetate to creatine, using S-adenosylmethionine as the methyl donor. Defects in this gene have been implicated in neurologic syndromes and muscular hypotonia, probably due to creatine deficiency and accumulation of guanidinoacetate in the brain of affected individuals. Two transcript variants encoding different isoforms have been described for this gene. Pseudogenes of this gene are found on chromosomes 2 and 13. [provided by RefSeq, Feb 2012]		PASS	AutosomalRecessive
GAMT	SNP	19	1401362	1401362	T	C		NM_000156.6	p.Lys39Glu	c.115A>G	1	hom	EXONIC	NON_SYNONYMOUS	HIGH	0.0		93	-1	-1	0.0				0.0	0.0			0.721629213483146	Deleterious	0.016	Benign (Moderate)			1.0		2.205	Neutral	-2.29	Uncertain	0.0	Benign	4.28	Benign (Supporting)	0.721	Deleterious (Supporting)	0.0137334	Deleterious (Moderate)							http://www.ncbi.nlm.nih.gov/clinvar/RCV003482173	CV_SIG_LIKELY_PATHOGENIC					PATHOGENIC	PP5, PM2, PP3, PP5, PM2, PP3	0.0094758	1.26	30	0	#612736	guanidinoacetate N-methyltransferase	creatine::guanidinoacetate methyltransferase deficiency	The protein encoded by this gene is a methyltransferase that converts guanidoacetate to creatine, using S-adenosylmethionine as the methyl donor. Defects in this gene have been implicated in neurologic syndromes and muscular hypotonia, probably due to creatine deficiency and accumulation of guanidinoacetate in the brain of affected individuals. Two transcript variants encoding different isoforms have been described for this gene. Pseudogenes of this gene are found on chromosomes 2 and 13. [provided by RefSeq, Feb 2012]		PASS	AutosomalRecessive
GAMT	INDEL	19	1401418	1401418	C	CA		NM_000156.6	p.Trp20Leufs*65	c.58dup	1	hom	EXONIC	FRAMESHIFT	HIGH	0.0		84	-1	-1	6.9025214E-7				7.712764E-7	0.0			0.010000000000000009	Benign											0.0	Benign													http://www.ncbi.nlm.nih.gov/clinvar/RCV003307396	CV_SIG_PATHOGENIC					PATHOGENIC	PM3, PP5, PM2, PVS1, PM3, PP5, PM2, PVS1	0.0094758	1.26	30	0	#612736	guanidinoacetate N-methyltransferase	creatine::guanidinoacetate methyltransferase deficiency	The protein encoded by this gene is a methyltransferase that converts guanidoacetate to creatine, using S-adenosylmethionine as the methyl donor. Defects in this gene have been implicated in neurologic syndromes and muscular hypotonia, probably due to creatine deficiency and accumulation of guanidinoacetate in the brain of affected individuals. Two transcript variants encoding different isoforms have been described for this gene. Pseudogenes of this gene are found on chromosomes 2 and 13. [provided by RefSeq, Feb 2012]		PASS	AutosomalRecessive
LDLR	SNP	19	11089550	11089550	T	C	rs1555800701	NM_000527.5	p.Met1?	c.2T>C	1	hom	EXONIC	START_LOSS	HIGH	0.0		92	-1	-1									0.6803571428571428	Uncertain	0.0	Benign (Moderate)			1.0				-2.64	Uncertain	0.0	Benign	3.67	Benign (Supporting)	0.621	Deleterious (Supporting)	0.66	Deleterious (Strong)							http://www.ncbi.nlm.nih.gov/clinvar/RCV000509477, http://www.ncbi.nlm.nih.gov/clinvar/RCV000588649	CV_SIG_LIKELY_PATHOGENIC, CV_SIG_UNCERTAIN_SIGNIFICANCE					LIKELY_PATHOGENIC	PS1, PP5, PM2, PVS1, PS1, PP5, PM2, PVS1	9.841E-24	1.128	3	0	#143890, #209850, #602247, #603813, #genemap2	low density lipoprotein receptor	Hypercholesterolaemia, autosomal dominant::NON RARE IN EUROPE: Heterozygous familial hypercholesterolemia::autism::familial hypercholesterolemia::homozygous familial hypercholesterolemia::hypercholesterolemia, familial, 1	The low density lipoprotein receptor (LDLR) gene family consists of cell surface proteins involved in receptor-mediated endocytosis of specific ligands. The encoded protein is normally bound at the cell membrane, where it binds low density lipoprotein/cholesterol and is taken into the cell. Lysosomes release the cholesterol, which is made available for repression of microsomal enzyme 3-hydroxy-3-methylglutaryl coenzyme A (HMG CoA) reductase, the rate-limiting step in cholesterol synthesis. At the same time, a reciprocal stimulation of cholesterol ester synthesis takes place. Mutations in this gene cause the autosomal dominant disorder, familial hypercholesterolemia. Alternate splicing results in multiple transcript variants.[provided by RefSeq, May 2022]		PASS	AutosomalRecessive, AutosomalDominant
LDLR	SNP	19	11089551	11089551	G	T	rs879254383	NM_000527.5	p.Met1?	c.3G>T	1	hom	EXONIC	START_LOSS	HIGH	0.0		84	-1	-1									0.6735248447204969	Uncertain	0.0	Benign (Moderate)			1.0				-2.55	Uncertain	0.0	Benign	3.67	Benign (Supporting)	0.613	Deleterious (Supporting)	0.66	Deleterious (Strong)							http://www.ncbi.nlm.nih.gov/clinvar/RCV000237500	CV_SIG_PATHOGENIC, CV_SIG_LIKELY_PATHOGENIC					PATHOGENIC	PS1, PP5, PP1, PM2, PS4, PVS1, PS1, PP5, PP1, PM2, PS4, PVS1	9.841E-24	1.128	3	0	#143890, #209850, #602247, #603813, #genemap2	low density lipoprotein receptor	Hypercholesterolaemia, autosomal dominant::NON RARE IN EUROPE: Heterozygous familial hypercholesterolemia::autism::familial hypercholesterolemia::homozygous familial hypercholesterolemia::hypercholesterolemia, familial, 1	The low density lipoprotein receptor (LDLR) gene family consists of cell surface proteins involved in receptor-mediated endocytosis of specific ligands. The encoded protein is normally bound at the cell membrane, where it binds low density lipoprotein/cholesterol and is taken into the cell. Lysosomes release the cholesterol, which is made available for repression of microsomal enzyme 3-hydroxy-3-methylglutaryl coenzyme A (HMG CoA) reductase, the rate-limiting step in cholesterol synthesis. At the same time, a reciprocal stimulation of cholesterol ester synthesis takes place. Mutations in this gene cause the autosomal dominant disorder, familial hypercholesterolemia. Alternate splicing results in multiple transcript variants.[provided by RefSeq, May 2022]		PASS	AutosomalRecessive, AutosomalDominant
LDLR	SNP	19	11089592	11089592	T	C	rs879254390	NM_000527.5	p.Leu15Pro	c.44T>C	1	hom	EXONIC	NON_SYNONYMOUS	HIGH	0.0		37	-1	-1	6.201627E-7				6.847664E-7	0.0			0.7087078651685393	Deleterious	0.004	Benign (Moderate)			0.999999		2.07	Neutral	-2.87	Uncertain	0.0	Benign	3.67	Benign (Supporting)	0.675	Deleterious (Supporting)	0.262976	Deleterious (Strong)							http://www.ncbi.nlm.nih.gov/clinvar/RCV003128611, http://www.ncbi.nlm.nih.gov/clinvar/RCV000237294, http://www.ncbi.nlm.nih.gov/clinvar/RCV001062304	CV_SIG_LIKELY_PATHOGENIC, CV_SIG_UNCERTAIN_SIGNIFICANCE					PATHOGENIC	PP5, PM5, PP1, PP2, PS3, PM2, PS4, PP3, PP5, PM5, PP1, PP2, PS3, PM2, PS4, PP3	9.841E-24	1.128	3	0	#143890, #209850, #602247, #603813, #genemap2	low density lipoprotein receptor	Hypercholesterolaemia, autosomal dominant::NON RARE IN EUROPE: Heterozygous familial hypercholesterolemia::autism::familial hypercholesterolemia::homozygous familial hypercholesterolemia::hypercholesterolemia, familial, 1	The low density lipoprotein receptor (LDLR) gene family consists of cell surface proteins involved in receptor-mediated endocytosis of specific ligands. The encoded protein is normally bound at the cell membrane, where it binds low density lipoprotein/cholesterol and is taken into the cell. Lysosomes release the cholesterol, which is made available for repression of microsomal enzyme 3-hydroxy-3-methylglutaryl coenzyme A (HMG CoA) reductase, the rate-limiting step in cholesterol synthesis. At the same time, a reciprocal stimulation of cholesterol ester synthesis takes place. Mutations in this gene cause the autosomal dominant disorder, familial hypercholesterolemia. Alternate splicing results in multiple transcript variants.[provided by RefSeq, May 2022]		PASS	AutosomalRecessive, AutosomalDominant
LDLR	SNP	19	11100294	11100294	G	T		NM_000527.5	p.Asp47Tyr	c.139G>T	2	het	EXONIC	NON_SYNONYMOUS	HIGH	0.0		93	-1	-1									0.9893258426966292	Deleterious	0.0	Benign (Moderate)			1.0		4.955	Neutral	-5.12	Uncertain	0.0	Benign	5.37	Benign (Supporting)	0.962	Deleterious (Strong)	0.605396	Deleterious (Strong)							http://www.ncbi.nlm.nih.gov/clinvar/RCV001290542, http://www.ncbi.nlm.nih.gov/clinvar/RCV002227267	CV_SIG_UNCERTAIN_SIGNIFICANCE					LIKELY_PATHOGENIC	PP2, PM2, PP3, PP2, PM2, PP3	9.841E-24	1.128	3	0	#143890, #209850, #602247, #603813, #genemap2	low density lipoprotein receptor	Hypercholesterolaemia, autosomal dominant::NON RARE IN EUROPE: Heterozygous familial hypercholesterolemia::autism::familial hypercholesterolemia::homozygous familial hypercholesterolemia::hypercholesterolemia, familial, 1	The low density lipoprotein receptor (LDLR) gene family consists of cell surface proteins involved in receptor-mediated endocytosis of specific ligands. The encoded protein is normally bound at the cell membrane, where it binds low density lipoprotein/cholesterol and is taken into the cell. Lysosomes release the cholesterol, which is made available for repression of microsomal enzyme 3-hydroxy-3-methylglutaryl coenzyme A (HMG CoA) reductase, the rate-limiting step in cholesterol synthesis. At the same time, a reciprocal stimulation of cholesterol ester synthesis takes place. Mutations in this gene cause the autosomal dominant disorder, familial hypercholesterolemia. Alternate splicing results in multiple transcript variants.[provided by RefSeq, May 2022]		PASS	AutosomalRecessive, AutosomalDominant
LDLR	SNP	19	11102706	11102706	G	A	rs146675823	NM_000527.5	p.Arg78His	c.233G>A	3	het	EXONIC	NON_SYNONYMOUS	HIGH	0.0		43	-1	-1	8.3015184E-5		7.688759E-5	5.765493E-5	8.621433E-5	5.256518E-5			0.8455056179775282	Deleterious	0.052	Benign (Moderate)			1.0		1.065	Neutral	-3.72	Uncertain	0.0	Benign	1.11	Benign (Supporting)	0.806	Deleterious (Moderate)	-0.0642071	Deleterious (Moderate)							http://www.ncbi.nlm.nih.gov/clinvar/RCV000776465, http://www.ncbi.nlm.nih.gov/clinvar/RCV000238230, http://www.ncbi.nlm.nih.gov/clinvar/RCV003401201	CV_SIG_LIKELY_PATHOGENIC, CV_SIG_UNCERTAIN_SIGNIFICANCE, CV_SIG_LIKELY_BENIGN					LIKELY_PATHOGENIC	PM1, PM5, PP2, PM2, PP3, PM1, PM5, PP2, PM2, PP3	9.841E-24	1.128	3	0	#143890, #209850, #602247, #603813, #genemap2	low density lipoprotein receptor	Hypercholesterolaemia, autosomal dominant::NON RARE IN EUROPE: Heterozygous familial hypercholesterolemia::autism::familial hypercholesterolemia::homozygous familial hypercholesterolemia::hypercholesterolemia, familial, 1	The low density lipoprotein receptor (LDLR) gene family consists of cell surface proteins involved in receptor-mediated endocytosis of specific ligands. The encoded protein is normally bound at the cell membrane, where it binds low density lipoprotein/cholesterol and is taken into the cell. Lysosomes release the cholesterol, which is made available for repression of microsomal enzyme 3-hydroxy-3-methylglutaryl coenzyme A (HMG CoA) reductase, the rate-limiting step in cholesterol synthesis. At the same time, a reciprocal stimulation of cholesterol ester synthesis takes place. Mutations in this gene cause the autosomal dominant disorder, familial hypercholesterolemia. Alternate splicing results in multiple transcript variants.[provided by RefSeq, May 2022]		PASS	AutosomalRecessive, AutosomalDominant
LDLR	SNP	19	11102741	11102741	G	T	rs749038326	NM_000527.5	p.Asp90Tyr	c.268G>T	3	hom	EXONIC	NON_SYNONYMOUS	HIGH	0.0		20	-1	-1									0.9882022471910112	Deleterious	0.0	Benign (Moderate)			1.0		4.645	Neutral	-5.12	Uncertain	0.0	Benign	5.65	Benign (Supporting)	0.958	Deleterious (Strong)	0.601727	Deleterious (Strong)							http://www.ncbi.nlm.nih.gov/clinvar/RCV001857821, http://www.ncbi.nlm.nih.gov/clinvar/RCV000237660	CV_SIG_LIKELY_PATHOGENIC					PATHOGENIC	PM1, PP5, PM5, PP2, PM2, PS4, PP3, PM1, PP5, PM5, PP2, PM2, PS4, PP3	9.841E-24	1.128	3	0	#143890, #209850, #602247, #603813, #genemap2	low density lipoprotein receptor	Hypercholesterolaemia, autosomal dominant::NON RARE IN EUROPE: Heterozygous familial hypercholesterolemia::autism::familial hypercholesterolemia::homozygous familial hypercholesterolemia::hypercholesterolemia, familial, 1	The low density lipoprotein receptor (LDLR) gene family consists of cell surface proteins involved in receptor-mediated endocytosis of specific ligands. The encoded protein is normally bound at the cell membrane, where it binds low density lipoprotein/cholesterol and is taken into the cell. Lysosomes release the cholesterol, which is made available for repression of microsomal enzyme 3-hydroxy-3-methylglutaryl coenzyme A (HMG CoA) reductase, the rate-limiting step in cholesterol synthesis. At the same time, a reciprocal stimulation of cholesterol ester synthesis takes place. Mutations in this gene cause the autosomal dominant disorder, familial hypercholesterolemia. Alternate splicing results in multiple transcript variants.[provided by RefSeq, May 2022]		PASS	AutosomalRecessive, AutosomalDominant
LDLR	SNP	19	11102771	11102771	G	A	rs879254459	NM_000527.5	p.Asp100Asn	c.298G>A	3	het	EXONIC	NON_SYNONYMOUS	HIGH	0.0		80	-1	-1									0.8803370786516855	Deleterious	0.001	Benign (Moderate)			1.0		4.365	Neutral	-5.57	Uncertain	0.0	Benign	4.6	Benign (Supporting)	0.93	Deleterious (Strong)	0.157097	Deleterious (Strong)							http://www.ncbi.nlm.nih.gov/clinvar/RCV000237444, http://www.ncbi.nlm.nih.gov/clinvar/RCV002436073, http://www.ncbi.nlm.nih.gov/clinvar/RCV000814794	CV_SIG_PATHOGENIC, CV_SIG_LIKELY_PATHOGENIC, CV_SIG_UNCERTAIN_SIGNIFICANCE					PATHOGENIC	PM1, PM3, PP5, PM5, PP1, PP2, PM2, PP3, PM1, PM3, PP5, PM5, PP1, PP2, PM2, PP3	9.841E-24	1.128	3	0	#143890, #209850, #602247, #603813, #genemap2	low density lipoprotein receptor	Hypercholesterolaemia, autosomal dominant::NON RARE IN EUROPE: Heterozygous familial hypercholesterolemia::autism::familial hypercholesterolemia::homozygous familial hypercholesterolemia::hypercholesterolemia, familial, 1	The low density lipoprotein receptor (LDLR) gene family consists of cell surface proteins involved in receptor-mediated endocytosis of specific ligands. The encoded protein is normally bound at the cell membrane, where it binds low density lipoprotein/cholesterol and is taken into the cell. Lysosomes release the cholesterol, which is made available for repression of microsomal enzyme 3-hydroxy-3-methylglutaryl coenzyme A (HMG CoA) reductase, the rate-limiting step in cholesterol synthesis. At the same time, a reciprocal stimulation of cholesterol ester synthesis takes place. Mutations in this gene cause the autosomal dominant disorder, familial hypercholesterolemia. Alternate splicing results in multiple transcript variants.[provided by RefSeq, May 2022]		PASS	AutosomalRecessive, AutosomalDominant
RPE65	SNP	1	68431097	68431097	A	T	rs62637007	NM_000329.3	p.Val473Asp	c.1418T>A	13	hom	EXONIC	NON_SYNONYMOUS	HIGH	0.0		86	-1	-1	1.8589365E-6				2.052621E-6	0.0			0.997752808988764	Deleterious	0.0	Benign (Moderate)			1.0		3.345	Neutral	-4.56	Uncertain	0.0	Benign	5.43	Benign (Supporting)	0.992	Deleterious (Strong)	0.566092	Deleterious (Strong)							http://www.ncbi.nlm.nih.gov/clinvar/RCV001257424, http://www.ncbi.nlm.nih.gov/clinvar/RCV003764787, http://www.ncbi.nlm.nih.gov/clinvar/RCV000085173, http://www.ncbi.nlm.nih.gov/clinvar/RCV001250706	CV_SIG_LIKELY_PATHOGENIC, CV_SIG_NOT_PROVIDED					PATHOGENIC	PM1, PM3, PP5, PP2, PM2, PP3, PM1, PM3, PP5, PP2, PM2, PP3	6.4889E-14	1.111			#179900, #180100, #180104, #180105, #180210, #204100, #248200, #268000, #268025, #268060, #300029, #300155, #300424, #300605, #312600, #312612, #400004, #600059, #600105, #600132, #600138, #600852, #601414, #601718, #602594, #602772, #604232, #604393, #604537, #606068, #607921, #608133, #608380, #608553, #609913, #609923, #610282, #610359, #610599, #610612, #611131, #611755, #612095, #612165, #612572, #612712, #612943, #613194, #613341, #613428, #613464, #613575, #613581, #613582, #613617, #613660, #613731, #613750, #613756, #613758, #613767, #613769, #613794, #613801, #613809, #613810, #613826, #613827, #613829, #613835, #613837, #613843, #613861, #613862, #613983, #614180, #614181, #614186, #614494, #614500, #615233, #615360, #615434, #615565, #615725, #615780, #615922, #616394, #616469, #616544, #616562, #617023, #617123, #618697	retinoid isomerohydrolase RPE65	Autosomal dominant retinal dystrophy::Leber congenital amaurosis::Leber congenital amaurosis 2::Leber congenital amaurosis 9::RPE65-related dominant retinopathy::RPE65-related recessive retinopathy::retinitis pigmentosa::retinitis pigmentosa 1::retinitis pigmentosa 20::retinitis pigmentosa 87 with choroidal involvement::rp-overview::rpe65-lca::severe early-childhood-onset retinal dystrophy	The protein encoded by this gene is a component of the vitamin A visual cycle of the retina which supplies the 11-cis retinal chromophore of the photoreceptors opsin visual pigments. It is a member of the carotenoid cleavage oxygenase superfamily. All members of this superfamily are non-heme iron oxygenases with a seven-bladed propeller fold and oxidatively cleave carotenoid carbon:carbon double bonds. However, the protein encoded by this gene has acquired a divergent function that involves the concerted O-alkyl ester cleavage of its all-trans retinyl ester substrate and all-trans to 11-cis double bond isomerization of the retinyl moiety. As such, it performs the essential enzymatic isomerization step in the synthesis of 11-cis retinal. Mutations in this gene are associated with early-onset severe blinding disorders such as Leber congenital. [provided by RefSeq, Oct 2017]		PASS	AutosomalRecessive, AutosomalDominant
RYR1	SNP	19	38455489	38455489	T	G		NM_000540.3	p.Phe539Val	c.1615T>G	15	hom	EXONIC	NON_SYNONYMOUS	HIGH	0.0		78	-1	-1									0.9823033707865167	Deleterious	0.001	Benign (Moderate)			0.999963		2.89	Neutral	-3.78	Uncertain	0.03	Benign	4.01	Benign (Supporting)	0.937	Deleterious (Strong)	0.338994	Deleterious (Strong)							http://www.ncbi.nlm.nih.gov/clinvar/RCV001580433	CV_SIG_LIKELY_PATHOGENIC					PATHOGENIC	PM1, PP5, PM5, PM2, PS4, PP3, PM1, PP5, PM5, PM2, PS4, PP3	1.5944E-29	0.456	0	0	#117000, #145600, #154275, #154276, #160150, #253290, #255200, #255320, #600467, #601887, #601888, #602771, #614408, #615959, #619542, #genemap2	ryanodine receptor 1	King-Denborough syndrome::RYR1-related myopathy::autosomal dominant centronuclear myopathy::autosomal recessive centronuclear myopathy::benign Samaritan congenital myopathy::central core myopathy::congenital multicore myopathy with external ophthalmoplegia::congenital myopathy with myasthenic-like onset::exercise-induced malignant hyperthermia::lethal multiple pterygium syndrome::malignant hyperthermia of anesthesia::malignant hyperthermia, susceptibility to, 1::mhs::moderate multiminicore disease with hand involvement::multiminicore myopathy	This gene encodes a ryanodine receptor found in skeletal muscle. The encoded protein functions as a calcium release channel in the sarcoplasmic reticulum but also serves to connect the sarcoplasmic reticulum and transverse tubule. Mutations in this gene are associated with malignant hyperthermia susceptibility, central core disease, and minicore myopathy with external ophthalmoplegia. Alternatively spliced transcripts encoding different isoforms have been described. [provided by RefSeq, Jul 2008]		PASS	AutosomalRecessive, AutosomalDominant
RYR1	SNP	19	38457546	38457546	G	T	rs193922772	NM_000540.3	p.Arg614Leu	c.1841G>T	17	hom	EXONIC	NON_SYNONYMOUS	HIGH	0.0		65	-1	-1	6.195718E-7				6.840619E-7	0.0			0.88061797752809	Deleterious	0.001	Benign (Moderate)			0.99999		2.83	Neutral	-3.83	Uncertain	0.02	Benign	3.76	Benign (Supporting)	0.931	Deleterious (Strong)	0.519672	Deleterious (Strong)							http://www.ncbi.nlm.nih.gov/clinvar/RCV002222023, http://www.ncbi.nlm.nih.gov/clinvar/RCV002222026, http://www.ncbi.nlm.nih.gov/clinvar/RCV002222022, http://www.ncbi.nlm.nih.gov/clinvar/RCV002477305, http://www.ncbi.nlm.nih.gov/clinvar/RCV002222025, http://www.ncbi.nlm.nih.gov/clinvar/RCV001068141, http://www.ncbi.nlm.nih.gov/clinvar/RCV002222021, http://www.ncbi.nlm.nih.gov/clinvar/RCV002222020, http://www.ncbi.nlm.nih.gov/clinvar/RCV000119587, http://www.ncbi.nlm.nih.gov/clinvar/RCV002222024, http://www.ncbi.nlm.nih.gov/clinvar/RCV001705880	CV_SIG_PATHOGENIC, CV_SIG_DRUG_RESPONSE, CV_SIG_NOT_PROVIDED					PATHOGENIC	PM1, PP5, PM5, PP1, PS3, PM2, PS4, PP3, PM1, PP5, PM5, PP1, PS3, PM2, PS4, PP3	1.5944E-29	0.456	0	0	#117000, #145600, #154275, #154276, #160150, #253290, #255200, #255320, #600467, #601887, #601888, #602771, #614408, #615959, #619542, #genemap2	ryanodine receptor 1	King-Denborough syndrome::RYR1-related myopathy::autosomal dominant centronuclear myopathy::autosomal recessive centronuclear myopathy::benign Samaritan congenital myopathy::central core myopathy::congenital multicore myopathy with external ophthalmoplegia::congenital myopathy with myasthenic-like onset::exercise-induced malignant hyperthermia::lethal multiple pterygium syndrome::malignant hyperthermia of anesthesia::malignant hyperthermia, susceptibility to, 1::mhs::moderate multiminicore disease with hand involvement::multiminicore myopathy	This gene encodes a ryanodine receptor found in skeletal muscle. The encoded protein functions as a calcium release channel in the sarcoplasmic reticulum but also serves to connect the sarcoplasmic reticulum and transverse tubule. Mutations in this gene are associated with malignant hyperthermia susceptibility, central core disease, and minicore myopathy with external ophthalmoplegia. Alternatively spliced transcripts encoding different isoforms have been described. [provided by RefSeq, Jul 2008]		PASS	AutosomalRecessive, AutosomalDominant
RYR1	SNP	19	38466386	38466386	G	C		NM_000540.3	p.Asp1056His	c.3166G>C	24	hom	EXONIC	NON_SYNONYMOUS	HIGH	0.0		34	-1	-1									0.850561797752809	Deleterious	0.037	Benign (Moderate)			0.999983		2.945	Neutral	-2.9	Uncertain	0.0	Benign	2.94	Benign (Supporting)	0.824	Deleterious (Moderate)	0.0277968	Deleterious (Strong)							http://www.ncbi.nlm.nih.gov/clinvar/RCV001866101, http://www.ncbi.nlm.nih.gov/clinvar/RCV001580393	CV_SIG_PATHOGENIC, CV_SIG_LIKELY_PATHOGENIC					PATHOGENIC	PP5, PM5, PP1, PM2, PS4, PP3, PP5, PM5, PP1, PM2, PS4, PP3	1.5944E-29	0.456	0	0	#117000, #145600, #154275, #154276, #160150, #253290, #255200, #255320, #600467, #601887, #601888, #602771, #614408, #615959, #619542, #genemap2	ryanodine receptor 1	King-Denborough syndrome::RYR1-related myopathy::autosomal dominant centronuclear myopathy::autosomal recessive centronuclear myopathy::benign Samaritan congenital myopathy::central core myopathy::congenital multicore myopathy with external ophthalmoplegia::congenital myopathy with myasthenic-like onset::exercise-induced malignant hyperthermia::lethal multiple pterygium syndrome::malignant hyperthermia of anesthesia::malignant hyperthermia, susceptibility to, 1::mhs::moderate multiminicore disease with hand involvement::multiminicore myopathy	This gene encodes a ryanodine receptor found in skeletal muscle. The encoded protein functions as a calcium release channel in the sarcoplasmic reticulum but also serves to connect the sarcoplasmic reticulum and transverse tubule. Mutations in this gene are associated with malignant hyperthermia susceptibility, central core disease, and minicore myopathy with external ophthalmoplegia. Alternatively spliced transcripts encoding different isoforms have been described. [provided by RefSeq, Jul 2008]		PASS	AutosomalRecessive, AutosomalDominant
RYR1	SNP	19	38496294	38496294	G	T	rs193922792	NM_000540.3	p.Val2210Phe	c.6628G>T	40	hom	EXONIC	NON_SYNONYMOUS	HIGH	0.0		46	-1	-1									0.9890449438202247	Deleterious	0.001	Benign (Moderate)			0.999993		2.455	Neutral	-3.9	Uncertain	0.0	Benign	4.59	Benign (Supporting)	0.961	Deleterious (Strong)	0.524938	Deleterious (Strong)							http://www.ncbi.nlm.nih.gov/clinvar/RCV001047827, http://www.ncbi.nlm.nih.gov/clinvar/RCV000119663, http://www.ncbi.nlm.nih.gov/clinvar/RCV001588955	CV_SIG_LIKELY_PATHOGENIC, CV_SIG_NOT_PROVIDED					PATHOGENIC	PP5, PM2, PS4, PP3, PP5, PM2, PS4, PP3	1.5944E-29	0.456	0	0	#117000, #145600, #154275, #154276, #160150, #253290, #255200, #255320, #600467, #601887, #601888, #602771, #614408, #615959, #619542, #genemap2	ryanodine receptor 1	King-Denborough syndrome::RYR1-related myopathy::autosomal dominant centronuclear myopathy::autosomal recessive centronuclear myopathy::benign Samaritan congenital myopathy::central core myopathy::congenital multicore myopathy with external ophthalmoplegia::congenital myopathy with myasthenic-like onset::exercise-induced malignant hyperthermia::lethal multiple pterygium syndrome::malignant hyperthermia of anesthesia::malignant hyperthermia, susceptibility to, 1::mhs::moderate multiminicore disease with hand involvement::multiminicore myopathy	This gene encodes a ryanodine receptor found in skeletal muscle. The encoded protein functions as a calcium release channel in the sarcoplasmic reticulum but also serves to connect the sarcoplasmic reticulum and transverse tubule. Mutations in this gene are associated with malignant hyperthermia susceptibility, central core disease, and minicore myopathy with external ophthalmoplegia. Alternatively spliced transcripts encoding different isoforms have been described. [provided by RefSeq, Jul 2008]		PASS	AutosomalRecessive, AutosomalDominant
RYR1	SNP	19	38499997	38499997	G	A	rs28933396	NM_000540.3	p.Arg2435His	c.7304G>A	45	hom	EXONIC	NON_SYNONYMOUS	HIGH	0.0		22	-1	-1	6.2398465E-7				6.8408906E-7	0.0			0.9842696629213483	Deleterious	0.001	Benign (Moderate)			0.999982		2.57	Neutral	-5.76	Uncertain	0.0	Benign	3.99	Benign (Supporting)	0.944	Deleterious (Strong)	0.509562	Deleterious (Strong)							http://www.ncbi.nlm.nih.gov/clinvar/RCV001787396, http://www.ncbi.nlm.nih.gov/clinvar/RCV000707405, http://www.ncbi.nlm.nih.gov/clinvar/RCV000119699, http://www.ncbi.nlm.nih.gov/clinvar/RCV001787397, http://www.ncbi.nlm.nih.gov/clinvar/RCV001787401, http://www.ncbi.nlm.nih.gov/clinvar/RCV001787398, http://www.ncbi.nlm.nih.gov/clinvar/RCV002281705, http://www.ncbi.nlm.nih.gov/clinvar/RCV001787400, http://www.ncbi.nlm.nih.gov/clinvar/RCV004017238, http://www.ncbi.nlm.nih.gov/clinvar/RCV001787399, http://www.ncbi.nlm.nih.gov/clinvar/RCV001787395, http://www.ncbi.nlm.nih.gov/clinvar/RCV000013832	CV_SIG_PATHOGENIC, CV_SIG_DRUG_RESPONSE, CV_SIG_NOT_PROVIDED					PATHOGENIC	PM1, PP5, PM5, PP1, PS3, PM2, PS4, PP3, PM1, PP5, PM5, PP1, PS3, PM2, PS4, PP3	1.5944E-29	0.456	0	0	#117000, #145600, #154275, #154276, #160150, #253290, #255200, #255320, #600467, #601887, #601888, #602771, #614408, #615959, #619542, #genemap2	ryanodine receptor 1	King-Denborough syndrome::RYR1-related myopathy::autosomal dominant centronuclear myopathy::autosomal recessive centronuclear myopathy::benign Samaritan congenital myopathy::central core myopathy::congenital multicore myopathy with external ophthalmoplegia::congenital myopathy with myasthenic-like onset::exercise-induced malignant hyperthermia::lethal multiple pterygium syndrome::malignant hyperthermia of anesthesia::malignant hyperthermia, susceptibility to, 1::mhs::moderate multiminicore disease with hand involvement::multiminicore myopathy	This gene encodes a ryanodine receptor found in skeletal muscle. The encoded protein functions as a calcium release channel in the sarcoplasmic reticulum but also serves to connect the sarcoplasmic reticulum and transverse tubule. Mutations in this gene are associated with malignant hyperthermia susceptibility, central core disease, and minicore myopathy with external ophthalmoplegia. Alternatively spliced transcripts encoding different isoforms have been described. [provided by RefSeq, Jul 2008]		PASS	AutosomalRecessive, AutosomalDominant
RYR1	SNP	19	38500655	38500655	G	T	rs121918594	NM_000540.3	p.Arg2458Leu	c.7373G>T	46	hom	EXONIC	NON_SYNONYMOUS	HIGH	0.0		55	-1	-1	6.196133E-7				6.8415085E-7	0.0			0.9910112359550561	Deleterious	0.001	Benign (Moderate)			0.999955		2.585	Neutral	-4.6	Uncertain	0.01	Benign	3.99	Benign (Supporting)	0.968	Deleterious (Strong)	0.553009	Deleterious (Strong)							http://www.ncbi.nlm.nih.gov/clinvar/RCV001592931, http://www.ncbi.nlm.nih.gov/clinvar/RCV000721649	CV_SIG_LIKELY_PATHOGENIC					PATHOGENIC	PM1, PP5, PM5, PM2, PS4, PP3, PM1, PP5, PM5, PM2, PS4, PP3	1.5944E-29	0.456	0	0	#117000, #145600, #154275, #154276, #160150, #253290, #255200, #255320, #600467, #601887, #601888, #602771, #614408, #615959, #619542, #genemap2	ryanodine receptor 1	King-Denborough syndrome::RYR1-related myopathy::autosomal dominant centronuclear myopathy::autosomal recessive centronuclear myopathy::benign Samaritan congenital myopathy::central core myopathy::congenital multicore myopathy with external ophthalmoplegia::congenital myopathy with myasthenic-like onset::exercise-induced malignant hyperthermia::lethal multiple pterygium syndrome::malignant hyperthermia of anesthesia::malignant hyperthermia, susceptibility to, 1::mhs::moderate multiminicore disease with hand involvement::multiminicore myopathy	This gene encodes a ryanodine receptor found in skeletal muscle. The encoded protein functions as a calcium release channel in the sarcoplasmic reticulum but also serves to connect the sarcoplasmic reticulum and transverse tubule. Mutations in this gene are associated with malignant hyperthermia susceptibility, central core disease, and minicore myopathy with external ophthalmoplegia. Alternatively spliced transcripts encoding different isoforms have been described. [provided by RefSeq, Jul 2008]		PASS	AutosomalRecessive, AutosomalDominant
RYR1	SNP	19	38517523	38517523	T	A		NM_000540.3	p.Trp3284Arg	c.9850T>A	66	hom	EXONIC	NON_SYNONYMOUS	HIGH	0.0		72	-1	-1									0.8643258426966293	Deleterious	0.0	Benign (Moderate)			0.999996		2.905	Neutral	-2.73	Uncertain	0.48	Splice-Altering / strong	3.83	Benign (Supporting)	0.873	Deleterious (Moderate)	0.255543	Deleterious (Strong)							http://www.ncbi.nlm.nih.gov/clinvar/RCV001803461	CV_SIG_UNCERTAIN_SIGNIFICANCE					LIKELY_PATHOGENIC	PS1, PM2, PP3, PS1, PM2, PP3	1.5944E-29	0.456	0	0	#117000, #145600, #154275, #154276, #160150, #253290, #255200, #255320, #600467, #601887, #601888, #602771, #614408, #615959, #619542, #genemap2	ryanodine receptor 1	King-Denborough syndrome::RYR1-related myopathy::autosomal dominant centronuclear myopathy::autosomal recessive centronuclear myopathy::benign Samaritan congenital myopathy::central core myopathy::congenital multicore myopathy with external ophthalmoplegia::congenital myopathy with myasthenic-like onset::exercise-induced malignant hyperthermia::lethal multiple pterygium syndrome::malignant hyperthermia of anesthesia::malignant hyperthermia, susceptibility to, 1::mhs::moderate multiminicore disease with hand involvement::multiminicore myopathy	This gene encodes a ryanodine receptor found in skeletal muscle. The encoded protein functions as a calcium release channel in the sarcoplasmic reticulum but also serves to connect the sarcoplasmic reticulum and transverse tubule. Mutations in this gene are associated with malignant hyperthermia susceptibility, central core disease, and minicore myopathy with external ophthalmoplegia. Alternatively spliced transcripts encoding different isoforms have been described. [provided by RefSeq, Jul 2008]		PASS	AutosomalRecessive, AutosomalDominant
RYR1	SNP	19	38534774	38534774	C	T	rs763112609	NM_000540.3	p.Arg3772Trp	c.11314C>T	79	hom	EXONIC	NON_SYNONYMOUS	HIGH	0.0		74	-1	-1	5.5865826E-6			1.787342E-5	4.1050566E-6	1.9717643E-5			0.9828651685393257	Deleterious	0.0	Benign (Moderate)			1.0		2.49	Neutral	-3.0	Uncertain	0.0	Benign	4.82	Benign (Supporting)	0.939	Deleterious (Strong)	0.449385	Deleterious (Strong)							http://www.ncbi.nlm.nih.gov/clinvar/RCV003983126, http://www.ncbi.nlm.nih.gov/clinvar/RCV000709761, http://www.ncbi.nlm.nih.gov/clinvar/RCV001270875, http://www.ncbi.nlm.nih.gov/clinvar/RCV000557429, http://www.ncbi.nlm.nih.gov/clinvar/RCV000721228, http://www.ncbi.nlm.nih.gov/clinvar/RCV002289771	CV_SIG_PATHOGENIC, CV_SIG_LIKELY_PATHOGENIC, CV_SIG_UNCERTAIN_SIGNIFICANCE					LIKELY_PATHOGENIC	PM5, PM2, PP3, PM5, PM2, PP3	1.5944E-29	0.456	0	0	#117000, #145600, #154275, #154276, #160150, #253290, #255200, #255320, #600467, #601887, #601888, #602771, #614408, #615959, #619542, #genemap2	ryanodine receptor 1	King-Denborough syndrome::RYR1-related myopathy::autosomal dominant centronuclear myopathy::autosomal recessive centronuclear myopathy::benign Samaritan congenital myopathy::central core myopathy::congenital multicore myopathy with external ophthalmoplegia::congenital myopathy with myasthenic-like onset::exercise-induced malignant hyperthermia::lethal multiple pterygium syndrome::malignant hyperthermia of anesthesia::malignant hyperthermia, susceptibility to, 1::mhs::moderate multiminicore disease with hand involvement::multiminicore myopathy	This gene encodes a ryanodine receptor found in skeletal muscle. The encoded protein functions as a calcium release channel in the sarcoplasmic reticulum but also serves to connect the sarcoplasmic reticulum and transverse tubule. Mutations in this gene are associated with malignant hyperthermia susceptibility, central core disease, and minicore myopathy with external ophthalmoplegia. Alternatively spliced transcripts encoding different isoforms have been described. [provided by RefSeq, Jul 2008]		PASS	AutosomalRecessive, AutosomalDominant
RYR1	SNP	19	38543816	38543816	T	C	rs118204422	NM_000540.3	p.Trp3985Arg	c.11953T>C	87	hom	EXONIC	NON_SYNONYMOUS	HIGH	0.0		42	-1	-1	0.0				0.0	0.0			0.9834269662921348	Deleterious	0.0	Benign (Moderate)			0.999999		2.72	Neutral	-3.65	Uncertain	0.0	Benign	4.31	Benign (Supporting)	0.941	Deleterious (Strong)	0.453348	Deleterious (Strong)							http://www.ncbi.nlm.nih.gov/clinvar/RCV000119445, http://www.ncbi.nlm.nih.gov/clinvar/RCV001450003	CV_SIG_UNCERTAIN_SIGNIFICANCE, CV_SIG_NOT_PROVIDED					LIKELY_PATHOGENIC	PM2, PP3, PM2, PP3	1.5944E-29	0.456	0	0	#117000, #145600, #154275, #154276, #160150, #253290, #255200, #255320, #600467, #601887, #601888, #602771, #614408, #615959, #619542, #genemap2	ryanodine receptor 1	King-Denborough syndrome::RYR1-related myopathy::autosomal dominant centronuclear myopathy::autosomal recessive centronuclear myopathy::benign Samaritan congenital myopathy::central core myopathy::congenital multicore myopathy with external ophthalmoplegia::congenital myopathy with myasthenic-like onset::exercise-induced malignant hyperthermia::lethal multiple pterygium syndrome::malignant hyperthermia of anesthesia::malignant hyperthermia, susceptibility to, 1::mhs::moderate multiminicore disease with hand involvement::multiminicore myopathy	This gene encodes a ryanodine receptor found in skeletal muscle. The encoded protein functions as a calcium release channel in the sarcoplasmic reticulum but also serves to connect the sarcoplasmic reticulum and transverse tubule. Mutations in this gene are associated with malignant hyperthermia susceptibility, central core disease, and minicore myopathy with external ophthalmoplegia. Alternatively spliced transcripts encoding different isoforms have been described. [provided by RefSeq, Jul 2008]		PASS	AutosomalRecessive, AutosomalDominant
RYR1	SNP	19	38570619	38570619	C	T	rs771741606	NM_000540.3	p.Arg4558Trp	c.13672C>T	94	hom	EXONIC	NON_SYNONYMOUS	HIGH	0.0		36	-1	-1	9.915151E-6			8.236961E-6	1.0262304E-5	6.571511E-6			0.8410112359550563	Deleterious	0.0	Benign (Moderate)			0.932745		3.115	Neutral	-5.5	Uncertain	0.0	Benign	1.49	Benign (Supporting)	0.79	Deleterious (Moderate)	0.393784	Deleterious (Strong)							http://www.ncbi.nlm.nih.gov/clinvar/RCV003238776, http://www.ncbi.nlm.nih.gov/clinvar/RCV001449981, http://www.ncbi.nlm.nih.gov/clinvar/RCV000552685, http://www.ncbi.nlm.nih.gov/clinvar/RCV003999487, http://www.ncbi.nlm.nih.gov/clinvar/RCV000754735	CV_SIG_PATHOGENIC, CV_SIG_LIKELY_PATHOGENIC, CV_SIG_UNCERTAIN_SIGNIFICANCE					LIKELY_PATHOGENIC	PM1, PM5, PM2, PP3, PM1, PM5, PM2, PP3	1.5944E-29	0.456	0	0	#117000, #145600, #154275, #154276, #160150, #253290, #255200, #255320, #600467, #601887, #601888, #602771, #614408, #615959, #619542, #genemap2	ryanodine receptor 1	King-Denborough syndrome::RYR1-related myopathy::autosomal dominant centronuclear myopathy::autosomal recessive centronuclear myopathy::benign Samaritan congenital myopathy::central core myopathy::congenital multicore myopathy with external ophthalmoplegia::congenital myopathy with myasthenic-like onset::exercise-induced malignant hyperthermia::lethal multiple pterygium syndrome::malignant hyperthermia of anesthesia::malignant hyperthermia, susceptibility to, 1::mhs::moderate multiminicore disease with hand involvement::multiminicore myopathy	This gene encodes a ryanodine receptor found in skeletal muscle. The encoded protein functions as a calcium release channel in the sarcoplasmic reticulum but also serves to connect the sarcoplasmic reticulum and transverse tubule. Mutations in this gene are associated with malignant hyperthermia susceptibility, central core disease, and minicore myopathy with external ophthalmoplegia. Alternatively spliced transcripts encoding different isoforms have been described. [provided by RefSeq, Jul 2008]		PASS	AutosomalRecessive, AutosomalDominant
RYR1	SNP	19	38573304	38573304	C	T	rs118192140	NM_000540.3	p.Thr4709Met	c.14126C>T	96	hom	EXONIC	NON_SYNONYMOUS	HIGH	0.0		81	-1	-1	2.6664335E-5			1.7047392E-5	2.4641264E-5	4.5983656E-5			0.8721910112359552	Deleterious	0.001	Benign (Moderate)			0.999997		2.25	Neutral	-4.48	Uncertain	0.0	Benign	4.52	Benign (Supporting)	0.901	Deleterious (Moderate)	0.473906	Deleterious (Strong)							http://www.ncbi.nlm.nih.gov/clinvar/RCV000119498, http://www.ncbi.nlm.nih.gov/clinvar/RCV000056243, http://www.ncbi.nlm.nih.gov/clinvar/RCV000763429, http://www.ncbi.nlm.nih.gov/clinvar/RCV001814038, http://www.ncbi.nlm.nih.gov/clinvar/RCV002262610, http://www.ncbi.nlm.nih.gov/clinvar/RCV000191124, http://www.ncbi.nlm.nih.gov/clinvar/RCV001129440, http://www.ncbi.nlm.nih.gov/clinvar/RCV000555087, http://www.ncbi.nlm.nih.gov/clinvar/RCV003224129	CV_SIG_PATHOGENIC, CV_SIG_LIKELY_PATHOGENIC, CV_SIG_UNCERTAIN_SIGNIFICANCE, CV_SIG_NOT_PROVIDED					LIKELY_PATHOGENIC	PP5, PM5, PM2, PP3, PP5, PM5, PM2, PP3	1.5944E-29	0.456	0	0	#117000, #145600, #154275, #154276, #160150, #253290, #255200, #255320, #600467, #601887, #601888, #602771, #614408, #615959, #619542, #genemap2	ryanodine receptor 1	King-Denborough syndrome::RYR1-related myopathy::autosomal dominant centronuclear myopathy::autosomal recessive centronuclear myopathy::benign Samaritan congenital myopathy::central core myopathy::congenital multicore myopathy with external ophthalmoplegia::congenital myopathy with myasthenic-like onset::exercise-induced malignant hyperthermia::lethal multiple pterygium syndrome::malignant hyperthermia of anesthesia::malignant hyperthermia, susceptibility to, 1::mhs::moderate multiminicore disease with hand involvement::multiminicore myopathy	This gene encodes a ryanodine receptor found in skeletal muscle. The encoded protein functions as a calcium release channel in the sarcoplasmic reticulum but also serves to connect the sarcoplasmic reticulum and transverse tubule. Mutations in this gene are associated with malignant hyperthermia susceptibility, central core disease, and minicore myopathy with external ophthalmoplegia. Alternatively spliced transcripts encoding different isoforms have been described. [provided by RefSeq, Jul 2008]		PASS	AutosomalRecessive, AutosomalDominant
RYR1	INDEL	19	38580039	38580040	TT	AA		NM_000540.3	p.Phe4808Asn	c.14422_14423inv	100	hom	EXONIC	NON_SYNONYMOUS	HIGH	0.0		58	-1	-1																																			http://www.ncbi.nlm.nih.gov/clinvar/RCV000532700, http://www.ncbi.nlm.nih.gov/clinvar/RCV000598900, http://www.ncbi.nlm.nih.gov/clinvar/RCV001450010	CV_SIG_PATHOGENIC, CV_SIG_UNCERTAIN_SIGNIFICANCE					LIKELY_PATHOGENIC	PM1, PM5, PM2, PM1, PM5, PM2	1.5944E-29	0.456	0	0	#117000, #145600, #154275, #154276, #160150, #253290, #255200, #255320, #600467, #601887, #601888, #602771, #614408, #615959, #619542, #genemap2	ryanodine receptor 1	King-Denborough syndrome::RYR1-related myopathy::autosomal dominant centronuclear myopathy::autosomal recessive centronuclear myopathy::benign Samaritan congenital myopathy::central core myopathy::congenital multicore myopathy with external ophthalmoplegia::congenital myopathy with myasthenic-like onset::exercise-induced malignant hyperthermia::lethal multiple pterygium syndrome::malignant hyperthermia of anesthesia::malignant hyperthermia, susceptibility to, 1::mhs::moderate multiminicore disease with hand involvement::multiminicore myopathy	This gene encodes a ryanodine receptor found in skeletal muscle. The encoded protein functions as a calcium release channel in the sarcoplasmic reticulum but also serves to connect the sarcoplasmic reticulum and transverse tubule. Mutations in this gene are associated with malignant hyperthermia susceptibility, central core disease, and minicore myopathy with external ophthalmoplegia. Alternatively spliced transcripts encoding different isoforms have been described. [provided by RefSeq, Jul 2008]		PASS	AutosomalRecessive, AutosomalDominant
RYR1	SNP	19	38580425	38580425	C	G	rs193922880	NM_000540.3	p.Ala4856Gly	c.14567C>G	101	hom	EXONIC	NON_SYNONYMOUS	HIGH	0.0		49	-1	-1									0.9823033707865167	Deleterious	0.0	Benign (Moderate)			0.999999		1.135	Neutral	-4.42	Uncertain	0.0	Benign	4.57	Benign (Supporting)	0.937	Deleterious (Strong)	0.450435	Deleterious (Strong)							http://www.ncbi.nlm.nih.gov/clinvar/RCV001588938, http://www.ncbi.nlm.nih.gov/clinvar/RCV000119528	CV_SIG_UNCERTAIN_SIGNIFICANCE, CV_SIG_NOT_PROVIDED					LIKELY_PATHOGENIC	PM1, PM2, PP3, PM1, PM2, PP3	1.5944E-29	0.456	0	0	#117000, #145600, #154275, #154276, #160150, #253290, #255200, #255320, #600467, #601887, #601888, #602771, #614408, #615959, #619542, #genemap2	ryanodine receptor 1	King-Denborough syndrome::RYR1-related myopathy::autosomal dominant centronuclear myopathy::autosomal recessive centronuclear myopathy::benign Samaritan congenital myopathy::central core myopathy::congenital multicore myopathy with external ophthalmoplegia::congenital myopathy with myasthenic-like onset::exercise-induced malignant hyperthermia::lethal multiple pterygium syndrome::malignant hyperthermia of anesthesia::malignant hyperthermia, susceptibility to, 1::mhs::moderate multiminicore disease with hand involvement::multiminicore myopathy	This gene encodes a ryanodine receptor found in skeletal muscle. The encoded protein functions as a calcium release channel in the sarcoplasmic reticulum but also serves to connect the sarcoplasmic reticulum and transverse tubule. Mutations in this gene are associated with malignant hyperthermia susceptibility, central core disease, and minicore myopathy with external ophthalmoplegia. Alternatively spliced transcripts encoding different isoforms have been described. [provided by RefSeq, Jul 2008]		PASS	AutosomalRecessive, AutosomalDominant
ETHE1	SNP	19	43511436	43511436	C	A	rs935855792	NM_014297.5		c.505+1G>T	4	hom	SPLICE_DONOR	OTHER	HIGH	0.0		56	-1	-1	1.23901E-6				1.368107E-6	0.0			0.7999971373695904	Deleterious					1.0						0.96	Splice-Altering / strong	5.04	Benign (Supporting)			0.65	Deleterious (Strong)					0.999991412108771	Deleterious	http://www.ncbi.nlm.nih.gov/clinvar/RCV000598891	CV_SIG_PATHOGENIC, CV_SIG_NOT_PROVIDED					PATHOGENIC	PM3, PP5, PM2, PVS1, PM3, PP5, PM2, PVS1	4.6037E-6	1.456			#256000, #602473, #616277	ETHE1 persulfide dioxygenase	Leigh syndrome::Leigh syndrome with cardiomyopathy::Leigh syndrome with leukodystrophy::ethylmalonic encephalopathy::maternally-inherited Leigh syndrome	This gene encodes a member of the metallo beta-lactamase family of iron-containing proteins involved in the mitochondrial sulfide oxidation pathway. The encoded protein catalyzes the oxidation of a persulfide substrate to sulfite. Certain mutations in this gene cause ethylmalonic encephalopathy, an infantile metabolic disorder affecting the brain, gastrointestinal tract and peripheral vessels. Alternative splicing results in multiple transcript variants encoding different isoforms. [provided by RefSeq, Mar 2016]		PASS	AutosomalRecessive
ADA	SNP	20	44625686	44625686	T	C		NM_000022.4		c.363-2A>G	5	hom	SPLICE_ACCEPTOR	OTHER	HIGH	0.0		46	-1	-1	6.421024E-7				7.116759E-7	0.0			0.7999966392228754	Deleterious					1.0						0.98	Splice-Altering / strong	5.27	Benign (Supporting)			0.66	Deleterious (Strong)					0.999989917668626	Deleterious	http://www.ncbi.nlm.nih.gov/clinvar/RCV002005238	CV_SIG_LIKELY_PATHOGENIC					PATHOGENIC	PM3, PP5, PM2, PVS1, PM3, PP5, PM2, PVS1	2.8825E-12	1.321			#102700, #209850, #602450, #603554, #genemap2	adenosine deaminase	Omenn syndrome::Severe combined immunodeficiency due to adenosine deaminase deficiency::autism::severe combined immunodeficiency due to DCLRE1C deficiency::severe combined immunodeficiency, autosomal recessive, T cell-negative, B cell-negative, NK cell-negative, due to adenosine deaminase deficiency	This gene encodes an enzyme that catalyzes the hydrolysis of adenosine to inosine in the purine catabolic pathway. Various mutations have been described for this gene and have been linked to human diseases related to impaired immune function such as severe combined immunodeficiency disease (SCID) which is the result of a deficiency in the ADA enzyme. In ADA-deficient individuals there is a marked depletion of T, B, and NK lymphocytes, and consequently, a lack of both humoral and cellular immunity. Conversely, elevated levels of this enzyme are associated with congenital hemolytic anemia. [provided by RefSeq, Sep 2019]		PASS	AutosomalRecessive, SomaticMosaicism
IL7R	SNP	5	35867349	35867349	C	T	rs141698985	NM_002185.5	p.Gln89*	c.265C>T	3	hom	EXONIC	STOP_GAIN	HIGH	0.0		90	-1	-1	3.1228965E-6		1.5377518E-4	1.652046E-5	2.053048E-6	1.3152011E-5									1.0						0.25	Splice-Altering / moderate	2.87	Benign (Supporting)			0.63	Deleterious (Strong)							http://www.ncbi.nlm.nih.gov/clinvar/RCV001726410, http://www.ncbi.nlm.nih.gov/clinvar/RCV001869366, http://www.ncbi.nlm.nih.gov/clinvar/RCV000991308, http://www.ncbi.nlm.nih.gov/clinvar/RCV003898007	CV_SIG_PATHOGENIC, CV_SIG_LIKELY_PATHOGENIC					PATHOGENIC	PM3, PP5, PM2, PVS1, PM3, PP5, PM2, PVS1	3.763E-7	1.04			#602450, #603554, #608971, #genemap2	interleukin 7 receptor	Omenn syndrome::T-B+ severe combined immunodeficiency due to CD45 deficiency::T-B+ severe combined immunodeficiency due to IL-7Ralpha deficiency::immunodeficiency 104::severe combined immunodeficiency due to DCLRE1C deficiency	The protein encoded by this gene is a receptor for interleukin 7 (IL7). The function of this receptor requires the interleukin 2 receptor, gamma chain (IL2RG), which is a common gamma chain shared by the receptors of various cytokines, including interleukins 2, 4, 7, 9, and 15. This protein has been shown to play a critical role in V(D)J recombination during lymphocyte development. Defects in this gene may be associated with severe combined immunodeficiency (SCID). Alternatively spliced transcript variants have been found. [provided by RefSeq, Dec 2015]		PASS	AutosomalRecessive
GCK	SNP	7	44145203	44145203	C	T		NM_000162.5	p.Gly444Asp	c.1331G>A	10	hom	EXONIC	NON_SYNONYMOUS	HIGH	0.0		69	-1	-1	5.32953E-9				0.0	0.0			0.9876404494382022	Deleterious	0.0	Benign (Moderate)			1.0		4.01	Neutral	-5.86	Uncertain	0.0	Benign	5.83	Benign (Supporting)	0.956	Deleterious (Strong)	0.544605	Deleterious (Strong)							http://www.ncbi.nlm.nih.gov/clinvar/RCV003479521, http://www.ncbi.nlm.nih.gov/clinvar/RCV003445457, http://www.ncbi.nlm.nih.gov/clinvar/RCV003689088	CV_SIG_UNCERTAIN_SIGNIFICANCE					LIKELY_PATHOGENIC	PM1, PP2, PM2, PP3, PM1, PP2, PM2, PP3	0.63464	0.443			#125850, #125851, #125853, #3272, #600496, #602485, #606176, #606391, #606392, #606394, #609812, #610374, #610508, #610582, #612225, #613370, #613375, #616329, #616511, #genemap2	glucokinase	DEND syndrome::Isolated permanent neonatal diabetes mellitus::familial hyperinsulinism::hyperinsulinism due to glucokinase deficiency::maturity-onset diabetes of the young::maturity-onset diabetes of the young type 2::mody-ov::monogenic diabetes::permanent neonatal diabetes mellitus::permanent neonatal diabetes mellitus 1::transient neonatal diabetes mellitus::type 2 diabetes mellitus	This gene encodes a member of the hexokinase family of proteins. Hexokinases phosphorylate glucose to produce glucose-6-phosphate, the first step in most glucose metabolism pathways. In contrast to other forms of hexokinase, this enzyme is not inhibited by its product glucose-6-phosphate but remains active while glucose is abundant. The use of multiple promoters and alternative splicing of this gene result in distinct protein isoforms that exhibit tissue-specific expression in the pancreas and liver. In the pancreas, this enzyme plays a role in glucose-stimulated insulin secretion, while in the liver, this enzyme is important in glucose uptake and conversion to glycogen. Mutations in this gene that alter enzyme activity have been associated with multiple types of diabetes and hyperinsulinemic hypoglycemia. [provided by RefSeq, Aug 2017]		PASS	AutosomalRecessive, AutosomalDominant
GCK	SNP	7	44145207	44145207	C	A	rs1562711915	NM_000162.5	p.Glu443*	c.1327G>T	10	hom	EXONIC	STOP_GAIN	HIGH	0.0		43	-1	-1															1.0						0.01	Benign	5.61	Benign (Supporting)			0.61701	Deleterious (Strong)							http://www.ncbi.nlm.nih.gov/clinvar/RCV000711766, http://www.ncbi.nlm.nih.gov/clinvar/RCV001844229, http://www.ncbi.nlm.nih.gov/clinvar/RCV002463729	CV_SIG_PATHOGENIC					LIKELY_PATHOGENIC	PP5, PM2, PVS1, PP5, PM2, PVS1	0.63464	0.443			#125850, #125851, #125853, #3272, #600496, #602485, #606176, #606391, #606392, #606394, #609812, #610374, #610508, #610582, #612225, #613370, #613375, #616329, #616511, #genemap2	glucokinase	DEND syndrome::Isolated permanent neonatal diabetes mellitus::familial hyperinsulinism::hyperinsulinism due to glucokinase deficiency::maturity-onset diabetes of the young::maturity-onset diabetes of the young type 2::mody-ov::monogenic diabetes::permanent neonatal diabetes mellitus::permanent neonatal diabetes mellitus 1::transient neonatal diabetes mellitus::type 2 diabetes mellitus	This gene encodes a member of the hexokinase family of proteins. Hexokinases phosphorylate glucose to produce glucose-6-phosphate, the first step in most glucose metabolism pathways. In contrast to other forms of hexokinase, this enzyme is not inhibited by its product glucose-6-phosphate but remains active while glucose is abundant. The use of multiple promoters and alternative splicing of this gene result in distinct protein isoforms that exhibit tissue-specific expression in the pancreas and liver. In the pancreas, this enzyme plays a role in glucose-stimulated insulin secretion, while in the liver, this enzyme is important in glucose uptake and conversion to glycogen. Mutations in this gene that alter enzyme activity have been associated with multiple types of diabetes and hyperinsulinemic hypoglycemia. [provided by RefSeq, Aug 2017]		PASS	AutosomalRecessive, AutosomalDominant
GCK	SNP	7	44145228	44145228	T	A		NM_000162.5	p.Ile436Phe	c.1306A>T	10	hom	EXONIC	NON_SYNONYMOUS	HIGH	0.0		68	-1	-1	2.4806325E-6				2.7391031E-6	0.0			0.851123595505618	Deleterious	0.416	Benign (Supporting)			1.0		1.585	Neutral	-4.38	Uncertain	0.0	Benign	5.83	Benign (Supporting)	0.826	Deleterious (Moderate)	0.458813	Deleterious (Strong)							http://www.ncbi.nlm.nih.gov/clinvar/RCV003494021	CV_SIG_LIKELY_PATHOGENIC					LIKELY_PATHOGENIC	PM1, PP5, PM5, PP2, PM2, PP3, PM1, PP5, PM5, PP2, PM2, PP3	0.63464	0.443			#125850, #125851, #125853, #3272, #600496, #602485, #606176, #606391, #606392, #606394, #609812, #610374, #610508, #610582, #612225, #613370, #613375, #616329, #616511, #genemap2	glucokinase	DEND syndrome::Isolated permanent neonatal diabetes mellitus::familial hyperinsulinism::hyperinsulinism due to glucokinase deficiency::maturity-onset diabetes of the young::maturity-onset diabetes of the young type 2::mody-ov::monogenic diabetes::permanent neonatal diabetes mellitus::permanent neonatal diabetes mellitus 1::transient neonatal diabetes mellitus::type 2 diabetes mellitus	This gene encodes a member of the hexokinase family of proteins. Hexokinases phosphorylate glucose to produce glucose-6-phosphate, the first step in most glucose metabolism pathways. In contrast to other forms of hexokinase, this enzyme is not inhibited by its product glucose-6-phosphate but remains active while glucose is abundant. The use of multiple promoters and alternative splicing of this gene result in distinct protein isoforms that exhibit tissue-specific expression in the pancreas and liver. In the pancreas, this enzyme plays a role in glucose-stimulated insulin secretion, while in the liver, this enzyme is important in glucose uptake and conversion to glycogen. Mutations in this gene that alter enzyme activity have been associated with multiple types of diabetes and hyperinsulinemic hypoglycemia. [provided by RefSeq, Aug 2017]		PASS	AutosomalRecessive, AutosomalDominant
GCK	SNP	7	44145232	44145232	G	T		NM_000162.5	p.Cys434*	c.1302C>A	10	hom	EXONIC	STOP_GAIN	HIGH	0.0		93	-1	-1	0.0				0.0	0.0									1.0						0.11	Uncertain	1.45	Benign (Supporting)			0.66	Deleterious (Strong)							http://www.ncbi.nlm.nih.gov/clinvar/RCV003313364	CV_SIG_PATHOGENIC					PATHOGENIC	PP5, PP1, PM2, PS4, PVS1, PP5, PP1, PM2, PS4, PVS1	0.63464	0.443			#125850, #125851, #125853, #3272, #600496, #602485, #606176, #606391, #606392, #606394, #609812, #610374, #610508, #610582, #612225, #613370, #613375, #616329, #616511, #genemap2	glucokinase	DEND syndrome::Isolated permanent neonatal diabetes mellitus::familial hyperinsulinism::hyperinsulinism due to glucokinase deficiency::maturity-onset diabetes of the young::maturity-onset diabetes of the young type 2::mody-ov::monogenic diabetes::permanent neonatal diabetes mellitus::permanent neonatal diabetes mellitus 1::transient neonatal diabetes mellitus::type 2 diabetes mellitus	This gene encodes a member of the hexokinase family of proteins. Hexokinases phosphorylate glucose to produce glucose-6-phosphate, the first step in most glucose metabolism pathways. In contrast to other forms of hexokinase, this enzyme is not inhibited by its product glucose-6-phosphate but remains active while glucose is abundant. The use of multiple promoters and alternative splicing of this gene result in distinct protein isoforms that exhibit tissue-specific expression in the pancreas and liver. In the pancreas, this enzyme plays a role in glucose-stimulated insulin secretion, while in the liver, this enzyme is important in glucose uptake and conversion to glycogen. Mutations in this gene that alter enzyme activity have been associated with multiple types of diabetes and hyperinsulinemic hypoglycemia. [provided by RefSeq, Aug 2017]		PASS	AutosomalRecessive, AutosomalDominant
GCK	INDEL	7	44145277	44145278	GA	G		NM_000162.5	p.Phe419Serfs*12	c.1256del	10	hom	EXONIC	FRAMESHIFT	HIGH	0.0		93	-1	-1									0.315	Uncertain											0.15	Splice-Altering / moderate													http://www.ncbi.nlm.nih.gov/clinvar/RCV003313369	CV_SIG_PATHOGENIC					PATHOGENIC	PM3, PP5, PP1, PM2, PVS1, PM3, PP5, PP1, PM2, PVS1	0.63464	0.443			#125850, #125851, #125853, #3272, #600496, #602485, #606176, #606391, #606392, #606394, #609812, #610374, #610508, #610582, #612225, #613370, #613375, #616329, #616511, #genemap2	glucokinase	DEND syndrome::Isolated permanent neonatal diabetes mellitus::familial hyperinsulinism::hyperinsulinism due to glucokinase deficiency::maturity-onset diabetes of the young::maturity-onset diabetes of the young type 2::mody-ov::monogenic diabetes::permanent neonatal diabetes mellitus::permanent neonatal diabetes mellitus 1::transient neonatal diabetes mellitus::type 2 diabetes mellitus	This gene encodes a member of the hexokinase family of proteins. Hexokinases phosphorylate glucose to produce glucose-6-phosphate, the first step in most glucose metabolism pathways. In contrast to other forms of hexokinase, this enzyme is not inhibited by its product glucose-6-phosphate but remains active while glucose is abundant. The use of multiple promoters and alternative splicing of this gene result in distinct protein isoforms that exhibit tissue-specific expression in the pancreas and liver. In the pancreas, this enzyme plays a role in glucose-stimulated insulin secretion, while in the liver, this enzyme is important in glucose uptake and conversion to glycogen. Mutations in this gene that alter enzyme activity have been associated with multiple types of diabetes and hyperinsulinemic hypoglycemia. [provided by RefSeq, Aug 2017]		PASS	AutosomalRecessive, AutosomalDominant
GCK	SNP	7	44145561	44145561	G	C		NM_000162.5	p.Arg397Gly	c.1189C>G	9	hom	EXONIC	NON_SYNONYMOUS	HIGH	0.0		47	-1	-1									0.8485955056179776	Deleterious	0.001	Benign (Moderate)			0.999998		1.2	Neutral	-4.19	Uncertain	0.0	Benign	5.59	Benign (Supporting)	0.817	Deleterious (Moderate)	0.389206	Deleterious (Strong)							http://www.ncbi.nlm.nih.gov/clinvar/RCV003326085	CV_SIG_LIKELY_PATHOGENIC					LIKELY_PATHOGENIC	PM1, PP5, PM5, PP2, PM2, PP3, PM1, PP5, PM5, PP2, PM2, PP3	0.63464	0.443			#125850, #125851, #125853, #3272, #600496, #602485, #606176, #606391, #606392, #606394, #609812, #610374, #610508, #610582, #612225, #613370, #613375, #616329, #616511, #genemap2	glucokinase	DEND syndrome::Isolated permanent neonatal diabetes mellitus::familial hyperinsulinism::hyperinsulinism due to glucokinase deficiency::maturity-onset diabetes of the young::maturity-onset diabetes of the young type 2::mody-ov::monogenic diabetes::permanent neonatal diabetes mellitus::permanent neonatal diabetes mellitus 1::transient neonatal diabetes mellitus::type 2 diabetes mellitus	This gene encodes a member of the hexokinase family of proteins. Hexokinases phosphorylate glucose to produce glucose-6-phosphate, the first step in most glucose metabolism pathways. In contrast to other forms of hexokinase, this enzyme is not inhibited by its product glucose-6-phosphate but remains active while glucose is abundant. The use of multiple promoters and alternative splicing of this gene result in distinct protein isoforms that exhibit tissue-specific expression in the pancreas and liver. In the pancreas, this enzyme plays a role in glucose-stimulated insulin secretion, while in the liver, this enzyme is important in glucose uptake and conversion to glycogen. Mutations in this gene that alter enzyme activity have been associated with multiple types of diabetes and hyperinsulinemic hypoglycemia. [provided by RefSeq, Aug 2017]		PASS	AutosomalRecessive, AutosomalDominant
GCK	SNP	7	44145561	44145561	G	A	rs370464857	NM_000162.5	p.Arg397Cys	c.1189C>T	9	hom	EXONIC	NON_SYNONYMOUS	HIGH	0.0		28	-1	-1	1.2550648E-6		7.6911245E-5	1.129969E-5	1.3743456E-6	0.0			0.8679775280898877	Deleterious	0.0	Benign (Moderate)			1.0		2.04	Neutral	-4.22	Uncertain	0.0	Benign	5.59	Benign (Supporting)	0.886	Deleterious (Moderate)	0.479946	Deleterious (Strong)							http://www.ncbi.nlm.nih.gov/clinvar/RCV003555325, http://www.ncbi.nlm.nih.gov/clinvar/RCV003883222	CV_SIG_LIKELY_PATHOGENIC, CV_SIG_UNCERTAIN_SIGNIFICANCE					LIKELY_PATHOGENIC	PM1, PP5, PM5, PP2, PM2, PP3, PM1, PP5, PM5, PP2, PM2, PP3	0.63464	0.443			#125850, #125851, #125853, #3272, #600496, #602485, #606176, #606391, #606392, #606394, #609812, #610374, #610508, #610582, #612225, #613370, #613375, #616329, #616511, #genemap2	glucokinase	DEND syndrome::Isolated permanent neonatal diabetes mellitus::familial hyperinsulinism::hyperinsulinism due to glucokinase deficiency::maturity-onset diabetes of the young::maturity-onset diabetes of the young type 2::mody-ov::monogenic diabetes::permanent neonatal diabetes mellitus::permanent neonatal diabetes mellitus 1::transient neonatal diabetes mellitus::type 2 diabetes mellitus	This gene encodes a member of the hexokinase family of proteins. Hexokinases phosphorylate glucose to produce glucose-6-phosphate, the first step in most glucose metabolism pathways. In contrast to other forms of hexokinase, this enzyme is not inhibited by its product glucose-6-phosphate but remains active while glucose is abundant. The use of multiple promoters and alternative splicing of this gene result in distinct protein isoforms that exhibit tissue-specific expression in the pancreas and liver. In the pancreas, this enzyme plays a role in glucose-stimulated insulin secretion, while in the liver, this enzyme is important in glucose uptake and conversion to glycogen. Mutations in this gene that alter enzyme activity have been associated with multiple types of diabetes and hyperinsulinemic hypoglycemia. [provided by RefSeq, Aug 2017]		PASS	AutosomalRecessive, AutosomalDominant
GCK	SNP	7	44145575	44145575	C	A	rs193922269	NM_000162.5	p.Arg392Leu	c.1175G>T	9	hom	EXONIC	NON_SYNONYMOUS	HIGH	0.0		83	-1	-1	0.0				0.0	0.0			0.6350931677018632	Uncertain	0.039	Benign (Moderate)			0.999999		1.97	Neutral	-4.12	Uncertain	0.0	Benign	5.59	Benign (Supporting)	0.568	Uncertain	0.0165385	Deleterious (Moderate)							http://www.ncbi.nlm.nih.gov/clinvar/RCV000029848, http://www.ncbi.nlm.nih.gov/clinvar/RCV002463595, http://www.ncbi.nlm.nih.gov/clinvar/RCV003330312	CV_SIG_LIKELY_PATHOGENIC					PATHOGENIC	PM1, PP5, PM5, PP2, PM2, PS4, PM1, PP5, PM5, PP2, PM2, PS4	0.63464	0.443			#125850, #125851, #125853, #3272, #600496, #602485, #606176, #606391, #606392, #606394, #609812, #610374, #610508, #610582, #612225, #613370, #613375, #616329, #616511, #genemap2	glucokinase	DEND syndrome::Isolated permanent neonatal diabetes mellitus::familial hyperinsulinism::hyperinsulinism due to glucokinase deficiency::maturity-onset diabetes of the young::maturity-onset diabetes of the young type 2::mody-ov::monogenic diabetes::permanent neonatal diabetes mellitus::permanent neonatal diabetes mellitus 1::transient neonatal diabetes mellitus::type 2 diabetes mellitus	This gene encodes a member of the hexokinase family of proteins. Hexokinases phosphorylate glucose to produce glucose-6-phosphate, the first step in most glucose metabolism pathways. In contrast to other forms of hexokinase, this enzyme is not inhibited by its product glucose-6-phosphate but remains active while glucose is abundant. The use of multiple promoters and alternative splicing of this gene result in distinct protein isoforms that exhibit tissue-specific expression in the pancreas and liver. In the pancreas, this enzyme plays a role in glucose-stimulated insulin secretion, while in the liver, this enzyme is important in glucose uptake and conversion to glycogen. Mutations in this gene that alter enzyme activity have been associated with multiple types of diabetes and hyperinsulinemic hypoglycemia. [provided by RefSeq, Aug 2017]		PASS	AutosomalRecessive, AutosomalDominant
GCK	SNP	7	44145576	44145576	G	A	rs1167124132	NM_000162.5	p.Arg392Cys	c.1174C>T	9	hom	EXONIC	NON_SYNONYMOUS	HIGH	0.0		17	-1	-1	2.4972046E-6				2.7574645E-6	0.0			0.8750000000000001	Deleterious	0.0	Benign (Moderate)			1.0		3.07	Neutral	-4.14	Uncertain	0.0	Benign	5.59	Benign (Supporting)	0.911	Deleterious (Moderate)	0.528241	Deleterious (Strong)							http://www.ncbi.nlm.nih.gov/clinvar/RCV000711758, http://www.ncbi.nlm.nih.gov/clinvar/RCV003420270, http://www.ncbi.nlm.nih.gov/clinvar/RCV003318504, http://www.ncbi.nlm.nih.gov/clinvar/RCV002285406	CV_SIG_PATHOGENIC, CV_SIG_LIKELY_PATHOGENIC					PATHOGENIC	PM1, PP5, PM5, PP2, PM2, PS4, PP3, PM1, PP5, PM5, PP2, PM2, PS4, PP3	0.63464	0.443			#125850, #125851, #125853, #3272, #600496, #602485, #606176, #606391, #606392, #606394, #609812, #610374, #610508, #610582, #612225, #613370, #613375, #616329, #616511, #genemap2	glucokinase	DEND syndrome::Isolated permanent neonatal diabetes mellitus::familial hyperinsulinism::hyperinsulinism due to glucokinase deficiency::maturity-onset diabetes of the young::maturity-onset diabetes of the young type 2::mody-ov::monogenic diabetes::permanent neonatal diabetes mellitus::permanent neonatal diabetes mellitus 1::transient neonatal diabetes mellitus::type 2 diabetes mellitus	This gene encodes a member of the hexokinase family of proteins. Hexokinases phosphorylate glucose to produce glucose-6-phosphate, the first step in most glucose metabolism pathways. In contrast to other forms of hexokinase, this enzyme is not inhibited by its product glucose-6-phosphate but remains active while glucose is abundant. The use of multiple promoters and alternative splicing of this gene result in distinct protein isoforms that exhibit tissue-specific expression in the pancreas and liver. In the pancreas, this enzyme plays a role in glucose-stimulated insulin secretion, while in the liver, this enzyme is important in glucose uptake and conversion to glycogen. Mutations in this gene that alter enzyme activity have been associated with multiple types of diabetes and hyperinsulinemic hypoglycemia. [provided by RefSeq, Aug 2017]		PASS	AutosomalRecessive, AutosomalDominant
GCK	SNP	7	44145618	44145618	C	G	rs104894016	NM_000162.5	p.Ala378Pro	c.1132G>C	9	hom	EXONIC	NON_SYNONYMOUS	HIGH	0.0		63	-1	-1	6.222814E-7				6.8746664E-7	0.0			0.9831460674157303	Deleterious	0.005	Benign (Moderate)			1.0		3.695	Neutral	-5.62	Uncertain	0.0	Benign	5.2	Benign (Supporting)	0.94	Deleterious (Strong)	0.515334	Deleterious (Strong)							http://www.ncbi.nlm.nih.gov/clinvar/RCV003397220	CV_SIG_LIKELY_PATHOGENIC					LIKELY_PATHOGENIC	PM1, PP5, PM5, PP2, PM2, PP3, PM1, PP5, PM5, PP2, PM2, PP3	0.63464	0.443			#125850, #125851, #125853, #3272, #600496, #602485, #606176, #606391, #606392, #606394, #609812, #610374, #610508, #610582, #612225, #613370, #613375, #616329, #616511, #genemap2	glucokinase	DEND syndrome::Isolated permanent neonatal diabetes mellitus::familial hyperinsulinism::hyperinsulinism due to glucokinase deficiency::maturity-onset diabetes of the young::maturity-onset diabetes of the young type 2::mody-ov::monogenic diabetes::permanent neonatal diabetes mellitus::permanent neonatal diabetes mellitus 1::transient neonatal diabetes mellitus::type 2 diabetes mellitus	This gene encodes a member of the hexokinase family of proteins. Hexokinases phosphorylate glucose to produce glucose-6-phosphate, the first step in most glucose metabolism pathways. In contrast to other forms of hexokinase, this enzyme is not inhibited by its product glucose-6-phosphate but remains active while glucose is abundant. The use of multiple promoters and alternative splicing of this gene result in distinct protein isoforms that exhibit tissue-specific expression in the pancreas and liver. In the pancreas, this enzyme plays a role in glucose-stimulated insulin secretion, while in the liver, this enzyme is important in glucose uptake and conversion to glycogen. Mutations in this gene that alter enzyme activity have been associated with multiple types of diabetes and hyperinsulinemic hypoglycemia. [provided by RefSeq, Aug 2017]		PASS	AutosomalRecessive, AutosomalDominant
GCK	SNP	7	44145621	44145621	G	T		NM_000162.5	p.Arg377Ser	c.1129C>A	9	hom	EXONIC	NON_SYNONYMOUS	HIGH	0.0		64	-1	-1	0.0				0.0	0.0			0.996629213483146	Deleterious	0.0	Benign (Moderate)			1.0		4.01	Neutral	-6.28	Uncertain	0.0	Benign	5.2	Benign (Supporting)	0.988	Deleterious (Strong)	0.602106	Deleterious (Strong)							http://www.ncbi.nlm.nih.gov/clinvar/RCV002325992, http://www.ncbi.nlm.nih.gov/clinvar/RCV003102308, http://www.ncbi.nlm.nih.gov/clinvar/RCV003330331	CV_SIG_LIKELY_PATHOGENIC, CV_SIG_UNCERTAIN_SIGNIFICANCE					LIKELY_PATHOGENIC	PM1, PP5, PM5, PP2, PM2, PP3, PM1, PP5, PM5, PP2, PM2, PP3	0.63464	0.443			#125850, #125851, #125853, #3272, #600496, #602485, #606176, #606391, #606392, #606394, #609812, #610374, #610508, #610582, #612225, #613370, #613375, #616329, #616511, #genemap2	glucokinase	DEND syndrome::Isolated permanent neonatal diabetes mellitus::familial hyperinsulinism::hyperinsulinism due to glucokinase deficiency::maturity-onset diabetes of the young::maturity-onset diabetes of the young type 2::mody-ov::monogenic diabetes::permanent neonatal diabetes mellitus::permanent neonatal diabetes mellitus 1::transient neonatal diabetes mellitus::type 2 diabetes mellitus	This gene encodes a member of the hexokinase family of proteins. Hexokinases phosphorylate glucose to produce glucose-6-phosphate, the first step in most glucose metabolism pathways. In contrast to other forms of hexokinase, this enzyme is not inhibited by its product glucose-6-phosphate but remains active while glucose is abundant. The use of multiple promoters and alternative splicing of this gene result in distinct protein isoforms that exhibit tissue-specific expression in the pancreas and liver. In the pancreas, this enzyme plays a role in glucose-stimulated insulin secretion, while in the liver, this enzyme is important in glucose uptake and conversion to glycogen. Mutations in this gene that alter enzyme activity have been associated with multiple types of diabetes and hyperinsulinemic hypoglycemia. [provided by RefSeq, Aug 2017]		PASS	AutosomalRecessive, AutosomalDominant
GCK	SNP	7	44145637	44145637	G	T	rs556581174	NM_000162.5	p.Cys371*	c.1113C>A	9	hom	EXONIC	STOP_GAIN	HIGH	0.0		11	-1	-1															1.0						0.0	Benign	0.728	Benign (Supporting)			0.66	Deleterious (Strong)							http://www.ncbi.nlm.nih.gov/clinvar/RCV001662802, http://www.ncbi.nlm.nih.gov/clinvar/RCV000754805, http://www.ncbi.nlm.nih.gov/clinvar/RCV003325973	CV_SIG_PATHOGENIC					PATHOGENIC	PP5, PM2, PS4, PVS1, PP5, PM2, PS4, PVS1	0.63464	0.443			#125850, #125851, #125853, #3272, #600496, #602485, #606176, #606391, #606392, #606394, #609812, #610374, #610508, #610582, #612225, #613370, #613375, #616329, #616511, #genemap2	glucokinase	DEND syndrome::Isolated permanent neonatal diabetes mellitus::familial hyperinsulinism::hyperinsulinism due to glucokinase deficiency::maturity-onset diabetes of the young::maturity-onset diabetes of the young type 2::mody-ov::monogenic diabetes::permanent neonatal diabetes mellitus::permanent neonatal diabetes mellitus 1::transient neonatal diabetes mellitus::type 2 diabetes mellitus	This gene encodes a member of the hexokinase family of proteins. Hexokinases phosphorylate glucose to produce glucose-6-phosphate, the first step in most glucose metabolism pathways. In contrast to other forms of hexokinase, this enzyme is not inhibited by its product glucose-6-phosphate but remains active while glucose is abundant. The use of multiple promoters and alternative splicing of this gene result in distinct protein isoforms that exhibit tissue-specific expression in the pancreas and liver. In the pancreas, this enzyme plays a role in glucose-stimulated insulin secretion, while in the liver, this enzyme is important in glucose uptake and conversion to glycogen. Mutations in this gene that alter enzyme activity have been associated with multiple types of diabetes and hyperinsulinemic hypoglycemia. [provided by RefSeq, Aug 2017]		PASS	AutosomalRecessive, AutosomalDominant
GCK	SNP	7	44145740	44145740	G	T	rs193922257	NM_000162.5		c.1020-10C>A	9	hom	SPLICE_REGION	OTHER	HIGH	0.0		87	-1	-1	0.0				0.0	0.0			0.8	Deleterious											1.0	Splice-Altering / strong											0.999974250055637	Deleterious	http://www.ncbi.nlm.nih.gov/clinvar/RCV000029832, http://www.ncbi.nlm.nih.gov/clinvar/RCV000518539, http://www.ncbi.nlm.nih.gov/clinvar/RCV003152667, http://www.ncbi.nlm.nih.gov/clinvar/RCV003493413	CV_SIG_PATHOGENIC, CV_SIG_LIKELY_PATHOGENIC, CV_SIG_UNCERTAIN_SIGNIFICANCE, CV_CONFLICTING_INTERPRETATIONS_OF_PATHOGENICITY					LIKELY_PATHOGENIC	PP5, PS2, PM2, PP3, PP5, PS2, PM2, PP3	0.63464	0.443			#125850, #125851, #125853, #3272, #600496, #602485, #606176, #606391, #606392, #606394, #609812, #610374, #610508, #610582, #612225, #613370, #613375, #616329, #616511, #genemap2	glucokinase	DEND syndrome::Isolated permanent neonatal diabetes mellitus::familial hyperinsulinism::hyperinsulinism due to glucokinase deficiency::maturity-onset diabetes of the young::maturity-onset diabetes of the young type 2::mody-ov::monogenic diabetes::permanent neonatal diabetes mellitus::permanent neonatal diabetes mellitus 1::transient neonatal diabetes mellitus::type 2 diabetes mellitus	This gene encodes a member of the hexokinase family of proteins. Hexokinases phosphorylate glucose to produce glucose-6-phosphate, the first step in most glucose metabolism pathways. In contrast to other forms of hexokinase, this enzyme is not inhibited by its product glucose-6-phosphate but remains active while glucose is abundant. The use of multiple promoters and alternative splicing of this gene result in distinct protein isoforms that exhibit tissue-specific expression in the pancreas and liver. In the pancreas, this enzyme plays a role in glucose-stimulated insulin secretion, while in the liver, this enzyme is important in glucose uptake and conversion to glycogen. Mutations in this gene that alter enzyme activity have been associated with multiple types of diabetes and hyperinsulinemic hypoglycemia. [provided by RefSeq, Aug 2017]		PASS	AutosomalRecessive, AutosomalDominant
GCK	SNP	7	44146598	44146598	C	A		NM_000162.5	p.Gly295Val	c.884G>T	8	hom	EXONIC	NON_SYNONYMOUS	HIGH	0.0		75	-1	-1									0.9890449438202247	Deleterious	0.0	Benign (Moderate)			1.0		3.95	Neutral	-7.02	Uncertain	0.01	Benign	3.89	Benign (Supporting)	0.961	Deleterious (Strong)	0.553099	Deleterious (Strong)							http://www.ncbi.nlm.nih.gov/clinvar/RCV003326078	CV_SIG_LIKELY_PATHOGENIC					LIKELY_PATHOGENIC	PM1, PP5, PM5, PP2, PM2, PP3, PM1, PP5, PM5, PP2, PM2, PP3	0.63464	0.443			#125850, #125851, #125853, #3272, #600496, #602485, #606176, #606391, #606392, #606394, #609812, #610374, #610508, #610582, #612225, #613370, #613375, #616329, #616511, #genemap2	glucokinase	DEND syndrome::Isolated permanent neonatal diabetes mellitus::familial hyperinsulinism::hyperinsulinism due to glucokinase deficiency::maturity-onset diabetes of the young::maturity-onset diabetes of the young type 2::mody-ov::monogenic diabetes::permanent neonatal diabetes mellitus::permanent neonatal diabetes mellitus 1::transient neonatal diabetes mellitus::type 2 diabetes mellitus	This gene encodes a member of the hexokinase family of proteins. Hexokinases phosphorylate glucose to produce glucose-6-phosphate, the first step in most glucose metabolism pathways. In contrast to other forms of hexokinase, this enzyme is not inhibited by its product glucose-6-phosphate but remains active while glucose is abundant. The use of multiple promoters and alternative splicing of this gene result in distinct protein isoforms that exhibit tissue-specific expression in the pancreas and liver. In the pancreas, this enzyme plays a role in glucose-stimulated insulin secretion, while in the liver, this enzyme is important in glucose uptake and conversion to glycogen. Mutations in this gene that alter enzyme activity have been associated with multiple types of diabetes and hyperinsulinemic hypoglycemia. [provided by RefSeq, Aug 2017]		PASS	AutosomalRecessive, AutosomalDominant
GCK	SNP	7	44149763	44149763	C	T	rs148311934	NM_000162.5	p.Val226Met	c.676G>A	6	hom	EXONIC	NON_SYNONYMOUS	HIGH	0.0		70	-1	-1	1.2388982E-5			8.249328E-6	1.2314883E-5	1.3142158E-5			0.8407303370786517	Deleterious	0.001	Benign (Moderate)			1.0		3.41	Neutral	-4.86	Uncertain	0.0	Benign	6.17	Benign (Supporting)	0.789	Deleterious (Moderate)	0.563415	Deleterious (Strong)							http://www.ncbi.nlm.nih.gov/clinvar/RCV000255932, http://www.ncbi.nlm.nih.gov/clinvar/RCV003155042, http://www.ncbi.nlm.nih.gov/clinvar/RCV000029906, http://www.ncbi.nlm.nih.gov/clinvar/RCV000825615, http://www.ncbi.nlm.nih.gov/clinvar/RCV002477021	CV_SIG_PATHOGENIC, CV_SIG_LIKELY_PATHOGENIC					PATHOGENIC	PM1, PP5, PM5, PP1, PP2, PS3, PM2, PS4, PP3, PM1, PP5, PM5, PP1, PP2, PS3, PM2, PS4, PP3	0.63464	0.443			#125850, #125851, #125853, #3272, #600496, #602485, #606176, #606391, #606392, #606394, #609812, #610374, #610508, #610582, #612225, #613370, #613375, #616329, #616511, #genemap2	glucokinase	DEND syndrome::Isolated permanent neonatal diabetes mellitus::familial hyperinsulinism::hyperinsulinism due to glucokinase deficiency::maturity-onset diabetes of the young::maturity-onset diabetes of the young type 2::mody-ov::monogenic diabetes::permanent neonatal diabetes mellitus::permanent neonatal diabetes mellitus 1::transient neonatal diabetes mellitus::type 2 diabetes mellitus	This gene encodes a member of the hexokinase family of proteins. Hexokinases phosphorylate glucose to produce glucose-6-phosphate, the first step in most glucose metabolism pathways. In contrast to other forms of hexokinase, this enzyme is not inhibited by its product glucose-6-phosphate but remains active while glucose is abundant. The use of multiple promoters and alternative splicing of this gene result in distinct protein isoforms that exhibit tissue-specific expression in the pancreas and liver. In the pancreas, this enzyme plays a role in glucose-stimulated insulin secretion, while in the liver, this enzyme is important in glucose uptake and conversion to glycogen. Mutations in this gene that alter enzyme activity have been associated with multiple types of diabetes and hyperinsulinemic hypoglycemia. [provided by RefSeq, Aug 2017]		PASS	AutosomalRecessive, AutosomalDominant
GCK	SNP	7	44149780	44149780	C	A		NM_000162.5	p.Cys220Phe	c.659G>T	6	hom	EXONIC	NON_SYNONYMOUS	HIGH	0.0		37	-1	-1									0.8550561797752809	Deleterious	0.0	Benign (Moderate)			1.0		3.56	Neutral	-4.22	Uncertain	0.09	Uncertain	6.17	Benign (Supporting)	0.84	Deleterious (Moderate)	0.541457	Deleterious (Strong)							http://www.ncbi.nlm.nih.gov/clinvar/RCV003565693, http://www.ncbi.nlm.nih.gov/clinvar/RCV003494032	CV_SIG_UNCERTAIN_SIGNIFICANCE					LIKELY_PATHOGENIC	PM1, PM5, PP2, PM2, PP3, PM1, PM5, PP2, PM2, PP3	0.63464	0.443			#125850, #125851, #125853, #3272, #600496, #602485, #606176, #606391, #606392, #606394, #609812, #610374, #610508, #610582, #612225, #613370, #613375, #616329, #616511, #genemap2	glucokinase	DEND syndrome::Isolated permanent neonatal diabetes mellitus::familial hyperinsulinism::hyperinsulinism due to glucokinase deficiency::maturity-onset diabetes of the young::maturity-onset diabetes of the young type 2::mody-ov::monogenic diabetes::permanent neonatal diabetes mellitus::permanent neonatal diabetes mellitus 1::transient neonatal diabetes mellitus::type 2 diabetes mellitus	This gene encodes a member of the hexokinase family of proteins. Hexokinases phosphorylate glucose to produce glucose-6-phosphate, the first step in most glucose metabolism pathways. In contrast to other forms of hexokinase, this enzyme is not inhibited by its product glucose-6-phosphate but remains active while glucose is abundant. The use of multiple promoters and alternative splicing of this gene result in distinct protein isoforms that exhibit tissue-specific expression in the pancreas and liver. In the pancreas, this enzyme plays a role in glucose-stimulated insulin secretion, while in the liver, this enzyme is important in glucose uptake and conversion to glycogen. Mutations in this gene that alter enzyme activity have been associated with multiple types of diabetes and hyperinsulinemic hypoglycemia. [provided by RefSeq, Aug 2017]		PASS	AutosomalRecessive, AutosomalDominant
GCK	SNP	7	44149810	44149810	A	G	rs80356654	NM_000162.5	p.Met210Thr	c.629T>C	6	hom	EXONIC	NON_SYNONYMOUS	HIGH	0.0		81	-1	-1	6.1952727E-7				6.840703E-7	0.0			0.994943820224719	Deleterious	0.0	Benign (Moderate)			1.0		3.05	Neutral	-4.95	Uncertain	0.03	Benign	5.96	Benign (Supporting)	0.982	Deleterious (Strong)	0.567084	Deleterious (Strong)							http://www.ncbi.nlm.nih.gov/clinvar/RCV003117664, http://www.ncbi.nlm.nih.gov/clinvar/RCV003493767, http://www.ncbi.nlm.nih.gov/clinvar/RCV000992058	CV_SIG_PATHOGENIC, CV_SIG_LIKELY_PATHOGENIC, CV_SIG_UNCERTAIN_SIGNIFICANCE, CV_CONFLICTING_INTERPRETATIONS_OF_PATHOGENICITY					PATHOGENIC	PM1, PP5, PM5, PP2, PS3, PM2, PS4, PP3, PM1, PP5, PM5, PP2, PS3, PM2, PS4, PP3	0.63464	0.443			#125850, #125851, #125853, #3272, #600496, #602485, #606176, #606391, #606392, #606394, #609812, #610374, #610508, #610582, #612225, #613370, #613375, #616329, #616511, #genemap2	glucokinase	DEND syndrome::Isolated permanent neonatal diabetes mellitus::familial hyperinsulinism::hyperinsulinism due to glucokinase deficiency::maturity-onset diabetes of the young::maturity-onset diabetes of the young type 2::mody-ov::monogenic diabetes::permanent neonatal diabetes mellitus::permanent neonatal diabetes mellitus 1::transient neonatal diabetes mellitus::type 2 diabetes mellitus	This gene encodes a member of the hexokinase family of proteins. Hexokinases phosphorylate glucose to produce glucose-6-phosphate, the first step in most glucose metabolism pathways. In contrast to other forms of hexokinase, this enzyme is not inhibited by its product glucose-6-phosphate but remains active while glucose is abundant. The use of multiple promoters and alternative splicing of this gene result in distinct protein isoforms that exhibit tissue-specific expression in the pancreas and liver. In the pancreas, this enzyme plays a role in glucose-stimulated insulin secretion, while in the liver, this enzyme is important in glucose uptake and conversion to glycogen. Mutations in this gene that alter enzyme activity have been associated with multiple types of diabetes and hyperinsulinemic hypoglycemia. [provided by RefSeq, Aug 2017]		PASS	AutosomalRecessive, AutosomalDominant
GCK	SNP	7	44149811	44149811	T	C		NM_000162.5	p.Met210Val	c.628A>G	6	hom	EXONIC	NON_SYNONYMOUS	HIGH	0.0		25	-1	-1									0.9865168539325841	Deleterious	0.001	Benign (Moderate)			1.0		2.845	Neutral	-4.88	Uncertain	0.0	Benign	5.96	Benign (Supporting)	0.952	Deleterious (Strong)	0.542652	Deleterious (Strong)							http://www.ncbi.nlm.nih.gov/clinvar/RCV003234754	CV_SIG_LIKELY_PATHOGENIC					PATHOGENIC	PM1, PS1, PP5, PM5, PP2, PM2, PS4, PP3, PM1, PS1, PP5, PM5, PP2, PM2, PS4, PP3	0.63464	0.443			#125850, #125851, #125853, #3272, #600496, #602485, #606176, #606391, #606392, #606394, #609812, #610374, #610508, #610582, #612225, #613370, #613375, #616329, #616511, #genemap2	glucokinase	DEND syndrome::Isolated permanent neonatal diabetes mellitus::familial hyperinsulinism::hyperinsulinism due to glucokinase deficiency::maturity-onset diabetes of the young::maturity-onset diabetes of the young type 2::mody-ov::monogenic diabetes::permanent neonatal diabetes mellitus::permanent neonatal diabetes mellitus 1::transient neonatal diabetes mellitus::type 2 diabetes mellitus	This gene encodes a member of the hexokinase family of proteins. Hexokinases phosphorylate glucose to produce glucose-6-phosphate, the first step in most glucose metabolism pathways. In contrast to other forms of hexokinase, this enzyme is not inhibited by its product glucose-6-phosphate but remains active while glucose is abundant. The use of multiple promoters and alternative splicing of this gene result in distinct protein isoforms that exhibit tissue-specific expression in the pancreas and liver. In the pancreas, this enzyme plays a role in glucose-stimulated insulin secretion, while in the liver, this enzyme is important in glucose uptake and conversion to glycogen. Mutations in this gene that alter enzyme activity have been associated with multiple types of diabetes and hyperinsulinemic hypoglycemia. [provided by RefSeq, Aug 2017]		PASS	AutosomalRecessive, AutosomalDominant
GCK	SNP	7	44149831	44149831	A	G	rs1562717053	NM_000162.5	p.Val203Ala	c.608T>C	6	hom	EXONIC	NON_SYNONYMOUS	HIGH	0.0		58	-1	-1									0.9848314606741573	Deleterious	0.001	Benign (Moderate)			1.0		2.145	Neutral	-5.16	Uncertain	0.0	Benign	5.96	Benign (Supporting)	0.946	Deleterious (Strong)	0.517969	Deleterious (Strong)							http://www.ncbi.nlm.nih.gov/clinvar/RCV000711780, http://www.ncbi.nlm.nih.gov/clinvar/RCV002499286, http://www.ncbi.nlm.nih.gov/clinvar/RCV002352232, http://www.ncbi.nlm.nih.gov/clinvar/RCV003155293	CV_SIG_PATHOGENIC					PATHOGENIC	PM1, PP5, PP1, PP2, PS3, PM2, PS4, PP3, PM1, PP5, PP1, PP2, PS3, PM2, PS4, PP3	0.63464	0.443			#125850, #125851, #125853, #3272, #600496, #602485, #606176, #606391, #606392, #606394, #609812, #610374, #610508, #610582, #612225, #613370, #613375, #616329, #616511, #genemap2	glucokinase	DEND syndrome::Isolated permanent neonatal diabetes mellitus::familial hyperinsulinism::hyperinsulinism due to glucokinase deficiency::maturity-onset diabetes of the young::maturity-onset diabetes of the young type 2::mody-ov::monogenic diabetes::permanent neonatal diabetes mellitus::permanent neonatal diabetes mellitus 1::transient neonatal diabetes mellitus::type 2 diabetes mellitus	This gene encodes a member of the hexokinase family of proteins. Hexokinases phosphorylate glucose to produce glucose-6-phosphate, the first step in most glucose metabolism pathways. In contrast to other forms of hexokinase, this enzyme is not inhibited by its product glucose-6-phosphate but remains active while glucose is abundant. The use of multiple promoters and alternative splicing of this gene result in distinct protein isoforms that exhibit tissue-specific expression in the pancreas and liver. In the pancreas, this enzyme plays a role in glucose-stimulated insulin secretion, while in the liver, this enzyme is important in glucose uptake and conversion to glycogen. Mutations in this gene that alter enzyme activity have been associated with multiple types of diabetes and hyperinsulinemic hypoglycemia. [provided by RefSeq, Aug 2017]		PASS	AutosomalRecessive, AutosomalDominant
GCK	SNP	7	44149983	44149983	T	C	rs757978639	NM_000162.5	p.Ile189Val	c.565A>G	5	hom	EXONIC	NON_SYNONYMOUS	HIGH	0.0		21	-1	-1	3.1074953E-6			1.6530837E-5	3.4207728E-6	0.0			0.7016853932584269	Deleterious	0.063	Benign (Supporting)			1.0		2.055	Neutral	-5.0	Uncertain	0.0	Benign	5.83	Benign (Supporting)	0.65	Deleterious (Supporting)	0.0673476	Deleterious (Strong)							http://www.ncbi.nlm.nih.gov/clinvar/RCV003445466, http://www.ncbi.nlm.nih.gov/clinvar/RCV003479525	CV_SIG_UNCERTAIN_SIGNIFICANCE					LIKELY_PATHOGENIC	PM1, PM5, PP2, PM2, PP3, PM1, PM5, PP2, PM2, PP3	0.63464	0.443			#125850, #125851, #125853, #3272, #600496, #602485, #606176, #606391, #606392, #606394, #609812, #610374, #610508, #610582, #612225, #613370, #613375, #616329, #616511, #genemap2	glucokinase	DEND syndrome::Isolated permanent neonatal diabetes mellitus::familial hyperinsulinism::hyperinsulinism due to glucokinase deficiency::maturity-onset diabetes of the young::maturity-onset diabetes of the young type 2::mody-ov::monogenic diabetes::permanent neonatal diabetes mellitus::permanent neonatal diabetes mellitus 1::transient neonatal diabetes mellitus::type 2 diabetes mellitus	This gene encodes a member of the hexokinase family of proteins. Hexokinases phosphorylate glucose to produce glucose-6-phosphate, the first step in most glucose metabolism pathways. In contrast to other forms of hexokinase, this enzyme is not inhibited by its product glucose-6-phosphate but remains active while glucose is abundant. The use of multiple promoters and alternative splicing of this gene result in distinct protein isoforms that exhibit tissue-specific expression in the pancreas and liver. In the pancreas, this enzyme plays a role in glucose-stimulated insulin secretion, while in the liver, this enzyme is important in glucose uptake and conversion to glycogen. Mutations in this gene that alter enzyme activity have been associated with multiple types of diabetes and hyperinsulinemic hypoglycemia. [provided by RefSeq, Aug 2017]		PASS	AutosomalRecessive, AutosomalDominant
GCK	SNP	7	44150027	44150027	G	A		NM_000162.5	p.Ser174Leu	c.521C>T	5	hom	EXONIC	NON_SYNONYMOUS	HIGH	0.0		43	-1	-1									0.8752808988764046	Deleterious	0.005	Benign (Moderate)			1.0		2.555	Neutral	-5.45	Uncertain	0.01	Benign	5.69	Benign (Supporting)	0.912	Deleterious (Moderate)	0.49764	Deleterious (Strong)							http://www.ncbi.nlm.nih.gov/clinvar/RCV003494026, http://www.ncbi.nlm.nih.gov/clinvar/RCV003908985	CV_SIG_PATHOGENIC, CV_SIG_UNCERTAIN_SIGNIFICANCE					LIKELY_PATHOGENIC	PM1, PP5, PP2, PM2, PP3, PM1, PP5, PP2, PM2, PP3	0.63464	0.443			#125850, #125851, #125853, #3272, #600496, #602485, #606176, #606391, #606392, #606394, #609812, #610374, #610508, #610582, #612225, #613370, #613375, #616329, #616511, #genemap2	glucokinase	DEND syndrome::Isolated permanent neonatal diabetes mellitus::familial hyperinsulinism::hyperinsulinism due to glucokinase deficiency::maturity-onset diabetes of the young::maturity-onset diabetes of the young type 2::mody-ov::monogenic diabetes::permanent neonatal diabetes mellitus::permanent neonatal diabetes mellitus 1::transient neonatal diabetes mellitus::type 2 diabetes mellitus	This gene encodes a member of the hexokinase family of proteins. Hexokinases phosphorylate glucose to produce glucose-6-phosphate, the first step in most glucose metabolism pathways. In contrast to other forms of hexokinase, this enzyme is not inhibited by its product glucose-6-phosphate but remains active while glucose is abundant. The use of multiple promoters and alternative splicing of this gene result in distinct protein isoforms that exhibit tissue-specific expression in the pancreas and liver. In the pancreas, this enzyme plays a role in glucose-stimulated insulin secretion, while in the liver, this enzyme is important in glucose uptake and conversion to glycogen. Mutations in this gene that alter enzyme activity have been associated with multiple types of diabetes and hyperinsulinemic hypoglycemia. [provided by RefSeq, Aug 2017]		PASS	AutosomalRecessive, AutosomalDominant
GCK	SNP	7	44150045	44150045	G	T		NM_000162.5	p.Thr168Asn	c.503C>A	5	hom	EXONIC	NON_SYNONYMOUS	HIGH	0.0		47	-1	-1									0.8660112359550562	Deleterious	0.0	Benign (Moderate)			1.0		3.555	Neutral	-5.74	Uncertain	0.0	Benign	5.69	Benign (Supporting)	0.879	Deleterious (Moderate)	0.202677	Deleterious (Strong)							http://www.ncbi.nlm.nih.gov/clinvar/RCV003481516	CV_SIG_PATHOGENIC					LIKELY_PATHOGENIC	PM1, PP5, PM5, PP2, PM2, PP3, PM1, PP5, PM5, PP2, PM2, PP3	0.63464	0.443			#125850, #125851, #125853, #3272, #600496, #602485, #606176, #606391, #606392, #606394, #609812, #610374, #610508, #610582, #612225, #613370, #613375, #616329, #616511, #genemap2	glucokinase	DEND syndrome::Isolated permanent neonatal diabetes mellitus::familial hyperinsulinism::hyperinsulinism due to glucokinase deficiency::maturity-onset diabetes of the young::maturity-onset diabetes of the young type 2::mody-ov::monogenic diabetes::permanent neonatal diabetes mellitus::permanent neonatal diabetes mellitus 1::transient neonatal diabetes mellitus::type 2 diabetes mellitus	This gene encodes a member of the hexokinase family of proteins. Hexokinases phosphorylate glucose to produce glucose-6-phosphate, the first step in most glucose metabolism pathways. In contrast to other forms of hexokinase, this enzyme is not inhibited by its product glucose-6-phosphate but remains active while glucose is abundant. The use of multiple promoters and alternative splicing of this gene result in distinct protein isoforms that exhibit tissue-specific expression in the pancreas and liver. In the pancreas, this enzyme plays a role in glucose-stimulated insulin secretion, while in the liver, this enzyme is important in glucose uptake and conversion to glycogen. Mutations in this gene that alter enzyme activity have been associated with multiple types of diabetes and hyperinsulinemic hypoglycemia. [provided by RefSeq, Aug 2017]		PASS	AutosomalRecessive, AutosomalDominant
GCK	SNP	7	44150997	44150997	A	T	rs1554335582	NM_000162.5	p.Phe148Ile	c.442T>A	4	hom	EXONIC	NON_SYNONYMOUS	HIGH	0.0		56	-1	-1									0.9960674157303371	Deleterious	0.0	Benign (Moderate)			1.0		2.745	Neutral	-5.91	Uncertain	0.01	Benign	5.05	Benign (Supporting)	0.986	Deleterious (Strong)	0.562297	Deleterious (Strong)							http://www.ncbi.nlm.nih.gov/clinvar/RCV003403214, http://www.ncbi.nlm.nih.gov/clinvar/RCV000518632, http://www.ncbi.nlm.nih.gov/clinvar/RCV002464020	CV_SIG_UNCERTAIN_SIGNIFICANCE					LIKELY_PATHOGENIC	PM1, PP2, PM2, PP3, PM1, PP2, PM2, PP3	0.63464	0.443			#125850, #125851, #125853, #3272, #600496, #602485, #606176, #606391, #606392, #606394, #609812, #610374, #610508, #610582, #612225, #613370, #613375, #616329, #616511, #genemap2	glucokinase	DEND syndrome::Isolated permanent neonatal diabetes mellitus::familial hyperinsulinism::hyperinsulinism due to glucokinase deficiency::maturity-onset diabetes of the young::maturity-onset diabetes of the young type 2::mody-ov::monogenic diabetes::permanent neonatal diabetes mellitus::permanent neonatal diabetes mellitus 1::transient neonatal diabetes mellitus::type 2 diabetes mellitus	This gene encodes a member of the hexokinase family of proteins. Hexokinases phosphorylate glucose to produce glucose-6-phosphate, the first step in most glucose metabolism pathways. In contrast to other forms of hexokinase, this enzyme is not inhibited by its product glucose-6-phosphate but remains active while glucose is abundant. The use of multiple promoters and alternative splicing of this gene result in distinct protein isoforms that exhibit tissue-specific expression in the pancreas and liver. In the pancreas, this enzyme plays a role in glucose-stimulated insulin secretion, while in the liver, this enzyme is important in glucose uptake and conversion to glycogen. Mutations in this gene that alter enzyme activity have been associated with multiple types of diabetes and hyperinsulinemic hypoglycemia. [provided by RefSeq, Aug 2017]		PASS	AutosomalRecessive, AutosomalDominant
GCK	SNP	7	44152285	44152285	C	G		NM_000162.5	p.Gly117Arg	c.349G>C	3	hom	EXONIC	NON_SYNONYMOUS	HIGH	0.0		16	-1	-1	6.1948657E-7				6.8404694E-7	0.0			0.9918539325842697	Deleterious	0.0	Benign (Moderate)			1.0		3.12	Neutral	-4.96	Uncertain	0.0	Benign	4.67	Benign (Supporting)	0.971	Deleterious (Strong)	0.528715	Deleterious (Strong)							http://www.ncbi.nlm.nih.gov/clinvar/RCV002019233, http://www.ncbi.nlm.nih.gov/clinvar/RCV003446984	CV_SIG_LIKELY_PATHOGENIC, CV_SIG_UNCERTAIN_SIGNIFICANCE					LIKELY_PATHOGENIC	PM1, PP5, PM5, PP2, PM2, PP3, PM1, PP5, PM5, PP2, PM2, PP3	0.63464	0.443			#125850, #125851, #125853, #3272, #600496, #602485, #606176, #606391, #606392, #606394, #609812, #610374, #610508, #610582, #612225, #613370, #613375, #616329, #616511, #genemap2	glucokinase	DEND syndrome::Isolated permanent neonatal diabetes mellitus::familial hyperinsulinism::hyperinsulinism due to glucokinase deficiency::maturity-onset diabetes of the young::maturity-onset diabetes of the young type 2::mody-ov::monogenic diabetes::permanent neonatal diabetes mellitus::permanent neonatal diabetes mellitus 1::transient neonatal diabetes mellitus::type 2 diabetes mellitus	This gene encodes a member of the hexokinase family of proteins. Hexokinases phosphorylate glucose to produce glucose-6-phosphate, the first step in most glucose metabolism pathways. In contrast to other forms of hexokinase, this enzyme is not inhibited by its product glucose-6-phosphate but remains active while glucose is abundant. The use of multiple promoters and alternative splicing of this gene result in distinct protein isoforms that exhibit tissue-specific expression in the pancreas and liver. In the pancreas, this enzyme plays a role in glucose-stimulated insulin secretion, while in the liver, this enzyme is important in glucose uptake and conversion to glycogen. Mutations in this gene that alter enzyme activity have been associated with multiple types of diabetes and hyperinsulinemic hypoglycemia. [provided by RefSeq, Aug 2017]		PASS	AutosomalRecessive, AutosomalDominant
GCK	SNP	7	44152312	44152312	A	C	rs193922292	NM_000162.5	p.Tyr108Asp	c.322T>G	3	hom	EXONIC	NON_SYNONYMOUS	HIGH	0.0		30	-1	-1									0.9907303370786515	Deleterious	0.0	Benign (Moderate)			1.0		3.055	Neutral	-5.25	Uncertain	0.0	Benign	4.67	Benign (Supporting)	0.967	Deleterious (Strong)	0.559724	Deleterious (Strong)							http://www.ncbi.nlm.nih.gov/clinvar/RCV000029875, http://www.ncbi.nlm.nih.gov/clinvar/RCV002463998, http://www.ncbi.nlm.nih.gov/clinvar/RCV003493416	CV_SIG_LIKELY_PATHOGENIC, CV_SIG_UNCERTAIN_SIGNIFICANCE					LIKELY_PATHOGENIC	PM1, PM5, PP2, PM2, PP3, PM1, PM5, PP2, PM2, PP3	0.63464	0.443			#125850, #125851, #125853, #3272, #600496, #602485, #606176, #606391, #606392, #606394, #609812, #610374, #610508, #610582, #612225, #613370, #613375, #616329, #616511, #genemap2	glucokinase	DEND syndrome::Isolated permanent neonatal diabetes mellitus::familial hyperinsulinism::hyperinsulinism due to glucokinase deficiency::maturity-onset diabetes of the young::maturity-onset diabetes of the young type 2::mody-ov::monogenic diabetes::permanent neonatal diabetes mellitus::permanent neonatal diabetes mellitus 1::transient neonatal diabetes mellitus::type 2 diabetes mellitus	This gene encodes a member of the hexokinase family of proteins. Hexokinases phosphorylate glucose to produce glucose-6-phosphate, the first step in most glucose metabolism pathways. In contrast to other forms of hexokinase, this enzyme is not inhibited by its product glucose-6-phosphate but remains active while glucose is abundant. The use of multiple promoters and alternative splicing of this gene result in distinct protein isoforms that exhibit tissue-specific expression in the pancreas and liver. In the pancreas, this enzyme plays a role in glucose-stimulated insulin secretion, while in the liver, this enzyme is important in glucose uptake and conversion to glycogen. Mutations in this gene that alter enzyme activity have been associated with multiple types of diabetes and hyperinsulinemic hypoglycemia. [provided by RefSeq, Aug 2017]		PASS	AutosomalRecessive, AutosomalDominant
GCK	SNP	7	44153342	44153342	T	G		NM_000162.5	p.Lys56Thr	c.167A>C	2	hom	EXONIC	NON_SYNONYMOUS	HIGH	0.0		70	-1	-1									0.9879213483146067	Deleterious	0.0	Benign (Moderate)			1.0		2.685	Neutral	-4.96	Uncertain	0.0	Benign	5.08	Benign (Supporting)	0.957	Deleterious (Strong)	0.521367	Deleterious (Strong)							http://www.ncbi.nlm.nih.gov/clinvar/RCV002475236, http://www.ncbi.nlm.nih.gov/clinvar/RCV003479431, http://www.ncbi.nlm.nih.gov/clinvar/RCV003493961	CV_SIG_LIKELY_PATHOGENIC, CV_SIG_UNCERTAIN_SIGNIFICANCE					LIKELY_PATHOGENIC	PM1, PP5, PP2, PM2, PP3, PM1, PP5, PP2, PM2, PP3	0.63464	0.443			#125850, #125851, #125853, #3272, #600496, #602485, #606176, #606391, #606392, #606394, #609812, #610374, #610508, #610582, #612225, #613370, #613375, #616329, #616511, #genemap2	glucokinase	DEND syndrome::Isolated permanent neonatal diabetes mellitus::familial hyperinsulinism::hyperinsulinism due to glucokinase deficiency::maturity-onset diabetes of the young::maturity-onset diabetes of the young type 2::mody-ov::monogenic diabetes::permanent neonatal diabetes mellitus::permanent neonatal diabetes mellitus 1::transient neonatal diabetes mellitus::type 2 diabetes mellitus	This gene encodes a member of the hexokinase family of proteins. Hexokinases phosphorylate glucose to produce glucose-6-phosphate, the first step in most glucose metabolism pathways. In contrast to other forms of hexokinase, this enzyme is not inhibited by its product glucose-6-phosphate but remains active while glucose is abundant. The use of multiple promoters and alternative splicing of this gene result in distinct protein isoforms that exhibit tissue-specific expression in the pancreas and liver. In the pancreas, this enzyme plays a role in glucose-stimulated insulin secretion, while in the liver, this enzyme is important in glucose uptake and conversion to glycogen. Mutations in this gene that alter enzyme activity have been associated with multiple types of diabetes and hyperinsulinemic hypoglycemia. [provided by RefSeq, Aug 2017]		PASS	AutosomalRecessive, AutosomalDominant
GCK	SNP	7	44153399	44153399	A	T		NM_000162.5	p.Met37Lys	c.110T>A	2	hom	EXONIC	NON_SYNONYMOUS	HIGH	0.0		95	-1	-1									0.9873595505617977	Deleterious	0.0	Benign (Moderate)			1.0		3.5	Neutral	-4.88	Uncertain	0.0	Benign	5.08	Benign (Supporting)	0.955	Deleterious (Strong)	0.575238	Deleterious (Strong)							http://www.ncbi.nlm.nih.gov/clinvar/RCV003494030	CV_SIG_UNCERTAIN_SIGNIFICANCE					LIKELY_PATHOGENIC	PM1, PM5, PP2, PM2, PP3, PM1, PM5, PP2, PM2, PP3	0.63464	0.443			#125850, #125851, #125853, #3272, #600496, #602485, #606176, #606391, #606392, #606394, #609812, #610374, #610508, #610582, #612225, #613370, #613375, #616329, #616511, #genemap2	glucokinase	DEND syndrome::Isolated permanent neonatal diabetes mellitus::familial hyperinsulinism::hyperinsulinism due to glucokinase deficiency::maturity-onset diabetes of the young::maturity-onset diabetes of the young type 2::mody-ov::monogenic diabetes::permanent neonatal diabetes mellitus::permanent neonatal diabetes mellitus 1::transient neonatal diabetes mellitus::type 2 diabetes mellitus	This gene encodes a member of the hexokinase family of proteins. Hexokinases phosphorylate glucose to produce glucose-6-phosphate, the first step in most glucose metabolism pathways. In contrast to other forms of hexokinase, this enzyme is not inhibited by its product glucose-6-phosphate but remains active while glucose is abundant. The use of multiple promoters and alternative splicing of this gene result in distinct protein isoforms that exhibit tissue-specific expression in the pancreas and liver. In the pancreas, this enzyme plays a role in glucose-stimulated insulin secretion, while in the liver, this enzyme is important in glucose uptake and conversion to glycogen. Mutations in this gene that alter enzyme activity have been associated with multiple types of diabetes and hyperinsulinemic hypoglycemia. [provided by RefSeq, Aug 2017]		PASS	AutosomalRecessive, AutosomalDominant
GCK	SNP	7	44153400	44153400	T	C		NM_000162.5	p.Met37Val	c.109A>G	2	hom	EXONIC	NON_SYNONYMOUS	HIGH	0.0		60	-1	-1									0.8651685393258428	Deleterious	0.009	Benign (Moderate)			1.0		2.525	Neutral	-4.78	Uncertain	0.0	Benign	5.08	Benign (Supporting)	0.876	Deleterious (Moderate)	0.489401	Deleterious (Strong)							http://www.ncbi.nlm.nih.gov/clinvar/RCV003445456	CV_SIG_LIKELY_PATHOGENIC					LIKELY_PATHOGENIC	PM1, PP5, PM5, PP2, PM2, PP3, PM1, PP5, PM5, PP2, PM2, PP3	0.63464	0.443			#125850, #125851, #125853, #3272, #600496, #602485, #606176, #606391, #606392, #606394, #609812, #610374, #610508, #610582, #612225, #613370, #613375, #616329, #616511, #genemap2	glucokinase	DEND syndrome::Isolated permanent neonatal diabetes mellitus::familial hyperinsulinism::hyperinsulinism due to glucokinase deficiency::maturity-onset diabetes of the young::maturity-onset diabetes of the young type 2::mody-ov::monogenic diabetes::permanent neonatal diabetes mellitus::permanent neonatal diabetes mellitus 1::transient neonatal diabetes mellitus::type 2 diabetes mellitus	This gene encodes a member of the hexokinase family of proteins. Hexokinases phosphorylate glucose to produce glucose-6-phosphate, the first step in most glucose metabolism pathways. In contrast to other forms of hexokinase, this enzyme is not inhibited by its product glucose-6-phosphate but remains active while glucose is abundant. The use of multiple promoters and alternative splicing of this gene result in distinct protein isoforms that exhibit tissue-specific expression in the pancreas and liver. In the pancreas, this enzyme plays a role in glucose-stimulated insulin secretion, while in the liver, this enzyme is important in glucose uptake and conversion to glycogen. Mutations in this gene that alter enzyme activity have been associated with multiple types of diabetes and hyperinsulinemic hypoglycemia. [provided by RefSeq, Aug 2017]		PASS	AutosomalRecessive, AutosomalDominant
SLC26A4	SNP	7	107672182	107672182	C	T	rs145254330	NM_000441.2	p.Leu117Phe	c.349C>T	4	hom	EXONIC	NON_SYNONYMOUS	HIGH	0.0		69	-1	-1	3.1844794E-4		1.5377518E-4	2.3068431E-4	3.3128946E-4	1.9716089E-4			0.994943820224719	Deleterious	0.001	Benign (Moderate)			0.999994		3.41	Neutral	-3.94	Uncertain	0.0	Benign	5.12	Benign (Supporting)	0.982	Deleterious (Strong)	0.503186	Deleterious (Strong)							http://www.ncbi.nlm.nih.gov/clinvar/RCV002504887, http://www.ncbi.nlm.nih.gov/clinvar/RCV001823104, http://www.ncbi.nlm.nih.gov/clinvar/RCV000225082, http://www.ncbi.nlm.nih.gov/clinvar/RCV000225040, http://www.ncbi.nlm.nih.gov/clinvar/RCV000757776, http://www.ncbi.nlm.nih.gov/clinvar/RCV004534767, http://www.ncbi.nlm.nih.gov/clinvar/RCV000036491	CV_SIG_PATHOGENIC, CV_SIG_LIKELY_PATHOGENIC, CV_SIG_OTHER, CV_SIG_UNCERTAIN_SIGNIFICANCE, CV_CONFLICTING_INTERPRETATIONS_OF_PATHOGENICITY					PATHOGENIC	PM1, PM3, PP5, PP1, PP2, PS3, PM2, PP3, PM1, PM3, PP5, PP1, PP2, PS3, PM2, PP3	8.9898E-22	1.175			#218700, #220290, #225250, #274600, #600060, #600316, #600791, #600792, #600971, #600974, #601071, #601072, #601386, #601869, #602092, #603010, #603098, #603629, #603678, #603720, #604060, #605428, #605818, #607039, #607084, #607101, #607197, #607239, #607821, #608219, #608264, #608265, #608565, #608653, #609006, #609439, #609533, #609646, #609647, #609706, #609823, #609941, #609946, #609952, #610143, #610153, #610154, #610212, #610220, #610248, #610265, #610419, #611022, #611451, #612433, #612645, #612789, #613079, #613285, #613307, #613391, #613392, #613453, #613685, #613718, #613865, #613916, #614035, #614414, #614617, #614861, #614899, #614934, #614944, #614945, #615429, #615540, #615837, #615974, #616042, #616515, #616705, #616958, #genemap2	solute carrier family 26 member 4	Autosomal recessive non-syndromic sensorineural deafness type DFNB::Pendred syndrome::athyreosis::autosomal recessive nonsyndromic hearing loss 4::deafness-overview::hearing loss, autosomal recessive::pendred::thyroid hypoplasia	Mutations in this gene are associated with Pendred syndrome, the most common form of syndromic deafness, an autosomal-recessive disease. It is highly homologous to the SLC26A3 gene; they have similar genomic structures and this gene is located 3' of the SLC26A3 gene. The encoded protein has homology to sulfate transporters. [provided by RefSeq, Jul 2008]		PASS	AutosomalRecessive
SLC26A4	SNP	7	107674302	107674302	G	C	rs542620119	NM_000441.2	p.Arg185Thr	c.554G>C	5	hom	EXONIC	NON_SYNONYMOUS	HIGH	0.0		93	-1	-1	5.0189672E-5			1.07080494E-4	5.130984E-5	3.940369E-5			0.8651685393258428	Deleterious	0.001	Benign (Moderate)			0.999648		3.55	Neutral	-3.33	Uncertain	0.0	Benign	5.07	Benign (Supporting)	0.876	Deleterious (Moderate)	0.492238	Deleterious (Strong)							http://www.ncbi.nlm.nih.gov/clinvar/RCV000214962, http://www.ncbi.nlm.nih.gov/clinvar/RCV002498842, http://www.ncbi.nlm.nih.gov/clinvar/RCV004528923, http://www.ncbi.nlm.nih.gov/clinvar/RCV001850394, http://www.ncbi.nlm.nih.gov/clinvar/RCV000169232, http://www.ncbi.nlm.nih.gov/clinvar/RCV000677335	CV_SIG_PATHOGENIC, CV_SIG_LIKELY_PATHOGENIC					PATHOGENIC	PM3, PP5, PP2, PS3, PM2, PP3, PM3, PP5, PP2, PS3, PM2, PP3	8.9898E-22	1.175			#218700, #220290, #225250, #274600, #600060, #600316, #600791, #600792, #600971, #600974, #601071, #601072, #601386, #601869, #602092, #603010, #603098, #603629, #603678, #603720, #604060, #605428, #605818, #607039, #607084, #607101, #607197, #607239, #607821, #608219, #608264, #608265, #608565, #608653, #609006, #609439, #609533, #609646, #609647, #609706, #609823, #609941, #609946, #609952, #610143, #610153, #610154, #610212, #610220, #610248, #610265, #610419, #611022, #611451, #612433, #612645, #612789, #613079, #613285, #613307, #613391, #613392, #613453, #613685, #613718, #613865, #613916, #614035, #614414, #614617, #614861, #614899, #614934, #614944, #614945, #615429, #615540, #615837, #615974, #616042, #616515, #616705, #616958, #genemap2	solute carrier family 26 member 4	Autosomal recessive non-syndromic sensorineural deafness type DFNB::Pendred syndrome::athyreosis::autosomal recessive nonsyndromic hearing loss 4::deafness-overview::hearing loss, autosomal recessive::pendred::thyroid hypoplasia	Mutations in this gene are associated with Pendred syndrome, the most common form of syndromic deafness, an autosomal-recessive disease. It is highly homologous to the SLC26A3 gene; they have similar genomic structures and this gene is located 3' of the SLC26A3 gene. The encoded protein has homology to sulfate transporters. [provided by RefSeq, Jul 2008]		PASS	AutosomalRecessive
IL2RG	SNP	X	71110896	71110896	C	A		NM_000206.3		c.269+1G>T	2	hom	SPLICE_DONOR	OTHER	HIGH	0.0		63	-1	-1									0.7999794743043187	Deleterious					1.0						0.79	Splice-Altering / strong	5.43	Benign (Supporting)			0.148145	Deleterious (Strong)					0.999938422912956	Deleterious	http://www.ncbi.nlm.nih.gov/clinvar/RCV001329693, http://www.ncbi.nlm.nih.gov/clinvar/RCV001863206	CV_SIG_PATHOGENIC, CV_SIG_LIKELY_PATHOGENIC					PATHOGENIC	PM3, PP5, PM2, PVS1, PM3, PP5, PM2, PVS1	0.99152	0.209			#300400, #312863, #602450, #603554, #genemap2	interleukin 2 receptor subunit gamma	Omenn syndrome::T-B+ severe combined immunodeficiency due to gamma chain deficiency::combined immunodeficiency, X-linked::severe combined immunodeficiency due to DCLRE1C deficiency	The protein encoded by this gene is an important signaling component of many interleukin receptors, including those of interleukin -2, -4, -7 and -21, and is thus referred to as the common gamma chain. Mutations in this gene cause X-linked severe combined immunodeficiency (XSCID), as well as X-linked combined immunodeficiency (XCID), a less severe immunodeficiency disorder. [provided by RefSeq, Mar 2010]		PASS	AutosomalRecessive, XLinked, XLinkedRecessive
IL2RG	SNP	X	71110980	71110980	A	T	rs111033619	NM_000206.3	p.Cys62*	c.186T>A	2	hom	EXONIC	STOP_GAIN	HIGH	0.0		87	-1	-1															1.0						0.05	Benign	1.75	Benign (Supporting)			0.507389	Deleterious (Strong)							http://www.ncbi.nlm.nih.gov/clinvar/RCV000010702	CV_SIG_PATHOGENIC					PATHOGENIC	PP5, PM2, PVS1, PP5, PM2, PVS1	0.99152	0.209			#300400, #312863, #602450, #603554, #genemap2	interleukin 2 receptor subunit gamma	Omenn syndrome::T-B+ severe combined immunodeficiency due to gamma chain deficiency::combined immunodeficiency, X-linked::severe combined immunodeficiency due to DCLRE1C deficiency	The protein encoded by this gene is an important signaling component of many interleukin receptors, including those of interleukin -2, -4, -7 and -21, and is thus referred to as the common gamma chain. Mutations in this gene cause X-linked severe combined immunodeficiency (XSCID), as well as X-linked combined immunodeficiency (XCID), a less severe immunodeficiency disorder. [provided by RefSeq, Mar 2010]		PASS	AutosomalRecessive, XLinked, XLinkedRecessive
IL2RG	SNP	X	71111497	71111497	G	A	rs1057517747	NM_000206.3	p.Gln15*	c.43C>T	1	hom	EXONIC	STOP_GAIN	HIGH	0.0		80	-1	-1															1.0						0.0	Benign	4.23	Benign (Supporting)			0.495319	Deleterious (Strong)							http://www.ncbi.nlm.nih.gov/clinvar/RCV000412822, http://www.ncbi.nlm.nih.gov/clinvar/RCV001251321	CV_SIG_PATHOGENIC, CV_SIG_LIKELY_PATHOGENIC					PATHOGENIC	PM3, PP5, PM2, PVS1, PM3, PP5, PM2, PVS1	0.99152	0.209			#300400, #312863, #602450, #603554, #genemap2	interleukin 2 receptor subunit gamma	Omenn syndrome::T-B+ severe combined immunodeficiency due to gamma chain deficiency::combined immunodeficiency, X-linked::severe combined immunodeficiency due to DCLRE1C deficiency	The protein encoded by this gene is an important signaling component of many interleukin receptors, including those of interleukin -2, -4, -7 and -21, and is thus referred to as the common gamma chain. Mutations in this gene cause X-linked severe combined immunodeficiency (XSCID), as well as X-linked combined immunodeficiency (XCID), a less severe immunodeficiency disorder. [provided by RefSeq, Mar 2010]		PASS	AutosomalRecessive, XLinked, XLinkedRecessive
SLC6A8	SNP	X	153694825	153694825	C	A	rs1603217815	NM_005629.4	p.Ser568Tyr	c.1703C>A	12	hom	EXONIC	NON_SYNONYMOUS	HIGH	0.0		45	-1	-1									0.9823033707865167	Deleterious	0.0	Benign (Moderate)			1.0		4.095	Neutral	-1.13	Uncertain	0.0	Benign	4.9	Benign (Supporting)	0.937	Deleterious (Strong)	0.490328	Deleterious (Strong)							http://www.ncbi.nlm.nih.gov/clinvar/RCV000825023	CV_SIG_PATHOGENIC, CV_SIG_UNCERTAIN_SIGNIFICANCE					LIKELY_PATHOGENIC	PM2, PP3, PM2, PP3	0.99778	0.213	3	0	#209850, #300352, #genemap2	solute carrier family 6 member 8	X-linked creatine transporter deficiency::autism::creatine::creatine transporter deficiency	The protein encoded by this gene is a plasma membrane protein whose function is to transport creatine into and out of cells. Defects in this gene can result in X-linked creatine deficiency syndrome. Multiple transcript variants encoding different isoforms have been found for this gene. [provided by RefSeq, Dec 2008]		PASS	XLinked, XLinkedRecessive
MECP2	SNP	X	154030863	154030863	G	A	rs61751450	NM_001110792.2	p.Pro334Leu	c.1001C>T	3	hom	EXONIC	NON_SYNONYMOUS	HIGH	0.0		35	-1	-1									0.6521739130434782	Uncertain	0.008	Benign (Moderate)			0.999998		1.79	Neutral	-2.84	Uncertain	0.0	Benign	5.06	Benign (Supporting)	0.588	Uncertain	0.437464	Deleterious (Strong)							http://www.ncbi.nlm.nih.gov/clinvar/RCV003883134, http://www.ncbi.nlm.nih.gov/clinvar/RCV000133300, http://www.ncbi.nlm.nih.gov/clinvar/RCV000414666, http://www.ncbi.nlm.nih.gov/clinvar/RCV001849960	CV_SIG_PATHOGENIC, CV_SIG_LIKELY_PATHOGENIC, CV_SIG_UNCERTAIN_SIGNIFICANCE					LIKELY_PATHOGENIC	PP5, PM5, PS2, PS3, PM2, PP5, PM5, PS2, PS3, PM2	0.89382	0.407	3	0	#152700, #209850, #300046, #300047, #300055, #300062, #300114, #300115, #300143, #300210, #300260, #300271, #300324, #300355, #300372, #300387, #300419, #300428, #300433, #300436, #300454, #300496, #300498, #300504, #300505, #300518, #300558, #300672, #300673, #300705, #300716, #300802, #300803, #300815, #300844, #300848, #300849, #300850, #300851, #300852, #300919, #300928, #300978, #300983, #300984, #309530, #309549, #312750, #613454, #genemap2	methyl-CpG binding protein 2	NON RARE IN EUROPE: Autism::Proximal Xq28 duplication syndrome::Rett syndrome::X-linked intellectual disability-psychosis-macroorchidism syndrome::atypical Rett syndrome::autism::autism, susceptibility to, X-linked 3::chromosome Xq28 duplication syndrome::non-syndromic X-linked intellectual disability::rett::severe neonatal-onset encephalopathy with microcephaly::syndromic X-linked intellectual disability Lubs type::systemic lupus erythematosus	DNA methylation is the major modification of eukaryotic genomes and plays an essential role in mammalian development. Human proteins MECP2, MBD1, MBD2, MBD3, and MBD4 comprise a family of nuclear proteins related by the presence in each of a methyl-CpG binding domain (MBD). Each of these proteins, with the exception of MBD3, is capable of binding specifically to methylated DNA. MECP2, MBD1 and MBD2 can also repress transcription from methylated gene promoters. In contrast to other MBD family members, MECP2 is X-linked and subject to X inactivation. MECP2 is dispensible in stem cells, but is essential for embryonic development. MECP2 gene mutations are the cause of most cases of Rett syndrome, a progressive neurologic developmental disorder and one of the most common causes of cognitive disability in females. Alternative splicing results in multiple transcript variants encoding different isoforms. [provided by RefSeq, Oct 2015]		PASS	XLinked, XLinkedRecessive, XLinkedDominant
MECP2	SNP	X	154031427	154031427	G	A	rs61748390	NM_001110792.2	p.Ser146Phe	c.437C>T	3	hom	EXONIC	NON_SYNONYMOUS	HIGH	0.0		32	-1	-1									0.9974719101123595	Deleterious	0.0	Benign (Moderate)			1.0		3.18	Neutral	-4.85	Uncertain	0.0	Benign	5.24	Benign (Supporting)	0.991	Deleterious (Strong)	0.809751	Deleterious (Strong)							http://www.ncbi.nlm.nih.gov/clinvar/RCV000255743, http://www.ncbi.nlm.nih.gov/clinvar/RCV000133096	CV_SIG_PATHOGENIC, CV_SIG_UNCERTAIN_SIGNIFICANCE					PATHOGENIC	PM1, PP5, PM5, PS2, PM2, PP3, PM1, PP5, PM5, PS2, PM2, PP3	0.89382	0.407	3	0	#152700, #209850, #300046, #300047, #300055, #300062, #300114, #300115, #300143, #300210, #300260, #300271, #300324, #300355, #300372, #300387, #300419, #300428, #300433, #300436, #300454, #300496, #300498, #300504, #300505, #300518, #300558, #300672, #300673, #300705, #300716, #300802, #300803, #300815, #300844, #300848, #300849, #300850, #300851, #300852, #300919, #300928, #300978, #300983, #300984, #309530, #309549, #312750, #613454, #genemap2	methyl-CpG binding protein 2	NON RARE IN EUROPE: Autism::Proximal Xq28 duplication syndrome::Rett syndrome::X-linked intellectual disability-psychosis-macroorchidism syndrome::atypical Rett syndrome::autism::autism, susceptibility to, X-linked 3::chromosome Xq28 duplication syndrome::non-syndromic X-linked intellectual disability::rett::severe neonatal-onset encephalopathy with microcephaly::syndromic X-linked intellectual disability Lubs type::systemic lupus erythematosus	DNA methylation is the major modification of eukaryotic genomes and plays an essential role in mammalian development. Human proteins MECP2, MBD1, MBD2, MBD3, and MBD4 comprise a family of nuclear proteins related by the presence in each of a methyl-CpG binding domain (MBD). Each of these proteins, with the exception of MBD3, is capable of binding specifically to methylated DNA. MECP2, MBD1 and MBD2 can also repress transcription from methylated gene promoters. In contrast to other MBD family members, MECP2 is X-linked and subject to X inactivation. MECP2 is dispensible in stem cells, but is essential for embryonic development. MECP2 gene mutations are the cause of most cases of Rett syndrome, a progressive neurologic developmental disorder and one of the most common causes of cognitive disability in females. Alternative splicing results in multiple transcript variants encoding different isoforms. [provided by RefSeq, Oct 2015]		PASS	XLinked, XLinkedRecessive, XLinkedDominant
MECP2	SNP	X	154032282	154032282	G	C	rs61754453	NM_001110792.2	p.Pro113Arg	c.338C>G	2	hom	EXONIC	NON_SYNONYMOUS	HIGH	0.0		25	-1	-1									0.993820224719101	Deleterious	0.001	Benign (Moderate)			1.0		2.745	Neutral	-5.41	Uncertain	0.0	Benign	5.93	Benign (Supporting)	0.978	Deleterious (Strong)	0.776823	Deleterious (Strong)							http://www.ncbi.nlm.nih.gov/clinvar/RCV000170238, http://www.ncbi.nlm.nih.gov/clinvar/RCV000133058, http://www.ncbi.nlm.nih.gov/clinvar/RCV001857483	CV_SIG_PATHOGENIC, CV_SIG_UNCERTAIN_SIGNIFICANCE					PATHOGENIC	PM1, PP5, PM5, PS2, PS3, PM2, PP3, PM1, PP5, PM5, PS2, PS3, PM2, PP3	0.89382	0.407	3	0	#152700, #209850, #300046, #300047, #300055, #300062, #300114, #300115, #300143, #300210, #300260, #300271, #300324, #300355, #300372, #300387, #300419, #300428, #300433, #300436, #300454, #300496, #300498, #300504, #300505, #300518, #300558, #300672, #300673, #300705, #300716, #300802, #300803, #300815, #300844, #300848, #300849, #300850, #300851, #300852, #300919, #300928, #300978, #300983, #300984, #309530, #309549, #312750, #613454, #genemap2	methyl-CpG binding protein 2	NON RARE IN EUROPE: Autism::Proximal Xq28 duplication syndrome::Rett syndrome::X-linked intellectual disability-psychosis-macroorchidism syndrome::atypical Rett syndrome::autism::autism, susceptibility to, X-linked 3::chromosome Xq28 duplication syndrome::non-syndromic X-linked intellectual disability::rett::severe neonatal-onset encephalopathy with microcephaly::syndromic X-linked intellectual disability Lubs type::systemic lupus erythematosus	DNA methylation is the major modification of eukaryotic genomes and plays an essential role in mammalian development. Human proteins MECP2, MBD1, MBD2, MBD3, and MBD4 comprise a family of nuclear proteins related by the presence in each of a methyl-CpG binding domain (MBD). Each of these proteins, with the exception of MBD3, is capable of binding specifically to methylated DNA. MECP2, MBD1 and MBD2 can also repress transcription from methylated gene promoters. In contrast to other MBD family members, MECP2 is X-linked and subject to X inactivation. MECP2 is dispensible in stem cells, but is essential for embryonic development. MECP2 gene mutations are the cause of most cases of Rett syndrome, a progressive neurologic developmental disorder and one of the most common causes of cognitive disability in females. Alternative splicing results in multiple transcript variants encoding different isoforms. [provided by RefSeq, Oct 2015]		PASS	XLinked, XLinkedRecessive, XLinkedDominant
MECP2	SNP	X	154032283	154032283	G	A	rs61754452	NM_001110792.2	p.Pro113Ser	c.337C>T	2	hom	EXONIC	NON_SYNONYMOUS	HIGH	0.0		17	-1	-1									0.9946629213483145	Deleterious	0.002	Benign (Moderate)			1.0		2.745	Neutral	-5.39	Uncertain	0.0	Benign	5.93	Benign (Supporting)	0.981	Deleterious (Strong)	0.767313	Deleterious (Strong)							http://www.ncbi.nlm.nih.gov/clinvar/RCV000133056	CV_SIG_PATHOGENIC, CV_SIG_LIKELY_PATHOGENIC, CV_SIG_UNCERTAIN_SIGNIFICANCE					PATHOGENIC	PM1, PP5, PM5, PM2, PS4, PP3, PM1, PP5, PM5, PM2, PS4, PP3	0.89382	0.407	3	0	#152700, #209850, #300046, #300047, #300055, #300062, #300114, #300115, #300143, #300210, #300260, #300271, #300324, #300355, #300372, #300387, #300419, #300428, #300433, #300436, #300454, #300496, #300498, #300504, #300505, #300518, #300558, #300672, #300673, #300705, #300716, #300802, #300803, #300815, #300844, #300848, #300849, #300850, #300851, #300852, #300919, #300928, #300978, #300983, #300984, #309530, #309549, #312750, #613454, #genemap2	methyl-CpG binding protein 2	NON RARE IN EUROPE: Autism::Proximal Xq28 duplication syndrome::Rett syndrome::X-linked intellectual disability-psychosis-macroorchidism syndrome::atypical Rett syndrome::autism::autism, susceptibility to, X-linked 3::chromosome Xq28 duplication syndrome::non-syndromic X-linked intellectual disability::rett::severe neonatal-onset encephalopathy with microcephaly::syndromic X-linked intellectual disability Lubs type::systemic lupus erythematosus	DNA methylation is the major modification of eukaryotic genomes and plays an essential role in mammalian development. Human proteins MECP2, MBD1, MBD2, MBD3, and MBD4 comprise a family of nuclear proteins related by the presence in each of a methyl-CpG binding domain (MBD). Each of these proteins, with the exception of MBD3, is capable of binding specifically to methylated DNA. MECP2, MBD1 and MBD2 can also repress transcription from methylated gene promoters. In contrast to other MBD family members, MECP2 is X-linked and subject to X inactivation. MECP2 is dispensible in stem cells, but is essential for embryonic development. MECP2 gene mutations are the cause of most cases of Rett syndrome, a progressive neurologic developmental disorder and one of the most common causes of cognitive disability in females. Alternative splicing results in multiple transcript variants encoding different isoforms. [provided by RefSeq, Oct 2015]		PASS	XLinked, XLinkedRecessive, XLinkedDominant
PAH	INDEL	12	102912793	102912796	CAAA	C	rs199475631	NM_000277.3	p.Phe55del	c.163_165del	2	hom	EXONIC	NON_FRAMESHIFT	HIGH	0.0		24	-1	-1									0.010000000000000009	Benign											0.0	Benign													http://www.ncbi.nlm.nih.gov/clinvar/RCV002509217, http://www.ncbi.nlm.nih.gov/clinvar/RCV000088844	CV_SIG_LIKELY_PATHOGENIC, CV_SIG_NOT_PROVIDED					PATHOGENIC	PM1, PM3, PP5, PM5, PM4, PM2, PM1, PM3, PP5, PM5, PM4, PM2	6.4046E-23	1.502	30	0	#209850, #261600, #genemap2	phenylalanine hydroxylase	autism::classic phenylketonuria::maternal phenylketonuria::mild hyperphenylalaninemia::mild phenylketonuria::phenylketonuria::tetrahydrobiopterin-responsive hyperphenylalaninemia/phenylketonuria	This gene encodes a member of the biopterin-dependent aromatic amino acid hydroxylase protein family. The encoded phenylalanine hydroxylase enzyme hydroxylates phenylalanine to tyrosine and is the rate-limiting step in phenylalanine catabolism. Deficiency of this enzyme activity results in the autosomal recessive disorder phenylketonuria. [provided by RefSeq, Aug 2017]		PASS	AutosomalRecessive
ITGA2B	INDEL	17	44375081	44375091	GCACCACAGTA	G	rs76572092	NM_000419.5	p.Thr917Serfs*?	c.2748_2757del	27	hom	EXONIC	FRAMESHIFT	HIGH	0.0		27	-1	-1	2.5843328E-6				7.159385E-7	1.9728275E-5																													http://www.ncbi.nlm.nih.gov/clinvar/RCV001290467, http://www.ncbi.nlm.nih.gov/clinvar/RCV002283539	CV_SIG_PATHOGENIC					PATHOGENIC	PP5, PM2, PS4, PVS1, PP5, PM2, PS4, PVS1	1.5205E-16	0.756			#187800, #273800, #613112, #615193, #genemap2	integrin subunit alpha 2b	Glanzmann thrombasthenia::Glanzmann thrombasthenia 1::Glanzmann's thrombasthenia::autosomal dominant macrothrombocytopenia::fetal and neonatal alloimmune thrombocytopenia::platelet-type bleeding disorder 16	This gene encodes a member of the integrin alpha chain family of proteins. The encoded preproprotein is proteolytically processed to generate light and heavy chains that associate through disulfide linkages to form a subunit of the alpha-IIb/beta-3 integrin cell adhesion receptor. This receptor plays a crucial role in the blood coagulation system, by mediating platelet aggregation. Mutations in this gene are associated with platelet-type bleeding disorders, which are characterized by a failure of platelet aggregation, including Glanzmann thrombasthenia. [provided by RefSeq, Jan 2016]		PASS	AutosomalRecessive, AutosomalDominant
GAA	INDEL	17	80112658	80112658	A	AGGCCACGGCCGATACGCC		NM_000152.5	p.His612delinsGlnAlaThrAlaAspThrPro	c.1835_1836insGGCCACGGCCGATACGCC	13	hom	EXONIC	NON_FRAMESHIFT	HIGH	0.0		24	-1	-1																																									LIKELY_PATHOGENIC	PM1, PM4, PM2, PM1, PM4, PM2	2.8174E-18	0.981	30		#232300	alpha glucosidase	glycogen storage disease II::glycogen storage disease due to acid maltase deficiency, infantile onset::glycogen storage disease due to acid maltase deficiency, late-onset	This gene encodes lysosomal alpha-glucosidase, which is essential for the degradation of glycogen to glucose in lysosomes. The encoded preproprotein is proteolytically processed to generate multiple intermediate forms and the mature form of the enzyme. Defects in this gene are the cause of glycogen storage disease II, also known as Pompe's disease, which is an autosomal recessive disorder with a broad clinical spectrum. Alternative splicing results in multiple transcript variants. [provided by RefSeq, Jan 2016]		PASS	AutosomalRecessive
GAA	INDEL	17	80105042	80105051	GACCCGTACC	G		NM_000152.5	p.Arg154_Thr156del	c.461_469del	2	hom	EXONIC	NON_FRAMESHIFT	HIGH	0.0		57	-1	-1																																			http://www.ncbi.nlm.nih.gov/clinvar/RCV001200870	CV_SIG_LIKELY_PATHOGENIC					LIKELY_PATHOGENIC	PM1, PP5, PM4, PM2, PM1, PP5, PM4, PM2	2.8174E-18	0.981	30		#232300	alpha glucosidase	glycogen storage disease II::glycogen storage disease due to acid maltase deficiency, infantile onset::glycogen storage disease due to acid maltase deficiency, late-onset	This gene encodes lysosomal alpha-glucosidase, which is essential for the degradation of glycogen to glucose in lysosomes. The encoded preproprotein is proteolytically processed to generate multiple intermediate forms and the mature form of the enzyme. Defects in this gene are the cause of glycogen storage disease II, also known as Pompe's disease, which is an autosomal recessive disorder with a broad clinical spectrum. Alternative splicing results in multiple transcript variants. [provided by RefSeq, Jan 2016]		PASS	AutosomalRecessive
GCK	INDEL	7	44145133	44145155	CTCTCACTGGCCCAGCATACAGG	C		NM_000162.5	p.Ala460delinsGlySerGlyArgLysArgArgGluAspAlaThrAlaProGlnHisProGlySerMetGlyLysCysSerProHisValLeuAlaAlaTrpArgGlyArgArgProGlyLeuValArgThrGlnAlaAlaCysHisThrAlaGlyGluGlnSerGlyProLeuProSerValPheArgTrpAspSerProArgAlaLeuThrGlyValArgGlnGluGlnGluGlnArgLeuTrpLysProProThrPheLeuAlaGlyIleAsnPheProGluGlySerCysSerLeuArgThrLeuMetHisPheHisThrValArgAlaValGlyLeuAlaTrpAlaGlnAlaLeuGlyArgGlyAlaLeuTrpIleLeuLeuTrpProHisPheProGlyAsnSerSerCysValGlyArgGlnLeuGlnGlnLeuAspGlnThr*	c.1379_*2del	10	hom	EXONIC	STOP_LOSS	HIGH	0.0		80	-1	-1																																			http://www.ncbi.nlm.nih.gov/clinvar/RCV003313357	CV_SIG_LIKELY_PATHOGENIC					LIKELY_PATHOGENIC	PP5, PM4, PM2, PS4, PP5, PM4, PM2, PS4	0.63464	0.443			#125850, #125851, #125853, #3272, #600496, #602485, #606176, #606391, #606392, #606394, #609812, #610374, #610508, #610582, #612225, #613370, #613375, #616329, #616511, #genemap2	glucokinase	DEND syndrome::Isolated permanent neonatal diabetes mellitus::familial hyperinsulinism::hyperinsulinism due to glucokinase deficiency::maturity-onset diabetes of the young::maturity-onset diabetes of the young type 2::mody-ov::monogenic diabetes::permanent neonatal diabetes mellitus::permanent neonatal diabetes mellitus 1::transient neonatal diabetes mellitus::type 2 diabetes mellitus	This gene encodes a member of the hexokinase family of proteins. Hexokinases phosphorylate glucose to produce glucose-6-phosphate, the first step in most glucose metabolism pathways. In contrast to other forms of hexokinase, this enzyme is not inhibited by its product glucose-6-phosphate but remains active while glucose is abundant. The use of multiple promoters and alternative splicing of this gene result in distinct protein isoforms that exhibit tissue-specific expression in the pancreas and liver. In the pancreas, this enzyme plays a role in glucose-stimulated insulin secretion, while in the liver, this enzyme is important in glucose uptake and conversion to glycogen. Mutations in this gene that alter enzyme activity have been associated with multiple types of diabetes and hyperinsulinemic hypoglycemia. [provided by RefSeq, Aug 2017]		PASS	AutosomalRecessive, AutosomalDominant
MTOR	SNP	1	11114338	11114338	A	G	rs1085307113	NM_004958.4	p.Leu2427Pro	c.7280T>C	53	hom	EXONIC	NON_SYNONYMOUS	HIGH	0.0		58	-1	-1									0.8786516853932584	Deleterious	0.0	Benign (Moderate)			1.0		3.165	Neutral	-1.18	Uncertain	0.0	Benign	5.89	Benign (Supporting)	0.924	Deleterious (Strong)	0.376267	Deleterious (Strong)							http://www.ncbi.nlm.nih.gov/clinvar/RCV001836827, http://www.ncbi.nlm.nih.gov/clinvar/RCV001260513, http://www.ncbi.nlm.nih.gov/clinvar/RCV000477731	CV_SIG_PATHOGENIC					PATHOGENIC	PM1, PP5, PM5, PP2, PM2, PS4, PP3, PM1, PP5, PM5, PP2, PM2, PS4, PP3	1.0	0.185			#209850, #607341, #616638, #genemap2	mechanistic target of rapamycin kinase	autism::isolated focal cortical dysplasia::isolated focal cortical dysplasia type II::isolated focal cortical dysplasia type IIa::isolated focal cortical dysplasia type IIb::macrocephaly-intellectual disability-neurodevelopmental disorder-small thorax syndrome::overgrowth syndrome and/or cerebral malformations due to abnormalities in MTOR pathway genes	The protein encoded by this gene belongs to a family of phosphatidylinositol kinase-related kinases. These kinases mediate cellular responses to stresses such as DNA damage and nutrient deprivation. This kinase is a component of two distinct complexes, mTORC1, which controls protein synthesis, cell growth and proliferation, and mTORC2, which is a regulator of the actin cytoskeleton, and promotes cell survival and cell cycle progression. This protein acts as the target for the cell-cycle arrest and immunosuppressive effects of the FKBP12-rapamycin complex. Inhibitors of mTOR are used in organ transplants as immunosuppressants, and are being evaluated for their therapeutic potential in SARS-CoV-2 infections. Mutations in this gene are associated with Smith-Kingsmore syndrome and somatic focal cortical dysplasia type II. The ANGPTL7 gene is located in an intron of this gene. [provided by RefSeq, Aug 2020]		PASS	AutosomalDominant
MTOR	SNP	1	11124516	11124516	G	A	rs587777894	NM_004958.4	p.Ser2215Phe	c.6644C>T	47	hom	EXONIC	NON_SYNONYMOUS	HIGH	0.0		31	-1	-1									0.8485955056179776	Deleterious	0.001	Benign (Moderate)			1.0		2.525	Neutral	-1.17	Uncertain	0.0	Benign	5.8	Benign (Supporting)	0.817	Deleterious (Moderate)	0.337226	Deleterious (Strong)							http://www.ncbi.nlm.nih.gov/clinvar/RCV000477713, http://www.ncbi.nlm.nih.gov/clinvar/RCV000440054, http://www.ncbi.nlm.nih.gov/clinvar/RCV000430308, http://www.ncbi.nlm.nih.gov/clinvar/RCV000419624, http://www.ncbi.nlm.nih.gov/clinvar/RCV000436863, http://www.ncbi.nlm.nih.gov/clinvar/RCV000422164, http://www.ncbi.nlm.nih.gov/clinvar/RCV001836737, http://www.ncbi.nlm.nih.gov/clinvar/RCV000190281, http://www.ncbi.nlm.nih.gov/clinvar/RCV000429373, http://www.ncbi.nlm.nih.gov/clinvar/RCV000439373	CV_SIG_PATHOGENIC, CV_SIG_LIKELY_PATHOGENIC, CV_SIG_NOT_PROVIDED					PATHOGENIC	PM1, PP5, PM5, PS2, PP2, PM2, PP3, PM1, PP5, PM5, PS2, PP2, PM2, PP3	1.0	0.185			#209850, #607341, #616638, #genemap2	mechanistic target of rapamycin kinase	autism::isolated focal cortical dysplasia::isolated focal cortical dysplasia type II::isolated focal cortical dysplasia type IIa::isolated focal cortical dysplasia type IIb::macrocephaly-intellectual disability-neurodevelopmental disorder-small thorax syndrome::overgrowth syndrome and/or cerebral malformations due to abnormalities in MTOR pathway genes	The protein encoded by this gene belongs to a family of phosphatidylinositol kinase-related kinases. These kinases mediate cellular responses to stresses such as DNA damage and nutrient deprivation. This kinase is a component of two distinct complexes, mTORC1, which controls protein synthesis, cell growth and proliferation, and mTORC2, which is a regulator of the actin cytoskeleton, and promotes cell survival and cell cycle progression. This protein acts as the target for the cell-cycle arrest and immunosuppressive effects of the FKBP12-rapamycin complex. Inhibitors of mTOR are used in organ transplants as immunosuppressants, and are being evaluated for their therapeutic potential in SARS-CoV-2 infections. Mutations in this gene are associated with Smith-Kingsmore syndrome and somatic focal cortical dysplasia type II. The ANGPTL7 gene is located in an intron of this gene. [provided by RefSeq, Aug 2020]		PASS	AutosomalDominant
MTOR	SNP	1	11124516	11124516	G	T	rs587777894	NM_004958.4	p.Ser2215Tyr	c.6644C>A	47	hom	EXONIC	NON_SYNONYMOUS	HIGH	0.0		89	-1	-1									0.8598314606741574	Deleterious	0.001	Benign (Moderate)			1.0		2.87	Neutral	-1.17	Uncertain	0.0	Benign	5.8	Benign (Supporting)	0.857	Deleterious (Moderate)	0.34987	Deleterious (Strong)							http://www.ncbi.nlm.nih.gov/clinvar/RCV000418200, http://www.ncbi.nlm.nih.gov/clinvar/RCV000431294, http://www.ncbi.nlm.nih.gov/clinvar/RCV000437777, http://www.ncbi.nlm.nih.gov/clinvar/RCV000424789, http://www.ncbi.nlm.nih.gov/clinvar/RCV000477715, http://www.ncbi.nlm.nih.gov/clinvar/RCV001836814, http://www.ncbi.nlm.nih.gov/clinvar/RCV000428450, http://www.ncbi.nlm.nih.gov/clinvar/RCV000441543, http://www.ncbi.nlm.nih.gov/clinvar/RCV000435047, http://www.ncbi.nlm.nih.gov/clinvar/RCV000420146	CV_SIG_PATHOGENIC, CV_SIG_LIKELY_PATHOGENIC					PATHOGENIC	PM1, PP5, PM5, PP2, PM2, PS4, PP3, PM1, PP5, PM5, PP2, PM2, PS4, PP3	1.0	0.185			#209850, #607341, #616638, #genemap2	mechanistic target of rapamycin kinase	autism::isolated focal cortical dysplasia::isolated focal cortical dysplasia type II::isolated focal cortical dysplasia type IIa::isolated focal cortical dysplasia type IIb::macrocephaly-intellectual disability-neurodevelopmental disorder-small thorax syndrome::overgrowth syndrome and/or cerebral malformations due to abnormalities in MTOR pathway genes	The protein encoded by this gene belongs to a family of phosphatidylinositol kinase-related kinases. These kinases mediate cellular responses to stresses such as DNA damage and nutrient deprivation. This kinase is a component of two distinct complexes, mTORC1, which controls protein synthesis, cell growth and proliferation, and mTORC2, which is a regulator of the actin cytoskeleton, and promotes cell survival and cell cycle progression. This protein acts as the target for the cell-cycle arrest and immunosuppressive effects of the FKBP12-rapamycin complex. Inhibitors of mTOR are used in organ transplants as immunosuppressants, and are being evaluated for their therapeutic potential in SARS-CoV-2 infections. Mutations in this gene are associated with Smith-Kingsmore syndrome and somatic focal cortical dysplasia type II. The ANGPTL7 gene is located in an intron of this gene. [provided by RefSeq, Aug 2020]		PASS	AutosomalDominant
MTOR	SNP	1	11128107	11128107	G	C		NM_004958.4	p.Thr1977Arg	c.5930C>G	43	hom	EXONIC	NON_SYNONYMOUS	HIGH	0.0		36	-1	-1									0.8651685393258428	Deleterious	0.0	Benign (Moderate)			1.0		3.295	Neutral	-1.49	Uncertain	0.0	Benign	5.8	Benign (Supporting)	0.876	Deleterious (Moderate)	0.401354	Deleterious (Strong)							http://www.ncbi.nlm.nih.gov/clinvar/RCV001837028	CV_SIG_PATHOGENIC					PATHOGENIC	PM1, PP5, PM5, PP2, PM2, PS4, PP3, PM1, PP5, PM5, PP2, PM2, PS4, PP3	1.0	0.185			#209850, #607341, #616638, #genemap2	mechanistic target of rapamycin kinase	autism::isolated focal cortical dysplasia::isolated focal cortical dysplasia type II::isolated focal cortical dysplasia type IIa::isolated focal cortical dysplasia type IIb::macrocephaly-intellectual disability-neurodevelopmental disorder-small thorax syndrome::overgrowth syndrome and/or cerebral malformations due to abnormalities in MTOR pathway genes	The protein encoded by this gene belongs to a family of phosphatidylinositol kinase-related kinases. These kinases mediate cellular responses to stresses such as DNA damage and nutrient deprivation. This kinase is a component of two distinct complexes, mTORC1, which controls protein synthesis, cell growth and proliferation, and mTORC2, which is a regulator of the actin cytoskeleton, and promotes cell survival and cell cycle progression. This protein acts as the target for the cell-cycle arrest and immunosuppressive effects of the FKBP12-rapamycin complex. Inhibitors of mTOR are used in organ transplants as immunosuppressants, and are being evaluated for their therapeutic potential in SARS-CoV-2 infections. Mutations in this gene are associated with Smith-Kingsmore syndrome and somatic focal cortical dysplasia type II. The ANGPTL7 gene is located in an intron of this gene. [provided by RefSeq, Aug 2020]		PASS	AutosomalDominant
MTOR	SNP	1	11157242	11157242	A	G	rs1057519779	NM_004958.4	p.Leu1460Pro	c.4379T>C	30	hom	EXONIC	NON_SYNONYMOUS	HIGH	0.0		45	-1	-1									0.8429775280898877	Deleterious	0.001	Benign (Moderate)			1.0		3.395	Neutral	-1.52	Uncertain	0.0	Benign	4.55	Benign (Supporting)	0.797	Deleterious (Moderate)	0.405151	Deleterious (Strong)							http://www.ncbi.nlm.nih.gov/clinvar/RCV000422999, http://www.ncbi.nlm.nih.gov/clinvar/RCV001836815, http://www.ncbi.nlm.nih.gov/clinvar/RCV000477729	CV_SIG_PATHOGENIC, CV_SIG_LIKELY_PATHOGENIC					PATHOGENIC	PM1, PP5, PP2, PM2, PS4, PP3, PM1, PP5, PP2, PM2, PS4, PP3	1.0	0.185			#209850, #607341, #616638, #genemap2	mechanistic target of rapamycin kinase	autism::isolated focal cortical dysplasia::isolated focal cortical dysplasia type II::isolated focal cortical dysplasia type IIa::isolated focal cortical dysplasia type IIb::macrocephaly-intellectual disability-neurodevelopmental disorder-small thorax syndrome::overgrowth syndrome and/or cerebral malformations due to abnormalities in MTOR pathway genes	The protein encoded by this gene belongs to a family of phosphatidylinositol kinase-related kinases. These kinases mediate cellular responses to stresses such as DNA damage and nutrient deprivation. This kinase is a component of two distinct complexes, mTORC1, which controls protein synthesis, cell growth and proliferation, and mTORC2, which is a regulator of the actin cytoskeleton, and promotes cell survival and cell cycle progression. This protein acts as the target for the cell-cycle arrest and immunosuppressive effects of the FKBP12-rapamycin complex. Inhibitors of mTOR are used in organ transplants as immunosuppressants, and are being evaluated for their therapeutic potential in SARS-CoV-2 infections. Mutations in this gene are associated with Smith-Kingsmore syndrome and somatic focal cortical dysplasia type II. The ANGPTL7 gene is located in an intron of this gene. [provided by RefSeq, Aug 2020]		PASS	AutosomalDominant
MTOR	SNP	1	11157246	11157246	C	A		NM_004958.4	p.Ala1459Ser	c.4375G>T	30	hom	EXONIC	NON_SYNONYMOUS	HIGH	0.0		99	-1	-1									0.5343167701863354	Uncertain	0.024	Benign (Moderate)			1.0		2.515	Neutral	-0.4	Uncertain	0.0	Benign	4.79	Benign (Supporting)	0.45	Uncertain	-0.0717113	Deleterious (Moderate)							http://www.ncbi.nlm.nih.gov/clinvar/RCV001837033	CV_SIG_UNCERTAIN_SIGNIFICANCE					LIKELY_PATHOGENIC	PM1, PM5, PP2, PM2, PM1, PM5, PP2, PM2	1.0	0.185			#209850, #607341, #616638, #genemap2	mechanistic target of rapamycin kinase	autism::isolated focal cortical dysplasia::isolated focal cortical dysplasia type II::isolated focal cortical dysplasia type IIa::isolated focal cortical dysplasia type IIb::macrocephaly-intellectual disability-neurodevelopmental disorder-small thorax syndrome::overgrowth syndrome and/or cerebral malformations due to abnormalities in MTOR pathway genes	The protein encoded by this gene belongs to a family of phosphatidylinositol kinase-related kinases. These kinases mediate cellular responses to stresses such as DNA damage and nutrient deprivation. This kinase is a component of two distinct complexes, mTORC1, which controls protein synthesis, cell growth and proliferation, and mTORC2, which is a regulator of the actin cytoskeleton, and promotes cell survival and cell cycle progression. This protein acts as the target for the cell-cycle arrest and immunosuppressive effects of the FKBP12-rapamycin complex. Inhibitors of mTOR are used in organ transplants as immunosuppressants, and are being evaluated for their therapeutic potential in SARS-CoV-2 infections. Mutations in this gene are associated with Smith-Kingsmore syndrome and somatic focal cortical dysplasia type II. The ANGPTL7 gene is located in an intron of this gene. [provided by RefSeq, Aug 2020]		PASS	AutosomalDominant
RPE65	SNP	1	68431328	68431328	T	C	rs62636300	NM_000329.3	p.Tyr431Cys	c.1292A>G	12	het	EXONIC	NON_SYNONYMOUS	HIGH	0.0		98	-1	-1	8.6670525E-6			8.266649E-6	9.577862E-6	0.0			0.9831460674157303	Deleterious	0.0	Benign (Moderate)			1.0		3.415	Neutral	-3.75	Uncertain	0.02	Benign	5.13	Benign (Supporting)	0.94	Deleterious (Strong)	0.518409	Deleterious (Strong)							http://www.ncbi.nlm.nih.gov/clinvar/RCV003764628, http://www.ncbi.nlm.nih.gov/clinvar/RCV000085161, http://www.ncbi.nlm.nih.gov/clinvar/RCV000022754, http://www.ncbi.nlm.nih.gov/clinvar/RCV003317042, http://www.ncbi.nlm.nih.gov/clinvar/RCV001054426	CV_SIG_PATHOGENIC, CV_SIG_LIKELY_PATHOGENIC, CV_SIG_NOT_PROVIDED					PATHOGENIC	PM3, PP5, PP2, PM2, PP3, PM3, PP5, PP2, PM2, PP3	6.4889E-14	1.111			#179900, #180100, #180104, #180105, #180210, #204100, #248200, #268000, #268025, #268060, #300029, #300155, #300424, #300605, #312600, #312612, #400004, #600059, #600105, #600132, #600138, #600852, #601414, #601718, #602594, #602772, #604232, #604393, #604537, #606068, #607921, #608133, #608380, #608553, #609913, #609923, #610282, #610359, #610599, #610612, #611131, #611755, #612095, #612165, #612572, #612712, #612943, #613194, #613341, #613428, #613464, #613575, #613581, #613582, #613617, #613660, #613731, #613750, #613756, #613758, #613767, #613769, #613794, #613801, #613809, #613810, #613826, #613827, #613829, #613835, #613837, #613843, #613861, #613862, #613983, #614180, #614181, #614186, #614494, #614500, #615233, #615360, #615434, #615565, #615725, #615780, #615922, #616394, #616469, #616544, #616562, #617023, #617123, #618697	retinoid isomerohydrolase RPE65	Autosomal dominant retinal dystrophy::Leber congenital amaurosis::Leber congenital amaurosis 2::Leber congenital amaurosis 9::RPE65-related dominant retinopathy::RPE65-related recessive retinopathy::retinitis pigmentosa::retinitis pigmentosa 1::retinitis pigmentosa 20::retinitis pigmentosa 87 with choroidal involvement::rp-overview::rpe65-lca::severe early-childhood-onset retinal dystrophy	The protein encoded by this gene is a component of the vitamin A visual cycle of the retina which supplies the 11-cis retinal chromophore of the photoreceptors opsin visual pigments. It is a member of the carotenoid cleavage oxygenase superfamily. All members of this superfamily are non-heme iron oxygenases with a seven-bladed propeller fold and oxidatively cleave carotenoid carbon:carbon double bonds. However, the protein encoded by this gene has acquired a divergent function that involves the concerted O-alkyl ester cleavage of its all-trans retinyl ester substrate and all-trans to 11-cis double bond isomerization of the retinyl moiety. As such, it performs the essential enzymatic isomerization step in the synthesis of 11-cis retinal. Mutations in this gene are associated with early-onset severe blinding disorders such as Leber congenital. [provided by RefSeq, Oct 2017]		PASS	AutosomalRecessive, AutosomalDominant
RPE65	SNP	1	68431509	68431509	C	T	rs774130993	NM_000329.3	p.Trp402*	c.1205G>A	11	het	EXONIC	STOP_GAIN	HIGH	0.0		87	-1	-1	9.411741E-6			2.4817591E-5	2.052444E-6	7.886228E-5									1.0						0.02	Benign	5.14	Benign (Supporting)			0.66	Deleterious (Strong)							http://www.ncbi.nlm.nih.gov/clinvar/RCV001089892, http://www.ncbi.nlm.nih.gov/clinvar/RCV001593012, http://www.ncbi.nlm.nih.gov/clinvar/RCV003461248, http://www.ncbi.nlm.nih.gov/clinvar/RCV001830793, http://www.ncbi.nlm.nih.gov/clinvar/RCV000817537, http://www.ncbi.nlm.nih.gov/clinvar/RCV001075233	CV_SIG_PATHOGENIC, CV_SIG_LIKELY_PATHOGENIC					PATHOGENIC	PP5, PM2, PS4, PVS1, PP5, PM2, PS4, PVS1	6.4889E-14	1.111			#179900, #180100, #180104, #180105, #180210, #204100, #248200, #268000, #268025, #268060, #300029, #300155, #300424, #300605, #312600, #312612, #400004, #600059, #600105, #600132, #600138, #600852, #601414, #601718, #602594, #602772, #604232, #604393, #604537, #606068, #607921, #608133, #608380, #608553, #609913, #609923, #610282, #610359, #610599, #610612, #611131, #611755, #612095, #612165, #612572, #612712, #612943, #613194, #613341, #613428, #613464, #613575, #613581, #613582, #613617, #613660, #613731, #613750, #613756, #613758, #613767, #613769, #613794, #613801, #613809, #613810, #613826, #613827, #613829, #613835, #613837, #613843, #613861, #613862, #613983, #614180, #614181, #614186, #614494, #614500, #615233, #615360, #615434, #615565, #615725, #615780, #615922, #616394, #616469, #616544, #616562, #617023, #617123, #618697	retinoid isomerohydrolase RPE65	Autosomal dominant retinal dystrophy::Leber congenital amaurosis::Leber congenital amaurosis 2::Leber congenital amaurosis 9::RPE65-related dominant retinopathy::RPE65-related recessive retinopathy::retinitis pigmentosa::retinitis pigmentosa 1::retinitis pigmentosa 20::retinitis pigmentosa 87 with choroidal involvement::rp-overview::rpe65-lca::severe early-childhood-onset retinal dystrophy	The protein encoded by this gene is a component of the vitamin A visual cycle of the retina which supplies the 11-cis retinal chromophore of the photoreceptors opsin visual pigments. It is a member of the carotenoid cleavage oxygenase superfamily. All members of this superfamily are non-heme iron oxygenases with a seven-bladed propeller fold and oxidatively cleave carotenoid carbon:carbon double bonds. However, the protein encoded by this gene has acquired a divergent function that involves the concerted O-alkyl ester cleavage of its all-trans retinyl ester substrate and all-trans to 11-cis double bond isomerization of the retinyl moiety. As such, it performs the essential enzymatic isomerization step in the synthesis of 11-cis retinal. Mutations in this gene are associated with early-onset severe blinding disorders such as Leber congenital. [provided by RefSeq, Oct 2017]		PASS	AutosomalRecessive, AutosomalDominant
RPE65	SNP	1	68444798	68444798	G	T		NM_000329.3	p.Pro111Thr	c.331C>A	4	het	EXONIC	NON_SYNONYMOUS	HIGH	0.0		24	-1	-1	7.5560088E-6								0.9910112359550561	Deleterious	0.0	Benign (Moderate)			1.0		3.375	Neutral	-3.68	Uncertain	0.0	Benign	4.88	Benign (Supporting)	0.968	Deleterious (Strong)	0.561645	Deleterious (Strong)							http://www.ncbi.nlm.nih.gov/clinvar/RCV003768999, http://www.ncbi.nlm.nih.gov/clinvar/RCV001074561	CV_SIG_LIKELY_PATHOGENIC, CV_SIG_UNCERTAIN_SIGNIFICANCE					LIKELY_PATHOGENIC	PM1, PP5, PM5, PP2, PM2, PP3, PM1, PP5, PM5, PP2, PM2, PP3	6.4889E-14	1.111			#179900, #180100, #180104, #180105, #180210, #204100, #248200, #268000, #268025, #268060, #300029, #300155, #300424, #300605, #312600, #312612, #400004, #600059, #600105, #600132, #600138, #600852, #601414, #601718, #602594, #602772, #604232, #604393, #604537, #606068, #607921, #608133, #608380, #608553, #609913, #609923, #610282, #610359, #610599, #610612, #611131, #611755, #612095, #612165, #612572, #612712, #612943, #613194, #613341, #613428, #613464, #613575, #613581, #613582, #613617, #613660, #613731, #613750, #613756, #613758, #613767, #613769, #613794, #613801, #613809, #613810, #613826, #613827, #613829, #613835, #613837, #613843, #613861, #613862, #613983, #614180, #614181, #614186, #614494, #614500, #615233, #615360, #615434, #615565, #615725, #615780, #615922, #616394, #616469, #616544, #616562, #617023, #617123, #618697	retinoid isomerohydrolase RPE65	Autosomal dominant retinal dystrophy::Leber congenital amaurosis::Leber congenital amaurosis 2::Leber congenital amaurosis 9::RPE65-related dominant retinopathy::RPE65-related recessive retinopathy::retinitis pigmentosa::retinitis pigmentosa 1::retinitis pigmentosa 20::retinitis pigmentosa 87 with choroidal involvement::rp-overview::rpe65-lca::severe early-childhood-onset retinal dystrophy	The protein encoded by this gene is a component of the vitamin A visual cycle of the retina which supplies the 11-cis retinal chromophore of the photoreceptors opsin visual pigments. It is a member of the carotenoid cleavage oxygenase superfamily. All members of this superfamily are non-heme iron oxygenases with a seven-bladed propeller fold and oxidatively cleave carotenoid carbon:carbon double bonds. However, the protein encoded by this gene has acquired a divergent function that involves the concerted O-alkyl ester cleavage of its all-trans retinyl ester substrate and all-trans to 11-cis double bond isomerization of the retinyl moiety. As such, it performs the essential enzymatic isomerization step in the synthesis of 11-cis retinal. Mutations in this gene are associated with early-onset severe blinding disorders such as Leber congenital. [provided by RefSeq, Oct 2017]		PASS	AutosomalRecessive, AutosomalDominant
MYOC	SNP	1	171635998	171635998	G	A		NM_000261.2	p.Pro481Leu	c.1442C>T	3	hom	EXONIC	NON_SYNONYMOUS	HIGH	0.0		76	-1	-1									0.7213483146067415	Deleterious	0.073	Benign (Supporting)			0.999994		2.625	Neutral	-2.72	Uncertain	0.0	Benign	4.88	Benign (Supporting)	0.72	Deleterious (Supporting)	0.124913	Deleterious (Strong)							http://www.ncbi.nlm.nih.gov/clinvar/RCV002248294	CV_SIG_LIKELY_PATHOGENIC					PATHOGENIC	PM1, PP5, PM5, PP1, PM2, PS4, PP3, PM1, PP5, PM5, PP1, PM2, PS4, PP3	7.633E-12	1.253			#137750, #231300, #600975, #608695, #608696, #610535, #611274, #613085, #613086, #genemap2	myocilin	congenital glaucoma::glaucoma 1, open angle, A::glaucoma 3A::juvenile open angle glaucoma	MYOC encodes the protein myocilin, which is believed to have a role in cytoskeletal function. MYOC is expressed in many occular tissues, including the trabecular meshwork, and was revealed to be the trabecular meshwork glucocorticoid-inducible response protein (TIGR). The trabecular meshwork is a specialized eye tissue essential in regulating intraocular pressure, and mutations in MYOC have been identified as the cause of hereditary juvenile-onset open-angle glaucoma. [provided by RefSeq, Jul 2008]		PASS	AutosomalDominant
MYOC	SNP	1	171635998	171635998	G	C		NM_000261.2	p.Pro481Arg	c.1442C>G	3	hom	EXONIC	NON_SYNONYMOUS	HIGH	0.0		82	-1	-1									0.8587078651685394	Deleterious	0.003	Benign (Moderate)			0.998473		4.015	Neutral	-2.76	Uncertain	0.0	Benign	4.88	Benign (Supporting)	0.853	Deleterious (Moderate)	0.38098	Deleterious (Strong)							http://www.ncbi.nlm.nih.gov/clinvar/RCV002248295	CV_SIG_UNCERTAIN_SIGNIFICANCE					LIKELY_PATHOGENIC	PM1, PM5, PM2, PP3, PM1, PM5, PM2, PP3	7.633E-12	1.253			#137750, #231300, #600975, #608695, #608696, #610535, #611274, #613085, #613086, #genemap2	myocilin	congenital glaucoma::glaucoma 1, open angle, A::glaucoma 3A::juvenile open angle glaucoma	MYOC encodes the protein myocilin, which is believed to have a role in cytoskeletal function. MYOC is expressed in many occular tissues, including the trabecular meshwork, and was revealed to be the trabecular meshwork glucocorticoid-inducible response protein (TIGR). The trabecular meshwork is a specialized eye tissue essential in regulating intraocular pressure, and mutations in MYOC have been identified as the cause of hereditary juvenile-onset open-angle glaucoma. [provided by RefSeq, Jul 2008]		PASS	AutosomalDominant
MYOC	SNP	1	171635999	171635999	G	T		NM_000261.2	p.Pro481Thr	c.1441C>A	3	hom	EXONIC	NON_SYNONYMOUS	HIGH	0.0		90	-1	-1									0.8547752808988764	Deleterious	0.009	Benign (Moderate)			0.997018		4.015	Neutral	-2.74	Uncertain	0.0	Benign	4.88	Benign (Supporting)	0.839	Deleterious (Moderate)	0.336129	Deleterious (Strong)							http://www.ncbi.nlm.nih.gov/clinvar/RCV002248292	CV_SIG_UNCERTAIN_SIGNIFICANCE					LIKELY_PATHOGENIC	PM1, PM5, PM2, PP3, PM1, PM5, PM2, PP3	7.633E-12	1.253			#137750, #231300, #600975, #608695, #608696, #610535, #611274, #613085, #613086, #genemap2	myocilin	congenital glaucoma::glaucoma 1, open angle, A::glaucoma 3A::juvenile open angle glaucoma	MYOC encodes the protein myocilin, which is believed to have a role in cytoskeletal function. MYOC is expressed in many occular tissues, including the trabecular meshwork, and was revealed to be the trabecular meshwork glucocorticoid-inducible response protein (TIGR). The trabecular meshwork is a specialized eye tissue essential in regulating intraocular pressure, and mutations in MYOC have been identified as the cause of hereditary juvenile-onset open-angle glaucoma. [provided by RefSeq, Jul 2008]		PASS	AutosomalDominant
MYOC	SNP	1	171636173	171636173	T	C	rs74315336	NM_000261.2	p.Lys423Glu	c.1267A>G	3	hom	EXONIC	NON_SYNONYMOUS	HIGH	0.0		53	-1	-1									0.8651685393258428	Deleterious	0.001	Benign (Moderate)			0.999958		4.035	Neutral	-2.75	Uncertain	0.0	Benign	3.9	Benign (Supporting)	0.876	Deleterious (Moderate)	0.283583	Deleterious (Strong)							http://www.ncbi.nlm.nih.gov/clinvar/RCV000008417, http://www.ncbi.nlm.nih.gov/clinvar/RCV002247273	CV_SIG_PATHOGENIC, CV_SIG_LIKELY_PATHOGENIC					LIKELY_PATHOGENIC	PM1, PP5, PP1, PM2, PS4, PP3, PM1, PP5, PP1, PM2, PS4, PP3	7.633E-12	1.253			#137750, #231300, #600975, #608695, #608696, #610535, #611274, #613085, #613086, #genemap2	myocilin	congenital glaucoma::glaucoma 1, open angle, A::glaucoma 3A::juvenile open angle glaucoma	MYOC encodes the protein myocilin, which is believed to have a role in cytoskeletal function. MYOC is expressed in many occular tissues, including the trabecular meshwork, and was revealed to be the trabecular meshwork glucocorticoid-inducible response protein (TIGR). The trabecular meshwork is a specialized eye tissue essential in regulating intraocular pressure, and mutations in MYOC have been identified as the cause of hereditary juvenile-onset open-angle glaucoma. [provided by RefSeq, Jul 2008]		PASS	AutosomalDominant
MYOC	SNP	1	171636307	171636307	T	C		NM_000261.2	p.Asp378Gly	c.1133A>G	3	hom	EXONIC	NON_SYNONYMOUS	HIGH	0.0		93	-1	-1									0.9859550561797752	Deleterious	0.0	Benign (Moderate)			1.0		3.755	Neutral	-2.57	Uncertain	0.02	Benign	5.31	Benign (Supporting)	0.95	Deleterious (Strong)	0.438339	Deleterious (Strong)							http://www.ncbi.nlm.nih.gov/clinvar/RCV003148613	CV_SIG_UNCERTAIN_SIGNIFICANCE					LIKELY_PATHOGENIC	PM1, PM2, PP3, PM1, PM2, PP3	7.633E-12	1.253			#137750, #231300, #600975, #608695, #608696, #610535, #611274, #613085, #613086, #genemap2	myocilin	congenital glaucoma::glaucoma 1, open angle, A::glaucoma 3A::juvenile open angle glaucoma	MYOC encodes the protein myocilin, which is believed to have a role in cytoskeletal function. MYOC is expressed in many occular tissues, including the trabecular meshwork, and was revealed to be the trabecular meshwork glucocorticoid-inducible response protein (TIGR). The trabecular meshwork is a specialized eye tissue essential in regulating intraocular pressure, and mutations in MYOC have been identified as the cause of hereditary juvenile-onset open-angle glaucoma. [provided by RefSeq, Jul 2008]		PASS	AutosomalDominant
MYOC	SNP	1	171636310	171636310	G	T		NM_000261.2	p.Thr377Lys	c.1130C>A	3	hom	EXONIC	NON_SYNONYMOUS	HIGH	0.0		98	-1	-1									0.8741573033707866	Deleterious	0.001	Benign (Moderate)			0.999999		2.59	Neutral	-2.55	Uncertain	0.0	Benign	4.39	Benign (Supporting)	0.908	Deleterious (Moderate)	0.390131	Deleterious (Strong)							http://www.ncbi.nlm.nih.gov/clinvar/RCV003226022	CV_SIG_UNCERTAIN_SIGNIFICANCE					LIKELY_PATHOGENIC	PM1, PM5, PM2, PP3, PM1, PM5, PM2, PP3	7.633E-12	1.253			#137750, #231300, #600975, #608695, #608696, #610535, #611274, #613085, #613086, #genemap2	myocilin	congenital glaucoma::glaucoma 1, open angle, A::glaucoma 3A::juvenile open angle glaucoma	MYOC encodes the protein myocilin, which is believed to have a role in cytoskeletal function. MYOC is expressed in many occular tissues, including the trabecular meshwork, and was revealed to be the trabecular meshwork glucocorticoid-inducible response protein (TIGR). The trabecular meshwork is a specialized eye tissue essential in regulating intraocular pressure, and mutations in MYOC have been identified as the cause of hereditary juvenile-onset open-angle glaucoma. [provided by RefSeq, Jul 2008]		PASS	AutosomalDominant
MYOC	INDEL	1	171636337	171636340	TGTC	A		NM_000261.2	p.Gly367_Gln368delinsVal	c.1100_1103delinsT	3	hom	EXONIC	NON_FRAMESHIFT	HIGH	0.0		27	-1	-1																																			http://www.ncbi.nlm.nih.gov/clinvar/RCV001843413	CV_SIG_LIKELY_PATHOGENIC					PATHOGENIC	PM1, PP5, PP1, PM4, PM2, PS4, PM1, PP5, PP1, PM4, PM2, PS4	7.633E-12	1.253			#137750, #231300, #600975, #608695, #608696, #610535, #611274, #613085, #613086, #genemap2	myocilin	congenital glaucoma::glaucoma 1, open angle, A::glaucoma 3A::juvenile open angle glaucoma	MYOC encodes the protein myocilin, which is believed to have a role in cytoskeletal function. MYOC is expressed in many occular tissues, including the trabecular meshwork, and was revealed to be the trabecular meshwork glucocorticoid-inducible response protein (TIGR). The trabecular meshwork is a specialized eye tissue essential in regulating intraocular pressure, and mutations in MYOC have been identified as the cause of hereditary juvenile-onset open-angle glaucoma. [provided by RefSeq, Jul 2008]		PASS	AutosomalDominant
MYOC	SNP	1	171636341	171636341	C	T	rs74315334	NM_000261.2	p.Gly367Arg	c.1099G>A	3	hom	EXONIC	NON_SYNONYMOUS	HIGH	0.0		44	-1	-1	3.7780044E-6								0.8401685393258428	Deleterious	0.004	Benign (Moderate)			1.0		3.505	Neutral	-2.45	Uncertain	0.0	Benign	5.46	Benign (Supporting)	0.787	Deleterious (Moderate)	0.342913	Deleterious (Strong)							http://www.ncbi.nlm.nih.gov/clinvar/RCV002247272, http://www.ncbi.nlm.nih.gov/clinvar/RCV000255116, http://www.ncbi.nlm.nih.gov/clinvar/RCV000008415	CV_SIG_PATHOGENIC					PATHOGENIC	PM1, PP5, PP1, PS3, PM2, PS4, PP3, PM1, PP5, PP1, PS3, PM2, PS4, PP3	7.633E-12	1.253			#137750, #231300, #600975, #608695, #608696, #610535, #611274, #613085, #613086, #genemap2	myocilin	congenital glaucoma::glaucoma 1, open angle, A::glaucoma 3A::juvenile open angle glaucoma	MYOC encodes the protein myocilin, which is believed to have a role in cytoskeletal function. MYOC is expressed in many occular tissues, including the trabecular meshwork, and was revealed to be the trabecular meshwork glucocorticoid-inducible response protein (TIGR). The trabecular meshwork is a specialized eye tissue essential in regulating intraocular pressure, and mutations in MYOC have been identified as the cause of hereditary juvenile-onset open-angle glaucoma. [provided by RefSeq, Jul 2008]		PASS	AutosomalDominant
MYOC	SNP	1	171636473	171636473	C	T		NM_000261.2	p.Glu323Lys	c.967G>A	3	hom	EXONIC	NON_SYNONYMOUS	HIGH	0.0		94	-1	-1									0.7323033707865169	Deleterious	0.021	Benign (Moderate)			1.0		2.645	Neutral	-2.45	Uncertain	0.0	Benign	5.76	Benign (Supporting)	0.759	Deleterious (Moderate)	0.313598	Deleterious (Strong)							http://www.ncbi.nlm.nih.gov/clinvar/RCV001843419	CV_SIG_LIKELY_PATHOGENIC					LIKELY_PATHOGENIC	PP5, PP1, PM2, PS4, PP3, PP5, PP1, PM2, PS4, PP3	7.633E-12	1.253			#137750, #231300, #600975, #608695, #608696, #610535, #611274, #613085, #613086, #genemap2	myocilin	congenital glaucoma::glaucoma 1, open angle, A::glaucoma 3A::juvenile open angle glaucoma	MYOC encodes the protein myocilin, which is believed to have a role in cytoskeletal function. MYOC is expressed in many occular tissues, including the trabecular meshwork, and was revealed to be the trabecular meshwork glucocorticoid-inducible response protein (TIGR). The trabecular meshwork is a specialized eye tissue essential in regulating intraocular pressure, and mutations in MYOC have been identified as the cause of hereditary juvenile-onset open-angle glaucoma. [provided by RefSeq, Jul 2008]		PASS	AutosomalDominant
PTEN	SNP	10	87864470	87864470	A	G	rs1554890324	NM_000314.8	p.Met1?	c.1A>G	1	hom	EXONIC	START_LOSS	HIGH	0.0		90	-1	-1									0.8780898876404495	Deleterious	0.004	Benign (Moderate)			1.0				-4.0	Uncertain	0.04	Benign	4.73	Benign (Supporting)	0.922	Deleterious (Strong)	0.401307	Deleterious (Strong)							http://www.ncbi.nlm.nih.gov/clinvar/RCV000572416, http://www.ncbi.nlm.nih.gov/clinvar/RCV000706088, http://www.ncbi.nlm.nih.gov/clinvar/RCV003451264, http://www.ncbi.nlm.nih.gov/clinvar/RCV001562180	CV_SIG_PATHOGENIC, CV_SIG_LIKELY_PATHOGENIC, CV_SIG_UNCERTAIN_SIGNIFICANCE					PATHOGENIC	PS1, PP5, PS2, PM2, PVS1, PS1, PP5, PS2, PM2, PVS1	0.25651	0.507	3	0	#153480, #158350, #176807, #176920, #209850, #300147, #300704, #601518, #602759, #603688, #604370, #605309, #606854, #607174, #607248, #608656, #608658, #609299, #609558, #610321, #610997, #611100, #611868, #611928, #611955, #611958, #611959, #612242, #612359, #612555, #613028, #613029, #613030, #613031, #613032, #613033, #613399, #614291, #614731, #615106, #615107, #615108, #615109, #615513, #616005, #616858, #genemap2	phosphatase and tensin homolog	Bannayan-Riley-Ruvalcaba syndrome::Cowden disease::Cowden syndrome 1::Lhermitte-Duclos disease::PTEN hamartoma tumor syndrome::Proteus syndrome::Proteus-like syndrome::Squamous cell carcinoma of salivary glands::Squamous cell carcinoma of the hypopharynx::Squamous cell carcinoma of the nasal cavity and paranasal sinuses::Squamous cell carcinoma of the oropharynx::activated PI3K-delta syndrome::autism::bilateral frontoparietal polymicrogyria::brain glioma::familial meningioma::familial multiple meningioma::familial prostate carcinoma::glioma susceptibility::glioma susceptibility 2::hereditary breast ovarian cancer syndrome::juvenile polyposis of infancy::laryngeal squamous cell carcinoma::leiomyosarcoma::macrocephaly-autism syndrome::oral cavity squamous cell carcinoma::prostate cancer::renal cell carcinoma::segmental outgrowth-lipomatosis-arteriovenous malformation-epidermal nevus syndrome::squamous cell carcinoma of lip	This gene was identified as a tumor suppressor that is mutated in a large number of cancers at high frequency. The protein encoded by this gene is a phosphatidylinositol-3,4,5-trisphosphate 3-phosphatase. It contains a tensin like domain as well as a catalytic domain similar to that of the dual specificity protein tyrosine phosphatases. Unlike most of the protein tyrosine phosphatases, this protein preferentially dephosphorylates phosphoinositide substrates. It negatively regulates intracellular levels of phosphatidylinositol-3,4,5-trisphosphate in cells and functions as a tumor suppressor by negatively regulating AKT/PKB signaling pathway. The use of a non-canonical (CUG) upstream initiation site produces a longer isoform that initiates translation with a leucine, and is thought to be preferentially associated with the mitochondrial inner membrane. This longer isoform may help regulate energy metabolism in the mitochondria. A pseudogene of this gene is found on chromosome 9. Alternative splicing and the use of multiple translation start codons results in multiple transcript variants encoding different isoforms. [provided by RefSeq, Feb 2015]		PASS	AutosomalRecessive, AutosomalDominant, SomaticMosaicism
PTEN	SNP	10	87864513	87864513	G	A	rs398123324	NM_000314.8	p.Arg15Lys	c.44G>A	1	hom	EXONIC	NON_SYNONYMOUS	HIGH	0.0		45	-1	-1									0.7157303370786516	Deleterious	0.0	Benign (Moderate)			1.0		3.44	Neutral	-3.81	Uncertain	0.0	Benign	5.05	Benign (Supporting)	0.7	Deleterious (Supporting)	0.372911	Deleterious (Strong)							http://www.ncbi.nlm.nih.gov/clinvar/RCV000480861, http://www.ncbi.nlm.nih.gov/clinvar/RCV000462758	CV_SIG_PATHOGENIC, CV_SIG_LIKELY_PATHOGENIC					PATHOGENIC	PM1, PP5, PM5, PS2, PP2, PS3, PM2, PP3, PM1, PP5, PM5, PS2, PP2, PS3, PM2, PP3	0.25651	0.507	3	0	#153480, #158350, #176807, #176920, #209850, #300147, #300704, #601518, #602759, #603688, #604370, #605309, #606854, #607174, #607248, #608656, #608658, #609299, #609558, #610321, #610997, #611100, #611868, #611928, #611955, #611958, #611959, #612242, #612359, #612555, #613028, #613029, #613030, #613031, #613032, #613033, #613399, #614291, #614731, #615106, #615107, #615108, #615109, #615513, #616005, #616858, #genemap2	phosphatase and tensin homolog	Bannayan-Riley-Ruvalcaba syndrome::Cowden disease::Cowden syndrome 1::Lhermitte-Duclos disease::PTEN hamartoma tumor syndrome::Proteus syndrome::Proteus-like syndrome::Squamous cell carcinoma of salivary glands::Squamous cell carcinoma of the hypopharynx::Squamous cell carcinoma of the nasal cavity and paranasal sinuses::Squamous cell carcinoma of the oropharynx::activated PI3K-delta syndrome::autism::bilateral frontoparietal polymicrogyria::brain glioma::familial meningioma::familial multiple meningioma::familial prostate carcinoma::glioma susceptibility::glioma susceptibility 2::hereditary breast ovarian cancer syndrome::juvenile polyposis of infancy::laryngeal squamous cell carcinoma::leiomyosarcoma::macrocephaly-autism syndrome::oral cavity squamous cell carcinoma::prostate cancer::renal cell carcinoma::segmental outgrowth-lipomatosis-arteriovenous malformation-epidermal nevus syndrome::squamous cell carcinoma of lip	This gene was identified as a tumor suppressor that is mutated in a large number of cancers at high frequency. The protein encoded by this gene is a phosphatidylinositol-3,4,5-trisphosphate 3-phosphatase. It contains a tensin like domain as well as a catalytic domain similar to that of the dual specificity protein tyrosine phosphatases. Unlike most of the protein tyrosine phosphatases, this protein preferentially dephosphorylates phosphoinositide substrates. It negatively regulates intracellular levels of phosphatidylinositol-3,4,5-trisphosphate in cells and functions as a tumor suppressor by negatively regulating AKT/PKB signaling pathway. The use of a non-canonical (CUG) upstream initiation site produces a longer isoform that initiates translation with a leucine, and is thought to be preferentially associated with the mitochondrial inner membrane. This longer isoform may help regulate energy metabolism in the mitochondria. A pseudogene of this gene is found on chromosome 9. Alternative splicing and the use of multiple translation start codons results in multiple transcript variants encoding different isoforms. [provided by RefSeq, Feb 2015]		PASS	AutosomalRecessive, AutosomalDominant, SomaticMosaicism
PTEN	INDEL	10	87864518	87864520	CAA	C	rs587781912	NM_000314.8	p.Gln17Argfs*26	c.50_51del	1	hom	EXONIC	FRAMESHIFT	HIGH	0.0		43	-1	-1	1.499772E-8			8.236419E-6	6.840666E-7	0.0			0.010000000000000009	Benign											0.0	Benign													http://www.ncbi.nlm.nih.gov/clinvar/RCV003453073, http://www.ncbi.nlm.nih.gov/clinvar/RCV000699087, http://www.ncbi.nlm.nih.gov/clinvar/RCV000130255, http://www.ncbi.nlm.nih.gov/clinvar/RCV000478451	CV_SIG_PATHOGENIC					PATHOGENIC	PP5, PM2, PS4, PVS1, PP5, PM2, PS4, PVS1	0.25651	0.507	3	0	#153480, #158350, #176807, #176920, #209850, #300147, #300704, #601518, #602759, #603688, #604370, #605309, #606854, #607174, #607248, #608656, #608658, #609299, #609558, #610321, #610997, #611100, #611868, #611928, #611955, #611958, #611959, #612242, #612359, #612555, #613028, #613029, #613030, #613031, #613032, #613033, #613399, #614291, #614731, #615106, #615107, #615108, #615109, #615513, #616005, #616858, #genemap2	phosphatase and tensin homolog	Bannayan-Riley-Ruvalcaba syndrome::Cowden disease::Cowden syndrome 1::Lhermitte-Duclos disease::PTEN hamartoma tumor syndrome::Proteus syndrome::Proteus-like syndrome::Squamous cell carcinoma of salivary glands::Squamous cell carcinoma of the hypopharynx::Squamous cell carcinoma of the nasal cavity and paranasal sinuses::Squamous cell carcinoma of the oropharynx::activated PI3K-delta syndrome::autism::bilateral frontoparietal polymicrogyria::brain glioma::familial meningioma::familial multiple meningioma::familial prostate carcinoma::glioma susceptibility::glioma susceptibility 2::hereditary breast ovarian cancer syndrome::juvenile polyposis of infancy::laryngeal squamous cell carcinoma::leiomyosarcoma::macrocephaly-autism syndrome::oral cavity squamous cell carcinoma::prostate cancer::renal cell carcinoma::segmental outgrowth-lipomatosis-arteriovenous malformation-epidermal nevus syndrome::squamous cell carcinoma of lip	This gene was identified as a tumor suppressor that is mutated in a large number of cancers at high frequency. The protein encoded by this gene is a phosphatidylinositol-3,4,5-trisphosphate 3-phosphatase. It contains a tensin like domain as well as a catalytic domain similar to that of the dual specificity protein tyrosine phosphatases. Unlike most of the protein tyrosine phosphatases, this protein preferentially dephosphorylates phosphoinositide substrates. It negatively regulates intracellular levels of phosphatidylinositol-3,4,5-trisphosphate in cells and functions as a tumor suppressor by negatively regulating AKT/PKB signaling pathway. The use of a non-canonical (CUG) upstream initiation site produces a longer isoform that initiates translation with a leucine, and is thought to be preferentially associated with the mitochondrial inner membrane. This longer isoform may help regulate energy metabolism in the mitochondria. A pseudogene of this gene is found on chromosome 9. Alternative splicing and the use of multiple translation start codons results in multiple transcript variants encoding different isoforms. [provided by RefSeq, Feb 2015]		PASS	AutosomalRecessive, AutosomalDominant, SomaticMosaicism
PTEN	SNP	10	87894024	87894024	G	C	rs786204914	NM_000314.8		c.80-1G>C	2	hom	SPLICE_ACCEPTOR	OTHER	HIGH	0.0		24	-1	-1									0.799982654658477	Deleterious					1.0						0.08	Uncertain	5.19	Benign (Supporting)			0.34139	Deleterious (Strong)					0.999947963975431	Deleterious	http://www.ncbi.nlm.nih.gov/clinvar/RCV000710308, http://www.ncbi.nlm.nih.gov/clinvar/RCV000169855	CV_SIG_PATHOGENIC, CV_SIG_LIKELY_PATHOGENIC					PATHOGENIC	PP5, PM2, PS4, PVS1, PP5, PM2, PS4, PVS1	0.25651	0.507	3	0	#153480, #158350, #176807, #176920, #209850, #300147, #300704, #601518, #602759, #603688, #604370, #605309, #606854, #607174, #607248, #608656, #608658, #609299, #609558, #610321, #610997, #611100, #611868, #611928, #611955, #611958, #611959, #612242, #612359, #612555, #613028, #613029, #613030, #613031, #613032, #613033, #613399, #614291, #614731, #615106, #615107, #615108, #615109, #615513, #616005, #616858, #genemap2	phosphatase and tensin homolog	Bannayan-Riley-Ruvalcaba syndrome::Cowden disease::Cowden syndrome 1::Lhermitte-Duclos disease::PTEN hamartoma tumor syndrome::Proteus syndrome::Proteus-like syndrome::Squamous cell carcinoma of salivary glands::Squamous cell carcinoma of the hypopharynx::Squamous cell carcinoma of the nasal cavity and paranasal sinuses::Squamous cell carcinoma of the oropharynx::activated PI3K-delta syndrome::autism::bilateral frontoparietal polymicrogyria::brain glioma::familial meningioma::familial multiple meningioma::familial prostate carcinoma::glioma susceptibility::glioma susceptibility 2::hereditary breast ovarian cancer syndrome::juvenile polyposis of infancy::laryngeal squamous cell carcinoma::leiomyosarcoma::macrocephaly-autism syndrome::oral cavity squamous cell carcinoma::prostate cancer::renal cell carcinoma::segmental outgrowth-lipomatosis-arteriovenous malformation-epidermal nevus syndrome::squamous cell carcinoma of lip	This gene was identified as a tumor suppressor that is mutated in a large number of cancers at high frequency. The protein encoded by this gene is a phosphatidylinositol-3,4,5-trisphosphate 3-phosphatase. It contains a tensin like domain as well as a catalytic domain similar to that of the dual specificity protein tyrosine phosphatases. Unlike most of the protein tyrosine phosphatases, this protein preferentially dephosphorylates phosphoinositide substrates. It negatively regulates intracellular levels of phosphatidylinositol-3,4,5-trisphosphate in cells and functions as a tumor suppressor by negatively regulating AKT/PKB signaling pathway. The use of a non-canonical (CUG) upstream initiation site produces a longer isoform that initiates translation with a leucine, and is thought to be preferentially associated with the mitochondrial inner membrane. This longer isoform may help regulate energy metabolism in the mitochondria. A pseudogene of this gene is found on chromosome 9. Alternative splicing and the use of multiple translation start codons results in multiple transcript variants encoding different isoforms. [provided by RefSeq, Feb 2015]		PASS	AutosomalRecessive, AutosomalDominant, SomaticMosaicism
PTEN	SNP	10	87894025	87894025	A	G	rs886041877	NM_000314.8	p.Tyr27Cys	c.80A>G	2	hom	EXONIC	NON_SYNONYMOUS	HIGH	0.0		35	-1	-1									0.9974719101123595	Deleterious	0.014	Benign (Moderate)			1.0		3.915	Neutral	-5.15	Uncertain	0.0	Benign	5.19	Benign (Supporting)	0.991	Deleterious (Strong)	0.56597	Deleterious (Strong)					0.479229064438945	Benign (low)	http://www.ncbi.nlm.nih.gov/clinvar/RCV003449110, http://www.ncbi.nlm.nih.gov/clinvar/RCV000471888, http://www.ncbi.nlm.nih.gov/clinvar/RCV001027175	CV_SIG_LIKELY_PATHOGENIC					PATHOGENIC	PP5, PM5, PS2, PP2, PS3, PM2, PP3, PP5, PM5, PS2, PP2, PS3, PM2, PP3	0.25651	0.507	3	0	#153480, #158350, #176807, #176920, #209850, #300147, #300704, #601518, #602759, #603688, #604370, #605309, #606854, #607174, #607248, #608656, #608658, #609299, #609558, #610321, #610997, #611100, #611868, #611928, #611955, #611958, #611959, #612242, #612359, #612555, #613028, #613029, #613030, #613031, #613032, #613033, #613399, #614291, #614731, #615106, #615107, #615108, #615109, #615513, #616005, #616858, #genemap2	phosphatase and tensin homolog	Bannayan-Riley-Ruvalcaba syndrome::Cowden disease::Cowden syndrome 1::Lhermitte-Duclos disease::PTEN hamartoma tumor syndrome::Proteus syndrome::Proteus-like syndrome::Squamous cell carcinoma of salivary glands::Squamous cell carcinoma of the hypopharynx::Squamous cell carcinoma of the nasal cavity and paranasal sinuses::Squamous cell carcinoma of the oropharynx::activated PI3K-delta syndrome::autism::bilateral frontoparietal polymicrogyria::brain glioma::familial meningioma::familial multiple meningioma::familial prostate carcinoma::glioma susceptibility::glioma susceptibility 2::hereditary breast ovarian cancer syndrome::juvenile polyposis of infancy::laryngeal squamous cell carcinoma::leiomyosarcoma::macrocephaly-autism syndrome::oral cavity squamous cell carcinoma::prostate cancer::renal cell carcinoma::segmental outgrowth-lipomatosis-arteriovenous malformation-epidermal nevus syndrome::squamous cell carcinoma of lip	This gene was identified as a tumor suppressor that is mutated in a large number of cancers at high frequency. The protein encoded by this gene is a phosphatidylinositol-3,4,5-trisphosphate 3-phosphatase. It contains a tensin like domain as well as a catalytic domain similar to that of the dual specificity protein tyrosine phosphatases. Unlike most of the protein tyrosine phosphatases, this protein preferentially dephosphorylates phosphoinositide substrates. It negatively regulates intracellular levels of phosphatidylinositol-3,4,5-trisphosphate in cells and functions as a tumor suppressor by negatively regulating AKT/PKB signaling pathway. The use of a non-canonical (CUG) upstream initiation site produces a longer isoform that initiates translation with a leucine, and is thought to be preferentially associated with the mitochondrial inner membrane. This longer isoform may help regulate energy metabolism in the mitochondria. A pseudogene of this gene is found on chromosome 9. Alternative splicing and the use of multiple translation start codons results in multiple transcript variants encoding different isoforms. [provided by RefSeq, Feb 2015]		PASS	AutosomalRecessive, AutosomalDominant, SomaticMosaicism
PTEN	INDEL	10	87925557	87925561	TGTAA	T	rs398123318	NM_000314.8		c.209+4_209+7del	3	hom	SPLICE_REGION	OTHER	HIGH	0.0		50	-1	-1									0.796	Deleterious											0.98	Splice-Altering / strong													http://www.ncbi.nlm.nih.gov/clinvar/RCV000515898, http://www.ncbi.nlm.nih.gov/clinvar/RCV001705724, http://www.ncbi.nlm.nih.gov/clinvar/RCV001358296, http://www.ncbi.nlm.nih.gov/clinvar/RCV000645064, http://www.ncbi.nlm.nih.gov/clinvar/RCV000785586, http://www.ncbi.nlm.nih.gov/clinvar/RCV000217746	CV_SIG_PATHOGENIC, CV_SIG_LIKELY_PATHOGENIC					PATHOGENIC	PP5, PS2, PP1, PS3, PM2, PP3, PP5, PS2, PP1, PS3, PM2, PP3	0.25651	0.507	3	0	#153480, #158350, #176807, #176920, #209850, #300147, #300704, #601518, #602759, #603688, #604370, #605309, #606854, #607174, #607248, #608656, #608658, #609299, #609558, #610321, #610997, #611100, #611868, #611928, #611955, #611958, #611959, #612242, #612359, #612555, #613028, #613029, #613030, #613031, #613032, #613033, #613399, #614291, #614731, #615106, #615107, #615108, #615109, #615513, #616005, #616858, #genemap2	phosphatase and tensin homolog	Bannayan-Riley-Ruvalcaba syndrome::Cowden disease::Cowden syndrome 1::Lhermitte-Duclos disease::PTEN hamartoma tumor syndrome::Proteus syndrome::Proteus-like syndrome::Squamous cell carcinoma of salivary glands::Squamous cell carcinoma of the hypopharynx::Squamous cell carcinoma of the nasal cavity and paranasal sinuses::Squamous cell carcinoma of the oropharynx::activated PI3K-delta syndrome::autism::bilateral frontoparietal polymicrogyria::brain glioma::familial meningioma::familial multiple meningioma::familial prostate carcinoma::glioma susceptibility::glioma susceptibility 2::hereditary breast ovarian cancer syndrome::juvenile polyposis of infancy::laryngeal squamous cell carcinoma::leiomyosarcoma::macrocephaly-autism syndrome::oral cavity squamous cell carcinoma::prostate cancer::renal cell carcinoma::segmental outgrowth-lipomatosis-arteriovenous malformation-epidermal nevus syndrome::squamous cell carcinoma of lip	This gene was identified as a tumor suppressor that is mutated in a large number of cancers at high frequency. The protein encoded by this gene is a phosphatidylinositol-3,4,5-trisphosphate 3-phosphatase. It contains a tensin like domain as well as a catalytic domain similar to that of the dual specificity protein tyrosine phosphatases. Unlike most of the protein tyrosine phosphatases, this protein preferentially dephosphorylates phosphoinositide substrates. It negatively regulates intracellular levels of phosphatidylinositol-3,4,5-trisphosphate in cells and functions as a tumor suppressor by negatively regulating AKT/PKB signaling pathway. The use of a non-canonical (CUG) upstream initiation site produces a longer isoform that initiates translation with a leucine, and is thought to be preferentially associated with the mitochondrial inner membrane. This longer isoform may help regulate energy metabolism in the mitochondria. A pseudogene of this gene is found on chromosome 9. Alternative splicing and the use of multiple translation start codons results in multiple transcript variants encoding different isoforms. [provided by RefSeq, Feb 2015]		PASS	AutosomalRecessive, AutosomalDominant, SomaticMosaicism
PTEN	SNP	10	87933123	87933123	A	G	rs786202740	NM_000314.8	p.Ile122Val	c.364A>G	5	hom	EXONIC	NON_SYNONYMOUS	HIGH	0.0		49	-1	-1	1.2394892E-6				1.3686181E-6	0.0			0.501863354037267	Uncertain	0.918	Uncertain			1.0		-0.235	Neutral	-1.12	Uncertain	0.0	Benign	5.22	Benign (Supporting)	0.412	Uncertain	-0.086704	Deleterious (Moderate)							http://www.ncbi.nlm.nih.gov/clinvar/RCV000541717, http://www.ncbi.nlm.nih.gov/clinvar/RCV000178759, http://www.ncbi.nlm.nih.gov/clinvar/RCV000165704	CV_SIG_UNCERTAIN_SIGNIFICANCE					LIKELY_PATHOGENIC	PM1, PM5, PP2, PM2, PM1, PM5, PP2, PM2	0.25651	0.507	3	0	#153480, #158350, #176807, #176920, #209850, #300147, #300704, #601518, #602759, #603688, #604370, #605309, #606854, #607174, #607248, #608656, #608658, #609299, #609558, #610321, #610997, #611100, #611868, #611928, #611955, #611958, #611959, #612242, #612359, #612555, #613028, #613029, #613030, #613031, #613032, #613033, #613399, #614291, #614731, #615106, #615107, #615108, #615109, #615513, #616005, #616858, #genemap2	phosphatase and tensin homolog	Bannayan-Riley-Ruvalcaba syndrome::Cowden disease::Cowden syndrome 1::Lhermitte-Duclos disease::PTEN hamartoma tumor syndrome::Proteus syndrome::Proteus-like syndrome::Squamous cell carcinoma of salivary glands::Squamous cell carcinoma of the hypopharynx::Squamous cell carcinoma of the nasal cavity and paranasal sinuses::Squamous cell carcinoma of the oropharynx::activated PI3K-delta syndrome::autism::bilateral frontoparietal polymicrogyria::brain glioma::familial meningioma::familial multiple meningioma::familial prostate carcinoma::glioma susceptibility::glioma susceptibility 2::hereditary breast ovarian cancer syndrome::juvenile polyposis of infancy::laryngeal squamous cell carcinoma::leiomyosarcoma::macrocephaly-autism syndrome::oral cavity squamous cell carcinoma::prostate cancer::renal cell carcinoma::segmental outgrowth-lipomatosis-arteriovenous malformation-epidermal nevus syndrome::squamous cell carcinoma of lip	This gene was identified as a tumor suppressor that is mutated in a large number of cancers at high frequency. The protein encoded by this gene is a phosphatidylinositol-3,4,5-trisphosphate 3-phosphatase. It contains a tensin like domain as well as a catalytic domain similar to that of the dual specificity protein tyrosine phosphatases. Unlike most of the protein tyrosine phosphatases, this protein preferentially dephosphorylates phosphoinositide substrates. It negatively regulates intracellular levels of phosphatidylinositol-3,4,5-trisphosphate in cells and functions as a tumor suppressor by negatively regulating AKT/PKB signaling pathway. The use of a non-canonical (CUG) upstream initiation site produces a longer isoform that initiates translation with a leucine, and is thought to be preferentially associated with the mitochondrial inner membrane. This longer isoform may help regulate energy metabolism in the mitochondria. A pseudogene of this gene is found on chromosome 9. Alternative splicing and the use of multiple translation start codons results in multiple transcript variants encoding different isoforms. [provided by RefSeq, Feb 2015]		PASS	AutosomalRecessive, AutosomalDominant, SomaticMosaicism
PTEN	SNP	10	87933126	87933126	C	G	rs786204931	NM_000314.8	p.His123Asp	c.367C>G	5	hom	EXONIC	NON_SYNONYMOUS	HIGH	0.0		86	-1	-1									0.99438202247191	Deleterious	0.0	Benign (Moderate)			1.0		4.18	Neutral	-7.71	Uncertain	0.0	Benign	5.22	Benign (Supporting)	0.98	Deleterious (Strong)	0.601229	Deleterious (Strong)							http://www.ncbi.nlm.nih.gov/clinvar/RCV000693998, http://www.ncbi.nlm.nih.gov/clinvar/RCV000491887, http://www.ncbi.nlm.nih.gov/clinvar/RCV001332360	CV_SIG_PATHOGENIC, CV_SIG_LIKELY_PATHOGENIC					PATHOGENIC	PM1, PP5, PM5, PP2, PS3, PM2, PS4, PP3, PM1, PP5, PM5, PP2, PS3, PM2, PS4, PP3	0.25651	0.507	3	0	#153480, #158350, #176807, #176920, #209850, #300147, #300704, #601518, #602759, #603688, #604370, #605309, #606854, #607174, #607248, #608656, #608658, #609299, #609558, #610321, #610997, #611100, #611868, #611928, #611955, #611958, #611959, #612242, #612359, #612555, #613028, #613029, #613030, #613031, #613032, #613033, #613399, #614291, #614731, #615106, #615107, #615108, #615109, #615513, #616005, #616858, #genemap2	phosphatase and tensin homolog	Bannayan-Riley-Ruvalcaba syndrome::Cowden disease::Cowden syndrome 1::Lhermitte-Duclos disease::PTEN hamartoma tumor syndrome::Proteus syndrome::Proteus-like syndrome::Squamous cell carcinoma of salivary glands::Squamous cell carcinoma of the hypopharynx::Squamous cell carcinoma of the nasal cavity and paranasal sinuses::Squamous cell carcinoma of the oropharynx::activated PI3K-delta syndrome::autism::bilateral frontoparietal polymicrogyria::brain glioma::familial meningioma::familial multiple meningioma::familial prostate carcinoma::glioma susceptibility::glioma susceptibility 2::hereditary breast ovarian cancer syndrome::juvenile polyposis of infancy::laryngeal squamous cell carcinoma::leiomyosarcoma::macrocephaly-autism syndrome::oral cavity squamous cell carcinoma::prostate cancer::renal cell carcinoma::segmental outgrowth-lipomatosis-arteriovenous malformation-epidermal nevus syndrome::squamous cell carcinoma of lip	This gene was identified as a tumor suppressor that is mutated in a large number of cancers at high frequency. The protein encoded by this gene is a phosphatidylinositol-3,4,5-trisphosphate 3-phosphatase. It contains a tensin like domain as well as a catalytic domain similar to that of the dual specificity protein tyrosine phosphatases. Unlike most of the protein tyrosine phosphatases, this protein preferentially dephosphorylates phosphoinositide substrates. It negatively regulates intracellular levels of phosphatidylinositol-3,4,5-trisphosphate in cells and functions as a tumor suppressor by negatively regulating AKT/PKB signaling pathway. The use of a non-canonical (CUG) upstream initiation site produces a longer isoform that initiates translation with a leucine, and is thought to be preferentially associated with the mitochondrial inner membrane. This longer isoform may help regulate energy metabolism in the mitochondria. A pseudogene of this gene is found on chromosome 9. Alternative splicing and the use of multiple translation start codons results in multiple transcript variants encoding different isoforms. [provided by RefSeq, Feb 2015]		PASS	AutosomalRecessive, AutosomalDominant, SomaticMosaicism
PTEN	SNP	10	87933147	87933147	C	G	rs121909224	NM_000314.8	p.Arg130Gly	c.388C>G	5	hom	EXONIC	NON_SYNONYMOUS	HIGH	0.0		64	-1	-1									0.9893258426966292	Deleterious	0.0	Benign (Moderate)			1.0		4.165	Neutral	-4.89	Uncertain	0.0	Benign	5.22	Benign (Supporting)	0.962	Deleterious (Strong)	0.581379	Deleterious (Strong)							http://www.ncbi.nlm.nih.gov/clinvar/RCV000433261, http://www.ncbi.nlm.nih.gov/clinvar/RCV000417737, http://www.ncbi.nlm.nih.gov/clinvar/RCV000434958, http://www.ncbi.nlm.nih.gov/clinvar/RCV000431010, http://www.ncbi.nlm.nih.gov/clinvar/RCV000790885, http://www.ncbi.nlm.nih.gov/clinvar/RCV000423355, http://www.ncbi.nlm.nih.gov/clinvar/RCV000423561, http://www.ncbi.nlm.nih.gov/clinvar/RCV000677621, http://www.ncbi.nlm.nih.gov/clinvar/RCV000422318, http://www.ncbi.nlm.nih.gov/clinvar/RCV000430748, http://www.ncbi.nlm.nih.gov/clinvar/RCV000444349, http://www.ncbi.nlm.nih.gov/clinvar/RCV000425625, http://www.ncbi.nlm.nih.gov/clinvar/RCV000441747, http://www.ncbi.nlm.nih.gov/clinvar/RCV001796030, http://www.ncbi.nlm.nih.gov/clinvar/RCV000440613, http://www.ncbi.nlm.nih.gov/clinvar/RCV000443803, http://www.ncbi.nlm.nih.gov/clinvar/RCV000435427, http://www.ncbi.nlm.nih.gov/clinvar/RCV000433015, http://www.ncbi.nlm.nih.gov/clinvar/RCV001808792	CV_SIG_PATHOGENIC, CV_SIG_LIKELY_PATHOGENIC					PATHOGENIC	PM1, PP5, PM5, PP2, PS3, PM2, PS4, PP3, PM1, PP5, PM5, PP2, PS3, PM2, PS4, PP3	0.25651	0.507	3	0	#153480, #158350, #176807, #176920, #209850, #300147, #300704, #601518, #602759, #603688, #604370, #605309, #606854, #607174, #607248, #608656, #608658, #609299, #609558, #610321, #610997, #611100, #611868, #611928, #611955, #611958, #611959, #612242, #612359, #612555, #613028, #613029, #613030, #613031, #613032, #613033, #613399, #614291, #614731, #615106, #615107, #615108, #615109, #615513, #616005, #616858, #genemap2	phosphatase and tensin homolog	Bannayan-Riley-Ruvalcaba syndrome::Cowden disease::Cowden syndrome 1::Lhermitte-Duclos disease::PTEN hamartoma tumor syndrome::Proteus syndrome::Proteus-like syndrome::Squamous cell carcinoma of salivary glands::Squamous cell carcinoma of the hypopharynx::Squamous cell carcinoma of the nasal cavity and paranasal sinuses::Squamous cell carcinoma of the oropharynx::activated PI3K-delta syndrome::autism::bilateral frontoparietal polymicrogyria::brain glioma::familial meningioma::familial multiple meningioma::familial prostate carcinoma::glioma susceptibility::glioma susceptibility 2::hereditary breast ovarian cancer syndrome::juvenile polyposis of infancy::laryngeal squamous cell carcinoma::leiomyosarcoma::macrocephaly-autism syndrome::oral cavity squamous cell carcinoma::prostate cancer::renal cell carcinoma::segmental outgrowth-lipomatosis-arteriovenous malformation-epidermal nevus syndrome::squamous cell carcinoma of lip	This gene was identified as a tumor suppressor that is mutated in a large number of cancers at high frequency. The protein encoded by this gene is a phosphatidylinositol-3,4,5-trisphosphate 3-phosphatase. It contains a tensin like domain as well as a catalytic domain similar to that of the dual specificity protein tyrosine phosphatases. Unlike most of the protein tyrosine phosphatases, this protein preferentially dephosphorylates phosphoinositide substrates. It negatively regulates intracellular levels of phosphatidylinositol-3,4,5-trisphosphate in cells and functions as a tumor suppressor by negatively regulating AKT/PKB signaling pathway. The use of a non-canonical (CUG) upstream initiation site produces a longer isoform that initiates translation with a leucine, and is thought to be preferentially associated with the mitochondrial inner membrane. This longer isoform may help regulate energy metabolism in the mitochondria. A pseudogene of this gene is found on chromosome 9. Alternative splicing and the use of multiple translation start codons results in multiple transcript variants encoding different isoforms. [provided by RefSeq, Feb 2015]		PASS	AutosomalRecessive, AutosomalDominant, SomaticMosaicism
PTEN	SNP	10	87933148	87933148	G	C	rs121909229	NM_000314.8	p.Arg130Pro	c.389G>C	5	hom	EXONIC	NON_SYNONYMOUS	HIGH	0.0		37	-1	-1									0.995505617977528	Deleterious	0.0	Benign (Moderate)			1.0		3.815	Neutral	-4.89	Uncertain	0.0	Benign	5.22	Benign (Supporting)	0.984	Deleterious (Strong)	0.616035	Deleterious (Strong)							http://www.ncbi.nlm.nih.gov/clinvar/RCV000441753, http://www.ncbi.nlm.nih.gov/clinvar/RCV000438856, http://www.ncbi.nlm.nih.gov/clinvar/RCV000427982, http://www.ncbi.nlm.nih.gov/clinvar/RCV000436686, http://www.ncbi.nlm.nih.gov/clinvar/RCV000437255, http://www.ncbi.nlm.nih.gov/clinvar/RCV000443617, http://www.ncbi.nlm.nih.gov/clinvar/RCV000130803, http://www.ncbi.nlm.nih.gov/clinvar/RCV000426378, http://www.ncbi.nlm.nih.gov/clinvar/RCV000435997, http://www.ncbi.nlm.nih.gov/clinvar/RCV000429247, http://www.ncbi.nlm.nih.gov/clinvar/RCV000532163, http://www.ncbi.nlm.nih.gov/clinvar/RCV000421218, http://www.ncbi.nlm.nih.gov/clinvar/RCV000418382, http://www.ncbi.nlm.nih.gov/clinvar/RCV000418980, http://www.ncbi.nlm.nih.gov/clinvar/RCV000428635	CV_SIG_PATHOGENIC, CV_SIG_LIKELY_PATHOGENIC					PATHOGENIC	PM1, PP5, PM5, PS2, PP2, PS3, PM2, PP3, PM1, PP5, PM5, PS2, PP2, PS3, PM2, PP3	0.25651	0.507	3	0	#153480, #158350, #176807, #176920, #209850, #300147, #300704, #601518, #602759, #603688, #604370, #605309, #606854, #607174, #607248, #608656, #608658, #609299, #609558, #610321, #610997, #611100, #611868, #611928, #611955, #611958, #611959, #612242, #612359, #612555, #613028, #613029, #613030, #613031, #613032, #613033, #613399, #614291, #614731, #615106, #615107, #615108, #615109, #615513, #616005, #616858, #genemap2	phosphatase and tensin homolog	Bannayan-Riley-Ruvalcaba syndrome::Cowden disease::Cowden syndrome 1::Lhermitte-Duclos disease::PTEN hamartoma tumor syndrome::Proteus syndrome::Proteus-like syndrome::Squamous cell carcinoma of salivary glands::Squamous cell carcinoma of the hypopharynx::Squamous cell carcinoma of the nasal cavity and paranasal sinuses::Squamous cell carcinoma of the oropharynx::activated PI3K-delta syndrome::autism::bilateral frontoparietal polymicrogyria::brain glioma::familial meningioma::familial multiple meningioma::familial prostate carcinoma::glioma susceptibility::glioma susceptibility 2::hereditary breast ovarian cancer syndrome::juvenile polyposis of infancy::laryngeal squamous cell carcinoma::leiomyosarcoma::macrocephaly-autism syndrome::oral cavity squamous cell carcinoma::prostate cancer::renal cell carcinoma::segmental outgrowth-lipomatosis-arteriovenous malformation-epidermal nevus syndrome::squamous cell carcinoma of lip	This gene was identified as a tumor suppressor that is mutated in a large number of cancers at high frequency. The protein encoded by this gene is a phosphatidylinositol-3,4,5-trisphosphate 3-phosphatase. It contains a tensin like domain as well as a catalytic domain similar to that of the dual specificity protein tyrosine phosphatases. Unlike most of the protein tyrosine phosphatases, this protein preferentially dephosphorylates phosphoinositide substrates. It negatively regulates intracellular levels of phosphatidylinositol-3,4,5-trisphosphate in cells and functions as a tumor suppressor by negatively regulating AKT/PKB signaling pathway. The use of a non-canonical (CUG) upstream initiation site produces a longer isoform that initiates translation with a leucine, and is thought to be preferentially associated with the mitochondrial inner membrane. This longer isoform may help regulate energy metabolism in the mitochondria. A pseudogene of this gene is found on chromosome 9. Alternative splicing and the use of multiple translation start codons results in multiple transcript variants encoding different isoforms. [provided by RefSeq, Feb 2015]		PASS	AutosomalRecessive, AutosomalDominant, SomaticMosaicism
PTEN	SNP	10	87933181	87933181	A	C	rs863224666	NM_000314.8	p.His141Pro	c.422A>C	5	hom	EXONIC	NON_SYNONYMOUS	HIGH	0.0		54	-1	-1									0.8792134831460675	Deleterious	0.003	Benign (Moderate)			1.0		2.905	Neutral	-1.98	Uncertain	0.0	Benign	5.22	Benign (Supporting)	0.926	Deleterious (Strong)	0.408325	Deleterious (Strong)							http://www.ncbi.nlm.nih.gov/clinvar/RCV000218521, http://www.ncbi.nlm.nih.gov/clinvar/RCV000197810, http://www.ncbi.nlm.nih.gov/clinvar/RCV003233495	CV_SIG_PATHOGENIC, CV_SIG_LIKELY_PATHOGENIC					PATHOGENIC	PM1, PP5, PM5, PP2, PS3, PM2, PS4, PP3, PM1, PP5, PM5, PP2, PS3, PM2, PS4, PP3	0.25651	0.507	3	0	#153480, #158350, #176807, #176920, #209850, #300147, #300704, #601518, #602759, #603688, #604370, #605309, #606854, #607174, #607248, #608656, #608658, #609299, #609558, #610321, #610997, #611100, #611868, #611928, #611955, #611958, #611959, #612242, #612359, #612555, #613028, #613029, #613030, #613031, #613032, #613033, #613399, #614291, #614731, #615106, #615107, #615108, #615109, #615513, #616005, #616858, #genemap2	phosphatase and tensin homolog	Bannayan-Riley-Ruvalcaba syndrome::Cowden disease::Cowden syndrome 1::Lhermitte-Duclos disease::PTEN hamartoma tumor syndrome::Proteus syndrome::Proteus-like syndrome::Squamous cell carcinoma of salivary glands::Squamous cell carcinoma of the hypopharynx::Squamous cell carcinoma of the nasal cavity and paranasal sinuses::Squamous cell carcinoma of the oropharynx::activated PI3K-delta syndrome::autism::bilateral frontoparietal polymicrogyria::brain glioma::familial meningioma::familial multiple meningioma::familial prostate carcinoma::glioma susceptibility::glioma susceptibility 2::hereditary breast ovarian cancer syndrome::juvenile polyposis of infancy::laryngeal squamous cell carcinoma::leiomyosarcoma::macrocephaly-autism syndrome::oral cavity squamous cell carcinoma::prostate cancer::renal cell carcinoma::segmental outgrowth-lipomatosis-arteriovenous malformation-epidermal nevus syndrome::squamous cell carcinoma of lip	This gene was identified as a tumor suppressor that is mutated in a large number of cancers at high frequency. The protein encoded by this gene is a phosphatidylinositol-3,4,5-trisphosphate 3-phosphatase. It contains a tensin like domain as well as a catalytic domain similar to that of the dual specificity protein tyrosine phosphatases. Unlike most of the protein tyrosine phosphatases, this protein preferentially dephosphorylates phosphoinositide substrates. It negatively regulates intracellular levels of phosphatidylinositol-3,4,5-trisphosphate in cells and functions as a tumor suppressor by negatively regulating AKT/PKB signaling pathway. The use of a non-canonical (CUG) upstream initiation site produces a longer isoform that initiates translation with a leucine, and is thought to be preferentially associated with the mitochondrial inner membrane. This longer isoform may help regulate energy metabolism in the mitochondria. A pseudogene of this gene is found on chromosome 9. Alternative splicing and the use of multiple translation start codons results in multiple transcript variants encoding different isoforms. [provided by RefSeq, Feb 2015]		PASS	AutosomalRecessive, AutosomalDominant, SomaticMosaicism
PTEN	SNP	10	87952261	87952261	T	C	rs727504114	NM_000314.8		c.634+2T>C	6	hom	SPLICE_DONOR	OTHER	HIGH	0.0		33	-1	-1									0.7982230755887865	Deleterious					1.0						0.99	Splice-Altering / strong	5.85	Benign (Supporting)			0.198793	Deleterious (Strong)					0.994669226766359	Deleterious	http://www.ncbi.nlm.nih.gov/clinvar/RCV000516099, http://www.ncbi.nlm.nih.gov/clinvar/RCV001172260, http://www.ncbi.nlm.nih.gov/clinvar/RCV002356807	CV_SIG_PATHOGENIC					PATHOGENIC	PP5, PM2, PS4, PVS1, PP5, PM2, PS4, PVS1	0.25651	0.507	3	0	#153480, #158350, #176807, #176920, #209850, #300147, #300704, #601518, #602759, #603688, #604370, #605309, #606854, #607174, #607248, #608656, #608658, #609299, #609558, #610321, #610997, #611100, #611868, #611928, #611955, #611958, #611959, #612242, #612359, #612555, #613028, #613029, #613030, #613031, #613032, #613033, #613399, #614291, #614731, #615106, #615107, #615108, #615109, #615513, #616005, #616858, #genemap2	phosphatase and tensin homolog	Bannayan-Riley-Ruvalcaba syndrome::Cowden disease::Cowden syndrome 1::Lhermitte-Duclos disease::PTEN hamartoma tumor syndrome::Proteus syndrome::Proteus-like syndrome::Squamous cell carcinoma of salivary glands::Squamous cell carcinoma of the hypopharynx::Squamous cell carcinoma of the nasal cavity and paranasal sinuses::Squamous cell carcinoma of the oropharynx::activated PI3K-delta syndrome::autism::bilateral frontoparietal polymicrogyria::brain glioma::familial meningioma::familial multiple meningioma::familial prostate carcinoma::glioma susceptibility::glioma susceptibility 2::hereditary breast ovarian cancer syndrome::juvenile polyposis of infancy::laryngeal squamous cell carcinoma::leiomyosarcoma::macrocephaly-autism syndrome::oral cavity squamous cell carcinoma::prostate cancer::renal cell carcinoma::segmental outgrowth-lipomatosis-arteriovenous malformation-epidermal nevus syndrome::squamous cell carcinoma of lip	This gene was identified as a tumor suppressor that is mutated in a large number of cancers at high frequency. The protein encoded by this gene is a phosphatidylinositol-3,4,5-trisphosphate 3-phosphatase. It contains a tensin like domain as well as a catalytic domain similar to that of the dual specificity protein tyrosine phosphatases. Unlike most of the protein tyrosine phosphatases, this protein preferentially dephosphorylates phosphoinositide substrates. It negatively regulates intracellular levels of phosphatidylinositol-3,4,5-trisphosphate in cells and functions as a tumor suppressor by negatively regulating AKT/PKB signaling pathway. The use of a non-canonical (CUG) upstream initiation site produces a longer isoform that initiates translation with a leucine, and is thought to be preferentially associated with the mitochondrial inner membrane. This longer isoform may help regulate energy metabolism in the mitochondria. A pseudogene of this gene is found on chromosome 9. Alternative splicing and the use of multiple translation start codons results in multiple transcript variants encoding different isoforms. [provided by RefSeq, Feb 2015]		PASS	AutosomalRecessive, AutosomalDominant, SomaticMosaicism
PTEN	SNP	10	87952264	87952264	G	C	rs138336847	NM_000314.8		c.634+5G>C	6	hom	SPLICE_REGION	OTHER	HIGH	0.0		69	-1	-1									0.7999909329920517	Deleterious											0.99	Splice-Altering / strong											0.999972798976155	Deleterious	http://www.ncbi.nlm.nih.gov/clinvar/RCV002367668, http://www.ncbi.nlm.nih.gov/clinvar/RCV000507258, http://www.ncbi.nlm.nih.gov/clinvar/RCV000515997, http://www.ncbi.nlm.nih.gov/clinvar/RCV000790888	CV_SIG_PATHOGENIC, CV_SIG_LIKELY_PATHOGENIC, CV_SIG_UNCERTAIN_SIGNIFICANCE					LIKELY_PATHOGENIC	PP5, PM2, PS4, PP3, PP5, PM2, PS4, PP3	0.25651	0.507	3	0	#153480, #158350, #176807, #176920, #209850, #300147, #300704, #601518, #602759, #603688, #604370, #605309, #606854, #607174, #607248, #608656, #608658, #609299, #609558, #610321, #610997, #611100, #611868, #611928, #611955, #611958, #611959, #612242, #612359, #612555, #613028, #613029, #613030, #613031, #613032, #613033, #613399, #614291, #614731, #615106, #615107, #615108, #615109, #615513, #616005, #616858, #genemap2	phosphatase and tensin homolog	Bannayan-Riley-Ruvalcaba syndrome::Cowden disease::Cowden syndrome 1::Lhermitte-Duclos disease::PTEN hamartoma tumor syndrome::Proteus syndrome::Proteus-like syndrome::Squamous cell carcinoma of salivary glands::Squamous cell carcinoma of the hypopharynx::Squamous cell carcinoma of the nasal cavity and paranasal sinuses::Squamous cell carcinoma of the oropharynx::activated PI3K-delta syndrome::autism::bilateral frontoparietal polymicrogyria::brain glioma::familial meningioma::familial multiple meningioma::familial prostate carcinoma::glioma susceptibility::glioma susceptibility 2::hereditary breast ovarian cancer syndrome::juvenile polyposis of infancy::laryngeal squamous cell carcinoma::leiomyosarcoma::macrocephaly-autism syndrome::oral cavity squamous cell carcinoma::prostate cancer::renal cell carcinoma::segmental outgrowth-lipomatosis-arteriovenous malformation-epidermal nevus syndrome::squamous cell carcinoma of lip	This gene was identified as a tumor suppressor that is mutated in a large number of cancers at high frequency. The protein encoded by this gene is a phosphatidylinositol-3,4,5-trisphosphate 3-phosphatase. It contains a tensin like domain as well as a catalytic domain similar to that of the dual specificity protein tyrosine phosphatases. Unlike most of the protein tyrosine phosphatases, this protein preferentially dephosphorylates phosphoinositide substrates. It negatively regulates intracellular levels of phosphatidylinositol-3,4,5-trisphosphate in cells and functions as a tumor suppressor by negatively regulating AKT/PKB signaling pathway. The use of a non-canonical (CUG) upstream initiation site produces a longer isoform that initiates translation with a leucine, and is thought to be preferentially associated with the mitochondrial inner membrane. This longer isoform may help regulate energy metabolism in the mitochondria. A pseudogene of this gene is found on chromosome 9. Alternative splicing and the use of multiple translation start codons results in multiple transcript variants encoding different isoforms. [provided by RefSeq, Feb 2015]		PASS	AutosomalRecessive, AutosomalDominant, SomaticMosaicism
PTEN	SNP	10	87957955	87957955	C	T	rs587782350	NM_000314.8	p.Pro246Leu	c.737C>T	7	hom	EXONIC	NON_SYNONYMOUS	HIGH	0.0		63	-1	-1	1.858637E-6				2.0522616E-6	0.0			0.850561797752809	Deleterious	0.014	Benign (Moderate)			1.0		2.135	Neutral	-2.06	Uncertain	0.0	Benign	5.15	Benign (Supporting)	0.824	Deleterious (Moderate)	0.348045	Deleterious (Strong)							http://www.ncbi.nlm.nih.gov/clinvar/RCV003162587, http://www.ncbi.nlm.nih.gov/clinvar/RCV001270998, http://www.ncbi.nlm.nih.gov/clinvar/RCV000613031, http://www.ncbi.nlm.nih.gov/clinvar/RCV000131292, http://www.ncbi.nlm.nih.gov/clinvar/RCV000660237, http://www.ncbi.nlm.nih.gov/clinvar/RCV000212883	CV_SIG_PATHOGENIC, CV_SIG_LIKELY_PATHOGENIC					PATHOGENIC	PM1, PP5, PP1, PP2, PS3, PM2, PS4, PP3, PM1, PP5, PP1, PP2, PS3, PM2, PS4, PP3	0.25651	0.507	3	0	#153480, #158350, #176807, #176920, #209850, #300147, #300704, #601518, #602759, #603688, #604370, #605309, #606854, #607174, #607248, #608656, #608658, #609299, #609558, #610321, #610997, #611100, #611868, #611928, #611955, #611958, #611959, #612242, #612359, #612555, #613028, #613029, #613030, #613031, #613032, #613033, #613399, #614291, #614731, #615106, #615107, #615108, #615109, #615513, #616005, #616858, #genemap2	phosphatase and tensin homolog	Bannayan-Riley-Ruvalcaba syndrome::Cowden disease::Cowden syndrome 1::Lhermitte-Duclos disease::PTEN hamartoma tumor syndrome::Proteus syndrome::Proteus-like syndrome::Squamous cell carcinoma of salivary glands::Squamous cell carcinoma of the hypopharynx::Squamous cell carcinoma of the nasal cavity and paranasal sinuses::Squamous cell carcinoma of the oropharynx::activated PI3K-delta syndrome::autism::bilateral frontoparietal polymicrogyria::brain glioma::familial meningioma::familial multiple meningioma::familial prostate carcinoma::glioma susceptibility::glioma susceptibility 2::hereditary breast ovarian cancer syndrome::juvenile polyposis of infancy::laryngeal squamous cell carcinoma::leiomyosarcoma::macrocephaly-autism syndrome::oral cavity squamous cell carcinoma::prostate cancer::renal cell carcinoma::segmental outgrowth-lipomatosis-arteriovenous malformation-epidermal nevus syndrome::squamous cell carcinoma of lip	This gene was identified as a tumor suppressor that is mutated in a large number of cancers at high frequency. The protein encoded by this gene is a phosphatidylinositol-3,4,5-trisphosphate 3-phosphatase. It contains a tensin like domain as well as a catalytic domain similar to that of the dual specificity protein tyrosine phosphatases. Unlike most of the protein tyrosine phosphatases, this protein preferentially dephosphorylates phosphoinositide substrates. It negatively regulates intracellular levels of phosphatidylinositol-3,4,5-trisphosphate in cells and functions as a tumor suppressor by negatively regulating AKT/PKB signaling pathway. The use of a non-canonical (CUG) upstream initiation site produces a longer isoform that initiates translation with a leucine, and is thought to be preferentially associated with the mitochondrial inner membrane. This longer isoform may help regulate energy metabolism in the mitochondria. A pseudogene of this gene is found on chromosome 9. Alternative splicing and the use of multiple translation start codons results in multiple transcript variants encoding different isoforms. [provided by RefSeq, Feb 2015]		PASS	AutosomalRecessive, AutosomalDominant, SomaticMosaicism
PTEN	SNP	10	87965294	87965294	T	C	rs1554826024	NM_000314.8	p.Leu345Pro	c.1034T>C	9	hom	EXONIC	NON_SYNONYMOUS	HIGH	0.0		31	-1	-1									0.8654494382022473	Deleterious	0.002	Benign (Moderate)			1.0		2.15	Neutral	-2.48	Uncertain	0.0	Benign	5.11	Benign (Supporting)	0.877	Deleterious (Moderate)	0.392917	Deleterious (Strong)							http://www.ncbi.nlm.nih.gov/clinvar/RCV000575114, http://www.ncbi.nlm.nih.gov/clinvar/RCV001216355	CV_SIG_PATHOGENIC, CV_SIG_LIKELY_PATHOGENIC, CV_SIG_UNCERTAIN_SIGNIFICANCE					PATHOGENIC	PM1, PP5, PM5, PS2, PP2, PS3, PM2, PP3, PM1, PP5, PM5, PS2, PP2, PS3, PM2, PP3	0.25651	0.507	3	0	#153480, #158350, #176807, #176920, #209850, #300147, #300704, #601518, #602759, #603688, #604370, #605309, #606854, #607174, #607248, #608656, #608658, #609299, #609558, #610321, #610997, #611100, #611868, #611928, #611955, #611958, #611959, #612242, #612359, #612555, #613028, #613029, #613030, #613031, #613032, #613033, #613399, #614291, #614731, #615106, #615107, #615108, #615109, #615513, #616005, #616858, #genemap2	phosphatase and tensin homolog	Bannayan-Riley-Ruvalcaba syndrome::Cowden disease::Cowden syndrome 1::Lhermitte-Duclos disease::PTEN hamartoma tumor syndrome::Proteus syndrome::Proteus-like syndrome::Squamous cell carcinoma of salivary glands::Squamous cell carcinoma of the hypopharynx::Squamous cell carcinoma of the nasal cavity and paranasal sinuses::Squamous cell carcinoma of the oropharynx::activated PI3K-delta syndrome::autism::bilateral frontoparietal polymicrogyria::brain glioma::familial meningioma::familial multiple meningioma::familial prostate carcinoma::glioma susceptibility::glioma susceptibility 2::hereditary breast ovarian cancer syndrome::juvenile polyposis of infancy::laryngeal squamous cell carcinoma::leiomyosarcoma::macrocephaly-autism syndrome::oral cavity squamous cell carcinoma::prostate cancer::renal cell carcinoma::segmental outgrowth-lipomatosis-arteriovenous malformation-epidermal nevus syndrome::squamous cell carcinoma of lip	This gene was identified as a tumor suppressor that is mutated in a large number of cancers at high frequency. The protein encoded by this gene is a phosphatidylinositol-3,4,5-trisphosphate 3-phosphatase. It contains a tensin like domain as well as a catalytic domain similar to that of the dual specificity protein tyrosine phosphatases. Unlike most of the protein tyrosine phosphatases, this protein preferentially dephosphorylates phosphoinositide substrates. It negatively regulates intracellular levels of phosphatidylinositol-3,4,5-trisphosphate in cells and functions as a tumor suppressor by negatively regulating AKT/PKB signaling pathway. The use of a non-canonical (CUG) upstream initiation site produces a longer isoform that initiates translation with a leucine, and is thought to be preferentially associated with the mitochondrial inner membrane. This longer isoform may help regulate energy metabolism in the mitochondria. A pseudogene of this gene is found on chromosome 9. Alternative splicing and the use of multiple translation start codons results in multiple transcript variants encoding different isoforms. [provided by RefSeq, Feb 2015]		PASS	AutosomalRecessive, AutosomalDominant, SomaticMosaicism
SHOC2	SNP	10	110964362	110964362	A	G	rs267607048	NM_007373.4	p.Ser2Gly	c.4A>G	2	het	EXONIC	NON_SYNONYMOUS	HIGH	0.0		65	-1	-1	3.7197676E-6				3.422693E-6	6.5717704E-6			0.48307453416149065	Uncertain	0.0	Benign (Moderate)			0.999999		1.95	Neutral	1.2	Uncertain	0.0	Benign	5.22	Benign (Supporting)	0.39	Uncertain	-0.0100348	Deleterious (Moderate)							http://www.ncbi.nlm.nih.gov/clinvar/RCV000149834, http://www.ncbi.nlm.nih.gov/clinvar/RCV000624656, http://www.ncbi.nlm.nih.gov/clinvar/RCV000853278, http://www.ncbi.nlm.nih.gov/clinvar/RCV000007223, http://www.ncbi.nlm.nih.gov/clinvar/RCV001813181, http://www.ncbi.nlm.nih.gov/clinvar/RCV003330311, http://www.ncbi.nlm.nih.gov/clinvar/RCV002221469, http://www.ncbi.nlm.nih.gov/clinvar/RCV000213000, http://www.ncbi.nlm.nih.gov/clinvar/RCV000208379	CV_SIG_PATHOGENIC, CV_SIG_LIKELY_PATHOGENIC, CV_SIG_NOT_PROVIDED					LIKELY_PATHOGENIC	PP5, PM2, PS4, PP5, PM2, PS4	0.99946	0.138	0	0	#115150, #218040, #605275, #607721, #609942, #610733, #611553, #613224, #613706, #615278, #615279, #615280, #615355, #616559, #616564, #genemap2	SHOC2 leucine rich repeat scaffold protein	Costello syndrome::Noonan syndrome::Noonan syndrome-like disorder with loose anagen hair::Noonan syndrome-like disorder with loose anagen hair 1::cardiofaciocutaneous syndrome	This gene encodes a protein that consists almost entirely of leucine-rich repeats, a domain implicated in protein-protein interactions. The protein may function as a scaffold linking RAS to downstream signal transducers in the RAS/ERK MAP kinase signaling cascade. Mutations in this gene have been associated with Noonan-like syndrome with loose anagen hair. [provided by RefSeq, May 2010]		PASS	AutosomalDominant
MYO7A	SNP	11	77160980	77160980	A	G	rs797044511	NM_000260.4	p.Tyr403Cys	c.1208A>G	12	het	EXONIC	NON_SYNONYMOUS	HIGH	0.0		60	-1	-1	6.285156E-7				0.0	6.575746E-6			0.9834269662921348	Deleterious	0.0	Benign (Moderate)			1.0		4.635	Neutral	-2.48	Uncertain	0.0	Benign	5.2	Benign (Supporting)	0.941	Deleterious (Strong)	0.449602	Deleterious (Strong)							http://www.ncbi.nlm.nih.gov/clinvar/RCV000155424, http://www.ncbi.nlm.nih.gov/clinvar/RCV001089675, http://www.ncbi.nlm.nih.gov/clinvar/RCV000675112, http://www.ncbi.nlm.nih.gov/clinvar/RCV000594093	CV_SIG_LIKELY_PATHOGENIC, CV_SIG_UNCERTAIN_SIGNIFICANCE					PATHOGENIC	PM3, PP5, PP1, PM2, PP3, PM3, PP5, PP1, PM2, PP3	1.6097E-38	0.848			#124900, #220290, #276900, #276901, #276902, #276904, #500004, #600060, #600101, #600316, #600652, #600791, #600792, #600965, #600971, #600974, #600994, #601067, #601071, #601072, #601316, #601317, #601369, #601386, #601412, #601543, #601544, #601868, #601869, #602083, #602092, #602097, #602459, #603010, #603098, #603622, #603629, #603678, #603720, #603964, #604060, #604717, #605192, #605428, #605472, #605583, #605818, #606012, #606282, #606346, #606451, #606705, #606943, #607017, #607039, #607084, #607101, #607197, #607239, #607453, #607683, #607821, #607841, #608219, #608224, #608264, #608265, #608372, #608394, #608565, #608641, #608645, #608652, #608653, #609006, #609129, #609439, #609533, #609646, #609647, #609706, #609823, #609941, #609946, #609952, #609965, #610143, #610153, #610154, #610212, #610220, #610248, #610265, #610419, #611022, #611383, #611451, #612431, #612433, #612632, #612642, #612643, #612644, #612645, #612789, #613074, #613079, #613285, #613307, #613391, #613392, #613453, #613558, #613685, #613718, #613865, #613916, #614035, #614152, #614211, #614414, #614504, #614614, #614617, #614861, #614869, #614899, #614934, #614944, #614945, #614990, #615429, #615540, #615629, #615649, #615654, #615837, #615974, #616042, #616044, #616340, #616357, #616515, #616697, #616705, #616707, #616958, #616968, #616969, #genemap2	myosin VIIA	Autosomal dominant non-syndromic sensorineural deafness type DFNA::Autosomal recessive non-syndromic sensorineural deafness type DFNB::Usher syndrome::Usher syndrome type 1::Usher syndrome type 1B::Usher syndrome type 2::autosomal dominant nonsyndromic hearing loss::autosomal dominant nonsyndromic hearing loss 11::autosomal recessive nonsyndromic hearing loss 2::deafness-overview::hearing loss, autosomal recessive::nonsyndromic genetic hearing loss	This gene is a member of the myosin gene family. Myosins are mechanochemical proteins characterized by the presence of a motor domain, an actin-binding domain, a neck domain that interacts with other proteins, and a tail domain that serves as an anchor. This gene encodes an unconventional myosin with a very short tail. Defects in this gene are associated with the mouse shaker-1 phenotype and the human Usher syndrome 1B which are characterized by deafness, reduced vestibular function, and (in human) retinal degeneration. Alternative splicing results in multiple transcript variants. [provided by RefSeq, Jul 2008]		PASS	AutosomalRecessive, AutosomalDominant
MYO7A	SNP	11	77174817	77174817	G	A	rs782396605	NM_000260.4	p.Arg666Gln	c.1997G>A	17	het	EXONIC	NON_SYNONYMOUS	HIGH	0.0		49	-1	-1	1.6174732E-5			9.877714E-6	8.899977E-6	8.532311E-5			0.8553370786516854	Deleterious	0.035	Benign (Moderate)			1.0		2.625	Neutral	-1.07	Uncertain	0.0	Benign	5.21	Benign (Supporting)	0.841	Deleterious (Moderate)	0.239994	Deleterious (Strong)							http://www.ncbi.nlm.nih.gov/clinvar/RCV001830456, http://www.ncbi.nlm.nih.gov/clinvar/RCV000672944, http://www.ncbi.nlm.nih.gov/clinvar/RCV000988605, http://www.ncbi.nlm.nih.gov/clinvar/RCV001309116, http://www.ncbi.nlm.nih.gov/clinvar/RCV001171540	CV_SIG_UNCERTAIN_SIGNIFICANCE					LIKELY_PATHOGENIC	PM1, PM5, PM2, PP3, PM1, PM5, PM2, PP3	1.6097E-38	0.848			#124900, #220290, #276900, #276901, #276902, #276904, #500004, #600060, #600101, #600316, #600652, #600791, #600792, #600965, #600971, #600974, #600994, #601067, #601071, #601072, #601316, #601317, #601369, #601386, #601412, #601543, #601544, #601868, #601869, #602083, #602092, #602097, #602459, #603010, #603098, #603622, #603629, #603678, #603720, #603964, #604060, #604717, #605192, #605428, #605472, #605583, #605818, #606012, #606282, #606346, #606451, #606705, #606943, #607017, #607039, #607084, #607101, #607197, #607239, #607453, #607683, #607821, #607841, #608219, #608224, #608264, #608265, #608372, #608394, #608565, #608641, #608645, #608652, #608653, #609006, #609129, #609439, #609533, #609646, #609647, #609706, #609823, #609941, #609946, #609952, #609965, #610143, #610153, #610154, #610212, #610220, #610248, #610265, #610419, #611022, #611383, #611451, #612431, #612433, #612632, #612642, #612643, #612644, #612645, #612789, #613074, #613079, #613285, #613307, #613391, #613392, #613453, #613558, #613685, #613718, #613865, #613916, #614035, #614152, #614211, #614414, #614504, #614614, #614617, #614861, #614869, #614899, #614934, #614944, #614945, #614990, #615429, #615540, #615629, #615649, #615654, #615837, #615974, #616042, #616044, #616340, #616357, #616515, #616697, #616705, #616707, #616958, #616968, #616969, #genemap2	myosin VIIA	Autosomal dominant non-syndromic sensorineural deafness type DFNA::Autosomal recessive non-syndromic sensorineural deafness type DFNB::Usher syndrome::Usher syndrome type 1::Usher syndrome type 1B::Usher syndrome type 2::autosomal dominant nonsyndromic hearing loss::autosomal dominant nonsyndromic hearing loss 11::autosomal recessive nonsyndromic hearing loss 2::deafness-overview::hearing loss, autosomal recessive::nonsyndromic genetic hearing loss	This gene is a member of the myosin gene family. Myosins are mechanochemical proteins characterized by the presence of a motor domain, an actin-binding domain, a neck domain that interacts with other proteins, and a tail domain that serves as an anchor. This gene encodes an unconventional myosin with a very short tail. Defects in this gene are associated with the mouse shaker-1 phenotype and the human Usher syndrome 1B which are characterized by deafness, reduced vestibular function, and (in human) retinal degeneration. Alternative splicing results in multiple transcript variants. [provided by RefSeq, Jul 2008]		PASS	AutosomalRecessive, AutosomalDominant
MYO7A	SNP	11	77214608	77214608	G	A	rs397516332	NM_000260.4	p.Gly2187Asp	c.6560G>A	49	het	EXONIC	NON_SYNONYMOUS	HIGH	0.0		47	-1	-1	2.547473E-6			3.3923603E-5	2.8140003E-6	0.0			0.8761235955056181	Deleterious	0.0	Benign (Moderate)			1.0		3.425	Neutral	-1.51	Uncertain	0.0	Benign	5.47	Benign (Supporting)	0.915	Deleterious (Moderate)	0.407115	Deleterious (Strong)					0.975858445622019	Deleterious	http://www.ncbi.nlm.nih.gov/clinvar/RCV001275540, http://www.ncbi.nlm.nih.gov/clinvar/RCV000036241, http://www.ncbi.nlm.nih.gov/clinvar/RCV000675126	CV_SIG_LIKELY_PATHOGENIC, CV_SIG_UNCERTAIN_SIGNIFICANCE					PATHOGENIC	PM3, PP5, PM2, PP3, PM3, PP5, PM2, PP3	1.6097E-38	0.848			#124900, #220290, #276900, #276901, #276902, #276904, #500004, #600060, #600101, #600316, #600652, #600791, #600792, #600965, #600971, #600974, #600994, #601067, #601071, #601072, #601316, #601317, #601369, #601386, #601412, #601543, #601544, #601868, #601869, #602083, #602092, #602097, #602459, #603010, #603098, #603622, #603629, #603678, #603720, #603964, #604060, #604717, #605192, #605428, #605472, #605583, #605818, #606012, #606282, #606346, #606451, #606705, #606943, #607017, #607039, #607084, #607101, #607197, #607239, #607453, #607683, #607821, #607841, #608219, #608224, #608264, #608265, #608372, #608394, #608565, #608641, #608645, #608652, #608653, #609006, #609129, #609439, #609533, #609646, #609647, #609706, #609823, #609941, #609946, #609952, #609965, #610143, #610153, #610154, #610212, #610220, #610248, #610265, #610419, #611022, #611383, #611451, #612431, #612433, #612632, #612642, #612643, #612644, #612645, #612789, #613074, #613079, #613285, #613307, #613391, #613392, #613453, #613558, #613685, #613718, #613865, #613916, #614035, #614152, #614211, #614414, #614504, #614614, #614617, #614861, #614869, #614899, #614934, #614944, #614945, #614990, #615429, #615540, #615629, #615649, #615654, #615837, #615974, #616042, #616044, #616340, #616357, #616515, #616697, #616705, #616707, #616958, #616968, #616969, #genemap2	myosin VIIA	Autosomal dominant non-syndromic sensorineural deafness type DFNA::Autosomal recessive non-syndromic sensorineural deafness type DFNB::Usher syndrome::Usher syndrome type 1::Usher syndrome type 1B::Usher syndrome type 2::autosomal dominant nonsyndromic hearing loss::autosomal dominant nonsyndromic hearing loss 11::autosomal recessive nonsyndromic hearing loss 2::deafness-overview::hearing loss, autosomal recessive::nonsyndromic genetic hearing loss	This gene is a member of the myosin gene family. Myosins are mechanochemical proteins characterized by the presence of a motor domain, an actin-binding domain, a neck domain that interacts with other proteins, and a tail domain that serves as an anchor. This gene encodes an unconventional myosin with a very short tail. Defects in this gene are associated with the mouse shaker-1 phenotype and the human Usher syndrome 1B which are characterized by deafness, reduced vestibular function, and (in human) retinal degeneration. Alternative splicing results in multiple transcript variants. [provided by RefSeq, Jul 2008]		PASS	AutosomalRecessive, AutosomalDominant
ATM	SNP	11	108335962	108335962	G	A	rs876658957	NM_000051.4		c.8268+1G>A	56	het	SPLICE_DONOR	OTHER	HIGH	0.0		71	-1	-1	6.277086E-7				6.94003E-7	0.0			0.8	Deleterious					1.0						1.0	Splice-Altering / strong	5.56	Benign (Supporting)			0.409043	Deleterious (Strong)					0.999985532734767	Deleterious	http://www.ncbi.nlm.nih.gov/clinvar/RCV000479755, http://www.ncbi.nlm.nih.gov/clinvar/RCV001310098, http://www.ncbi.nlm.nih.gov/clinvar/RCV002431404, http://www.ncbi.nlm.nih.gov/clinvar/RCV001377037	CV_SIG_LIKELY_PATHOGENIC, CV_SIG_UNCERTAIN_SIGNIFICANCE					PATHOGENIC	PP5, PM2, PS4, PVS1, PP5, PM2, PS4, PVS1	5.5884E-47	0.71	3	0	#109543, #114480, #151400, #176807, #208900, #208910, #300147, #300704, #600048, #601518, #602759, #603688, #604370, #605365, #608656, #608658, #609299, #609558, #609630, #610321, #610997, #611100, #611868, #611928, #611955, #611958, #611959, #612555, #612557, #612558, #612559, #613399, #614731, #genemap2	ATM serine/threonine kinase	B-cell chronic lymphocytic leukemia::ataxia - telangiectasia variant::ataxia telangiectasia::breast cancer::familial ovarian cancer::familial prostate carcinoma::hereditary breast carcinoma::hereditary nonpolyposis colon cancer::mantle cell lymphoma::prostate cancer::sarcoma	The protein encoded by this gene belongs to the PI3/PI4-kinase family. This protein is an important cell cycle checkpoint kinase that phosphorylates; thus, it functions as a regulator of a wide variety of downstream proteins, including tumor suppressor proteins p53 and BRCA1, checkpoint kinase CHK2, checkpoint proteins RAD17 and RAD9, and DNA repair protein NBS1. This protein and the closely related kinase ATR are thought to be master controllers of cell cycle checkpoint signaling pathways that are required for cell response to DNA damage and for genome stability. Mutations in this gene are associated with ataxia telangiectasia, an autosomal recessive disorder. [provided by RefSeq, Aug 2010]		PASS	AutosomalRecessive, AutosomalDominant, SomaticMutation, SomaticMutation
PTPN11	SNP	12	112477719	112477719	A	G	rs28933386	NM_002834.5	p.Asn308Asp	c.922A>G	8	hom	EXONIC	NON_SYNONYMOUS	HIGH	0.0		27	-1	-1	7.4583445E-6		7.688759E-5	8.237096E-6	7.5340713E-6	6.572116E-6			0.8892572565012404	Deleterious	0.014	Benign (Moderate)			1.0		3.85	Neutral	-5.98	Uncertain	0.0	Benign	4.5	Benign (Supporting)	0.838	Deleterious (Moderate)	0.144325	Deleterious (Strong)							http://www.ncbi.nlm.nih.gov/clinvar/RCV001293867, http://www.ncbi.nlm.nih.gov/clinvar/RCV000999988, http://www.ncbi.nlm.nih.gov/clinvar/RCV000621227, http://www.ncbi.nlm.nih.gov/clinvar/RCV004541002, http://www.ncbi.nlm.nih.gov/clinvar/RCV003147284, http://www.ncbi.nlm.nih.gov/clinvar/RCV000850589, http://www.ncbi.nlm.nih.gov/clinvar/RCV001813192, http://www.ncbi.nlm.nih.gov/clinvar/RCV001253546, http://www.ncbi.nlm.nih.gov/clinvar/RCV000576594, http://www.ncbi.nlm.nih.gov/clinvar/RCV000014254, http://www.ncbi.nlm.nih.gov/clinvar/RCV003991568, http://www.ncbi.nlm.nih.gov/clinvar/RCV000033516, http://www.ncbi.nlm.nih.gov/clinvar/RCV001270562, http://www.ncbi.nlm.nih.gov/clinvar/RCV000515324, http://www.ncbi.nlm.nih.gov/clinvar/RCV000156977, http://www.ncbi.nlm.nih.gov/clinvar/RCV000077863	CV_SIG_PATHOGENIC, CV_SIG_LIKELY_PATHOGENIC, CV_SIG_NOT_PROVIDED					PATHOGENIC	PM1, PP5, PM5, PP1, PP2, PS3, PM2, PS4, PP3, PM1, PP5, PM5, PP1, PP2, PS3, PM2, PS4, PP3	0.99998	0.135	3	0	#115150, #151100, #156250, #163950, #209850, #218040, #605275, #607785, #609942, #610733, #611553, #611554, #613224, #613706, #613707, #615278, #615279, #615280, #615355, #616559, #616564, #genemap2	protein tyrosine phosphatase non-receptor type 11	Costello syndrome::LEOPARD syndrome 1::Noonan syndrome::Noonan syndrome 1::Noonan syndrome with multiple lentigines::PTPN11-related NSML syndrome::PTPN11-related Noonan syndrome::autism::cardiofaciocutaneous syndrome::juvenile myelomonocytic leukemia::metachondromatosis	The protein encoded by this gene is a member of the protein tyrosine phosphatase (PTP) family. PTPs are known to be signaling molecules that regulate a variety of cellular processes including cell growth, differentiation, mitotic cycle, and oncogenic transformation. This PTP contains two tandem Src homology-2 domains, which function as phospho-tyrosine binding domains and mediate the interaction of this PTP with its substrates. This PTP is widely expressed in most tissues and plays a regulatory role in various cell signaling events that are important for a diversity of cell functions, such as mitogenic activation, metabolic control, transcription regulation, and cell migration. Mutations in this gene are a cause of Noonan syndrome as well as acute myeloid leukemia. [provided by RefSeq, Aug 2016]		PASS	AutosomalDominant
HNF1A	SNP	12	120978769	120978769	A	T	rs193922592	NM_000545.8	p.Met1?	c.1A>T	1	het	EXONIC	START_LOSS	HIGH	0.0		69	-1	-1									0.8786516853932584	Deleterious	0.0	Benign (Moderate)			1.0				-5.23	Uncertain	0.0	Benign	4.28	Benign (Supporting)	0.924	Deleterious (Strong)	0.621799	Deleterious (Strong)							http://www.ncbi.nlm.nih.gov/clinvar/RCV000595936, http://www.ncbi.nlm.nih.gov/clinvar/RCV001843362	CV_SIG_PATHOGENIC					PATHOGENIC	PS1, PP5, PM2, PS4, PVS1, PS1, PP5, PM2, PS4, PVS1	0.96115	0.33			#125850, #125851, #125853, #142330, #144700, #222100, #600496, #606391, #606392, #606394, #609812, #610508, #612225, #612520, #613370, #613375, #616329, #616511, #genemap2	HNF1 homeobox A	chromophobe renal cell carcinoma::clear cell papillary renal cell carcinoma::hepatic adenomas, familial::hereditary clear cell renal cell carcinoma::hyperinsulinism due to HNF1A deficiency::maturity-onset diabetes of the young::maturity-onset diabetes of the young type 3::mody-ov::monogenic diabetes::nonpapillary renal cell carcinoma::type 1 diabetes mellitus::type 1 diabetes mellitus 1::type 1 diabetes mellitus 20::type 2 diabetes mellitus	The protein encoded by this gene is a transcription factor required for the expression of several liver-specific genes. The encoded protein functions as a homodimer and binds to the inverted palindrome 5'-GTTAATNATTAAC-3'. Defects in this gene are a cause of maturity onset diabetes of the young type 3 (MODY3) and also can result in the appearance of hepatic adenomas. Alternative splicing results in multiple transcript variants encoding different isoforms. [provided by RefSeq, Apr 2015]		PASS	AutosomalRecessive, AutosomalDominant
HNF1A	SNP	12	120978812	120978812	C	T		NM_000545.8	p.Ala15Val	c.44C>T	1	het	EXONIC	NON_SYNONYMOUS	HIGH	0.0		65	-1	-1	6.199167E-7				6.845358E-7	0.0			0.8660112359550562	Deleterious	0.001	Benign (Moderate)			1.0				-3.74	Uncertain	0.0	Benign	4.45	Benign (Supporting)	0.879	Deleterious (Moderate)	0.396268	Deleterious (Strong)							http://www.ncbi.nlm.nih.gov/clinvar/RCV001794538	CV_SIG_UNCERTAIN_SIGNIFICANCE					LIKELY_PATHOGENIC	PM1, PM5, PP2, PM2, PP3, PM1, PM5, PP2, PM2, PP3	0.96115	0.33			#125850, #125851, #125853, #142330, #144700, #222100, #600496, #606391, #606392, #606394, #609812, #610508, #612225, #612520, #613370, #613375, #616329, #616511, #genemap2	HNF1 homeobox A	chromophobe renal cell carcinoma::clear cell papillary renal cell carcinoma::hepatic adenomas, familial::hereditary clear cell renal cell carcinoma::hyperinsulinism due to HNF1A deficiency::maturity-onset diabetes of the young::maturity-onset diabetes of the young type 3::mody-ov::monogenic diabetes::nonpapillary renal cell carcinoma::type 1 diabetes mellitus::type 1 diabetes mellitus 1::type 1 diabetes mellitus 20::type 2 diabetes mellitus	The protein encoded by this gene is a transcription factor required for the expression of several liver-specific genes. The encoded protein functions as a homodimer and binds to the inverted palindrome 5'-GTTAATNATTAAC-3'. Defects in this gene are a cause of maturity onset diabetes of the young type 3 (MODY3) and also can result in the appearance of hepatic adenomas. Alternative splicing results in multiple transcript variants encoding different isoforms. [provided by RefSeq, Apr 2015]		PASS	AutosomalRecessive, AutosomalDominant
HNF1A	INDEL	12	120978897	120978898	CC	A		NM_000545.8	p.Leu44Trpfs*111	c.129_130delinsA	1	het	EXONIC	FRAMESHIFT	HIGH	0.0		45	-1	-1																																			http://www.ncbi.nlm.nih.gov/clinvar/RCV002250412	CV_SIG_PATHOGENIC					PATHOGENIC	PP5, PP1, PM2, PS4, PVS1, PP5, PP1, PM2, PS4, PVS1	0.96115	0.33			#125850, #125851, #125853, #142330, #144700, #222100, #600496, #606391, #606392, #606394, #609812, #610508, #612225, #612520, #613370, #613375, #616329, #616511, #genemap2	HNF1 homeobox A	chromophobe renal cell carcinoma::clear cell papillary renal cell carcinoma::hepatic adenomas, familial::hereditary clear cell renal cell carcinoma::hyperinsulinism due to HNF1A deficiency::maturity-onset diabetes of the young::maturity-onset diabetes of the young type 3::mody-ov::monogenic diabetes::nonpapillary renal cell carcinoma::type 1 diabetes mellitus::type 1 diabetes mellitus 1::type 1 diabetes mellitus 20::type 2 diabetes mellitus	The protein encoded by this gene is a transcription factor required for the expression of several liver-specific genes. The encoded protein functions as a homodimer and binds to the inverted palindrome 5'-GTTAATNATTAAC-3'. Defects in this gene are a cause of maturity onset diabetes of the young type 3 (MODY3) and also can result in the appearance of hepatic adenomas. Alternative splicing results in multiple transcript variants encoding different isoforms. [provided by RefSeq, Apr 2015]		PASS	AutosomalRecessive, AutosomalDominant
HNF1A	SNP	12	120979095	120979095	G	T		NM_000545.8		c.326+1G>T	1	het	SPLICE_DONOR	OTHER	HIGH	0.0		22	-1	-1									0.7999970055876306	Deleterious					1.0						0.98	Splice-Altering / strong	4.52	Benign (Supporting)			0.66	Deleterious (Strong)					0.999991016762892	Deleterious	http://www.ncbi.nlm.nih.gov/clinvar/RCV001817891, http://www.ncbi.nlm.nih.gov/clinvar/RCV002260404	CV_SIG_PATHOGENIC					PATHOGENIC	PP5, PM2, PS4, PVS1, PP5, PM2, PS4, PVS1	0.96115	0.33			#125850, #125851, #125853, #142330, #144700, #222100, #600496, #606391, #606392, #606394, #609812, #610508, #612225, #612520, #613370, #613375, #616329, #616511, #genemap2	HNF1 homeobox A	chromophobe renal cell carcinoma::clear cell papillary renal cell carcinoma::hepatic adenomas, familial::hereditary clear cell renal cell carcinoma::hyperinsulinism due to HNF1A deficiency::maturity-onset diabetes of the young::maturity-onset diabetes of the young type 3::mody-ov::monogenic diabetes::nonpapillary renal cell carcinoma::type 1 diabetes mellitus::type 1 diabetes mellitus 1::type 1 diabetes mellitus 20::type 2 diabetes mellitus	The protein encoded by this gene is a transcription factor required for the expression of several liver-specific genes. The encoded protein functions as a homodimer and binds to the inverted palindrome 5'-GTTAATNATTAAC-3'. Defects in this gene are a cause of maturity onset diabetes of the young type 3 (MODY3) and also can result in the appearance of hepatic adenomas. Alternative splicing results in multiple transcript variants encoding different isoforms. [provided by RefSeq, Apr 2015]		PASS	AutosomalRecessive, AutosomalDominant
HNF1A	SNP	12	120988832	120988832	G	A		NM_000545.8		c.327-1G>A	2	het	SPLICE_ACCEPTOR	OTHER	HIGH	0.0		70	-1	-1									0.8	Deleterious					1.0						1.0	Splice-Altering / strong	5.08	Benign (Supporting)			0.66	Deleterious (Strong)					0.999988247793601	Deleterious	http://www.ncbi.nlm.nih.gov/clinvar/RCV002468908	CV_SIG_PATHOGENIC					PATHOGENIC	PP5, PM2, PS4, PVS1, PP5, PM2, PS4, PVS1	0.96115	0.33			#125850, #125851, #125853, #142330, #144700, #222100, #600496, #606391, #606392, #606394, #609812, #610508, #612225, #612520, #613370, #613375, #616329, #616511, #genemap2	HNF1 homeobox A	chromophobe renal cell carcinoma::clear cell papillary renal cell carcinoma::hepatic adenomas, familial::hereditary clear cell renal cell carcinoma::hyperinsulinism due to HNF1A deficiency::maturity-onset diabetes of the young::maturity-onset diabetes of the young type 3::mody-ov::monogenic diabetes::nonpapillary renal cell carcinoma::type 1 diabetes mellitus::type 1 diabetes mellitus 1::type 1 diabetes mellitus 20::type 2 diabetes mellitus	The protein encoded by this gene is a transcription factor required for the expression of several liver-specific genes. The encoded protein functions as a homodimer and binds to the inverted palindrome 5'-GTTAATNATTAAC-3'. Defects in this gene are a cause of maturity onset diabetes of the young type 3 (MODY3) and also can result in the appearance of hepatic adenomas. Alternative splicing results in multiple transcript variants encoding different isoforms. [provided by RefSeq, Apr 2015]		PASS	AutosomalRecessive, AutosomalDominant
HNF1A	SNP	12	120988889	120988889	T	A		NM_000545.8	p.Ile128Asn	c.383T>A	2	het	EXONIC	NON_SYNONYMOUS	HIGH	0.0		60	-1	-1									0.9907303370786515	Deleterious	0.0	Benign (Moderate)			0.999994				-5.54	Uncertain	0.0	Benign	5.08	Benign (Supporting)	0.967	Deleterious (Strong)	0.381941	Deleterious (Strong)							http://www.ncbi.nlm.nih.gov/clinvar/RCV001794561	CV_SIG_UNCERTAIN_SIGNIFICANCE					LIKELY_PATHOGENIC	PM1, PP2, PM2, PP3, PM1, PP2, PM2, PP3	0.96115	0.33			#125850, #125851, #125853, #142330, #144700, #222100, #600496, #606391, #606392, #606394, #609812, #610508, #612225, #612520, #613370, #613375, #616329, #616511, #genemap2	HNF1 homeobox A	chromophobe renal cell carcinoma::clear cell papillary renal cell carcinoma::hepatic adenomas, familial::hereditary clear cell renal cell carcinoma::hyperinsulinism due to HNF1A deficiency::maturity-onset diabetes of the young::maturity-onset diabetes of the young type 3::mody-ov::monogenic diabetes::nonpapillary renal cell carcinoma::type 1 diabetes mellitus::type 1 diabetes mellitus 1::type 1 diabetes mellitus 20::type 2 diabetes mellitus	The protein encoded by this gene is a transcription factor required for the expression of several liver-specific genes. The encoded protein functions as a homodimer and binds to the inverted palindrome 5'-GTTAATNATTAAC-3'. Defects in this gene are a cause of maturity onset diabetes of the young type 3 (MODY3) and also can result in the appearance of hepatic adenomas. Alternative splicing results in multiple transcript variants encoding different isoforms. [provided by RefSeq, Apr 2015]		PASS	AutosomalRecessive, AutosomalDominant
HNF1A	SNP	12	120988931	120988931	C	A		NM_000545.8	p.Ser142Tyr	c.425C>A	2	het	EXONIC	NON_SYNONYMOUS	HIGH	0.0		40	-1	-1									0.9926966292134831	Deleterious	0.0	Benign (Moderate)			1.0				-5.75	Uncertain	0.0	Benign	5.08	Benign (Supporting)	0.974	Deleterious (Strong)	0.519593	Deleterious (Strong)							http://www.ncbi.nlm.nih.gov/clinvar/RCV001794560	CV_SIG_UNCERTAIN_SIGNIFICANCE					LIKELY_PATHOGENIC	PM1, PM5, PP2, PM2, PP3, PM1, PM5, PP2, PM2, PP3	0.96115	0.33			#125850, #125851, #125853, #142330, #144700, #222100, #600496, #606391, #606392, #606394, #609812, #610508, #612225, #612520, #613370, #613375, #616329, #616511, #genemap2	HNF1 homeobox A	chromophobe renal cell carcinoma::clear cell papillary renal cell carcinoma::hepatic adenomas, familial::hereditary clear cell renal cell carcinoma::hyperinsulinism due to HNF1A deficiency::maturity-onset diabetes of the young::maturity-onset diabetes of the young type 3::mody-ov::monogenic diabetes::nonpapillary renal cell carcinoma::type 1 diabetes mellitus::type 1 diabetes mellitus 1::type 1 diabetes mellitus 20::type 2 diabetes mellitus	The protein encoded by this gene is a transcription factor required for the expression of several liver-specific genes. The encoded protein functions as a homodimer and binds to the inverted palindrome 5'-GTTAATNATTAAC-3'. Defects in this gene are a cause of maturity onset diabetes of the young type 3 (MODY3) and also can result in the appearance of hepatic adenomas. Alternative splicing results in multiple transcript variants encoding different isoforms. [provided by RefSeq, Apr 2015]		PASS	AutosomalRecessive, AutosomalDominant
HNF1A	SNP	12	120993519	120993519	G	A	rs1555211904	NM_000545.8		c.527-1G>A	3	het	SPLICE_ACCEPTOR	OTHER	HIGH	0.0		64	-1	-1	6.24058E-7				6.8417233E-7	0.0			0.799996509640746	Deleterious					1.0						0.94	Splice-Altering / strong	5.0	Benign (Supporting)			0.66	Deleterious (Strong)					0.999989528922238	Deleterious	http://www.ncbi.nlm.nih.gov/clinvar/RCV002285352, http://www.ncbi.nlm.nih.gov/clinvar/RCV002222045, http://www.ncbi.nlm.nih.gov/clinvar/RCV002319520, http://www.ncbi.nlm.nih.gov/clinvar/RCV000521422	CV_SIG_PATHOGENIC, CV_SIG_LIKELY_PATHOGENIC					PATHOGENIC	PP5, PP1, PM2, PS4, PVS1, PP5, PP1, PM2, PS4, PVS1	0.96115	0.33			#125850, #125851, #125853, #142330, #144700, #222100, #600496, #606391, #606392, #606394, #609812, #610508, #612225, #612520, #613370, #613375, #616329, #616511, #genemap2	HNF1 homeobox A	chromophobe renal cell carcinoma::clear cell papillary renal cell carcinoma::hepatic adenomas, familial::hereditary clear cell renal cell carcinoma::hyperinsulinism due to HNF1A deficiency::maturity-onset diabetes of the young::maturity-onset diabetes of the young type 3::mody-ov::monogenic diabetes::nonpapillary renal cell carcinoma::type 1 diabetes mellitus::type 1 diabetes mellitus 1::type 1 diabetes mellitus 20::type 2 diabetes mellitus	The protein encoded by this gene is a transcription factor required for the expression of several liver-specific genes. The encoded protein functions as a homodimer and binds to the inverted palindrome 5'-GTTAATNATTAAC-3'. Defects in this gene are a cause of maturity onset diabetes of the young type 3 (MODY3) and also can result in the appearance of hepatic adenomas. Alternative splicing results in multiple transcript variants encoding different isoforms. [provided by RefSeq, Apr 2015]		PASS	AutosomalRecessive, AutosomalDominant
HNF1A	SNP	12	120993591	120993591	C	T	rs193922598	NM_000545.8	p.Arg200Trp	c.598C>T	3	het	EXONIC	NON_SYNONYMOUS	HIGH	0.0		62	-1	-1	1.8586646E-6				2.0521716E-6	0.0			0.8367977528089888	Deleterious	0.0	Benign (Moderate)			1.0				-4.35	Uncertain	0.0	Benign	-0.339	Benign (Supporting)	0.775	Deleterious (Moderate)	0.448321	Deleterious (Strong)							http://www.ncbi.nlm.nih.gov/clinvar/RCV001570589, http://www.ncbi.nlm.nih.gov/clinvar/RCV000030505, http://www.ncbi.nlm.nih.gov/clinvar/RCV002222009, http://www.ncbi.nlm.nih.gov/clinvar/RCV002285260	CV_SIG_PATHOGENIC, CV_SIG_LIKELY_PATHOGENIC					PATHOGENIC	PM1, PP5, PM5, PP1, PP2, PS3, PM2, PS4, PP3, PM1, PP5, PM5, PP1, PP2, PS3, PM2, PS4, PP3	0.96115	0.33			#125850, #125851, #125853, #142330, #144700, #222100, #600496, #606391, #606392, #606394, #609812, #610508, #612225, #612520, #613370, #613375, #616329, #616511, #genemap2	HNF1 homeobox A	chromophobe renal cell carcinoma::clear cell papillary renal cell carcinoma::hepatic adenomas, familial::hereditary clear cell renal cell carcinoma::hyperinsulinism due to HNF1A deficiency::maturity-onset diabetes of the young::maturity-onset diabetes of the young type 3::mody-ov::monogenic diabetes::nonpapillary renal cell carcinoma::type 1 diabetes mellitus::type 1 diabetes mellitus 1::type 1 diabetes mellitus 20::type 2 diabetes mellitus	The protein encoded by this gene is a transcription factor required for the expression of several liver-specific genes. The encoded protein functions as a homodimer and binds to the inverted palindrome 5'-GTTAATNATTAAC-3'. Defects in this gene are a cause of maturity onset diabetes of the young type 3 (MODY3) and also can result in the appearance of hepatic adenomas. Alternative splicing results in multiple transcript variants encoding different isoforms. [provided by RefSeq, Apr 2015]		PASS	AutosomalRecessive, AutosomalDominant
HNF1A	SNP	12	120993619	120993619	C	A	rs1286294151	NM_000545.8	p.Ala209Glu	c.626C>A	3	het	EXONIC	NON_SYNONYMOUS	HIGH	0.0		50	-1	-1	7.5560088E-6								0.8500000000000001	Deleterious	0.088	Benign (Supporting)			1.0				-4.3	Uncertain	0.0	Benign	4.55	Benign (Supporting)	0.822	Deleterious (Moderate)	0.458243	Deleterious (Strong)							http://www.ncbi.nlm.nih.gov/clinvar/RCV003392554, http://www.ncbi.nlm.nih.gov/clinvar/RCV001290678, http://www.ncbi.nlm.nih.gov/clinvar/RCV002285409, http://www.ncbi.nlm.nih.gov/clinvar/RCV000713795, http://www.ncbi.nlm.nih.gov/clinvar/RCV002463457, http://www.ncbi.nlm.nih.gov/clinvar/RCV002274095	CV_SIG_PATHOGENIC, CV_SIG_LIKELY_PATHOGENIC, CV_SIG_UNCERTAIN_SIGNIFICANCE, CV_CONFLICTING_INTERPRETATIONS_OF_PATHOGENICITY					PATHOGENIC	PM1, PP5, PP2, PM2, PS4, PP3, PM1, PP5, PP2, PM2, PS4, PP3	0.96115	0.33			#125850, #125851, #125853, #142330, #144700, #222100, #600496, #606391, #606392, #606394, #609812, #610508, #612225, #612520, #613370, #613375, #616329, #616511, #genemap2	HNF1 homeobox A	chromophobe renal cell carcinoma::clear cell papillary renal cell carcinoma::hepatic adenomas, familial::hereditary clear cell renal cell carcinoma::hyperinsulinism due to HNF1A deficiency::maturity-onset diabetes of the young::maturity-onset diabetes of the young type 3::mody-ov::monogenic diabetes::nonpapillary renal cell carcinoma::type 1 diabetes mellitus::type 1 diabetes mellitus 1::type 1 diabetes mellitus 20::type 2 diabetes mellitus	The protein encoded by this gene is a transcription factor required for the expression of several liver-specific genes. The encoded protein functions as a homodimer and binds to the inverted palindrome 5'-GTTAATNATTAAC-3'. Defects in this gene are a cause of maturity onset diabetes of the young type 3 (MODY3) and also can result in the appearance of hepatic adenomas. Alternative splicing results in multiple transcript variants encoding different isoforms. [provided by RefSeq, Apr 2015]		PASS	AutosomalRecessive, AutosomalDominant
HNF1A	SNP	12	120993639	120993639	C	T		NM_000545.8	p.Gln216*	c.646C>T	3	het	EXONIC	STOP_GAIN	HIGH	0.0		61	-1	-1	6.1952034E-7				6.840516E-7	0.0									1.0						0.01	Benign	4.45	Benign (Supporting)			0.66	Deleterious (Strong)							http://www.ncbi.nlm.nih.gov/clinvar/RCV003494037	CV_SIG_PATHOGENIC					PATHOGENIC	PP5, PM2, PVS1, PP5, PM2, PVS1	0.96115	0.33			#125850, #125851, #125853, #142330, #144700, #222100, #600496, #606391, #606392, #606394, #609812, #610508, #612225, #612520, #613370, #613375, #616329, #616511, #genemap2	HNF1 homeobox A	chromophobe renal cell carcinoma::clear cell papillary renal cell carcinoma::hepatic adenomas, familial::hereditary clear cell renal cell carcinoma::hyperinsulinism due to HNF1A deficiency::maturity-onset diabetes of the young::maturity-onset diabetes of the young type 3::mody-ov::monogenic diabetes::nonpapillary renal cell carcinoma::type 1 diabetes mellitus::type 1 diabetes mellitus 1::type 1 diabetes mellitus 20::type 2 diabetes mellitus	The protein encoded by this gene is a transcription factor required for the expression of several liver-specific genes. The encoded protein functions as a homodimer and binds to the inverted palindrome 5'-GTTAATNATTAAC-3'. Defects in this gene are a cause of maturity onset diabetes of the young type 3 (MODY3) and also can result in the appearance of hepatic adenomas. Alternative splicing results in multiple transcript variants encoding different isoforms. [provided by RefSeq, Apr 2015]		PASS	AutosomalRecessive, AutosomalDominant
HNF1A	SNP	12	120993669	120993669	A	G		NM_000545.8	p.Lys226Glu	c.676A>G	3	het	EXONIC	NON_SYNONYMOUS	HIGH	0.0		35	-1	-1									0.8480337078651686	Deleterious	0.169	Benign (Supporting)			1.0				-3.73	Uncertain	0.0	Benign	4.45	Benign (Supporting)	0.815	Deleterious (Moderate)	0.354363	Deleterious (Strong)							http://www.ncbi.nlm.nih.gov/clinvar/RCV003494040	CV_SIG_LIKELY_PATHOGENIC					LIKELY_PATHOGENIC	PM1, PP5, PP2, PM2, PP3, PM1, PP5, PP2, PM2, PP3	0.96115	0.33			#125850, #125851, #125853, #142330, #144700, #222100, #600496, #606391, #606392, #606394, #609812, #610508, #612225, #612520, #613370, #613375, #616329, #616511, #genemap2	HNF1 homeobox A	chromophobe renal cell carcinoma::clear cell papillary renal cell carcinoma::hepatic adenomas, familial::hereditary clear cell renal cell carcinoma::hyperinsulinism due to HNF1A deficiency::maturity-onset diabetes of the young::maturity-onset diabetes of the young type 3::mody-ov::monogenic diabetes::nonpapillary renal cell carcinoma::type 1 diabetes mellitus::type 1 diabetes mellitus 1::type 1 diabetes mellitus 20::type 2 diabetes mellitus	The protein encoded by this gene is a transcription factor required for the expression of several liver-specific genes. The encoded protein functions as a homodimer and binds to the inverted palindrome 5'-GTTAATNATTAAC-3'. Defects in this gene are a cause of maturity onset diabetes of the young type 3 (MODY3) and also can result in the appearance of hepatic adenomas. Alternative splicing results in multiple transcript variants encoding different isoforms. [provided by RefSeq, Apr 2015]		PASS	AutosomalRecessive, AutosomalDominant
HNF1A	SNP	12	120993676	120993676	A	G		NM_000545.8	p.Glu228Gly	c.683A>G	3	het	EXONIC	NON_SYNONYMOUS	HIGH	0.0		64	-1	-1									0.8623595505617978	Deleterious	0.001	Benign (Moderate)			1.0				-4.07	Uncertain	0.16	Splice-Altering / moderate	4.45	Benign (Supporting)	0.866	Deleterious (Moderate)	0.534219	Deleterious (Strong)							http://www.ncbi.nlm.nih.gov/clinvar/RCV002274262	CV_SIG_UNCERTAIN_SIGNIFICANCE					LIKELY_PATHOGENIC	PM1, PP2, PM2, PP3, PM1, PP2, PM2, PP3	0.96115	0.33			#125850, #125851, #125853, #142330, #144700, #222100, #600496, #606391, #606392, #606394, #609812, #610508, #612225, #612520, #613370, #613375, #616329, #616511, #genemap2	HNF1 homeobox A	chromophobe renal cell carcinoma::clear cell papillary renal cell carcinoma::hepatic adenomas, familial::hereditary clear cell renal cell carcinoma::hyperinsulinism due to HNF1A deficiency::maturity-onset diabetes of the young::maturity-onset diabetes of the young type 3::mody-ov::monogenic diabetes::nonpapillary renal cell carcinoma::type 1 diabetes mellitus::type 1 diabetes mellitus 1::type 1 diabetes mellitus 20::type 2 diabetes mellitus	The protein encoded by this gene is a transcription factor required for the expression of several liver-specific genes. The encoded protein functions as a homodimer and binds to the inverted palindrome 5'-GTTAATNATTAAC-3'. Defects in this gene are a cause of maturity onset diabetes of the young type 3 (MODY3) and also can result in the appearance of hepatic adenomas. Alternative splicing results in multiple transcript variants encoding different isoforms. [provided by RefSeq, Apr 2015]		PASS	AutosomalRecessive, AutosomalDominant
HNF1A	SNP	12	120993678	120993678	C	G		NM_000545.8	p.Arg229Gly	c.685C>G	3	het	EXONIC	NON_SYNONYMOUS	HIGH	0.0		90	-1	-1									0.8727528089887642	Deleterious	0.001	Benign (Moderate)			1.0				-4.42	Uncertain	0.2	Splice-Altering / moderate	2.27	Benign (Supporting)	0.903	Deleterious (Moderate)	0.476136	Deleterious (Strong)							http://www.ncbi.nlm.nih.gov/clinvar/RCV001810527	CV_SIG_LIKELY_PATHOGENIC					PATHOGENIC	PM1, PP5, PM5, PP2, PM2, PS4, PP3, PM1, PP5, PM5, PP2, PM2, PS4, PP3	0.96115	0.33			#125850, #125851, #125853, #142330, #144700, #222100, #600496, #606391, #606392, #606394, #609812, #610508, #612225, #612520, #613370, #613375, #616329, #616511, #genemap2	HNF1 homeobox A	chromophobe renal cell carcinoma::clear cell papillary renal cell carcinoma::hepatic adenomas, familial::hereditary clear cell renal cell carcinoma::hyperinsulinism due to HNF1A deficiency::maturity-onset diabetes of the young::maturity-onset diabetes of the young type 3::mody-ov::monogenic diabetes::nonpapillary renal cell carcinoma::type 1 diabetes mellitus::type 1 diabetes mellitus 1::type 1 diabetes mellitus 20::type 2 diabetes mellitus	The protein encoded by this gene is a transcription factor required for the expression of several liver-specific genes. The encoded protein functions as a homodimer and binds to the inverted palindrome 5'-GTTAATNATTAAC-3'. Defects in this gene are a cause of maturity onset diabetes of the young type 3 (MODY3) and also can result in the appearance of hepatic adenomas. Alternative splicing results in multiple transcript variants encoding different isoforms. [provided by RefSeq, Apr 2015]		PASS	AutosomalRecessive, AutosomalDominant
HNF1A	INDEL	12	120993678	120993680	CGA	C		NM_000545.8	p.Glu230Aspfs*8	c.690_691del	3	het	EXONIC	FRAMESHIFT	HIGH	0.0		78	-1	-1									0.08	Benign											0.05	Benign													http://www.ncbi.nlm.nih.gov/clinvar/RCV003494042	CV_SIG_PATHOGENIC					PATHOGENIC	PP5, PM2, PVS1, PP5, PM2, PVS1	0.96115	0.33			#125850, #125851, #125853, #142330, #144700, #222100, #600496, #606391, #606392, #606394, #609812, #610508, #612225, #612520, #613370, #613375, #616329, #616511, #genemap2	HNF1 homeobox A	chromophobe renal cell carcinoma::clear cell papillary renal cell carcinoma::hepatic adenomas, familial::hereditary clear cell renal cell carcinoma::hyperinsulinism due to HNF1A deficiency::maturity-onset diabetes of the young::maturity-onset diabetes of the young type 3::mody-ov::monogenic diabetes::nonpapillary renal cell carcinoma::type 1 diabetes mellitus::type 1 diabetes mellitus 1::type 1 diabetes mellitus 20::type 2 diabetes mellitus	The protein encoded by this gene is a transcription factor required for the expression of several liver-specific genes. The encoded protein functions as a homodimer and binds to the inverted palindrome 5'-GTTAATNATTAAC-3'. Defects in this gene are a cause of maturity onset diabetes of the young type 3 (MODY3) and also can result in the appearance of hepatic adenomas. Alternative splicing results in multiple transcript variants encoding different isoforms. [provided by RefSeq, Apr 2015]		PASS	AutosomalRecessive, AutosomalDominant
HNF1A	SNP	12	120993679	120993679	G	C		NM_000545.8	p.Arg229Pro	c.686G>C	3	het	EXONIC	NON_SYNONYMOUS	HIGH	0.0		12	-1	-1									0.9924157303370786	Deleterious	0.001	Benign (Moderate)			1.0				-4.42	Uncertain	0.0	Benign	4.45	Benign (Supporting)	0.973	Deleterious (Strong)	0.568369	Deleterious (Strong)							http://www.ncbi.nlm.nih.gov/clinvar/RCV002222105	CV_SIG_PATHOGENIC					PATHOGENIC	PM1, PP5, PM5, PP1, PP2, PM2, PS4, PP3, PM1, PP5, PM5, PP1, PP2, PM2, PS4, PP3	0.96115	0.33			#125850, #125851, #125853, #142330, #144700, #222100, #600496, #606391, #606392, #606394, #609812, #610508, #612225, #612520, #613370, #613375, #616329, #616511, #genemap2	HNF1 homeobox A	chromophobe renal cell carcinoma::clear cell papillary renal cell carcinoma::hepatic adenomas, familial::hereditary clear cell renal cell carcinoma::hyperinsulinism due to HNF1A deficiency::maturity-onset diabetes of the young::maturity-onset diabetes of the young type 3::mody-ov::monogenic diabetes::nonpapillary renal cell carcinoma::type 1 diabetes mellitus::type 1 diabetes mellitus 1::type 1 diabetes mellitus 20::type 2 diabetes mellitus	The protein encoded by this gene is a transcription factor required for the expression of several liver-specific genes. The encoded protein functions as a homodimer and binds to the inverted palindrome 5'-GTTAATNATTAAC-3'. Defects in this gene are a cause of maturity onset diabetes of the young type 3 (MODY3) and also can result in the appearance of hepatic adenomas. Alternative splicing results in multiple transcript variants encoding different isoforms. [provided by RefSeq, Apr 2015]		PASS	AutosomalRecessive, AutosomalDominant
HNF1A	SNP	12	120993690	120993690	G	T		NM_000545.8	p.Val233Leu	c.697G>T	3	het	EXONIC	NON_SYNONYMOUS	HIGH	0.0		16	-1	-1									0.8696629213483147	Deleterious	0.003	Benign (Moderate)			1.0				-3.91	Uncertain	0.0	Benign	4.45	Benign (Supporting)	0.892	Deleterious (Moderate)	0.478084	Deleterious (Strong)							http://www.ncbi.nlm.nih.gov/clinvar/RCV003494043	CV_SIG_LIKELY_PATHOGENIC					PATHOGENIC	PM1, PS1, PP5, PP2, PM2, PP3, PM1, PS1, PP5, PP2, PM2, PP3	0.96115	0.33			#125850, #125851, #125853, #142330, #144700, #222100, #600496, #606391, #606392, #606394, #609812, #610508, #612225, #612520, #613370, #613375, #616329, #616511, #genemap2	HNF1 homeobox A	chromophobe renal cell carcinoma::clear cell papillary renal cell carcinoma::hepatic adenomas, familial::hereditary clear cell renal cell carcinoma::hyperinsulinism due to HNF1A deficiency::maturity-onset diabetes of the young::maturity-onset diabetes of the young type 3::mody-ov::monogenic diabetes::nonpapillary renal cell carcinoma::type 1 diabetes mellitus::type 1 diabetes mellitus 1::type 1 diabetes mellitus 20::type 2 diabetes mellitus	The protein encoded by this gene is a transcription factor required for the expression of several liver-specific genes. The encoded protein functions as a homodimer and binds to the inverted palindrome 5'-GTTAATNATTAAC-3'. Defects in this gene are a cause of maturity onset diabetes of the young type 3 (MODY3) and also can result in the appearance of hepatic adenomas. Alternative splicing results in multiple transcript variants encoding different isoforms. [provided by RefSeq, Apr 2015]		PASS	AutosomalRecessive, AutosomalDominant
HNF1A	SNP	12	120993703	120993703	A	C	rs1555211935	NM_000545.8	p.Asn237Thr	c.710A>C	3	het	EXONIC	NON_SYNONYMOUS	HIGH	0.0		53	-1	-1									0.8685393258426968	Deleterious	0.001	Benign (Moderate)			1.0				-3.93	Uncertain	0.02	Benign	4.45	Benign (Supporting)	0.888	Deleterious (Moderate)	0.158984	Deleterious (Strong)							http://www.ncbi.nlm.nih.gov/clinvar/RCV000517217, http://www.ncbi.nlm.nih.gov/clinvar/RCV002222040, http://www.ncbi.nlm.nih.gov/clinvar/RCV002463452	CV_SIG_UNCERTAIN_SIGNIFICANCE					LIKELY_PATHOGENIC	PM1, PM5, PP2, PM2, PP3, PM1, PM5, PP2, PM2, PP3	0.96115	0.33			#125850, #125851, #125853, #142330, #144700, #222100, #600496, #606391, #606392, #606394, #609812, #610508, #612225, #612520, #613370, #613375, #616329, #616511, #genemap2	HNF1 homeobox A	chromophobe renal cell carcinoma::clear cell papillary renal cell carcinoma::hepatic adenomas, familial::hereditary clear cell renal cell carcinoma::hyperinsulinism due to HNF1A deficiency::maturity-onset diabetes of the young::maturity-onset diabetes of the young type 3::mody-ov::monogenic diabetes::nonpapillary renal cell carcinoma::type 1 diabetes mellitus::type 1 diabetes mellitus 1::type 1 diabetes mellitus 20::type 2 diabetes mellitus	The protein encoded by this gene is a transcription factor required for the expression of several liver-specific genes. The encoded protein functions as a homodimer and binds to the inverted palindrome 5'-GTTAATNATTAAC-3'. Defects in this gene are a cause of maturity onset diabetes of the young type 3 (MODY3) and also can result in the appearance of hepatic adenomas. Alternative splicing results in multiple transcript variants encoding different isoforms. [provided by RefSeq, Apr 2015]		PASS	AutosomalRecessive, AutosomalDominant
HNF1A	SNP	12	120994177	120994177	C	G		NM_000545.8	p.Gln243Glu	c.727C>G	4	het	EXONIC	NON_SYNONYMOUS	HIGH	0.0		47	-1	-1									0.8623595505617978	Deleterious	0.004	Benign (Moderate)			1.0				-3.7	Uncertain	0.0	Benign	4.84	Benign (Supporting)	0.866	Deleterious (Moderate)	0.315729	Deleterious (Strong)							http://www.ncbi.nlm.nih.gov/clinvar/RCV003318530	CV_SIG_UNCERTAIN_SIGNIFICANCE					LIKELY_PATHOGENIC	PM1, PP2, PM2, PP3, PM1, PP2, PM2, PP3	0.96115	0.33			#125850, #125851, #125853, #142330, #144700, #222100, #600496, #606391, #606392, #606394, #609812, #610508, #612225, #612520, #613370, #613375, #616329, #616511, #genemap2	HNF1 homeobox A	chromophobe renal cell carcinoma::clear cell papillary renal cell carcinoma::hepatic adenomas, familial::hereditary clear cell renal cell carcinoma::hyperinsulinism due to HNF1A deficiency::maturity-onset diabetes of the young::maturity-onset diabetes of the young type 3::mody-ov::monogenic diabetes::nonpapillary renal cell carcinoma::type 1 diabetes mellitus::type 1 diabetes mellitus 1::type 1 diabetes mellitus 20::type 2 diabetes mellitus	The protein encoded by this gene is a transcription factor required for the expression of several liver-specific genes. The encoded protein functions as a homodimer and binds to the inverted palindrome 5'-GTTAATNATTAAC-3'. Defects in this gene are a cause of maturity onset diabetes of the young type 3 (MODY3) and also can result in the appearance of hepatic adenomas. Alternative splicing results in multiple transcript variants encoding different isoforms. [provided by RefSeq, Apr 2015]		PASS	AutosomalRecessive, AutosomalDominant
HNF1A	SNP	12	120994229	120994229	C	G		NM_000545.8	p.Thr260Arg	c.779C>G	4	het	EXONIC	NON_SYNONYMOUS	HIGH	0.0		12	-1	-1									0.9839887640449437	Deleterious	0.023	Benign (Moderate)			1.0				-3.98	Uncertain	0.01	Benign	4.84	Benign (Supporting)	0.943	Deleterious (Strong)	0.458648	Deleterious (Strong)							http://www.ncbi.nlm.nih.gov/clinvar/RCV003330362	CV_SIG_LIKELY_PATHOGENIC					LIKELY_PATHOGENIC	PM1, PP5, PM5, PP2, PM2, PP3, PM1, PP5, PM5, PP2, PM2, PP3	0.96115	0.33			#125850, #125851, #125853, #142330, #144700, #222100, #600496, #606391, #606392, #606394, #609812, #610508, #612225, #612520, #613370, #613375, #616329, #616511, #genemap2	HNF1 homeobox A	chromophobe renal cell carcinoma::clear cell papillary renal cell carcinoma::hepatic adenomas, familial::hereditary clear cell renal cell carcinoma::hyperinsulinism due to HNF1A deficiency::maturity-onset diabetes of the young::maturity-onset diabetes of the young type 3::mody-ov::monogenic diabetes::nonpapillary renal cell carcinoma::type 1 diabetes mellitus::type 1 diabetes mellitus 1::type 1 diabetes mellitus 20::type 2 diabetes mellitus	The protein encoded by this gene is a transcription factor required for the expression of several liver-specific genes. The encoded protein functions as a homodimer and binds to the inverted palindrome 5'-GTTAATNATTAAC-3'. Defects in this gene are a cause of maturity onset diabetes of the young type 3 (MODY3) and also can result in the appearance of hepatic adenomas. Alternative splicing results in multiple transcript variants encoding different isoforms. [provided by RefSeq, Apr 2015]		PASS	AutosomalRecessive, AutosomalDominant
HNF1A	INDEL	12	120994311	120994312	CG	C	rs762703502	NM_000545.8	p.Pro291Glnfs*51	c.864del	4	het	EXONIC	FRAMESHIFT	HIGH	0.0		34	-1	-1	2.7258548E-5		0.24652278	0.001116706	9.607519E-6	0.0			0.010000000000000009	Benign											0.0	Benign													http://www.ncbi.nlm.nih.gov/clinvar/RCV001810451, http://www.ncbi.nlm.nih.gov/clinvar/RCV003424057, http://www.ncbi.nlm.nih.gov/clinvar/RCV002376922, http://www.ncbi.nlm.nih.gov/clinvar/RCV000502914, http://www.ncbi.nlm.nih.gov/clinvar/RCV000723679	CV_SIG_PATHOGENIC, CV_SIG_LIKELY_PATHOGENIC					PATHOGENIC	PP5, PM2, PS4, PVS1, PP5, PM2, PS4, PVS1	0.96115	0.33			#125850, #125851, #125853, #142330, #144700, #222100, #600496, #606391, #606392, #606394, #609812, #610508, #612225, #612520, #613370, #613375, #616329, #616511, #genemap2	HNF1 homeobox A	chromophobe renal cell carcinoma::clear cell papillary renal cell carcinoma::hepatic adenomas, familial::hereditary clear cell renal cell carcinoma::hyperinsulinism due to HNF1A deficiency::maturity-onset diabetes of the young::maturity-onset diabetes of the young type 3::mody-ov::monogenic diabetes::nonpapillary renal cell carcinoma::type 1 diabetes mellitus::type 1 diabetes mellitus 1::type 1 diabetes mellitus 20::type 2 diabetes mellitus	The protein encoded by this gene is a transcription factor required for the expression of several liver-specific genes. The encoded protein functions as a homodimer and binds to the inverted palindrome 5'-GTTAATNATTAAC-3'. Defects in this gene are a cause of maturity onset diabetes of the young type 3 (MODY3) and also can result in the appearance of hepatic adenomas. Alternative splicing results in multiple transcript variants encoding different isoforms. [provided by RefSeq, Apr 2015]		PASS	AutosomalRecessive, AutosomalDominant
HNF1A	INDEL	12	120994311	120994311	C	CG		NM_000545.8	p.Pro289Alafs*28	c.864dup	4	het	EXONIC	FRAMESHIFT	HIGH	0.0		29	-1	-1									0.010000000000000009	Benign											0.0	Benign													http://www.ncbi.nlm.nih.gov/clinvar/RCV002222116	CV_SIG_LIKELY_PATHOGENIC					PATHOGENIC	PP5, PM2, PS4, PVS1, PP5, PM2, PS4, PVS1	0.96115	0.33			#125850, #125851, #125853, #142330, #144700, #222100, #600496, #606391, #606392, #606394, #609812, #610508, #612225, #612520, #613370, #613375, #616329, #616511, #genemap2	HNF1 homeobox A	chromophobe renal cell carcinoma::clear cell papillary renal cell carcinoma::hepatic adenomas, familial::hereditary clear cell renal cell carcinoma::hyperinsulinism due to HNF1A deficiency::maturity-onset diabetes of the young::maturity-onset diabetes of the young type 3::mody-ov::monogenic diabetes::nonpapillary renal cell carcinoma::type 1 diabetes mellitus::type 1 diabetes mellitus 1::type 1 diabetes mellitus 20::type 2 diabetes mellitus	The protein encoded by this gene is a transcription factor required for the expression of several liver-specific genes. The encoded protein functions as a homodimer and binds to the inverted palindrome 5'-GTTAATNATTAAC-3'. Defects in this gene are a cause of maturity onset diabetes of the young type 3 (MODY3) and also can result in the appearance of hepatic adenomas. Alternative splicing results in multiple transcript variants encoding different isoforms. [provided by RefSeq, Apr 2015]		PASS	AutosomalRecessive, AutosomalDominant
HNF1A	SNP	12	120996261	120996261	G	C	rs1565886545	NM_000545.8		c.956-1G>C	5	het	SPLICE_ACCEPTOR	OTHER	HIGH	0.0		43	-1	-1									0.7999855951732814	Deleterious					1.0						0.95	Splice-Altering / strong	5.21	Benign (Supporting)			0.66	Deleterious (Strong)					0.999956785519844	Deleterious	http://www.ncbi.nlm.nih.gov/clinvar/RCV003558554, http://www.ncbi.nlm.nih.gov/clinvar/RCV000754807, http://www.ncbi.nlm.nih.gov/clinvar/RCV001796203	CV_SIG_PATHOGENIC, CV_SIG_LIKELY_PATHOGENIC					PATHOGENIC	PP5, PP1, PM2, PS4, PVS1, PP5, PP1, PM2, PS4, PVS1	0.96115	0.33			#125850, #125851, #125853, #142330, #144700, #222100, #600496, #606391, #606392, #606394, #609812, #610508, #612225, #612520, #613370, #613375, #616329, #616511, #genemap2	HNF1 homeobox A	chromophobe renal cell carcinoma::clear cell papillary renal cell carcinoma::hepatic adenomas, familial::hereditary clear cell renal cell carcinoma::hyperinsulinism due to HNF1A deficiency::maturity-onset diabetes of the young::maturity-onset diabetes of the young type 3::mody-ov::monogenic diabetes::nonpapillary renal cell carcinoma::type 1 diabetes mellitus::type 1 diabetes mellitus 1::type 1 diabetes mellitus 20::type 2 diabetes mellitus	The protein encoded by this gene is a transcription factor required for the expression of several liver-specific genes. The encoded protein functions as a homodimer and binds to the inverted palindrome 5'-GTTAATNATTAAC-3'. Defects in this gene are a cause of maturity onset diabetes of the young type 3 (MODY3) and also can result in the appearance of hepatic adenomas. Alternative splicing results in multiple transcript variants encoding different isoforms. [provided by RefSeq, Apr 2015]		PASS	AutosomalRecessive, AutosomalDominant
HNF1A	SNP	12	120997504	120997504	C	T	rs137853236	NM_000545.8	p.Pro447Leu	c.1340C>T	7	het	EXONIC	NON_SYNONYMOUS	HIGH	0.0		16	-1	-1	1.8611299E-6				2.0552732E-6	0.0			0.9879213483146067	Deleterious	0.0	Benign (Moderate)			1.0				-5.77	Uncertain	0.01	Benign	4.55	Benign (Supporting)	0.957	Deleterious (Strong)	0.513353	Deleterious (Strong)							http://www.ncbi.nlm.nih.gov/clinvar/RCV001810399, http://www.ncbi.nlm.nih.gov/clinvar/RCV000762891, http://www.ncbi.nlm.nih.gov/clinvar/RCV000016065, http://www.ncbi.nlm.nih.gov/clinvar/RCV001526899, http://www.ncbi.nlm.nih.gov/clinvar/RCV000713784	CV_SIG_PATHOGENIC					PATHOGENIC	PP5, PP1, PP2, PS3, PM2, PS4, PP3, PP5, PP1, PP2, PS3, PM2, PS4, PP3	0.96115	0.33			#125850, #125851, #125853, #142330, #144700, #222100, #600496, #606391, #606392, #606394, #609812, #610508, #612225, #612520, #613370, #613375, #616329, #616511, #genemap2	HNF1 homeobox A	chromophobe renal cell carcinoma::clear cell papillary renal cell carcinoma::hepatic adenomas, familial::hereditary clear cell renal cell carcinoma::hyperinsulinism due to HNF1A deficiency::maturity-onset diabetes of the young::maturity-onset diabetes of the young type 3::mody-ov::monogenic diabetes::nonpapillary renal cell carcinoma::type 1 diabetes mellitus::type 1 diabetes mellitus 1::type 1 diabetes mellitus 20::type 2 diabetes mellitus	The protein encoded by this gene is a transcription factor required for the expression of several liver-specific genes. The encoded protein functions as a homodimer and binds to the inverted palindrome 5'-GTTAATNATTAAC-3'. Defects in this gene are a cause of maturity onset diabetes of the young type 3 (MODY3) and also can result in the appearance of hepatic adenomas. Alternative splicing results in multiple transcript variants encoding different isoforms. [provided by RefSeq, Apr 2015]		PASS	AutosomalRecessive, AutosomalDominant
HNF1A	SNP	12	120997666	120997666	G	A	rs1131692182	NM_000545.8		c.1501+1G>A	7	het	SPLICE_DONOR	OTHER	HIGH	0.0		42	-1	-1	3.7780044E-6								0.7999719035874964	Deleterious					1.0						0.99	Splice-Altering / strong	4.49	Benign (Supporting)	0.214	Benign (Moderate)	0.66	Deleterious (Strong)					0.999915710762489	Deleterious	http://www.ncbi.nlm.nih.gov/clinvar/RCV000495949, http://www.ncbi.nlm.nih.gov/clinvar/RCV002319506, http://www.ncbi.nlm.nih.gov/clinvar/RCV002475980, http://www.ncbi.nlm.nih.gov/clinvar/RCV002250367	CV_SIG_PATHOGENIC, CV_SIG_LIKELY_PATHOGENIC					LIKELY_PATHOGENIC	PP5, PM2, PVS1, PP5, PM2, PVS1	0.96115	0.33			#125850, #125851, #125853, #142330, #144700, #222100, #600496, #606391, #606392, #606394, #609812, #610508, #612225, #612520, #613370, #613375, #616329, #616511, #genemap2	HNF1 homeobox A	chromophobe renal cell carcinoma::clear cell papillary renal cell carcinoma::hepatic adenomas, familial::hereditary clear cell renal cell carcinoma::hyperinsulinism due to HNF1A deficiency::maturity-onset diabetes of the young::maturity-onset diabetes of the young type 3::mody-ov::monogenic diabetes::nonpapillary renal cell carcinoma::type 1 diabetes mellitus::type 1 diabetes mellitus 1::type 1 diabetes mellitus 20::type 2 diabetes mellitus	The protein encoded by this gene is a transcription factor required for the expression of several liver-specific genes. The encoded protein functions as a homodimer and binds to the inverted palindrome 5'-GTTAATNATTAAC-3'. Defects in this gene are a cause of maturity onset diabetes of the young type 3 (MODY3) and also can result in the appearance of hepatic adenomas. Alternative splicing results in multiple transcript variants encoding different isoforms. [provided by RefSeq, Apr 2015]		PASS	AutosomalRecessive, AutosomalDominant
HNF1A	SNP	12	120999322	120999322	C	T		NM_000545.8	p.Pro519Leu	c.1556C>T	8	het	EXONIC	NON_SYNONYMOUS	HIGH	0.0		38	-1	-1	1.8615644E-6				1.3682829E-6	6.5700433E-6			0.8516853932584271	Deleterious					0.999996						0.0	Benign	4.47	Benign (Supporting)	0.828	Deleterious (Moderate)	0.525873	Deleterious (Strong)							http://www.ncbi.nlm.nih.gov/clinvar/RCV002473361, http://www.ncbi.nlm.nih.gov/clinvar/RCV002260481, http://www.ncbi.nlm.nih.gov/clinvar/RCV002400403, http://www.ncbi.nlm.nih.gov/clinvar/RCV002502070	CV_SIG_PATHOGENIC, CV_SIG_LIKELY_PATHOGENIC, CV_SIG_UNCERTAIN_SIGNIFICANCE					PATHOGENIC	PP5, PP1, PP2, PS3, PM2, PS4, PP3, PP5, PP1, PP2, PS3, PM2, PS4, PP3	0.96115	0.33			#125850, #125851, #125853, #142330, #144700, #222100, #600496, #606391, #606392, #606394, #609812, #610508, #612225, #612520, #613370, #613375, #616329, #616511, #genemap2	HNF1 homeobox A	chromophobe renal cell carcinoma::clear cell papillary renal cell carcinoma::hepatic adenomas, familial::hereditary clear cell renal cell carcinoma::hyperinsulinism due to HNF1A deficiency::maturity-onset diabetes of the young::maturity-onset diabetes of the young type 3::mody-ov::monogenic diabetes::nonpapillary renal cell carcinoma::type 1 diabetes mellitus::type 1 diabetes mellitus 1::type 1 diabetes mellitus 20::type 2 diabetes mellitus	The protein encoded by this gene is a transcription factor required for the expression of several liver-specific genes. The encoded protein functions as a homodimer and binds to the inverted palindrome 5'-GTTAATNATTAAC-3'. Defects in this gene are a cause of maturity onset diabetes of the young type 3 (MODY3) and also can result in the appearance of hepatic adenomas. Alternative splicing results in multiple transcript variants encoding different isoforms. [provided by RefSeq, Apr 2015]		PASS	AutosomalRecessive, AutosomalDominant
HNF1A	INDEL	12	121001067	121001069	TCC	T		NM_000545.8	p.Ser591Phefs*57	c.1772_1773del	10	het	EXONIC	FRAMESHIFT	HIGH	0.0		66	-1	-1									0.052	Benign											0.03	Benign													http://www.ncbi.nlm.nih.gov/clinvar/RCV002250401	CV_SIG_LIKELY_PATHOGENIC					PATHOGENIC	PP5, PP1, PM2, PS4, PVS1, PP5, PP1, PM2, PS4, PVS1	0.96115	0.33			#125850, #125851, #125853, #142330, #144700, #222100, #600496, #606391, #606392, #606394, #609812, #610508, #612225, #612520, #613370, #613375, #616329, #616511, #genemap2	HNF1 homeobox A	chromophobe renal cell carcinoma::clear cell papillary renal cell carcinoma::hepatic adenomas, familial::hereditary clear cell renal cell carcinoma::hyperinsulinism due to HNF1A deficiency::maturity-onset diabetes of the young::maturity-onset diabetes of the young type 3::mody-ov::monogenic diabetes::nonpapillary renal cell carcinoma::type 1 diabetes mellitus::type 1 diabetes mellitus 1::type 1 diabetes mellitus 20::type 2 diabetes mellitus	The protein encoded by this gene is a transcription factor required for the expression of several liver-specific genes. The encoded protein functions as a homodimer and binds to the inverted palindrome 5'-GTTAATNATTAAC-3'. Defects in this gene are a cause of maturity onset diabetes of the young type 3 (MODY3) and also can result in the appearance of hepatic adenomas. Alternative splicing results in multiple transcript variants encoding different isoforms. [provided by RefSeq, Apr 2015]		PASS	AutosomalRecessive, AutosomalDominant
HNF1A	SNP	12	121001077	121001077	G	T		NM_000545.8	p.Ser594Ile	c.1781G>T	10	het	EXONIC	NON_SYNONYMOUS	HIGH	0.0		87	-1	-1	6.197607E-7				6.843634E-7	0.0			0.7241573033707864	Deleterious	0.0	Benign (Moderate)			1.0				-3.24	Uncertain	0.11	Uncertain	6.06	Benign (Supporting)	0.73	Deleterious (Supporting)	0.415	Deleterious (Strong)							http://www.ncbi.nlm.nih.gov/clinvar/RCV001757445, http://www.ncbi.nlm.nih.gov/clinvar/RCV002285494, http://www.ncbi.nlm.nih.gov/clinvar/RCV002274204	CV_SIG_PATHOGENIC, CV_SIG_LIKELY_PATHOGENIC, CV_SIG_UNCERTAIN_SIGNIFICANCE, CV_CONFLICTING_INTERPRETATIONS_OF_PATHOGENICITY					LIKELY_PATHOGENIC	PP5, PP1, PP2, PM2, PS4, PP3, PP5, PP1, PP2, PM2, PS4, PP3	0.96115	0.33			#125850, #125851, #125853, #142330, #144700, #222100, #600496, #606391, #606392, #606394, #609812, #610508, #612225, #612520, #613370, #613375, #616329, #616511, #genemap2	HNF1 homeobox A	chromophobe renal cell carcinoma::clear cell papillary renal cell carcinoma::hepatic adenomas, familial::hereditary clear cell renal cell carcinoma::hyperinsulinism due to HNF1A deficiency::maturity-onset diabetes of the young::maturity-onset diabetes of the young type 3::mody-ov::monogenic diabetes::nonpapillary renal cell carcinoma::type 1 diabetes mellitus::type 1 diabetes mellitus 1::type 1 diabetes mellitus 20::type 2 diabetes mellitus	The protein encoded by this gene is a transcription factor required for the expression of several liver-specific genes. The encoded protein functions as a homodimer and binds to the inverted palindrome 5'-GTTAATNATTAAC-3'. Defects in this gene are a cause of maturity onset diabetes of the young type 3 (MODY3) and also can result in the appearance of hepatic adenomas. Alternative splicing results in multiple transcript variants encoding different isoforms. [provided by RefSeq, Apr 2015]		PASS	AutosomalRecessive, AutosomalDominant
GJB2	SNP	13	20189473	20189473	C	T	rs72474224	NM_004004.6	p.Val37Ile	c.109G>A	2	het	EXONIC	NON_SYNONYMOUS	HIGH	0.0		25	-1	-1	0.0025277908		0.001307089	0.0065869745	0.0023689775	0.003998792			0.7033707865168539	Deleterious	0.717	Uncertain			1.0		2.095	Neutral	-5.46	Uncertain	0.0	Benign	5.21	Benign (Supporting)	0.656	Deleterious (Supporting)	0.180516	Deleterious (Strong)							http://www.ncbi.nlm.nih.gov/clinvar/RCV003458337, http://www.ncbi.nlm.nih.gov/clinvar/RCV002514109, http://www.ncbi.nlm.nih.gov/clinvar/RCV001004396, http://www.ncbi.nlm.nih.gov/clinvar/RCV000018550, http://www.ncbi.nlm.nih.gov/clinvar/RCV001002768, http://www.ncbi.nlm.nih.gov/clinvar/RCV000515287, http://www.ncbi.nlm.nih.gov/clinvar/RCV000146005, http://www.ncbi.nlm.nih.gov/clinvar/RCV000211759, http://www.ncbi.nlm.nih.gov/clinvar/RCV000080365, http://www.ncbi.nlm.nih.gov/clinvar/RCV001270106, http://www.ncbi.nlm.nih.gov/clinvar/RCV002286402, http://www.ncbi.nlm.nih.gov/clinvar/RCV003335045	CV_SIG_PATHOGENIC, CV_SIG_LIKELY_PATHOGENIC, CV_SIG_UNCERTAIN_SIGNIFICANCE, CV_SIG_LIKELY_BENIGN, CV_SIG_NOT_PROVIDED					LIKELY_PATHOGENIC	PM1, PP5, PM5, PP2, PM2, PP3, PM1, PP5, PM5, PP2, PM2, PP3	6.562E-16	1.984	40	0	#124500, #124900, #148210, #148350, #149200, #220290, #242150, #600060, #600101, #600316, #600652, #600791, #600792, #600965, #600971, #600974, #600994, #601071, #601072, #601316, #601317, #601369, #601386, #601412, #601543, #601544, #601868, #601869, #602092, #602459, #602540, #603010, #603098, #603622, #603629, #603678, #603720, #603964, #604060, #604717, #605192, #605428, #605583, #605818, #606012, #606282, #606346, #606451, #606705, #607017, #607039, #607084, #607101, #607197, #607239, #607453, #607683, #607821, #607841, #608219, #608224, #608264, #608265, #608372, #608394, #608565, #608641, #608645, #608652, #608653, #609006, #609129, #609439, #609533, #609646, #609647, #609706, #609823, #609941, #609946, #609952, #609965, #610143, #610153, #610154, #610212, #610220, #610248, #610265, #610419, #611022, #611451, #612431, #612433, #612642, #612643, #612644, #612645, #612789, #613074, #613079, #613285, #613307, #613391, #613392, #613453, #613558, #613685, #613718, #613865, #613916, #614035, #614152, #614211, #614414, #614614, #614617, #614861, #614899, #614934, #614944, #614945, #615429, #615540, #615629, #615649, #615654, #615837, #615974, #616042, #616044, #616340, #616357, #616515, #616697, #616705, #616707, #616958, #616968, #616969, #genemap2	gap junction protein beta 2	Autosomal dominant non-syndromic sensorineural deafness type DFNA::Autosomal recessive non-syndromic sensorineural deafness type DFNB::Bart-Pumphrey syndrome::KID syndrome::Knuckle pads, leuconychia and sensorineural deafness::Knuckle pads-leukonychia-sensorineural deafness-palmoplantar hyperkeratosis syndrome::PPK Vohwinkel classical::autosomal dominant keratitis-ichthyosis-hearing loss syndrome::autosomal dominant nonsyndromic hearing loss::autosomal dominant nonsyndromic hearing loss 3A::autosomal recessive nonsyndromic hearing loss 1A::deafness-overview::dfna3::dfnb1::hearing loss, autosomal recessive::ichthyosis, hystrix-like, with hearing loss::keratoderma hereditarium mutilans::palmoplantar keratoderma-deafness syndrome::porokeratotic eccrine ostial and dermal duct nevus::syndromic genetic hearing loss	This gene encodes a member of the gap junction protein family. The gap junctions were first characterized by electron microscopy as regionally specialized structures on plasma membranes of contacting adherent cells. These structures were shown to consist of cell-to-cell channels that facilitate the transfer of ions and small molecules between cells. The gap junction proteins, also known as connexins, purified from fractions of enriched gap junctions from different tissues differ. According to sequence similarities at the nucleotide and amino acid levels, the gap junction proteins are divided into two categories, alpha and beta. Mutations in this gene are responsible for as much as 50% of pre-lingual, recessive deafness. [provided by RefSeq, Oct 2008]		PASS	AutosomalRecessive, AutosomalDominant
[truncated: 6,243,787 more chars]
